# COVID-19 Origins: Quantifying Scientific Consensus Amid Political Polarization Through Mixed-Methods Meta-Analysis

**DOI:** 10.1101/2025.06.06.25328995

**Authors:** C. O Afolabi, J.D Adekunle, M. I Oyeniran, S. O Oyelakin, C. K Ogu, E. J Ayanlowo, C. O Robert, H. S Sule, G. E Ideh, S.A Alagbe, O.O Fagbemiro, Y. A Adeniyi, T. I Adegboyega, O.O Samsudeen, K. O Badru, K. O Shakioye, A. T Alimi, A. A Amos, B. N Ebonyem

## Abstract

From 2019 till now, the origin of COVID-19 remains a debate between scientists and politician specially between the US and China. Majorly, two independent hypotheses were postulated. The lab leak hypothesis, which involves an escape of the virus from WIV laboratory in Wuhan, China and the natural origin hypothesis possible through an intermediate host. These hypotheses had been discussed since the pandemic with no definite conclusion. However, there is a belief of what the origin might be within the science community that might not be influenced politically. We aimed to check the direction of scientific consensus on the origin matter and to discuss the effect and impact of politicization. To achieve this, a mixedmethod meta-analysis involving a content-based qualitative and quantitative synthesis was conducted. 48 studies were selected using a PRISMA model and were synthesized on MASQDA. The protocol was registered on PROSPERO with an ID: 1055566. The result showed that majority of the scientist support the natural origin of covid 19 and the sentiment around this hypothesis is positive (0.398), indicating a more optimistic and affirmative language compare to the lab leak hypothesis with a negative average sentiment score of −0.124, suggesting that discourse around this theory is comparatively more negative. The lab-leak hypothesis fail due to the following: (1) Lack of Genetic Evidence for Engineering, (2) No Pre-Existing Virus Matching SARS-CoV-2 in Labs, (3) Furin Cleavage Site (FCS) Is Naturally Occurring and experimental attempts to generate an FCS in bat coronaviruses failed, suggesting natural evolution, (4) Early Cases Linked to Animal Exposure, Not Labs, (5) Historical Precedent for Natural Zoonotic Spillover: SARS-CoV-1 (2003) and MERS-CoV (2012), (6) Lack of Credible Evidence for Lab Involvement: No scientific publication, leaked document, or whistleblower testimony

## Supplementart_3 for "COVID-19 Origins: Quantifying Scientific Consensus Amid Political Polarization Through Mixed-Methods Meta-Analysis"

### Sheet: Sheet1
SN	Study ID	Ref	Title	Source	Abstract	Study type	Review Type	Study Design	Access	Data Used	Sample size	Year	Month	Number of citations	Keywords	doi/link
1	D1	Morens, D. M., Breman, J. G., Calisher, C. H., Doherty, P. C., Hahn, B. H., Keusch, G. T., ... & Taubenberger, J. K. (2020). The origin of COVID-19 and why it matters. The American journal of tropical medicine and hygiene, 103(3), 955.	The origin of COVID-19 and why it matters	Google schorlar	The COVID-19 pandemic is among the deadliest infectious diseases to have emerged in recent history. As withall pastpandemics,thespecificmechanismofitsemergenceinhumansremainsunknown.Nevertheless,alargebody of virologic, epidemiologic, veterinary, and ecologic data establishes that the new virus, SARS-CoV-2, evolved directly or indirectly from a β-coronavirus in the sarbecovirus (SARS-like virus) group that naturally infect bats and pangolins in Asia andSoutheast Asia. Scientists have warned for decades that such sarbecoviruses are poised to emerge again and again, identified risk factors, and argued for enhanced pandemic prevention and control efforts. Unfortunately, few such pre ventive actions were taken resulting in the latest coronavirus emergence detected in late 2019 which quickly spread pandemically. The risk of similar coronavirus outbreaks in the future remains high. In addition to controlling the COVID-19 pandemic, we must undertake vigorous scientific, public health, and societal actions, including significantly increased funding for basic and applied research addressing disease emergence, to prevent this tragic history from repeating itself.	Perspective Piece	Peer reviewed	Expert commentary (non-empirical)	open	no		2020		172		https://doi.org/10.4269/ajtmh.20-0849	PP
2	D2	Guo, Y. R., Cao, Q. D., Hong, Z. S., Tan, Y. Y., Chen, S. D., Jin, H. J., ... & Yan, Y. (2020). The origin, transmission and clinical therapies on coronavirus disease 2019 (COVID-19) outbreak–an update on the status. Military medical research, 7, 1-10.	The origin, transmission and clinical therapies on coronavirus disease 2019 (COVID-19) outbreak–an update on the status	Google schorlar	An acute respiratory disease, caused by a novel coronavirus (SARS-CoV-2, previously known as 2019-nCoV), the coronavirus disease 2019 (COVID-19) has spread throughout China and received worldwide attention. On 30 January 2020, World Health Organization (WHO) officially declared the COVID-19 epidemic as a public health emergency of international concern. The emergence of SARS-CoV-2, since the severe acute respiratory syndrome coronavirus (SARS-CoV) in 2002 and Middle East respiratory syndrome coronavirus (MERS-CoV) in 2012, marked the third introduction of a highly pathogenic and large-scale epidemic coronavirus into the human population in the twenty-first century. As of 1 March 2020, a total of 87,137 confirmed cases globally, 79,968 confirmed in China and 7169 outside of China, with 2977 deaths (3.4%) had been reported by WHO. Meanwhile, several independent research groups have identified that SARS-CoV-2 belongs to β-coronavirus, with highly identical genome to bat coronavirus, pointing to bat as the natural host. The novel coronavirus uses the same receptor, angiotensin-converting enzyme 2 (ACE2) as that for SARS-CoV, and mainly spreads through the respiratory tract. Importantly, increasingly evidence showed sustained human-to-human transmission, along with many exported cases across the globe. The clinical symptoms of COVID-19 patients include fever, cough, fatigue and a small population of patients appeared gastrointestinal infection symptoms. The elderly and people with underlying diseases are susceptible to infection and prone to serious outcomes, which may be associated with acute respiratory distress syndrome (ARDS) and cytokine storm. Currently, there are few specific antiviral strategies, but several potent candidates of antivirals and repurposed drugs are under urgent investigation. In this review, we summarized the latest research progress of the epidemiology, pathogenesis, and clinical characteristics of COVID-19, and discussed the current treatment and scientific advancements to combat the epidemic novel coronavirus.	Review	Peer reviewed	Narrative literature review	open	no		2020		0	Clinical characteristics, Coronavirus disease 2019 (COVID-19), Origin, SARS-CoV-2, Therapy, Transmission	https://link.springer.com/article/10.1186/s40779-020-00240-0	PP
3	D3	Hao, Y. J., Wang, Y. L., Wang, M. Y., Zhou, L., Shi, J. Y., Cao, J. M., & Wang, D. P. (2022). The origins of COVID‐19 pandemic: A brief overview. Transboundary and emerging diseases, 69(6), 3181-3197.	The origins of COVID‐19 pandemic: A brief overview	Google schorlar	The novel coronavirus disease (COVID-19) outbreak that emerged at the end of 2019 has now swept the world for more than 2 years, causing immeasurable damage to the lives and economies of the world. It has drawn so much attention to discovering how the severe acute respiratory syndrome coronavirus 2 (SARS-CoV-2) originated and entered the human body. The current argument revolves around two contradictory theories: a scenario of laboratory spillover events and human contact with zoonotic diseases. Here, we reviewed the transmission, pathogenesis, possible hosts, as well as the genome and protein structure of SARS-CoV-2, which play key roles in the COVID-19 pandemic. We believe the coronavirus was originally transmitted to human by animals rather than by a laboratory leak. However, there still needs more investigations to determine the source of the pandemic. Understanding how COVID-19 emerged is vital to developing global strategies for mitigating future outbreaks.	Review	Peer reviewed	Narrative literature review	open	no		2022		30		https://onlinelibrary.wiley.com/doi/abs/10.1111/tbed.14732	PP
4	D4	Bloom, J. D., Chan, Y. A., Baric, R. S., Bjorkman, P. J., Cobey, S., Deverman, B. E., ... & Relman, D. A. (2021). Investigate the origins of COVID-19. Science, 372(6543), 694-694.	Investigate the origins of COVID-19. Science	Google schorlar		Opinion / Perspective		Expert commentary (non-empirical)	open	no		2021	2025-05-14				PP
5	D5	Law, P. K. (2020). COVID-19 pandemic: its origin, implications and treatments. Open Journal of Regenerative Medicine, 9(2), 43-64.	COVID-19 pandemic: its origin, implications and treatments	Google schorlar	This is a succinct and current review of pertinent literature to guide develop ing serum therapy as an emergent treatment to save human lives at times of natural or genetically engineered viral/bacterial pandemics. The origin of 2019-nCoV and implications of COVID-19 are discussed using direct quotes of published scientific literature to avoid misinterpretation on this very im portant event that has caused great loss of human lives and international so cial economy. It is the goal of this review to warn against and to correct inter national misunderstanding created by deliberate falsification of scientific do cumentations and events. This misunderstanding may lead to further destruc tion of life, economy, and political relations. People should not be blind-sighted when making life decisions.	Research article	Peer reviewed					2020			2019-nCoV, COVID-19, Serum Therapy, Pandemics, Epidemics, Convalescent Plasma, Coronavirus, Vaccine, Bacteria, Mutation, Biologic Warfare Weapons		PP
6	D6	Platto, S., Wang, Y., Zhou, J., & Carafoli, E. (2021). History of the COVID-19 pandemic: Origin, explosion, worldwide spreading. Biochemical and biophysical research communications, 538, 14-23.	History of the COVID-19 pandemic: Origin, explosion, worldwide spreading	Google schorlar		Research article	Peer reviewed	Observational	open			2021					PP
7	D7	Umakanthan, S., Sahu, P., Ranade, A. V., Bukelo, M. M., Rao, J. S., Abrahao-Machado, L. F., ... & Kv, D. (2020). Origin, transmission, diagnosis and management of coronavirus disease 2019 (COVID-19). Postgraduate medical journal, 96(1142), 753-758.	Origin, transmission, diagnosis and management of coronavirus disease 2019 (COVID-19)	Google schorlar	Coronavirus has emerged as a global health threat due to its accelerated geographic spread over the last two decades. This article reviews the current state of knowledge concerning the origin, transmission, diagnosis and management of coronavirus disease 2019 (COVID-19). Historically, it has caused two pandemics: severe acute respiratory syndrome and Middle East respiratory syndrome followed by the present COVID-19 that emerged from China. The virus is believed to be acquired from zoonotic source and spreads through direct and contact transmission. The symptomatic phase manifests with fever, cough and myalgia to severe respiratory failure. The diagnosis is confirmed using reverse transcriptase PCR. Management of COVID-19 is mainly by supportive therapy along with mechanical ventilation in severe cases. Preventive strategies form the major role in reducing the public spread of virus along with successful disease isolation and community containment. Development of a vaccine to eliminate the virus from the host still remains an ongoing challenge.	Research article	Peer reviewed			no		2020		522	Pathology, Histopathology, Education and training (see medical education & training), Medical education and training, Surgery, Transplant surgery, Hepatobiliary surgery, Basic sciences, Pathology	https://academic.oup.com/pmj/article/96/1142/753/6959121	PP
8	D8	Rothan, H. A., & Byrareddy, S. N. (2020). The epidemiology and pathogenesis of coronavirus disease (COVID-19) outbreak. Journal of autoimmunity, 109, 102433.	The epidemiology and pathogenesis of coronavirus disease (COVID-19) outbreak	Google schorlar	Coronavirus disease (COVID-19) is caused by SARS-COV2 and represents the causative agent of a potentially fatal disease that is of great global public health concern. Based on the large number of infected people that were exposed to the wet animal market in Wuhan City, China, it is suggested that this is likely the zoonotic origin of COVID-19. Person-to-person transmission of COVID-19 infection led to the isolation of patients that were subsequently administered a variety of treatments. Extensive measures to reduce person-to-person transmission of COVID-19 have been implemented to control the current outbreak. Special attention and efforts to protect or reduce transmission should be applied in susceptible populations including children, health care providers, and elderly people. In this review, we highlights the symptoms, epidemiology, transmission, pathogenesis, phylogenetic analysis and future directions to control the spread of this fatal disease.	Research article	Peer reviewed	scoping review		no		2020		3660	CoronavirusCOVID-19Wuhan cityPneumoniaPathogenesis	https://www.sciencedirect.com/science/article/pii/S0896841120300469	PP
9	D9	Alanagreh, L. A., Alzoughool, F., & Atoum, M. (2020). The human coronavirus disease COVID-19: its origin, characteristics, and insights into potential drugs and its mechanisms. Pathogens, 9(5), 331.	The human coronavirus disease COVID-19: its origin, characteristics, and insights into potential drugs and its mechanisms	Google schorlar	The emerging coronavirus disease (COVID-19) swept across the world, affecting more than 200 countries and territories. Genomic analysis suggests that the COVID-19 virus originated in bats and transmitted to humans through unknown intermediate hosts in the Wuhan seafood market, China, in December of 2019. This virus belongs to the Betacoronavirus group, the same group of the 2003 severe acute respiratory syndrome coronavirus (SARS-CoV), and for the similarity, it was named SARS-CoV-2. Given the lack of registered clinical therapies or vaccines, many physicians and scientists are investigating previously used clinical drugs for COVID-19 treatment. In this review, we aim to provide an overview of the CoVs origin, pathogenicity, and genomic structure, with a focus on SARS-CoV-2. Besides, we summarize the recently investigated drugs that constitute an option for COVID-19 treatment.	Research article	Peer reviewed			no		2020		245	COVID-19; SARS-CoV-2; antiviral therapies	https://www.mdpi.com/2076-0817/9/5/331	PP
10	D10	Ciotti, M., Angeletti, S., Minieri, M., Giovannetti, M., Benvenuto, D., Pascarella, S., ... & Ciccozzi, M. (2020). COVID-19 outbreak: an overview. Chemotherapy, 64(5-6), 215-223.	COVID-19 outbreak: an overview	Google schorlar	Background: In late December 2019, Chinese health authorities reported an outbreak of pneumonia of unknown origin in Wuhan, Hubei Province. Summary: A few days later, the genome of a novel coronavirus was released (http://viro-logical.org/t/novel-2019-coronavirus-genome/319; Wuhan-Hu-1, GenBank accession No. MN908947) and made publicly available to the scientific community. This novel coronavirus was provisionally named 2019-nCoV, now SARS-CoV-2 according to the Coronavirus Study Group of the International Committee on Taxonomy of Viruses. SARS-CoV-2 belongs to the Coronaviridae family, Betacoronavirus genus, subgenus Sarbecovirus. Since its discovery, the virus has spread globally, causing thousands of deaths and having an enormous impact on our health systems and economies. In this review, we summarize the current knowledge about the epidemiology, phylogenesis, homology modeling, and molecular diagnostics of SARS-CoV-2. Key Messages: Phylogenetic analysis is essential to understand viral evolution, whereas homology modeling is important for vaccine strategies and therapies. Highly sensitive and specific diagnostic assays are key to case identification, contact tracing, identification of the animal source, and implementation of control measures.	Research article	Peer reviewed			no		2020		312	COVID-19, SARS-CoV-2, Pandemic, Phylogenesis, Protein modeling, Real-time polymerase chain reaction	https://doi.org/10.1159/000507423	PP
11	D11	Wallace, R. (2020). Dead epidemiologists: On the origins of COVID-19. Monthly Review Press.	Dead epidemiologists: On the origins of COVID-19	Google schorlar	Background: In late December 2019, Chinese health authorities reported an outbreak of pneumonia of unknown origin in Wuhan, Hubei Province. Summary: A few days later, the genome of a novel coronavirus was released (http://viro-logical.org/t/novel-2019-coronavirus-genome/319; Wuhan-Hu-1, GenBank accession No. MN908947) and made publicly available to the scientific community. This novel coronavirus was provisionally named 2019-nCoV, now SARS-CoV-2 according to the Coronavirus Study Group of the International Committee on Taxonomy of Viruses. SARS-CoV-2 belongs to the Coronaviridae family, Betacoronavirus genus, subgenus Sarbecovirus. Since its discovery, the virus has spread globally, causing thousands of deaths and having an enormous impact on our health systems and economies. In this review, we summarize the current knowledge about the epidemiology, phylogenesis, homology modeling, and molecular diagnostics of SARS-CoV-2. Key Messages: Phylogenetic analysis is essential to understand viral evolution, whereas homology modeling is important for vaccine strategies and therapies. Highly sensitive and specific diagnostic assays are key to case identification, contact tracing, identification of the animal source, and implementation of control measures.	Research article	Not Peer reviewed		close			2020		316	COVID-19, SARS-CoV-2, Pandemic, Phylogenesis, Protein modeling, Real-time polymerase chain reaction	https://doi.org/10.1159/000507423	PP
12	D12	Bolsen, T., Palm, R., & Kingsland, J. T. (2020). Framing the origins of COVID-19. Science communication, 42(5), 562-585.	Framing the origins of COVID-19. Science communication	Google schorlar	Conspiracy theories have flourished about the origins of a novel coronavirus (SARS-CoV-2) that causes an acute respiratory syndrome (coronavirus disease 2019 [COVID-19]) in humans. This article reports the results from a study that evaluates the impact of exposure to framed messages about the origins of COVID-19. We tested four hypotheses: two focusing on its origins as either zoonotic or human-engineered and two concerning the impacts of origin beliefs on the desire to penalize China or support increased funding for biomedical research. The results accentuate the importance of finding ways to combat the spread of misinformation and conspiracy theories related to this global pandemic.	Research article	Peer reviewed		open			2020		89		https://doi.org/10.1177/1075547020953603	PP
13	D13	Liu, Y. C., Kuo, R. L., & Shih, S. R. (2020). COVID-19: The first documented coronavirus pandemic in history. Biomedical journal, 43(4), 328-333.	COVID-19: The first documented coronavirus pandemic in history	Google schorlar	The novel human coronavirus disease COVID-19 has become the fifth documented pandemic since the 1918 flu pandemic. COVID-19 was first reported in Wuhan, China, and subsequently spread worldwide. The coronavirus was officially named severe acute respiratory syndrome coronavirus 2 (SARS-CoV-2) by the International Committee on Taxonomy of Viruses based on phylogenetic analysis. SARS-CoV-2 is believed to be a spillover of an animal coronavirus and later adapted the ability of human-to-human transmission. Because the virus is highly contagious, it rapidly spreads and continuously evolves in the human population. In this review article, we discuss the basic properties, potential origin, and evolution of the novel human coronavirus. These factors may be critical for studies of pathogenicity, antiviral designs, and vaccine development against the virus.	Research article			open	no		2020		610	COVID-19; SARS-COV-2; Coronavirus; Pandemic	https://doi.org/10.1016/j.bj.2020.04.007	PP
14	D14	Ciotti, M., Ciccozzi, M., Terrinoni, A., Jiang, W. C., Wang, C. B., & Bernardini, S. (2020). The COVID-19 pandemic. Critical reviews in clinical laboratory sciences, 57(6), 365-388.	The COVID-19 pandemic. Critical reviews in clinical laboratory sciences	Google schorlar	The COVID19 pandemic caused by the novel SARS-CoV-2 has led to the unprecedented crisis paving to outrage of the world citizens. The highly contagious SARS-CoV-2 virus claimed to be originated at the Wuhan city, Hubei Province in China, during December 2019 has spread over 216 nations. The COVID-19 pandemic led catastrophe and earlier episodes of similar epidemic SARS outbreaks in China and Middle East interrogate the preparedness in handling such predicament. The major symptomatic manifestations of COVID-19 patients are non-specific and higher incidence of asymptomatic cases often misled diagnosis, unless the CT chest scan findings affirms the disease progress into fatal SARS. Henceforth, robust diagnostic tools are necessitated to confirm suspected cases and to screen large population in less time. Essentially, the clinical laboratories play a pivotal role in COVID-19 testing providing presumptive diagnosis at the earliest and nucleic acid based techniques such as RT-qPCR would provide high fidelity reports. The rapid point-of-care testing is crucial in handling such emergency to enhance large-scale surveillance to aid quarantine of suspicious cases and thereby encasing contagious spread. This review focusses on the challenging prime requisite for accurate laboratory testing of the SARS-CoV-2 infection and the potentials of various techniques in investigating the pandemic.	Research article			open			2020			Combined ELISA; COVID-19 testing; EPLEX panel; Immunochromatographic technique; LAMP Assay; RT-qPCR.	http://dx.doi.org/10.24966/CMPH-1978/1000110	PP
15	D15	Yesudhas, D., Srivastava, A., & Gromiha, M. M. (2021). COVID-19 outbreak: history, mechanism, transmission, structural studies and therapeutics. Infection, 49, 199-213.	COVID-19 outbreak: history, mechanism, transmission, structural studies and therapeutics	Google schorlar	The coronavirus outbreak emerged as a severe pandemic, claiming more than 0.8 million lives across the world and raised a major global health concern. We survey the history and mechanism of coronaviruses, and the structural characteristics of the spike protein and its key residues responsible for human transmissions. Methods We have carried out a systematic review to summarize the origin, transmission and etiology of COVID-19. The structural analysis of the spike protein and its disordered residues explains the mechanism of the viral transmission. A meta-data analysis of the therapeutic compounds targeting the SARS-CoV-2 is also included. Results Coronaviruses can cross the species barrier and infect humans with unexpected consequences for public health. The transmission rate of SARS-CoV-2 infection is higher compared to that of the closely related SARS-CoV infections. In SARS-CoV-2 infection, intrinsically disordered regions are observed at the interface of the spike protein and ACE2 receptor, providing a shape complementarity to the complex. The key residues of the spike protein have stronger binding affinity with ACE2. These can be probable reasons for the higher transmission rate of SARS-CoV-2. In addition, we have also discussed the therapeutic compounds and the vaccines to target SARS-CoV-2, which can help researchers to develop effective drugs/vaccines for COVID-19. Summary The overall history and mechanism of entry of SARS-CoV-2 along with structural study of spike-ACE2 complex provide insights to understand disease pathogenesis and development of vaccines and drugs.	Research article			open	no		2021		168		https://link.springer.com/article/10.1007/s15010-020-01516-2	PP
16	D16	Pang, X., Ren, L., Wu, S., Ma, W., Yang, J., Di, L., ... & COVID-19 Laboratory Testing Group. (2020). Cold-chain food contamination as the possible origin of COVID-19 resurgence in Beijing. National Science Review, 7(12), 1861-1864.	Cold-chain food contamination as the possible origin of COVID-19 resurgence in Beijing	Google schorlar								2020					PP
17	D17	Ochani, R., Asad, A., Yasmin, F., Shaikh, S., Khalid, H., Batra, S., ... & Surani, S. (2021). COVID-19 pandemic: from origins to outcomes. A comprehensive review of viral pathogenesis, clinical manifestations, diagnostic evaluation, and management. Infez Med, 29(1), 20-36.	COVID-19 pandemic: from origins to outcomes. A comprehensive review of viral pathogenesis, clinical manifestations, diagnostic evaluation, and management	Google schorlar	Severe Acute Respiratory Syndrome Coronavirus-2 (SARS-CoV-2), the causative pathogen for the COVID-19, first emerged in Wuhan, China, in December 2019 and by March 2020, it was declared a pandemic. COVID-19 pandemic has overburdened healthcare systems in most countries and has led to massive economic losses. SARS-CoV-2 transmission typically occurs by respiratory droplets. The average incubation period is 6.4 days and presenting symptoms typically include fever, cough, dyspnea, myalgia or fatigue. While the SUMMARY majority of patients tend to have a mild illness, a minority of patients develop severe hypoxia requiring hospitalization and mechanical ventilation. Management is mostly supportive. However, several direct anti-viral agents, and immunomodulatory therapy with steroids and various cytokine blockers seem promising in early results. However, an effective vaccine has been established, which will help curb the pandemic.	Research article		scoping review	open	no		2021					PP
18	D18	Hassanin, A., Grandcolas, P., & Veron, G. (2021). Covid-19: natural or anthropic origin?. Mammalia, 85(1), 1-7.	Covid-19: natural or anthropic origin?	Google schorlar	Viruses similar to the Severe Acute Respiratory Syndrome Coronavirus 2 (SARS-CoV-2) have been discov ered in bats of the genus Rhinolophus and in the Sunda pangolin, Manis javanica Desmarest, 1822, suggesting that these animals have played a key role in the emergence of the Covid-19 outbreak in the city of Wuhan, China. In this paper, we review the available data for sarbecoviruses (viruses related to SARS-CoV [2002–2003 outbreak] and SARS-CoV-2) to propose all possible hypotheses on the origin of Covid-19, i. e., involving direct transmission from horseshoe bats to humans, indirect transmission via the pangolin or another animal, with interspecies contamina tion between either wild animals or animals kept in cage. Present evidence indicates that Rhinolophus bats are the natural reservoir of all sarbecoviruses, and that two divergent SARS-CoV-2-like viruses have circulated in southern China (at least in Guangxi and Guangdong provinces) between August2017andMarch2019incaptive pangolins destined for sale in wildlife markets. We per formed a genetic analysis of seven seized pangolins found to be positive for SARS-CoV-2-like virus using mitochon drial DNA sequences extracted from Sequence Reads Archive data. The results reveal that the sameSARS-CoV-2 like virus canbefoundinanimalswithdistincthaplotypes, whichmeansthattheywereprobablycapturedindifferent Southeast Asian regions. Our interpretation is that some pangolins were contaminated in captivity (by other pan golins or by another species to be determined), suggesting that illegal trade of living wild mammals is at the origin of the Covid-19 outbreak. To definitely validate this hy pothesis, it is however necessary to discover a virus almost identicaltoSARSCoV-2(atleast99%ofidentity)inanimals sold in wet markets. Although pangolins are good candi dates, other mammals, such as small carnivores, should not be overlooked.	Research article			open			2021		33	bats; carnivores; covid-19; pangolins; SARS CoV-2; wet market.	https://www.researchgate.net/publication/341425381_Covid-19_natural_or_anthropic_origin?enrichId=rgreq-625fba6101671f20d752a3ce88f7421a-XXX&enrichSource=Y292ZXJQYWdlOzM0MTQyNTM4MTtBUzo5MDA0MzkzMzE1Nzc4NTdAMTU5MTY5Mjg3NDI4OA%3D%3D&el=1_x_2&_esc=publicationCoverPdf	PP
19	D19	Zhang, T., Wu, Q., & Zhang, Z. (2020). Probable pangolin origin of SARS-CoV-2 associated with the COVID-19 outbreak. Current biology, 30(7), 1346-1351.	Probable pangolin origin of SARS-CoV-2 associated with the COVID-19 outbreak	Google schorlar								2020					PP
20	D20	Boni, M. F., Lemey, P., Jiang, X., Lam, T. T. Y., Perry, B. W., Castoe, T. A., ... & Robertson, D. L. (2020). Evolutionary origins of the SARS-CoV-2 sarbecovirus lineage responsible for the COVID-19 pandemic. Nature microbiology, 5(11), 1408-1417.	Evolutionary origins of the SARS-CoV-2 sarbecovirus lineage responsible for the COVID-19 pandemic	Google schorlar								2020					PP
21	D21	Congressional Research Service. (2021, June 11). Origins of the COVID-19 pandemic (CRS Report No. IF11822). https://sgp.fas.org/crs/misc/IF11822.pdf​	Origins of the COVID-19 pandemic (CRS Report No. IF11822)	Google schorlar								2021	2025-06-11				PP
22	D22	The Lancet Microbe. (2023, April). Searching for SARS-CoV-2 origins: confidence versus evidence. The Lancet Microbe, 4(4), e200. https://doi.org/10.1016/S2666-5247(23)00074-5	Searching for SARS-CoV-2 origins: confidence versus evidence	Google schorlar								2023	Apr	2			PP
23	D23	Bhardwaj, Pooja. History and Origin of Coronaviruses. Journal of the Practice of Cardiovascular Sciences 6(3):p 234-238, Sep–Dec 2020. | DOI: 10.4103/jpcs.jpcs_51_20	History and Origin of Coronaviruses	Google schorlar	The coronavirus disease 2019 (COVID-19) also known as COVID-19 or severe acute respiratory syndrome coronavirus-2 (SARS-CoV-2) is a viral infection caused by severe acute respiratory syndrome coronavirus 2, emerged first in Wuhan, China, and spread all over the world. The World Health Organization on January 30, 2020, officially declared the COVID-19 epidemic as a public health emergency of international concern. There is speculation as to the origin of the infection and the objective of this narrative review is to scan the available literature to create a cohesive review. Methodology: This review article is based on a literature search of PubMed, Google, and Google Scholar using the keywords “ Corona virus,” “COVID-19,” “COVID” “Origins,” “Review,” and “classification.” Articles providing new information were selected. Results: The coronavirus which has caused a pandemic has a genomic structure which closely resembles that of a bat coronavirus. The region that binds angiotensin-converting enzyme 2 (ACE2), i.e., the region of the spike proteins, resembles a coronavirus found in the pangolin (a scaly anteater found in the Chinese market and used in Chinese medicine). It is possible that the coronavirus was existing initially in its natural hosts, the bat, or pangolin. It is likely that the spike proteins mutated to bind to molecules similar to the human ACE2 protein therefore allowing it to infect humans. Another possibility is that it jumped species from bat to human and then became capable of causing pathogenic disease. The mutations in the receptor-binding domain portion of the spike protein and its distinct backbone, rules out laboratory manipulation as a potential origin for SARS-CoV-2. It is not certain if the necessary mutations for causing the pandemic occurred before or after SARS-CoV-2 made the jump to humans.	Research article			open			2020	Dec	0		https://journals.lww.com/jpcs/fulltext/2020/06030/history_and_origin_of_coronaviruses.4.aspx	PP
24	D24	Alwine JC,Casadevall A, Enquist LW,Goodrum FD, Imperiale MJ.2023.A Critical Analysis of the Evidence for the SARS-CoV-2 Origin Hypotheses. mBio14:e00583-23.https://doi.org/10.1128/mbio.00583-23	A Critical Analysis of the Evidence for the SARS-CoV-2 Origin Hypothese	Google schorlar	When humans experience a new, devastating viral infection such as severe acute respiratory syndrome coronavirus 2 (SARS-CoV-2), significant challenges arise. How should individuals as well as societies respond to the situation? One of the primary questions concerns the origin of the SARS-CoV-2 virus that infected and was transmitted efficiently among humans, resulting in a pandemic. At first glance, the question appears straightforward to answer. However, the origin of SARS-CoV-2 has been the topic of substantial debate primarily because we do not have access to some relevant data. At least two major hypotheses have been suggested: a natural origin through zoonosis followed by sustained human-to-human spread or the introduction of a natural virus into humans from a laboratory source. Here, we summarize the scientific evidence that informs this debate to provide our fellow scientists and the public with the tools to join the discussion in a constructive and informed manner. Our goal is to dissect the evidence to make it more accessible to those interested in this important problem. The engagement of a broad representation of scientists is critical to ensure that the public and policy-makers can draw on relevant expertise in navigating this controversy.	Research article			open			2023		13	https://doi.org/10.1128/msphere.00119-23		PP
25	D25	Pekar, J. E., Magee, A., Parker, E., Moshiri, N., Izhikevich, K., Havens, J. L., Gangavarapu, K., Malpica Serrano, L. M., Crits-Christoph, A., Matteson, N. L., Zeller, M., Levy, J. I., Wang, J. C., Hughes, S., Lee, J., Park, H., Park, M.-S., Yan, K. C. Z., Lin, R. T. P., Mat Isa, M. N., Noor, Y. M., Vasylyeva, T. I., Garry, R. F., Holmes, E. C., Rambaut, A., Suchard, M. A., Andersen, K. G., Worobey, M., & Wertheim, J. O. (2022). The molecular epidemiology of multiple zoonotic origins of SARS-CoV-2. Science, 377(6609), 960–966. https://doi.org/10.1126/science.abp8337	The molecular epidemiology of multiple zoonotic origins of SARS-CoV-2	Google schorlar								2022		145			PP
26	D26	World Health Organization. (2021, March 30). WHO-convened global study of origins of SARS-CoV-2: China part (Joint WHO-China study). World Health Organization.	WHO-convened Global Study of Origins of SARS-CoV-2: China Part	WHO		Report			open			2021	2025-03-30	86		https://www.who.int/health-topics/coronavirus/origins	PP
27	D27	Andersen, K.G., Rambaut, A., Lipkin, W.I. et al. The proximal origin of SARS-CoV-2. Nat Med 26, 450–452 (2020). https://doi.org/10.1038/s41591-020-0820-9	The proximal origin of SARS-CoV-2	Google schorlar								2020		3232		https://www.nature.com/articles/s41591-020-0820-9	PP
28	D28	Gostin, L. O., & Gronvall, G. K. (2023, June 7). The origins of Covid-19 — Why it matters (and why it doesn’t). The New England Journal of Medicine, 388(25), 2305–2308. https://doi.org/10.1056/NEJMp2305081	The origins of Covid-19 — Why it matters (and why it doesn’t)	Google schorlar								2023	2025-06-07	39			PP
29	D29	Morens, D. M., Breman, J. G., Calisher, C. H., Doherty, P. C., Hahn, B. H., Keusch, G. T., Kramer, L. D., LeDuc, J. W., Monath, T. P., & Taubenberger, J. K. (2020). The origin of COVID-19 and why it matters. The American Journal of Tropical Medicine and Hygiene, 103(3), 955–959. https://doi.org/10.4269/ajtmh.20-0849	The origin of COVID-19 and why it matters	Google schorlar	The COVID-19 pandemic is among the deadliest infectious diseases to have emerged in recent history. As with all past pandemics, the specific mechanism of its emergence in humans remains unknown. Nevertheless, a large body of virologic, epidemiologic, veterinary, and ecologic data establishes that the new virus, SARS-CoV-2, evolved directly or indirectly from a β-coronavirus in the sarbecovirus (SARS-like virus) group that naturally infect bats and pangolins in Asia and Southeast Asia. Scientists have warned for decades that such sarbecoviruses are poised to emerge again and again, identified risk factors, and argued for enhanced pandemic prevention and control efforts. Unfortunately, few such preventive actions were taken resulting in the latest coronavirus emergence detected in late 2019 which quickly spread pandemically. The risk of similar coronavirus outbreaks in the future remains high. In addition to controlling the COVID-19 pandemic, we must undertake vigorous scientific, public health, and societal actions, including significantly increased funding for basic and applied research addressing disease emergence, to prevent this tragic history from repeating itself.				open			2020		172		https://pmc.ncbi.nlm.nih.gov/articles/PMC7470595/	PP
30	D30	Looi, M.-K. (2024, September 9). Will we ever know where COVID-19 came from? BMJ, 386, q1578. https://doi.org/10.1136/bmj.q1578	Will we ever know where COVID-19 came from	Google schorlar								2024	2025-09-09	1			PP
31	D31	Hadi, A. G., Kadhom, M., Hairunisa, N., Yousif, E., & Mohammed, S. A. (2020). A review on COVID-19: origin, spread, symptoms, treatment, and prevention. Biointerface Research in Applied Chemistry, 10(6), 7234-7242.	A review on COVID-19: origin, spread, symptoms, treatment, and prevention	Google schorlar	A novel type of coronavirus, identified as 2019-nCoV or COVID-19, appeared in Wuhan, China, in late 2019 and continued to spread in 2020. On January 24th, 2020, about 830 cases were reported in nine countries, namely: China, Japan, Singapore, Thailand, South Korea, Nepal, Vietnam, the United States, and Taiwan. Also, about 26 confirmed deaths have been recorded, especially for patients with serious underlying diseases. On March 11th, 2020, the World Health Organization (WHO) declared COVID-19 as a global pandemic. Until June 3rd, 2020, this outbreak virus caused over 6,500,000 detected infection cases in 210 countries and territories and around 383,000 confirmed death cases. Although information about the appearance of the virus, i.e., its origin and capacity to spread among people, is still unclear, there are growing numbers of cases that are occurring from the communication of infected people with uninfected ones. 2019-nCoV is the third coronavirus which was detected in humans in the past two decades, after SARS-CoV and Middle Eastern Respiratory Coronavirus (MERS-CoV) that appeared in 2002 and 2012, respectively. In this review, we summarized the up-to-date information regarding COVID-19’s origin, ways of spread, patients’ symptoms, treatment, and prevention.	Research article		scoping review		no		2020		1	COVID-19; cough; SARS-CoV; RNA; 2019-nCoV; coronavirus	https://doi.org/10.33263/BRIAC106.72347242	PP
32	D32	Rothan, H. A., & Byrareddy, S. N. (2020). The epidemiology and pathogenesis of coronavirus disease (COVID-19) outbreak. Journal of autoimmunity, 109, 102433.	The epidemiology and pathogenesis of coronavirus disease (COVID-19) outbreak	Google schorlar	Coronavirus disease (COVID-19) is caused by SARS-COV2 and represents the causative agent of a potentially fatal disease that is of great global public health concern. Based on the large number of infected people that were exposed to the wet animal market in Wuhan City, China, it is suggested that this is likely the zoonotic origin of COVID-19. Person-to-person transmission of COVID-19 infection led to the isolation of patients that were subsequently administered a variety of treatments. Extensive measures to reduce person-to-person transmission of COVID-19 have been implemented to control the current outbreak. Special attention and efforts to protect or reduce transmission should be applied in susceptible populations including children, health care providers, and elderly people. In this review, we highlights the symptoms, epidemiology, transmission, pathogenesis, phylogenetic analysis and future directions to control the spread of this fatal disease.	Research article			open			2020		3665	COVID-19; Coronavirus; Pathogenesis; Pneumonia; Wuhan city.	https://doi.org/10.1016/j.jaut.2020.102433	PP
33	D33	Gaviria, A. Z., & Martin, R. B. (2023). c. Revista Clínica Española (English Edition), 223(4), 240-243.	What do we know about the origin of COVID-19 three years later?	Google schorlar	More than three years have passed since the first case of a new coronavirus infection (SARS-CoV-2) in the city of Wuhan (Hubei, China). The Wuhan Institute of Virology was founded in that city in 1956 and the country’s first biosafety level 4 laboratory opened within that center in 2015. The coincidence that the first cases of infection emerged in the city where the virology institute’s headquarters is located, the failure to 100% identify the virus’ RNA in any of the coronaviruses isolated in bats, and the lack of evidence on a possible intermediate animal host in the contagion’s transmission make it so that at present, there are doubts about the real origin of SARS-CoV-2. This article will review two theories: SARS-CoV-2 as a virus of zoonotic origin or as a leak from the high-level biosafety laboratory in Wuhan.	Research article				no		2023		0	SARS-CoV-2COVID-19COVID-19 originWuhan Institute of Virology	https://www.sciencedirect.com/science/article/pii/S2254887423000395	PP
34	D34	Nadeem, M. S., Zamzami, M. A., Choudhry, H., Murtaza, B. N., Kazmi, I., Ahmad, H., & Shakoori, A. R. (2020). Origin, potential therapeutic targets and treatment for coronavirus disease (COVID-19). Pathogens, 9(4), 307.	Origin, potential therapeutic targets and treatment for coronavirus disease (COVID-19)	Google schorlar	The ongoing episode of coronavirus disease 19 (COVID-19) has imposed a serious threat to global health and the world economy. The disease has rapidly acquired a pandemic status affecting almost all populated areas of the planet. The causative agent of COVID-19 is a novel coronavirus known as SARS-CoV-2. The virus has an approximate 30 kb single-stranded positive-sense RNA genome, which is 74.5% to 99% identical to that of SARS-CoV, CoV-pangolin, and the coronavirus the from horseshoe bat. According to available information, SARS-CoV-2 is inferred to be a recombinant virus that originated from bats and was transmitted to humans, possibly using the pangolin as the intermediate host. The interaction of the SARS-CoV-2 spike protein with the human ACE2 (angiotensin-converting enzyme 2) receptor, and its subsequent cleavage by serine protease and fusion, are the main events in the pathophysiology. The serine protease inhibitors, spike protein-based vaccines, or ACE2 blockers may have therapeutic potential in the near future. At present, no vaccine is available against COVID-19. The disease is being treated with antiviral, antimalarial, anti-inflammatory, herbal medicines, and active plasma antibodies. In this context, the present review article provides a cumulative account of the recent information regarding the viral characteristics, potential therapeutic targets, treatment options, and prospective research questions.	Research article						2020		72	COVID-19; SARS-CoV-2; origin; pathogenesis; therapeutics; challenges	https://www.mdpi.com/2076-0817/9/4/307	PP
35	D35	Moffitt, J. D., King, C., & Carley, K. M. (2021). Hunting Conspiracy Theories During the COVID-19 Pandemic. Social Media + Society, 7(3). https://doi.org/10.1177/20563051211043212 (Original work published 2021)	Hunting Conspiracy Theories During the COVID-19 Pandemic	Sage	The fear of the unknown combined with the isolation generated by COVID-19 has created a fertile environment for strong disinformation, otherwise known as conspiracy theories, to flourish. Because conspiracy theories often contain a kernel of truth and feature a strong adversarial “other,” they serve as the perfect vehicle for maligned actors to use in influence campaigns. To explore the importance of conspiracies in the spread of dis-/mis-information, we propose the usage of state-of-the-art, tuned language models to classify tweets as conspiratorial or not. This model is based on the Bidirectional Encoder Representations from Transformers (BERT) model developed by Google researchers. The classification method expedites analysis by automating a process that is currently done manually (identifying tweets that promote conspiracy theories). We identified COVID-19 origin conspiracy theory tweets using this method and then used social cybersecurity methods to analyze communities, spreaders, and characteristics of the different origin-related conspiracy theory narratives. We found that tweets about conspiracy theories were supported by news sites with low fact-checking scores and amplified by bots who were more likely to link to prominent Twitter users than in non-conspiracy tweets. We also found different patterns in conspiracy vs. non-conspiracy conversations in terms of hashtag usage, identity, and country of origin. This analysis shows how we can better understand who spreads conspiracy theories and how they are spreading them.	Research article		mixed - method	open	yes		2021		51			PP
36	D36	Bolsen, T., Palm, R., & Kingsland, J. T. (2020). Framing the Origins of COVID-19. Science Communication, 42(5), 562-585. https://doi.org/10.1177/1075547020953603 (Original work published 2020)	Framing the Origins of COVID-19	Sage	Conspiracy theories have flourished about the origins of a novel coronavirus (SARS-CoV-2) that causes an acute respiratory syndrome (coronavirus disease 2019 [COVID-19]) in humans. This article reports the results from a study that evaluates the impact of exposure to framed messages about the origins of COVID-19. We tested four hypotheses: two focusing on its origins as either zoonotic or human-engineered and two concerning the impacts of origin beliefs on the desire to penalize China or support increased funding for biomedical research. The results accentuate the importance of finding ways to combat the spread of misinformation and conspiracy theories related to this global pandemic.	Research article		Survey	open	no		2021		89			PP
37	D37	Yimenu DK, Demeke CA, Kasahun AE, Asrade S, Mekuria AB. COVID-19: What should health professionals know? Assessment of Knowledge, attitude, and practice of community pharmacists in a developing country. SAGE Open Medicine. 2020;8. doi:10.1177/2050312120973498	COVID-19: What should health professionals know? Assessment of Knowledge, attitude, and practice of community pharmacists in a developing country	Sage	Healthcare professionals are the primary frontiers of the fight against every public health threat. These had made them vulnerable to various infectious agents, with many reports of morbidity and mortality also being evident.	Research article		Cross-sectional study	open	yes	46	2020		9			PP
38	D38	Gibson, K. E., Sanders, C. E., & Lamm, A. J. (2021). Information Source Use and Social Media Engagement: Examining their Effects on Origin of COVID-19 Beliefs. SAGE Open, 11(4). https://doi.org/10.1177/21582440211061324 (Original work published 2021)	Information Source Use and Social Media Engagement: Examining their Effects on Origin of COVID-19 Beliefs	Sage	Coronavirus Disease 2019 (COVID-19), a highly infectious virus transmitted through droplets from sneezes and coughs, was declared a global pandemic in 2020. Measures implemented by organizations as a result of COVID-19 were controversial among United States (U.S.) citizens. Perceptions of governmental and scientific information further divided U.S. citizens and distrust in science fostered conspiratorial thinking toward the origin of the virus. The purpose of this study was to determine if critical thinking style (CTS), the use of COVID-19 information sources, and social media connections were predictors of origin of COVID-19 beliefs. A survey was disseminated to 1,048 U.S. adults in May 2020 when most states were under shelter-in-place orders. Results indicated select COVID-19 information sources used and social media connections predicted origin of COVID-19 beliefs. CTS was not a significant predictor. Findings revealed a partisan divide between COVID-19 information sources. Implications for science communicators engaging the public during crisis were discussed.	Research article		Survey	open	yes	1048	2021		7		https://journals.sagepub.com/doi/full/10.1177/21582440211061324	PP
39	D39	Stecula, D. A., & Pickup, M. (2021). How populism and conservative media fuel conspiracy beliefs about COVID-19 and what it means for COVID-19 behaviors. Research & Politics, 8(1). https://doi.org/10.1177/2053168021993979 (Original work published 2021)	How populism and conservative media fuel conspiracy beliefs about COVID-19 and what it means for COVID-19 behaviors	Sage	Research examining attitudes and behaviors of Americans during the COVID-19 pandemic has largely focused on partisanship as a lens through which many Americans see the coronavirus. Given the importance of partisan affiliation and the degree of partisan polarization in the American society, that is certainly an important driver of public opinion, and a necessary one to understand. But an overlooked set of predispositions might also shape COVID beliefs and attitudes: populism. It is a worldview that pits average citizens against “the elites” and, importantly in the context of a pandemic, it includes anti-intellectual attitudes such as distrust of experts (including scientists). We find that populism is correlated with conspiracy beliefs about COVID-19, above and beyond partisanship. Furthermore, we find that conservative media consumption tends to be a stronger predictor of conspiracy belief among those high in populism than among those low in populism. We also show that these beliefs have consequences: those who believe the conspiracy theories about COVID-19 are less likely to adapt behaviors recommended by public health officials.	Research article		Survey	open	yes	1009	2021		142		https://journals.sagepub.com/doi/full/10.1177/2053168021993979	PP
40	D40	Tarakini G, Mwedzi T, Manyuchi T, Tarakini T. The Role of Media During COVID-19 Global Outbreak: A Conservation Perspective. Tropical Conservation Science. 2021;14. doi:10.1177/19400829211008088	The Role of Media During COVID-19 Global Outbreak: A Conservation Perspective	Sage	The COVID-19 pandemic is fast driving the ways of life and economies. In this study, we used Zimbabwe as a case study to assess how different forms of media are being utilised to access information of the COVID-19 disease (across age, educational level, and employment status). We investigated people’s perceptions of the origins of COVID-19, its implication on the continued consumption of meat from wildlife species by humans, and management strategies of wildlife species that harbour the coronavirus. We gathered 139 responses using an online structured questionnaire survey. Social media platforms were used to acquire information on the COVID-19 pandemic when compared to traditional sources (television, radio, and newspapers). Most respondents thought that the COVID-19 virus was created by humans (n = 55, mostly the young and middle-aged) while others believed that it originated from animals (n = 54, mostly middle-aged with postgraduate qualifications). The majority (73%) of respondents who cited COVID-19 origin as animals also supported a ban on consumption of meat from the species. The middle-aged respondents (in comparison to the young and older respondents) and those who were employed (compared to the unemployed) were more likely to support the ban in wildlife trade. The likelihood of visiting wildlife centres given the consequences of COVID-19 was significantly lower in the old-aged respondents when compared to the young and the middle-aged respondents. Our results emphasize the need for science to penetrate social media circles to provide appropriate information. The observed perceptions about visiting wildlife centres could negatively impact conservation funding.	Research article		Survey	open	yes	139	2021		11		https://journals.sagepub.com/doi/epub/10.1177/19400829211008088	PP
41	D41	Sheervalilou, R., Shirvaliloo, M., Dadashzadeh, N., Shirvalilou, S., Shahraki, O., Pilehvar‐Soltanahmadi, Y., ... & Nazarlou, Z. (2020). COVID‐19 under spotlight: A close look at the origin, transmission, diagnosis, and treatment of the 2019‐nCoV disease. Journal of Cellular Physiology, 235(12), 8873-8924.	COVID-19 under spotlight: A close look at the origin, transmission, diagnosis, and treatment of the 2019-nCoV disease	Google schorlar	Months after the outbreak of a new flu-like disease in China, the entire world is now in a state of caution. The subsequent less-anticipated propagation of the novel coronavirus disease, formally known as COVID-19, not only made it to headlines by an overwhelmingly high transmission rate and fatality reports, but also raised an alarm for the medical community all around the globe. Since the causative agent, SARS-CoV-2, is a recently discovered species, there is no specific medicine for downright treatment of the infection. This has led to an unprecedented societal fear of the newly born disease, adding a psychological aspect to the physical manifestation of the virus. Herein, the COVID-19 structure, epidemiology, pathogenesis, etiology, diagnosis, and therapy have been reviewed.	Research article			close			2020		48		https://doi.org/10.1002/jcp.29735	PP
42	D42	Wu, Y. C., Chen, C. S., & Chan, Y. J. (2020). The outbreak of COVID-19: An overview. Journal of the Chinese medical association, 83(3), 217-220.	The outbreak of COVID-19: An overview	Google schorlar	In late December 2019, a previous unidentified coronavirus, currently named as the 2019 novel coronavirus#, emerged from Wuhan, China, and resulted in a formidable outbreak in many cities in China and expanded globally, including Thailand, Republic of Korea, Japan, United States, Philippines, Viet Nam, and our country (as of 2/6/2020 at least 25 countries). The disease is officially named as Coronavirus Disease-2019 (COVID-19, by WHO on February 11, 2020). It is also named as Severe Pneumonia with Novel Pathogens on January 15, 2019 by the Taiwan CDC, the Ministry of Health and is a notifiable communicable disease of the fifth category. COVID-19 is a potential zoonotic disease with low to moderate (estimated 2%–5%) mortality rate. Person-to-person transmission may occur through droplet or contact transmission and if there is a lack of stringent infection control or if no proper personal protective equipment available, it may jeopardize the first-line healthcare workers. Currently, there is no definite treatment for COVID-19 although some drugs are under investigation. To promptly identify patients and prevent further spreading, physicians should be aware of the travel or contact history of the patient with compatible symptoms.	Research article			open	no		2020		1797		https://journals.lww.com/jcma/fulltext/2020/03000/the_outbreak_of_covid_19_an_overview.3.aspx	PP
43	D43	Shereen, M. A., Khan, S., Kazmi, A., Bashir, N., & Siddique, R. (2020). COVID-19 infection: Emergence, transmission, and characteristics of human coronaviruses. Journal of advanced research, 24, 91-98	COVID-19 infection: Emergence, transmission, and characteristics of human coronaviruses	Google schorlar	The coronavirus disease 19 (COVID-19) is a highly transmittable and pathogenic viral infection caused by severe acute respiratory syndrome coronavirus 2 (SARS-CoV-2), which caused global pandemic that led to a dramatic loss of human life worldwide. Genomic analysis revealed that SARS-CoV-2 is phylogenetically related to severe acute respiratory syndrome-like (SARS-like) bat viruses, therefore bats could be the possible primary reservoir. The intermediate source of origin and transfer to humans is not known, however, the rapid human to human transfer has been confirmed widely. There is no clinically approved antiviral drug or vaccine available to be used against COVID-19. However, few broad-spectrum antiviral drugs have been evaluated against COVID-19 in clinical trials, resulted in clinical recovery. In the current review, we summarize and comparatively analyze the emergence and pathogenicity of COVID-19 infection and previous human coronaviruses including severe ascute respiratory syndrome coronavirus (SARS-CoV) and middle east respiratory syndrome coronavirus (MERS-CoV). We also discuss the approaches for developing effective vaccines and therapeutic combinations to cope with this viral outbreak.	Research article			open	no		2020		2593	Coronaviruses; COVID-19; Transmission; Outbreak; Spread	https://doi.org/10.1016/j.jare.2020.03.005	PP
44	D44	Heiat, M., Heiat, F., Halaji, M., Ranjbar, R., Marvasti, Z. T., Yaali-Jahromi, E., ... & Badri, T. (2021). Phobia and Fear of COVID-19: origins, complications and management, a narrative review. Annali Di Igiene Medicina Preventiva E Di Comunita, 33(4), 360-370.	Phobia and Fear of COVID-19: origins, complications and management, a narrative review	Google schorlar	Introduction. The outbreak of Coronavirus Disease 2019 (COVID-19) have changed into a global crisis. Psychologically, this process of alteration can lead to feelings of fear, insecurity, and anxiety. This fear and anxiety can be caused by a variety of factors. However, due to the lack of extensive studies at this time, there are little data on these conditions related to COVID-19. Therefore, in this narrative review, we have tried to identify the most important possible causes of anxiety and fear due to this disease, based on logical shreds of evidence. Then we tried to discuss the consequences and ways to manage and prevent them. Methods. The current focus was on three major axes of corona-phobia, fear and anxiety. PubMed, Science Direct, Scopus, Google Scholar and authoritative news and information sources were considered as the data sources. Results. Findings from the analysis of the results revealed that, in addition to the real and the logical reasons which belong to the intrinsic properties of SARS-CoV-2, some misleadings and misconceptions induced by media, governmental policies, public awareness level, and non-scientific speculations and contradictory data expressed by experts, researchers and scientific societies, could provide the way for the development of corona-phobia, and fear. Conclusions. Each of these causal components, in its place, leads to some degrees of psychological disorders and subsequent consequences and complications. Finally, here we reviewed, summarized the previous research findings on how to prevent and manage this type of psychological disorder, and made comparisons.	Research article			open	no		2021		83	Corona phobia, Fear, Anxiety, Nosophobia, Social Panic Parole chiave: Fobia del Coronavirus, Paura, Ansia, Timore della malattia, Panico sociale		PP
45	D45	Junejo, Y., Ozaslan, M., Safdar, M., Khailany, R. A., Rehman, S., Yousaf, W., & Khan, M. A. (2020). Novel SARS-CoV-2/COVID-19: Origin, pathogenesis, genes and genetic variations, immune responses and phylogenetic analysis. Gene reports, 20, 100752.	Novel SARS-CoV-2/COVID-19: Origin, pathogenesis, genes and genetic variations, immune responses and phylogenetic analysis	Google schorlar	In this review, we focused on the origins of the novel coronavirus (SARS-CoV-2), origin, pathogenesis, immune responses, genes and genetic variations, phylogenetic analyses, and potential therapeutic strategies to summarize approaches for developing broadly effective preventions and vaccines to cope COVID-19. Towards the end of 2019, SARS-CoV-2 has emerged in association with the SARS, later was named COVID-19 caused an environment of chaos worldwide and infected a massive number of lives. Since these epidemics or pandemics had spread to 210 countries and territories around the world and 2 international conveyances with 6,467,229 confirmed cases, including, 382,766 deaths, as of June 03, 2020 (https://www.worldometers.info/coronavirus/), hence the World Health Organization declared it as a global Public Health Emergency. There are no clinically approved vaccines or antiviral drugs available for either of new or old corona infections; thus, the development of effective therapeutic and preventive strategies that can be readily available to cope with these strains.	Research article			open	no		2020		39	SARS-CoV-2; Origin; Pathogenesis; Variations; Evolution; Phylogenetic analysis	https://doi.org/10.1016/j.genrep.2020.100752	PP
46	D46	Sun, J., He, W. T., Wang, L., Lai, A., Ji, X., Zhai, X., ... & Su, S. (2020). COVID-19: epidemiology, evolution, and cross-disciplinary perspectives. Trends in molecular medicine, 26(5), 483-495.	COVID-19: Epidemiology, Evolution, and Cross-Disciplinary Perspectives	Google schorlar	The recent outbreak of COVID-19 in Wuhan turned into a public health emergency of international concern. With no antiviral drugs nor vaccines, and the presence of carriers without obvious symptoms, traditional public health intervention measures are significantly less effective. Here, we report the epidemiological and virological characteristics of the COVID-19 outbreak. Originated in bats, 2019-nCoV/ severe acute respiratory syndrome coronavirus (SARS-CoV)-2 likely experienced adaptive evolution in intermediate hosts before transfer to humans at a concentrated source of transmission. Similarities of receptor sequence binding to 2019-nCoV between humans and animals suggest a low species barrier for transmission of the virus to farm animals. We propose, based on the One Health model, that veterinarians and animal specialists should be involved in a cross-disciplinary collaboration in the fight against this epidemic.	Research article			open	no		2020		456		https://www.cell.com/action/showPdf?pii=S1471-4914%2820%2930065-4	PP
47	D47	World Health Organization. (2020, March 26). Recommendations to reduce risk of transmission of emerging pathogens from animals to humans in live animal markets or animal product markets (WHO/2019-nCoV/Human_animal_risk/2020.2). https://iris.who.int/bitstream/handle/10665/332217/WHO-2019-nCoV-Human_animal_risk-2020.2-eng.pdf	Recommendations to reduce risk of transmission of emerging pathogens from animals to humans in live animal markets or animal product markets	WHO								2020					PP
48	D48	World Health Organization. (2020, March 26). Origin of SARS-CoV-2 (WHO/2019-nCoV/FAQ/Virus_origin/2020.1). https://iris.who.int/bitstream/handle/10665/332197/WHO-2019-nCoV-FAQ-Virus_origin-2020.1-eng.pdf	Origin of SARS-CoV-2	WHO								2020					PP
49	D49	World Health Organization. (2020, February 28). Report of the WHO-China joint mission on coronavirus disease 2019 (COVID-19). https://www.who.int/publications/i/item/report-of-the-who-china-joint-mission-on-coronavirus-disease-2019-(covid-19)	Report of the WHO-China joint mission on coronavirus disease 2019	WHO								2020					PP
50	D50	Berekaa, M. M. (2020). Insights into the COVID-19 pandemic: Origin, pathogenesis, diagnosis, and therapeutic interventions. Frontiers in Bioscience-Elite, 13(1), 117-139.	Insights into the COVID-19 pandemic: Origin, pathogenesis, diagnosis, and therapeutic interventions	Google schorlar	Coronavirus disease (COVID-19) is caused by severe acute respiratory syndrome coronavirus 2 (SARS-CoV-2), a member of the human coronavirus (HCoV) family that targets the lower part of the respiratory tract and causes severe acute respiratory syndrome (SARS). In a short span of time, this infection has led to a global pandemic and has become a significant threat to the existence of present human society. Currently, there are no treatments for this infection and the measures established across various countries such as social distancing, usage of mask to prevent entry of the virus into the respiratory tract, quarantine, and containment together have reduced the prevalence of this disease and mortality in highly susceptible individuals. Here, we examine the structure, replication cycle, phylogeny and genomic organization of this virus and discuss the role of spike (S) protein of the virus, an important structure that interacts with the host ACE2 receptor facilitating viral entry. Further, we explore the epidemiology, symptoms of the disease, describe the reverse transcriptase-polymerase chain reaction (RT-PCR) that establishes the diagnosis of the disease and also review its unique diagnostic features in the chest CT-Scan. Finally, we review the current approaches to develop therapies and vaccines as a measure for disease prevention and control.	Research article				no		2020		28	Coronaviruses COVID-19 ACE2 S spike protein SARS-CoV-2 Pathogenesis Genomic Organization Transmission Diagnosis Review	https://www.imrpress.com/journal/FBE/13/1/10.2741/874/htm	PP
51	D51	Shoham, D. (2020, July 28). Where did COVID-19 really come from? BESA Center Perspectives Paper No. 1,664. Begin-Sadat Center for Strategic Studies. https://www.besacenter.org/	Where Did COVID-19 Really Come From?	Google schorlar	The novel human coronavirus disease COVID-19 has become the fifth documented pandemic since the 1918 flu pandemic. COVID-19 was first reported in Wuhan, China, and subsequently spread worldwide. The coronavirus was officially named severe acute respiratory syndrome coronavirus 2 (SARS-CoV-2) by the International Committee on Taxonomy of Viruses based on phylogenetic analysis. SARS-CoV-2 is believed to be a spillover of an animal coronavirus and later adapted the ability of human-to-human transmission. Because the virus is highly contagious, it rapidly spreads and continuously evolves in the human population. In this review article, we discuss the basic properties, potential origin, and evolution of the novel human coronavirus. These factors may be critical for studies of pathogenicity, antiviral designs, and vaccine development against the virus.	Perspectives Paper			open	no		2020				https://besacenter.org/covid19-origin/	PP
52	D52	Ciotti, M., Ciccozzi, M., Terrinoni, A., Jiang, W. C., Wang, C. B., & Bernardini, S. (2020). The COVID-19 pandemic. Critical reviews in clinical laboratory sciences, 57(6), 365-388.	The COVID-19 pandemic	Google schorlar	In December 2019, an outbreak of pneumonia of unknown origin was reported in Wuhan, Hubei Province, China. Pneumonia cases were epidemiologically linked to the Huanan Seafood Wholesale Market. Inoculation of respiratory samples into human airway epithelial cells, Vero E6 and Huh7 cell lines, led to the isolation of a novel respiratory virus whose genome analysis showed it to be a novel coronavirus related to SARS-CoV, and therefore named severe acute respiratory syndrome coronavirus 2 (SARS-CoV-2). SARS-CoV-2 is a betacoronavirus belonging to the subgenus Sarbecovirus. The global spread of SARS-CoV-2 and the thousands of deaths caused by coronavirus disease (COVID-19) led the World Health Organization to declare a pandemic on 12 March 2020. To date, the world has paid a high toll in this pandemic in terms of human lives lost, economic repercussions and increased poverty. In this review, we provide information regarding the epidemiology, serological and molecular diagnosis, origin of SARS-CoV-2 and its ability to infect human cells, and safety issues. Then we focus on the available therapies to fight COVID-19, the development of vaccines, the role of artificial intelligence in the management of the pandemic and limiting the spread of the virus, the impact of the COVID-19 epidemic on our lifestyle, and preparation for a possible second wave.	Research article			close	no		2020		958	SARS-CoV-2; rRT-PCR; COVID-19; cytokine storm; pneumonia; ACE2; serology	https://www.tandfonline.com/doi/abs/10.1080/10408363.2020.1783198	PP
53	D53	Shi, Y., Wang, G., Cai, X. P., Deng, J. W., Zheng, L., Zhu, H. H., ... & Chen, Z. (2020). cc. Journal of Zhejiang University. Science. B, 21(5), 343.	An overview of COVID-19	Google schorlar	Pneumonia caused by severe acute respiratory syndrome coronavirus 2 (SARS-CoV-2) infection emerged in Wuhan City, Hubei Province, China in December 2019. By Feb. 11, 2020, the World Health Organization (WHO) officially named the disease resulting from infection with SARS-CoV-2 as coronavirus disease 2019 (COVID-19). COVID-19 represents a spectrum of clinical manifestations that typically include fever, dry cough, and fatigue, often with pulmonary involvement. SARS-CoV-2 is highly contagious and most individuals within the population at large are susceptible to infection. Wild animal hosts and infected patients are currently the main sources of disease which is transmitted via respiratory droplets and direct contact. Since the outbreak, the Chinese government and scientific community have acted rapidly to identify the causative agent and promptly shared the viral gene sequence, and have carried out measures to contain the epidemic. Meanwhile, recent research has revealed critical aspects of SARS-CoV-2 biology and disease pathogenesis; other studies have focused on epidemiology, clinical features, diagnosis, management, as well as drug and vaccine development. This review aims to summarize the latest research findings and to provide expert consensus. We will also share ongoing efforts and experience in China, which may provide insight on how to contain the epidemic and improve our understanding of this emerging infectious disease, together with updated guidance for prevention, control, and critical management of this pandemic.	Research article			open	no		2020		0	Coronavirus disease 2019 (COVID-19), Severe acute respiratory syndrome coronavirus 2 (SARS-CoV-2), Pathogenesis, Epidemiology, Prevention and management	https://pmc.ncbi.nlm.nih.gov/articles/PMC7205601/	PP
54	D54	Frutos, R., Gavotte, L., & Devaux, C. A. (2021). Understanding the origin of COVID-19 requires to change the paradigm on zoonotic emergence from the spillover to the circulation model. Infection, Genetics and Evolution, 95, 104812.	Understanding the origin of COVID-19 requires to change the paradigm on zoonotic emergence from the spillover to the circulation model	Google schorlar	While the COVID-19 pandemic continues to spread with currently more than 117 million cumulated cases and 2.6 million deaths worldwide as per March 2021, its origin is still debated. Although several hypotheses have been proposed, there is still no clear explanation about how its causative agent, SARS-CoV-2, emerged in human populations. Today, scientifically-valid facts that deserve to be debated still coexist with unverified statements blurring thus the knowledge on the origin of COVID-19. Our retrospective analysis of scientific data supports the hypothesis that SARS-CoV-2 is indeed a naturally occurring virus. However, the spillover model considered today as the main explanation to zoonotic emergence does not match the virus dynamics and somehow misguided the way researches were conducted. We conclude this review by proposing a change of paradigm and model and introduce the circulation model for explaining the various aspects of the dynamic of SARS-CoV-2 emergence in humans.	Research article			open	no		2021		45	COVID-19; SARS-CoV-2; Origin; Transmission; Zoonotic emergence; Spillover model; Circulation model	https://www.sciencedirect.com/science/article/pii/S156713482100109X	PP
55	D55	Madabhavi, I., Sarkar, M., & Kadakol, N. (2020). COVID-19: a review. Monaldi Archives for Chest Disease, 90(2).	COVID-19: a review	Google schorlar	The enduring epidemic outbreak which started in Wuhan city of China, in December 2019 caused by the 2019 novel coronavirus (COVID- 19) or the severe acute respiratory syndrome coronavirus 2 (SARS-CoV-2), has created a dangerous and deadly Public Health disaster of International apprehension, with cases confirmed in several countries. This novel community health trouble is frightening the universe with clinical, psychological, emotional, collapse of health system and economical slowdown in each and every part of the world infecting nearly 200 countries. A highly virulent and pathogenic COVID-19 viral infection with incubation period ranging from two to fourteen days, transmitted by breathing of infected droplets or contact with infected droplets, belongs to the genus Coronavirus with its high mutation rate in the Coronaviridae. The likely probable primary reservoir could be bats, because genomic analysis discovered that SARSCoV-2 is phylogenetically interrelated to SARS-like bat viruses. The transitional resource of origin and transfer to humans is not known, however, the rapidly developing pandemic has confirmed human to human transfer. Approximately 1,016,128 reported cases, 211,615 recovered cases and 53,069 deaths of COVID-2019 have been reported to date (April 2, 2020). The symptoms vary from asymptomatic, low grade pyrexia, dry cough, sore throat, breathlessness, tiredness, body aches, fatigue, myalgia, nausea, vomiting, diarrhea, to severe consolidation and pneumonia, acute respiratory distress syndrome (ARDS) and multiple organ dysfunction leading to death with case fatality rate ranging from 2 to 3%.	Research article			open	no		2020		156		https://doi.org/10.4081/monaldi.2020.1298	PP
56	D56	Bolsen T, Palm R, Kingsland JT. Framing the Origins of COVID-19. Sci Commun. 2020 Oct;42(5):562-585. doi: 10.1177/1075547020953603. PMID: 38603006; PMCID: PMC7484600.	Framing the Origins of COVID-19	PubMed	Conspiracy theories have flourished about the origins of a novel coronavirus (SARS-CoV-2) that causes an acute respiratory syndrome (coronavirus disease 2019 [COVID-19]) in humans. This article reports the results from a study that evaluates the impact of exposure to framed messages about the origins of COVID-19. We tested four hypotheses: two focusing on its origins as either zoonotic or human-engineered and two concerning the impacts of origin beliefs on the desire to penalize China or support increased funding for biomedical research. The results accentuate the importance of finding ways to combat the spread of misinformation and conspiracy theories related to this global pandemic.	Research article		Survey	open	yes	1071	2020			framing, COVID-19, conspiracies, public opinion		PP
57	D57	Roberts DL, Rossman JS, Jarić I. Dating first cases of COVID-19. PLoS Pathog. 2021 Jun 24;17(6):e1009620. doi: 10.1371/journal.ppat.1009620. PMID: 34166465; PMCID: PMC8224943.	Dating first cases of COVID-19	PubMed	Questions persist as to the origin of the COVID-19 pandemic. Evidence is building that its origin as a zoonotic spillover occurred prior to the officially accepted timing of early December, 2019. Here we provide novel methods to date the origin of COVID-19 cases. We show that six countries had exceptionally early cases, unlikely to represent part of their main case series. The model suggests a likely timing of the first case of COVID-19 in China as November 17 (95% CI October 4). Origination dates are discussed for the first five countries outside China and each continent. Results infer that SARS-CoV-2 emerged in China in early October to mid-November, and by January, had spread globally. This suggests an earlier and more rapid timeline of spread. Our study provides new approaches for estimating dates of the arrival of infectious diseases based on small samples that can be applied to many epidemiological situations.	Research article		Qualitative	open	yes	203	2021		90			PP
58	D58	Wang M, Rieger MO. COVID-19 and the Wuhan Diary -how does the overseas Chinese community react to group criticism? J Chin Polit Sci. 2022;27(4):637-659. doi: 10.1007/s11366-021-09775-y. Epub 2022 Jan 8. PMID: 35035205; PMCID: PMC8742663.	COVID-19 and the Wuhan Diary -how does the overseas Chinese community react to group criticism?	PubMed	We conduct an online survey to explore how Chinese people living in Germany perceive and react to group criticism in the context of the debate on the Wuhan Diary, a chronicle about life during the lockdown in Wuhan. We find that the majority rating of the book is a lukewarm “neither like nor dislike.” Most participants are open to criticism in principle and do not agree that the book only spreads so-called “negative-energy”. However, many participants were skeptical about the objectivity of the book and concerned about its potential use by so-called anti-China forces, even though the degree of blind patriotism is relatively low in our sample. The factors influencing the book’s evaluation are intriguing: perceived Western sentiment, media exposure and uncritical patriotism all affect COVID-19-related conspiracy beliefs, which in turn lead to a more negative evaluation of the book. A cluster analysis reveals two groups which differ in terms of properties like blind patriotism, belief in certain conspiracies, and also demographic parameters. Our results shed light on identity politics, motivated beliefs, and collective narcissism.	Research article		Survey	open	yes	147	2022			Uncritical patriotism, Conspiracy theory, Group criticism, Motivated reasoning and beliefs, Collective narcissism		PP
59	D59	Zarocostas J. WHO team begins COVID-19 origin investigation. Lancet. 2021 Feb 6;397(10273):459. doi: 10.1016/S0140-6736(21)00295-6. Erratum in: Lancet. 2021 Feb 27;397(10276):796. doi: 10.1016/S0140-6736(21)00385-8. PMID: 33549178; PMCID: PMC7906677.	WHO team begins COVID-19 origin investigation	PubMed	WHO team begins COVID-19 origin investigation	Article note			open	no		2021		9			PP
60	D60	Reyes LM, Ortiz L, Abedi M, Luciano Y, Ramos W, Reyes PJJ. Misinformation on COVID-19 origin and its relationship with perception and knowledge about social distancing: A cross-sectional study. PLoS One. 2021 Mar 9;16(3):e0248160. doi: 10.1371/journal.pone.0248160. PMID: 33690685; PMCID: PMC7942988.	Misinformation on COVID-19 origin and its relationship with perception and knowledge about social distancing: A cross-sectional study	PubMed	Despite the vast scientific evidence obtained from the genomic sequencing of COVID-19, controversy regarding its origin has been created in the mass media. This could potentially have a long-term influence on the behavior among individuals, such as failure to comply with proposed social distancing measures, leading to a consequent rise in the morbidity and mortality rates from COVID-19 infection. Several studies have collected information about knowledge, attitudes, and practices regarding COVID-19; however, very little is known about the relationship of the perceptions of the individuals regarding the origin of the virus with the knowledge and perception about social distancing. This study aimed at ascertaining this relationship. For such purpose, a web-based cross-sectional study was conducted among a sample population from five provinces of the Dominican Republic from June to July of 2020. The data collection instrument exploited in the study was a self-designed questionnaire distributed throughout different social media platforms. A purposive sampling strategy was implemented and a total of 1195 respondents completed the questionnaire. The collected data was analyzed using SPSS. Descriptive statistics, stepwise multiple linear regression, and one-way multivariate analysis were implemented to test the hypotheses. The level of education was significantly associated (P = .017) with individuals’ perception about the origin of COVID-19, whilst only age (P = .032) and education level (P < .001) statistically significantly predicted ‘knowledge about social distancing’. Perception of COVID-19 origin was statistically significant associated (P = < .001) with the measures of the dependent variables (knowledge and perception on social distancing). The present study has established a possible link between the ‘perception of COVID-19 origin’ and ‘the perception and knowledge about social distancing’.	Research article		Survey	open	yes	1195	2021	2025-03-09				PP
61	D61	Zhu AL, Chen R, Rizzolo J, Qian J. Perceptions of COVID-19 origins and China's wildlife policy reforms. Glob Ecol Conserv. 2023 Jun;43:e02463. doi: 10.1016/j.gecco.2023.e02463. Epub 2023 Apr 5. PMID: 37069900; PMCID: PMC10076075.	Perceptions of COVID-19 origins and China's wildlife policy reforms	PubMed	Given the link between perceptions of zoonotic risk and support for regulations such as wildlife consumption bans, debates regarding the origins of COVID-19 are likely to have conservation implications. Specifically, alternative hypotheses that cast doubt on COVID-19’s zoonotic origins could potentially lessen momentum for China’s wildlife policy reforms and their associated conservation impacts. To better understand the impact of COVID-19 origin debates on China’s wildlife policies, we conducted a 974-respondent survey across mainland China, supplemented by policy and media reviews. We examined perceptions of three facets of COVID-19 origins: geographic location, source (e.g., wildlife farm, wet market, etc.), and specific wildlife species as transmitters. Our findings reveal that 64.6 % of respondents believed COVID-19 originated in the United States or Europe, not in China. Further, compared to the baseline group of respondents who selected China as the origin country, respondents who selected the United States or Europe as the origin had a greater likelihood of selecting laboratories/research and imported frozen foods as likely sources, while these respondents had a lower likelihood of selecting wild animals in a wet market or natural causes as likely sources. Despite such varied beliefs regarding COVID-19 origins, support for wildlife policy reforms was strong: 89.5 % of respondents who previously consumed wildlife self-indicated reduced consumption after the pandemic and 70.5 % of respondents supported banning the trade of all wildlife species. Moreover, those respondents who selected wild animals in a wet market as a likely source of COVID-19 had a greater likelihood of supporting a trade ban on all wild-caught wildlife and all farmed wildlife. Our results indicate that, although investigation of COVID-19’s origins is on-going and politicized, there is clear support for wildlife reforms in China that can promote conservation outcomes.	Research article		Survey	open	yes	974	2023	Jun	13	China, Conservation policies, COVID-19, Wet markets, Wildlife trade, Zoonotic disease		PP
62	D62	Sallam M, Dababseh D, Yaseen A, Al-Haidar A, Taim D, Eid H, Ababneh NA, Bakri FG, Mahafzah A. COVID-19 misinformation: Mere harmless delusions or much more? A knowledge and attitude cross-sectional study among the general public residing in Jordan. PLoS One. 2020 Dec 3;15(12):e0243264. doi: 10.1371/journal.pone.0243264. PMID: 33270783; PMCID: PMC7714217.	COVID-19 misinformation: Mere harmless delusions or much more? A knowledge and attitude cross-sectional study among the general public residing in Jordan	PubMed	Since the emergence of the recent coronavirus disease 2019 (COVID-19) and its spread as a pandemic, media was teeming with misinformation that led to psychologic, social and economic consequences among the global public. Probing knowledge and anxiety regarding this novel infectious disease is necessary to identify gaps in knowledge and sources of misinformation which can help public health efforts to design and implement more focused interventional measures. The aim of this study was to evaluate the knowledge, attitude and effects of misinformation about COVID-19 on anxiety level among the general public residing in Jordan. This cross-sectional study was conducted using an online-based questionnaire that took place in April 2020, which targeted people residing in Jordan, aged 18 and above. The questionnaire included items on the following: demographic characteristics of the participants, knowledge about COVID-19, anxiety level and misconceptions regarding the origin of the pandemic. The total number of participants included in final analysis was 3150. The study population was predominantly females (76.0%), with mean age of 31 years. The overall knowledge of COVID-19 was satisfactory. Older age, males, lower monthly income and educational levels, smoking and history of chronic disease were associated with perceiving COVID-19 as a very dangerous disease. Variables that were associated with a higher anxiety level during the pandemic included: lower monthly income and educational level, residence outside the capital (Amman) and history of smoking. Misinformation about the origin of the pandemic (being part of a conspiracy, biologic warfare and the 5G networks role) was also associated with higher anxiety levels. Social media platforms, TV and news releases were the most common sources of information about the pandemic. The study showed the potential harmful effects of misinformation on the general public and emphasized the need to meticulously deliver timely and accurate information about the pandemic to lessen the health, social and psychological impact of the disease.	Research article		Survey	open	yes	3150	2020	2025-12-03	146			PP
63	D63	Singh A, Haq I. Novel coronavirus disease (COVID-19): origin, transmission through the environment, health effects, and mitigation strategies-a review. Environ Sustain (Singap). 2021;4(3):515-526. doi: 10.1007/s42398-021-00204-7. Epub 2021 Aug 31. PMID: 36761792; PMCID: PMC8407402.	Novel coronavirus disease (COVID-19): origin, transmission through the environment, health effects, and mitigation strategies-a review	PubMed	The novel coronavirus disease (COVID-19), caused by severe acute respiratory coronavirus-2 (SARS-CoV-2), was first identified in China and subsequently spread globally, resulting in a severe pandemic, and officially declared a significant health emergency by World Health Organization (WHO). Genetic analysis of coronavirus isolated from bats, snakes, and Malay pangolins suggested that they could be intermediate hosts for SARS-CoV-2. The transfer of virus from person to person has been confirmed widely, while the actual source of origin is still unknown. COVID-19 is a highly contagious and infectious disease, and the worldwide transmission of coronavirus has intense effects on the lives of human beings. The spread of the virus is observed mainly through close contact with the infected person due to coughing, sniffing or indirectly through the contaminated surfaces. If people touch contaminated surfaces through their hands, mouth, nose, or eye, it enters the body and causes disease. Also, the virus may transmit through air droplets, water, food, fecal–oral transmission, etc. The infection of virus in human beings could be detected by direct symptoms, or different diagnostic tools are available to determine the viral load. Various safety measures are used to contain the virus, including disinfectants, antiviral drugs, vaccines, wearing masks, social distancing, etc. In the present review, we have focused on transmission of COVID-19 through air and wastewater as environmental transmission modes. We have also discussed the origin of the virus, its mode of action, host immune response, vulnerability, varying symptoms and diagnosis, prevention and control. Further, we have discussed the various treatment options to cope with this viral outbreak.	Research article			open	no		2021	2025-08-31				PP
64	D64	Yang LQ, Cao JM, Chen TW, Yang JQ, Mu QW. Concordance of Chest CT and Nucleic Acid Testing in Diagnosing Coronavirus Disease Outside its District of Origin (Wuhan, China). Clinics (Sao Paulo). 2020;75:e1910. doi: 10.6061/clinics/2020/e1910. Epub 2020 Aug 19. PMID: 32844955; PMCID: PMC7426597.	Concordance of Chest CT and Nucleic Acid Testing in Diagnosing Coronavirus Disease Outside its District of Origin (Wuhan, China)	PubMed	BJECTIVES: This study aimed to determine the concordance between CT and nucleic acid testing in diagnosing coronavirus disease (COVID-19) outside its district of origin (Wuhan, China). METHODS: Twenty-three consecutive patients with COVID-19, confirmed by nucleic acid testing, were enrolled from two designated hospitals outside the district of disease origin. We collected clinical, laboratory, and CT data and assessed the concordance between CT manifestations and nucleic acid test results by comparing the percentage of patients with and without abnormal CT findings. Furthermore, using Chi-square tests, we analyzed the differences in CT manifestations between patients with and without an exposure history or symptoms. RESULTS: Multiple ground-glass opacities (GGOs), with or without consolidation, were observed on the initial CT scans of 19 patients (82.6%), whereas the remaining 4 (17.4%) showed no CT abnormalities, indicating that the initial chest CT findings were not entirely concordant with the nucleic acid test results in diagnosing COVID-19. Among the latter 4 patients, we observed multiple GGOs with and without consolidation in 2 patients on the follow-up chest CT scans taken on days 7 and 14 after admission, respectively. The remaining 2 patients showed no abnormalities on the follow-up CT scans. Furthermore, abnormal CT findings were found more frequently in patients who had been exposed to COVID-19 in its district of origin than in those who had not been exposed and in symptomatic patients than in asymptomatic patients (all p<0.05). CONCLUSIONS: Patients with positive results on nucleic acid testing may or may not have the abnormal CT manifestations that are frequently found in symptomatic patients with a history of exposure to the district of COVID-19 origin.	Research article		Retrospective observational study	open	yes	23	2020	2025-08-19		Coronavirus, COVID-19, Computed Tomography, Nucleic Acid Testing		PP
65	D65	Sallam M, Dababseh D, Eid H, Al-Mahzoum K, Al-Haidar A, Taim D, Yaseen A, Ababneh NA, Bakri FG, Mahafzah A. High Rates of COVID-19 Vaccine Hesitancy and Its Association with Conspiracy Beliefs: A Study in Jordan and Kuwait among Other Arab Countries. Vaccines (Basel). 2021 Jan 12;9(1):42. doi: 10.3390/vaccines9010042. PMID: 33445581; PMCID: PMC7826844.	High Rates of COVID-19 Vaccine Hesitancy and Its Association with Conspiracy Beliefs: A Study in Jordan and Kuwait among Other Arab Countries	PubMed	Vaccination could be an effective strategy for slowing the spread of the current coronavirus disease 2019 (COVID-19) pandemic. Vaccine hesitancy could pose a serious problem for COVID-19 prevention, due to the spread of misinformation surrounding the ongoing pandemic. The aim of this study was to assess the attitudes towards the prospective COVID-19 vaccines among the general public in Jordan, Kuwait and other Arab countries. We also aimed to assess the association between COVID-19 vaccine acceptance and conspiracy beliefs. This study used an online survey distributed in December 2020, with items assessing conspiracies regarding COVID-19’s origin and vaccination. Attitudes towards COVID-19 vaccines were assessed using the Vaccine Conspiracy Belief Scale (VCBS), with higher scores indicating a greater belief in vaccine conspiracy. A total of 3414 respondents completed the survey, the majority being residents of Jordan (n = 2173, 63.6%), Kuwait (n = 771, 22.6%) and Saudi Arabia (n = 154, 4.5%). The acceptance rates for COVID-19 and influenza vaccines were 29.4% and 30.9%, respectively. Males, respondents with higher educational levels and those with histories of chronic disease had higher rates of COVID-19 vaccine acceptance. Beliefs that COVID-19 vaccines are intended to inject microchips into recipients and that the vaccines are related to infertility were found in 27.7% and 23.4% of respondents, respectively. Higher VCBS scores were found among females, respondents with lower educational levels and respondents relying on social media platforms as the main source of information. The high rates of vaccine hesitancy in Jordan and Kuwait, among other Arab countries, are alarming. They could hinder the proper control of COVID-19 in the region. The harmful effect of COVID-19 misinformation and conspiracy beliefs was manifested in vaccine hesitancy. This may represent a massive obstacle to the successful control of the pandemic. A reliance on social media as the main source of information about COVID-19 vaccines was associated with vaccine hesitancy. This should alert governments, policy makers and the general public to the importance of vigilant fact checking.	Research article		Survey	open	yes	3414	2021	2025-01-12	597	vaccine acceptance, vaccine hesitance, vaccine confidence, anti-vaxxer, conspiracy, COVID-19 vaccine, influenza vaccine		PP
66	D66	Ruiz-Medina BE, Varela-Ramirez A, Kirken RA, Robles-Escajeda E. The SARS-CoV-2 origin dilemma: Zoonotic transfer or laboratory leak? Bioessays. 2022 Jan;44(1):e2100189. doi: 10.1002/bies.202100189. Epub 2021 Nov 22. PMID: 34812505; PMCID: PMC8688222.	The SARS-CoV-2 origin dilemma: Zoonotic transfer or laboratory leak?	PubMed	The COVID‐19 pandemic is responsible for millions of deaths worldwide yet its origin remains unclear. Two potential scenarios of how infection of humans initially occurred include zoonotic transfer from wild animals and a leak of the pathogen from a research laboratory. The Wuhan wet markets where wild animals are sold represent a strong scenario for zoonotic transfer. However, isolation of SARS‐CoV‐2 or its immediate predecessor from wild animals in their natural environment has yet to be documented. Due to incomplete evidence for a zoonotic origin, a laboratory origin is plausible. The Wuhan Institute of Virology is at the epicenter of the pandemic and their work has included manipulation of wild‐type coronavirus to enable infection of human cells. Although stronger evidence supports the zoonotic transfer, inconclusive reports maintain the laboratory leak hypothesis alive. It is imperative to reach a factual conclusion to prevent future pandemics.	Opinion		Summary	open	no		2022	Jan	20	COVID‐19 origin, laboratory leak, SARS‐CoV‐2, zoonotic transfer		PP
67	D67	Zapatero Gaviria A, Barba Martin R. What do we know about the origin of COVID-19 three years later? Rev Clin Esp (Barc). 2023 Apr;223(4):240-243. doi: 10.1016/j.rceng.2023.02.010. Epub 2023 Mar 16. PMID: 36933695; PMCID: PMC10019034.	What do we know about the origin of COVID-19 three years later	PubMed	More than three years have passed since the first case of a new coronavirus infection (SARS-CoV-2) in the city of Wuhan (Hubei, China). The Wuhan Institute of Virology was founded in that city in 1956 and the country’s first biosafety level 4 laboratory opened within that center in 2015. The coincidence that the first cases of infection emerged in the city where the virology institute’s headquarters is located, the failure to 100% identify the virus’ RNA in any of the coronaviruses isolated in bats, and the lack of evidence on a possible intermediate animal host in the contagion’s transmission make it so that at present, there are doubts about the real origin of SARS-CoV-2. This article will review two theories: SARS-CoV-2 as a virus of zoonotic origin or as a leak from the high-level biosafety laboratory in Wuhan.	Article note		Summary	open	no		2023	Apr	0	SARS-CoV-2, COVID-19, COVID-19 origin, Wuhan Institute of Virology		PP
68	D68	Débarre F. What we can and cannot learn from SARS-CoV-2 and animals in metagenomic samples from the Huanan market. Virus Evol. 2023 Dec 29;10(1):vead077. doi: 10.1093/ve/vead077. PMID: 38361820; PMCID: PMC10868546.	What we can and cannot learn from SARS-CoV-2 and animals in metagenomic samples from the Huanan market	PubMed	While the exact context of the emergence of SARS-CoV-2 remains uncertain, data accumulated since 2020 have provided an increasingly more precise picture of Wuhan’s Huanan Seafood Wholesale Market, to which the earliest clusters of human cases of Covid-19 were linked. After the market closed on January 1st 2020, teams from the Chinese Center for Disease Control and Prevention collected environmental samples, and sequenced them. Metagenomic sequencing data from these samples were shared in early 2023. These data confirmed that non-human animals susceptible to SARS-CoV-2 were present in the market before it closed, but also that these animals were located in the side of the market with most human cases, and in a corner with comparatively more SARS-CoV-2-positive environmental samples. The environmental samples were however collected after abundant human-to-human transmission had taken place in the market, precluding any identification of a non-human animal host. Jesse Bloom recently investigated associations between SARS-CoV-2 and non-human animals, concluding that the data failed to indicate whether non-human animals were infected by SARS-CoV-2, despite this being an already acknowledged limitation of the data. Here I explain why a correlation analysis could not confidently conclude which hosts(s) may have shed SARS-CoV-2 in the market, and I rebut the suggestion that such analyses had been encouraged. I show that Bloom’s investigation ignores the temporal and spatial structure of the data, which led to incorrect interpretations. Finally, I show that criteria put forward by Bloom to identify the host(s) that shed environmental SARS-CoV-2 would also exclude humans. Progress on the topic of SARS-CoV-2’s origin requires a clear distinction between scientific studies and news articles (mis)interpreting them.	Article note		Summary	open	no		2023	2025-12-29	5	COVID-19 origin, Wuhan, zoonosis, forensic metagenomics		PP
69	D69	Ning S, Yu B, Wang Y, Wang F. SARS-CoV-2: Origin, Evolution, and Targeting Inhibition. Front Cell Infect Microbiol. 2021 Jun 17;11:676451. doi: 10.3389/fcimb.2021.676451. PMID: 34222046; PMCID: PMC8248807.	Origin, Evolution, and Targeting Inhibition	PubMed	Severe acute respiratory syndrome coronavirus 2 (SARS-CoV-2) caused an outbreak in Wuhan city, China and quickly spread worldwide. Currently, there are no specific drugs or antibodies that claim to cure severe acute respiratory diseases. For SARS-CoV-2, the spike (S) protein recognizes and binds to the angiotensin converting enzyme 2 (ACE2) receptor, allowing viral RNA to enter the host cell. The main protease (Mpro) is involved in the proteolytic process for mature non-structural proteins, and RNA-dependent RNA polymerase (RdRp) is responsible for the viral genome replication and transcription processes. Owing to the pivotal physiological roles in viral invasion and replication, S protein, Mpro, RdRp are regarded as the main therapeutic targets for coronavirus disease 2019 (COVID-19). In this review, we carried out an evolutionary analysis of SARS-CoV-2 in comparison with other mammal-infecting coronaviruses that have sprung up in the past few decades and described the pathogenic mechanism of SARS-CoV-2. We displayed the structural details of S protein, Mpro, and RdRp, as well as their complex structures with different chemical inhibitors or antibodies. Structural comparisons showed that some neutralizing antibodies and small molecule inhibitors could inhibit S protein, Mpro, or RdRp. Moreover, we analyzed the structural differences between SARS-CoV-2 ancestral S protein and D614G mutant, which led to a second wave of infection during the recent pandemic. In this context, we outline the methods that might potentially help cure COVID-19 and provide a summary of effective chemical molecules and neutralizing antibodies.	Article note			open	no		2021	2025-06-17	26	SARS-CoV-2, evolution, pathogenic mechanism, structure, targeting inhibition		PP
70	D70	Berche P. Gain-of-function and origin of Covid19. Presse Med. 2023 Mar;52(1):104167. doi: 10.1016/j.lpm.2023.104167. Epub 2023 Jun 2. PMID: 37269978; PMCID: PMC10234839.	Gain-of-function and origin of Covid19	PubMed	In nature, wild viruses adapted for transmission circulate in many animal species (bats, birds, primates…). Contamination of other animals, including humans, may occur by crossing of the species barrier. Genetic manipulations have been carried out on wild viruses to favor the species jumping and to increase of viral virulence. The aim was to identify the critical genes for pathogenicity. This has been mainly performed on potentially epidemic pathogens, as Myxovirus influenzae of avian flu and coronaviruses of SARS and MERS epidemics. These dangerous experiments were subject to a moratorium in the United States (2014–2017). Three years after the emergence of Covid-19, the origin of du SARS-CoV2 remains a mystery. Covid19 appeared in Wuhan, officially in December 2019, but probably during the autumn 2019. The virus was identified in January 2020. It belongs to the genus Betacoronavirus (subgenus Sarbecovirus). It was at once highly contagious. In addition, the primary isolates were genetically very homogeneous, differing only by two nucleotides without evidence for adaptive mutations. In addition, the Spike protein, a major virulence factor, has a furin site, not found in any other known sarbecovirus. Unlike the SARS and MERS epidemics, no intermediate host has been detected so far. Finally, no other outbreaks were reported at the beginning of the pandemic outside of Wuhan, contrary to what happened with the emergence of SARS (2002) and H7N9 avian influenza (2013). Today, there are two scenarios to explain the emergence of SARS-CoV2. Proponents of the natural origin argue that the bat virus might have directly infected humans, spreading silently at a low level in humans for years, without eliminating the existence of undetected intermediate hosts. This does not explain the origin in Wuhan, far away from the natural virus reservoirs. The furin site would have arisen spontaneously from other coronaviruses. The alternative scenario is that of a laboratory accident after gain-of-function manipulations from a SARS-like virus, or even the occurrence of a human contamination by a natural CoV virus grown on cells in Wuhan.	Article note			open	no		2023	Mar	2			PP
71	D71	LaCour M, Hughes B, Goldwater M, Ireland M, Worthy D, Van Allen J, Gaylord N, Van-Hoosier G, Davis T. The Double Bind of Communicating About Zoonotic Origins: Describing Exotic Animal Sources of COVID-19 Increases Both Healthy and Discriminatory Avoidance Intentions. Risk Anal. 2022 Mar;42(3):506-521. doi: 10.1111/risa.13764. Epub 2021 Jun 2. PMID: 34076291; PMCID: PMC8242573.	The Double Bind of Communicating About Zoonotic Origins: Describing Exotic Animal Sources of COVID‐19 Increases Both Healthy and Discriminatory Avoidance Intentions	PubMed	Many novel diseases are of zoonotic origin, likely including COVID‐19. Describing diseases as originating from a diverse range of animals is known to increase risk perceptions and intentions to engage in preventative behaviors. However, it is also possible that communications depicting use of exotic animals as food sources may activate stereotypes of cultures at the origin of a disease, increasing discriminatory behaviors and disease stigma. We used general linear modeling and mediation analysis to test experimental data on communications about zoonotic disease origins from the critical first two months leading up to the declaration of a global pandemic. Results suggest that communications about potential familiar food origins (pigs) affected people's risk perceptions, health behaviors, and COVID‐19 stigma compared to more exotic food sources (e.g., snakes). Participants (N = 707) who read descriptions of exotic origins viewed the virus as riskier and reported stronger intentions to engage in preventative behaviors than those who read about familiar origins (pigs). However, reading exotic origin descriptions was also associated with stronger intentions to avoid Asian individuals and animal products. These results are critical for both theory and public policy. For theory, they are the first to experimentally demonstrate that zoonotic origin descriptions can impact intentions to engage in discriminatory behaviors for cultures viewed as the origin of a novel infectious disease. For policy, they offer clear, actionable insights on how to communicate about risks associated with a novel zoonosis while managing the potential impact on discriminatory behaviors and stigma.	Research article		Survey	open	yes	707	2022	Mar	1	Discrimination, disease stigma, health communication, public health, risk perceptions, zoonosis		PP
72	D72	Casadevall A, Weiss SR, Imperiale MJ. Can Science Help Resolve the Controversy on the Origins of the SARS-CoV-2 Pandemic? mBio. 2021 Aug 31;12(4):e0194821. doi: 10.1128/mBio.01948-21. Epub 2021 Aug 2. PMID: 34334001; PMCID: PMC8406229.	Can Science Help Resolve the Controversy on the Origins of the SARS-CoV-2 Pandemic?	PubMed	The origins of the calamitous SARS-CoV-2 pandemic are now the subject of vigorous discussion and debate between two competing hypotheses for how it entered the human population: (i) direct infection from a feral source, likely a bat and possibly with an intermediate mammalian host, and (ii) a lab accident whereby bat isolates infected a researcher, who then passed it to others. Here, we ask whether the tools of science can help resolve the origins question and conclude that while such studies can provide important information, these are unlikely to provide a definitive answer. Currently available data combined with historical precedent from other outbreaks and viewed through the prism of Occam’s razor favor the feral source hypothesis, but science can provide only probabilities, not certainty.	Research article		Summary	open	no		2021	2025-08-31	13	COVID, SARS, SARS-CoV-2		PP
73	D73	David Butler C. Comparing and contrasting two United Nations Environment Programme reports on COVID-19. Sci One Health. 2022 Nov 5;1:100003. doi: 10.1016/j.soh.2022.100003. PMCID: PMC9635951.	Comparing and contrasting two United Nations Environment Programme reports on COVID-19	PubMed	In 2022 a report was published by the United Nations Environment Programme (UNEP) into the causes and implications of the pandemic. This adds to an earlier UNEP report into the pandemic. Each of these reports identifies a small number of important drivers for zoonotic emergence. While the two reports substantially agree, there are also some divergences, the discussion of which is the main purpose of this letter. Each report agrees that the farming of livestock to supply meat and other animal products is an underlying driver of potential zoonotic spillover. The chief difference between these reports, with regard to this aspect, concerns the word “protein”. The other important difference is that the later report identifies a potential role of laboratory and medical procedures contributing to zoonotic outbreaks and even to pandemics. Each of these differences are described. The letter concludes by discussing a recent WHO report that also warns of the risk of viral manipulation, and argues that this is an emerging topic relevant to One Health.	Research article		Summary	open	no		2022	2025-11-05	5	Zoonoses, One Health, Protein, Gain of function research of concern, Planetary health, Novel entities, Biorisk		PP
74	D74	Zeyaullah M, AlShahrani AM, Muzammil K, Ahmad I, Alam S, Khan WH, Ahmad R. COVID-19 and SARS-CoV-2 Variants: Current Challenges and Health Concern. Front Genet. 2021 Jun 15;12:693916. doi: 10.3389/fgene.2021.693916. PMID: 34211506; PMCID: PMC8239414.	COVID-19 and SARS-CoV-2 Variants: Current Challenges and Health Concern	PubMed	The ongoing coronavirus disease 2019 (COVID-19) outbreak in Wuhan, China, was triggered and unfolded quickly throughout the globe by severe acute respiratory syndrome coronavirus 2 (SARS-CoV-2). The new virus, transmitted primarily through inhalation or contact with infected droplets, seems very contagious and pathogenic, with an incubation period varying from 2 to 14 days. The epidemic is an ongoing public health problem that challenges the present global health system. A worldwide social and economic stress has been observed. The transitional source of origin and its transport to humans is unknown, but speedy human transportation has been accepted extensively. The typical clinical symptoms of COVID-19 are almost like colds. With case fatality rates varying from 2 to 3 percent, a small number of patients may experience serious health problems or even die. To date, there is a limited number of antiviral agents or vaccines for the treatment of COVID-19. The occurrence and pathogenicity of COVID-19 infection are outlined and comparatively analyzed, given the outbreak’s urgency. The recent developments in diagnostics, treatment, and marketed vaccine are discussed to deal with this viral outbreak. Now the scientist is concerned about the appearance of several variants over the globe and the efficacy of the vaccine against these variants. There is a need for consistent monitoring of the virus epidemiology and surveillance of the ongoing variant and related disease severity.	Research article			open	no		2021	2025-06-15	60	COVID-19, SARS-CoV-2 variant, therapeutics, vaccine efficacy, wave of infection		PP
75	D75	Sallard E, Halloy J, Casane D, Decroly E, van Helden J. Tracing the origins of SARS-COV-2 in coronavirus phylogenies: a review. Environ Chem Lett. 2021;19(2):769-785. doi: 10.1007/s10311-020-01151-1. Epub 2021 Feb 4. PMID: 33558807; PMCID: PMC7859469.	Tracing the origins of SARS-COV-2 in coronavirus phylogenies: a review	PubMed	SARS-CoV-2 is a new human coronavirus (CoV), which emerged in China in late 2019 and is responsible for the global COVID-19 pandemic that caused more than 97 million infections and 2 million deaths in 12 months. Understanding the origin of this virus is an important issue, and it is necessary to determine the mechanisms of viral dissemination in order to contain future epidemics. Based on phylogenetic inferences, sequence analysis and structure–function relationships of coronavirus proteins, informed by the knowledge currently available on the virus, we discuss the different scenarios on the origin—natural or synthetic—of the virus. The data currently available are not sufficient to firmly assert whether SARS-CoV2 results from a zoonotic emergence or from an accidental escape of a laboratory strain. This question needs to be solved because it has important consequences on the risk/benefit balance of our interactions with ecosystems, on intensive breeding of wild and domestic animals, on some laboratory practices and on scientific policy and biosafety regulations. Regardless of COVID-19 origin, studying the evolution of the molecular mechanisms involved in the emergence of pandemic viruses is essential to develop therapeutic and vaccine strategies and to prevent future zoonoses.	Research article		Summary	open	no		2021	2025-02-04	50	SARS-CoV-2, Coronavirus, Covid-19, Pandemic, Bioinformatics, Virology, Phylogeny, Genome analysis, Gain of function, Furin, Zoonosis, Biosafety, Spike protein		PP
76	D76	Barker H, Chen C. Pandemic Outbreaks and the Language of Violence: Discussing the Origins of the Black Death and COVID-19. Chest. 2022 Jul;162(1):196-201. doi: 10.1016/j.chest.2022.03.010. Epub 2022 Mar 16. PMID: 35305972; PMCID: PMC8925085.	Pandemic Outbreaks and the Language of Violence: Discussing the Origins of the Black Death and COVID-19	PubMed	The outbreak of COVID-19 has brought renewed attention to past narratives of disease outbreaks. What do the Black Death and COVID-19 have in common? How we tell outbreak stories is shaped by political, cultural, social, and historical contexts. It is deeply rhetorical. The general public relies on experts (scientists, historians, and government officials) to provide credible information, but uncertainties during an outbreak can make it difficult to provide definitive answers quickly. Experts need to be conscious about the contexts in which their statements would be received. Regarding the Black Death, historians of medicine have relied heavily on a single medieval account of the outbreak, which confirmed their preconceptions about Mongol violence, allowing them to present the Black Death as an instance of biological warfare. Looking at other medieval accounts, however, makes clear that this narrative of Mongol biological warfare is false. Similarly, modern outbreak narratives also tend to use militarized language, which results in othering peoples and cultures where a disease might have originated. Given the contemporary political tensions between China and the United States, narratives about the origin of the SARS-CoV-2 virus and its transmission have led to a transnational infodemic of misinformation as well as discrimination and violence against people of Asian descent. In light of this long-running pattern, we argue for more interdisciplinary collaborations between the experts whose work is used to build outbreak narratives to adopt more critical rhetorical approaches in communicating with the public.	Research article			open	no		2022	Jul	2	COVID-19 history outbreak narratives plague rhetoric		PP
77	D77	Shreedhar G, Mourato S. Linking Human Destruction of Nature to COVID-19 Increases Support for Wildlife Conservation Policies. Environ Resour Econ (Dordr). 2020;76(4):963-999. doi: 10.1007/s10640-020-00444-x. Epub 2020 Jul 11. PMID: 32836837; PMCID: PMC7354368.	Linking Human Destruction of Nature to COVID-19 Increases Support for Wildlife Conservation Policies	PubMed	This paper investigates if narratives varying the cause of the COVID-19 pandemic affects pro-wildlife conservation outcomes. In a pre-registered online experiment (N = 1081), we randomly allocated subjects to either a control group or to one of three narrative treatment groups, each presenting a different likely cause of the COVID-19 outbreak: an animal cause; an animal and human cause (AHC); and an animal, human or lab cause. We found that the AHC narrative elicited significantly greater pro-conservation policy support, especially for bans in the commercial trade of wildlife, when compared to the control group. Possible mechanisms driving this effect are that AHC narratives were less familiar, elicited higher mental and emotional engagement, and induced feelings that firms and governments are responsible for mitigating wildlife extinction.	Research article			open	no		2020	2025-07-11	0	Narratives, Communication, Conservation, Wildlife, Extinction, Conservation policy, Environmental policy, Prosocial behaviour, Experiment, COVID-19		PP
78	D78	Pinazo-Calatayud D, Agut-Nieto S, Arahuete L, Peris R, Barros A, Vázquez-Rodríguez C. The strength of conspiracy beliefs versus scientific information: the case of COVID 19 preventive behaviours. Front Psychol. 2024 Apr 4;15:1325600. doi: 10.3389/fpsyg.2024.1325600. PMID: 38638523; PMCID: PMC11024355.	The strength of conspiracy beliefs versus scientific information: the case of COVID 19 preventive behaviours	PubMed	Controlling the spread of COVID-19 requires individuals to adopt preventive behaviours, but conspiracy beliefs about its origin are spreading. The aim of this paper is to better comprehend the strength of conspiracy beliefs versus objective COVID-19 information to predict people’s adherence to protective behaviours (getting vaccinated, being tracked through APPs, and keeping social distance from infected people). Study 1 shows that COVID-19 implicit theories detected in the Pre-study were activated as independent factors that constitute people’s interpretations of the virus origin. These beliefs were related to a lesser intention to engage in preventive behaviours and a higher level of mistrust in institutional information, although some beliefs generate positive expectations about COVID-19 consequences. In Study 2, conducted with a different sample, official COVID-19 information was included as an independent variable, but this new variable did not further explain results. Lastly, Study 3 consisting of both previous samples confirmed that conspiracy beliefs had a direct effect on a lesser willingness to engage in preventive actions, a higher mistrust, and positive expectations about COVID-19 consequences. We conclude that objective COVID-19 information did not buffer the effect of conspiracy beliefs; they interfere with actions to prevent it by taking institutions as scapegoats or complicit with secret powers.	Research article		Survey	open	yes	265	2024	2025-04-04	2	COVID-19, implicit theories, conspiracy beliefs, objective information, preventive behaviours		PP
79	D79	Mohan BS, Nambiar V (2020) COVID-19: An Insight into SARS-CoV-2 Pandemic Originated at Wuhan City in Hubei Province of China. J Infect Dis Epidemiol 6:146. doi.org/10.23937/2474-3658/1510146	COVID-19: An Insight into SARS-CoV-2 Pandemic Originated at Wuhan City in Hubei Province of China	PubMed	Coronavirus disease 19 (COVID-19), originated at Wuhan city of China in early December 2019 has rapidly widespread with confirmed cases in almost every country across the world and has become a new global public health crisis. The etiological agent was designated as Severe acute respiratory syndrome coronavirus 2 (SARS-CoV-2). The virus was originated in bats and human transmission primarily occurs through direct, indirect, or close contact with infected people through infected secretions such as respiratory secretions, saliva or through respiratory droplets that are expelled when an infected person coughs, sneezes, or speaks. The World Health Organization coined the term COVID-19 and declared this novel coronavirus disease as a pandemic on March 11, 2020. The virus is highly contagious and the incubation period ranges between 2-14 days. The virus infects the human respiratory epithelial cells by binding through Angiotensin-Converting Enzyme 2 (ACE2) receptors. Many infected people are either asymptomatic or develop a mild respiratory illness. The major clinical symptoms of the disease are fever, non-productive cough, fatigue, malaise, and breathlessness. Severe illness such as pneumonia, acute respiratory distress syndrome (ARDS), and death occurs in the elderly and patients with comorbid conditions. The case fatality rate is estimated to be 2-3%. The rapid surge was observed in new cases and COVID-19 related deaths outside of China since the beginning of March-2020. As of June 8, 2020 more than 7 million confirmed cases and > 400 thousand deaths were reported from 213 countries and territories. The disease is mainly diagnosed by the detection of viral RNA in nasopharyngeal swab or Broncho-alveolar lavage (BAL) by polymerase chain reaction reverse transcriptase-polymerase chain reaction (RT-PCR). Treatment is basically symptomatic and supportive. Several vaccines are still under various stages of clinical trials. Remdesivir was the first antiviral drug approved for treatment but its efficacy is yet to be determined. At present preventive measures such as contact, droplet, and airborne precautions are the main strategy to control the spread of the disease. Keywords	Research article			open			2020			Coronaviruses, COVID-19, Pandemics, Pneumonia, Polymerase chain reaction		PP
80	D80	Alwine J, Goodrum F, Banfield B, Bloom D, Britt WJ, Broadbent AJ, Campos SK, Casadevall A, Chan GC, Cliffe AR, Dermody T, Duprex P, Enquist LW, Frueh K, Geballe AP, Gaglia M, Goldstein S, Greninger AL, Gronvall GK, Jung JU, Kamil JP, Lakdawala S, Liu S-L, Luftig M, Moore JP, Moscona A, Neuman BW, Nikolich JŽ, O'Connor C, Pekosz A, Permar S, Pfeiffer J, Purdy J, Rasmussen A, Semler B, Smith GA, Stein DA, Van Doorslaer K, Weller SK, Whelan SPJ, Yurochko A. The harms of promoting the lab leak hypothesis for SARS-CoV-2 origins without evidence. J Virol. 2024 Sep 17;98(9):e0124024. doi: 10.1128/jvi.01240-24. Epub 2024 Aug 1. PMID: 39087765; PMCID: PMC11406950.	The harms of promoting the lab leak hypothesis for SARS-CoV-2 origins without evidence	PubMed	Science is humanity’s best insurance against threats from nature, but it is a fragile enterprise that must be nourished and protected. The preponderance of scientific evidence indicates a natural origin for SARS-CoV-2. Yet, the theory that SARS-CoV-2 was engineered in and escaped from a lab dominates media attention, even in the absence of strong evidence. We discuss how the resulting anti-science movement puts the research community, scientific research, and pandemic preparedness at risk.	Research article			open	no		2024	2025-09-17	3	SARS-CoV-2, COVID-19, pandemic, origin, lab leak, zoonosis, science policy, science advocacy, anti-science, spillover		PP
81	D81	Kisa S, Kisa A. A Comprehensive Analysis of COVID-19 Misinformation, Public Health Impacts, and Communication Strategies: Scoping Review. J Med Internet Res. 2024 Aug 21;26:e56931. doi: 10.2196/56931. PMID: 39167790; PMCID: PMC11375383.	A Comprehensive Analysis of COVID-19 Misinformation, Public Health Impacts, and Communication Strategies: Scoping Review	PubMed	The COVID-19 pandemic was marked by an infodemic, characterized by the rapid spread of both accurate and false information, which significantly affected public health. This infodemic led to confusion, mistrust in health authorities, noncompliance with health guidelines, and engagement in risky health behaviors. Understanding the dynamics of misinformation during the pandemic is crucial for developing effective public health communication strategies.. This comprehensive analysis aimed to examine the complexities of COVID-19 misinformation. Specifically, it sought to identify the sources and themes of misinformation, the target audiences most affected, and the effectiveness of various public health communication strategies in mitigating misinformation. Methods This scoping review used the MEDLINE (PubMed), Embase, and Scopus databases to identify relevant studies. An established, methodical framework for scoping reviews was used to review literature published between December 2019 and September 2023. The inclusion criteria focused on peer-reviewed studies published in English that address COVID-19 misinformation and its sources, themes, and target audiences, as well as the effectiveness of public health communication strategies. Results The scoping review identified that misinformation significantly impacted mental health, vaccine hesitancy, and health care decision-making. Social media and traditional media were major conduits for spreading misinformation. Key misinformation themes included the origins of the virus, ineffective treatments, and misunderstandings about public health measures. Misinformation sources ranged from social media platforms to traditional media outlets and informal networks. The impact of misinformation was found to vary across different regions and demographic groups, with vulnerable populations being disproportionately affected. Effective strategies to counter misinformation included enhancing health literacy; using digital technology; promoting clear, authoritative communication; and implementing fact-checking mechanisms. In addition, community engagement and targeted health campaigns played a crucial role in addressing misinformation. Conclusions The review emphasizes the critical need for accurate and consistent messaging to combat misinformation. Cooperative efforts among policy makers, health professionals, and communication experts are essential for developing effective interventions. Addressing the infodemic is vital for building a well-informed, health-literate society capable of handling misinformation in future global health crises. The study provides valuable insights into the dynamics of misinformation and highlights the importance of robust public health communication strategies. These findings can guide future efforts to mitigate the impact of misinformation during health emergencies.	Research article		scoping review	open	no		2024	2025-08-21	11	communication strategies; COVID-19; infodemic; misinformation; public health		PP
82	D82	Sule S, DaCosta MC, DeCou E, Gilson C, Wallace K, Goff SL. Communication of COVID-19 Misinformation on Social Media by Physicians in the US. JAMA Netw Open. 2023 Aug 1;6(8):e2328928. doi: 10.1001/jamanetworkopen.2023.28928. Erratum in: JAMA Netw Open. 2023 Oct 2;6(10):e2341471. doi: 10.1001/jamanetworkopen.2023.41471. PMID: 37581886; PMCID: PMC10427940.	Communication of COVID-19 Misinformation on Social Media by Physicians in the US	PubMed	Importance Approximately one-third of the more than 1 100 000 confirmed COVID-19–related deaths as of January 18, 2023, were considered preventable if public health recommendations had been followed. Physicians’ propagation of misinformation about COVID-19 on social media and other internet-based platforms has raised professional, public health, and ethical concerns. Objective To characterize (1) the types of COVID-19 misinformation propagated by US physicians after vaccines became available, (2) the online platforms used, and (3) the characteristics of the physicians spreading misinformation. Design, Setting, and Participants Using US Centers for Disease Control and Prevention guidelines for the prevention and treatment of COVID-19 infection during the study window to define misinformation, structured searches of high-use social media platforms (Twitter, Facebook, Instagram, Parler, and YouTube) and news sources (The New York Times, National Public Radio) were conducted to identify COVID-19 misinformation communicated by US-based physicians between January 2021 and December 2022. Physicians’ state of licensure and medical specialty were identified. The number of followers for each physician on 4 major platforms was extracted to estimate reach and qualitative content analysis of the messages was performed. Main Outcomes and Measures Outcome measures included categories of COVID-19 misinformation propagated, the number and traits of physicians engaged in misinformation propagation, and the type of online media channels used to propagate misinformation and potential reach. Results The propagation of COVID-19 misinformation was attributed to 52 physicians in 28 different specialties across all regions of the country. General misinformation categories included vaccines, medication, masks, and other (ie, conspiracy theories). Forty-two physicians (80.8%) posted vaccine misinformation, 40 (76.9%) propagated information in more than 1 category, and 20 (38.5%) posted misinformation on 5 or more platforms. Major themes identified included (1) disputing vaccine safety and effectiveness, (2) promoting medical treatments lacking scientific evidence and/or US Food and Drug Administration approval, (3) disputing mask-wearing effectiveness, and (4) other (unsubstantiated claims, eg, virus origin, government lies, and other conspiracy theories). Conclusions and Relevance In this mixed-methods study of US physician propagation of COVID-19 misinformation on social media, results suggest widespread, inaccurate, and potentially harmful assertions made by physicians across the country who represented a range of subspecialties. Further research is needed to assess the extent of the potential harms associated with physician propagation of misinformation, the motivations for these behaviors, and potential legal and professional recourse to improve accountability for misinformation propagation.	Research article		mixed - method	open	yes	52	2023	2025-08-01	37			PP
83	D83	Peka M, Balatsky V. Analysis of RBD-ACE2 interactions in livestock species as a factor in the spread of SARS-CoV-2 among animals. Vet Anim Sci. 2023 Jul 12;21:100303. doi: 10.1016/j.vas.2023.100303. PMID: 37521409; PMCID: PMC10372456.	Analysis of RBD-ACE2 interactions in livestock species as a factor in the spread of SARS-CoV-2 among animals	PubMed	The high mutation rate of SARS-CoV-2, which has led to the emergence of a number of virus variants, creates risks of transmission from humans to animal species and the emergence of new animal reservoirs of COVID-19. This study aimed to identify animal species among livestock susceptible to infection and develop an approach that would be possible to use for assessing the hazards caused by new SARS-CoV-2 variants for animals. Bioinformatic analysis was used to evaluate the ability of receptor-binding domains (RBDs) of different SARS-CoV-2 variants to interact with ACE2 receptors of livestock species. The results indicated that the stability of RBD-ACE2 complexes depends on both amino acid residues in the ACE2 sequences of animal species and on mutations in the RBDs of SARS-CoV-2 variants, with the residues in the interface of the RBD-ACE2 complex being the most important. All studied SARS-CoV-2 variants had high affinity for ferret and American mink receptors, while the affinity for horse, donkey, and bird species’ receptors significantly increased in the highly mutated Omicron variant. Hazards that future SARS-CoV-2 variants may acquire specificity to new animal species remain high given the mutability of the virus. The continued use and expansion of the bioinformatic approach presented in this study may be relevant for monitoring transmission risks and preventing the emergence of new reservoirs of COVID-19 among animals.	Research article			open	no		2023	2025-07-12	1	COVID-19, Pandemic, Bioinformatic analysis, Receptor binding, Mutation, Binding free energy		PP
84	D84	Liu WJ, Lei W, He X, Liu P, Wang Q, Wu Z, Tan Y, Song S, Wong G, Lu J, Jiang J, Wei Q, Li M, Ma J, Peng X, Li Y, Huang B, Tong Y, Han J, Wu G. Back to Science in Searching for SARS-CoV-2 Origins. China CDC Wkly. 2023 Apr 7;5(14):315-317. doi: 10.46234/ccdcw2023.055. PMID: 37193308; PMCID: PMC10182901.	Back to Science in Searching for SARS-CoV-2 Origins.	PubMed		Article note			open	no		2023	2025-04-07	1		https://weekly.chinacdc.cn/en/article/doi/10.46234/ccdcw2023.055	PP
85	D85	Alwine JC, Casadevall A, Enquist LW, Goodrum FD, Imperiale MJ. A Critical Analysis of the Evidence for the SARS-CoV-2 Origin Hypotheses. J Virol. 2023 Apr 27;97(4):e0036523. doi: 10.1128/jvi.00365-23. Epub 2023 Mar 28. PMID: 36897089; PMCID: PMC10134824.	A Critical Analysis of the Evidence for the SARS-CoV-2 Origin Hypotheses.	PubMed	When humans experience a new, devastating viral infection such as severe acute respiratory syndrome coronavirus 2 (SARS-CoV-2), significant challenges arise. How should individuals as well as societies respond to the situation? One of the primary questions concerns the origin of the SARS-CoV-2 virus that infected and was transmitted efficiently among humans, resulting in a pandemic. At first glance, the question appears straightforward to answer. However, the origin of SARS-CoV-2 has been the topic of substantial debate primarily because we do not have access to some relevant data. At least two major hypotheses have been suggested: a natural origin through zoonosis followed by sustained human-to-human spread or the introduction of a natural virus into humans from a laboratory source. Here, we summarize the scientific evidence that informs this debate to provide our fellow scientists and the public with the tools to join the discussion in a constructive and informed manner. Our goal is to dissect the evidence to make it more accessible to those interested in this important problem. The engagement of a broad representation of scientists is critical to ensure that the public and policy-makers can draw on relevant expertise in navigating this controversy.	Research article			open	no		2023	2025-04-27	13	COVID-19, SARS-CoV-2, zoonosis, coronavirus, lab leak, origin	https://journals.asm.org/doi/10.1128/jvi.00365-23	PP
86	D86	Ruan Y, Wen H, Hou M, Zhai W, Xu S, Lu X. On the epicenter of COVID-19 and the origin of the pandemic strain. Natl Sci Rev. 2022 Dec 19;10(4):nwac286. doi: 10.1093/nsr/nwac286. PMID: 37089190; PMCID: PMC10115162.	On the epicenter of COVID-19 and the origin of the pandemic strain	PubMed		Article note			open	no		2022	2025-12-19	8		https://academic.oup.com/nsr/article/10/4/nwac286/6939855	PP
87	D87	Yang J, Skaro M, Chen J, Zhan D, Lyu L, Gay S, Kandeil A, Ali MA, Kayali G, Stoianova K, Ji P, Alabady M, Bahl J, Liu L, Arnold J. The species coalescent indicates possible bat and pangolin origins of the COVID-19 pandemic. Sci Rep. 2023 Apr 5;13(1):5571. doi: 10.1038/s41598-023-32622-4. PMID: 37019985; PMCID: PMC10074375.	The species coalescent indicates possible bat and pangolin origins of the COVID-19 pandemic	PubMed	A consensus species tree is reconstructed from 11 gene trees for human, bat, and pangolin beta coronaviruses from samples taken early in the pandemic (prior to April 1, 2020). Using coalescent theory, the shallow (short branches relative to the hosts) consensus species tree provides evidence of recent gene flow events between bat and pangolin beta coronaviruses predating the zoonotic transfer to humans. The consensus species tree was also used to reconstruct the ancestral sequence of human SARS-CoV-2, which was 2 nucleotides different from the Wuhan sequence. The time to most recent common ancestor was estimated to be Dec 8, 2019 with a bat origin. Some human, bat, and pangolin coronavirus lineages found in China are phylogenetically distinct, a rare example of a class II phylogeography pattern (Avise et al. in Ann Rev Eco Syst 18:489–422, 1987). The consensus species tree is a product of evolutionary factors, providing evidence of repeated zoonotic transfers between bat and pangolin as a reservoir for future zoonotic transfers to humans.	Scientific reports			open	no		2023	2025-04-05	4	Computational biology and bioinformatics, Evolution, Diseases		PP
88	D88	Di Guardo G. The SARS-CoV-2 Pandemic at the Wildlife-Domestic Animal-Human Interface. Pathogens. 2023 Jan 31;12(2):222. doi: 10.3390/pathogens12020222. PMID: 36839494; PMCID: PMC9959272.	The SARS-CoV-2 Pandemic at the Wildlife–Domestic Animal–Human Interface	PubMed		Scientific reports			open	no		2023	2025-01-31	0			PP
89	D89	Wu F. Updated analysis to reject the laboratory-engineering hypothesis of SARS-CoV-2. Environ Res. 2023 May 1;224:115481. doi: 10.1016/j.envres.2023.115481. Epub 2023 Feb 18. PMID: 36804316; PMCID: PMC9937728.	Updated analysis to reject the laboratory-engineering hypothesis of SARS-CoV-2	PubMed	A clear understanding of the origin of SARS-CoV-2 is important for future pandemic preparedness. Here, I provided an updated analysis of the type IIS endonuclease maps in genomes of alphacoronavirus, betacoronavirus, and SARS-CoV-2. Scenarios to engineer SARS-CoV-2 in the laboratory and the associated workload was also discussed. The analysis clearly shows that the endonuclease fingerprint does not indicate a synthetic origin of SARS-CoV-2 and engineering a SARS-CoV-2 virus in the laboratory is extremely challenging both scientifically and financially. On the contrary, current scientific evidence does support the animal origin of SARS-CoV-2.	Research article			open	no		2023	2025-05-01	3	Laboratory origin, SARS-CoV-2, Type IIS endonuclease, Genomic analysis, Engineering	https://www.sciencedirect.com/science/article/pii/S0013935123002736?via%3Dihub	PP
90	D90	Hao YJ, Wang YL, Wang MY, Zhou L, Shi JY, Cao JM, Wang DP. The origins of COVID-19 pandemic: A brief overview. Transbound Emerg Dis. 2022 Nov;69(6):3181-3197. doi: 10.1111/tbed.14732. Epub 2022 Oct 20. PMID: 36218169; PMCID: PMC9874793.	The origins of COVID-19 pandemic: A brief overview	PubMed	The novel coronavirus disease (COVID‐19) outbreak that emerged at the end of 2019 has now swept the world for more than 2 years, causing immeasurable damage to the lives and economies of the world. It has drawn so much attention to discovering how the severe acute respiratory syndrome coronavirus 2 (SARS‐CoV‐2) originated and entered the human body. The current argument revolves around two contradictory theories: a scenario of laboratory spillover events and human contact with zoonotic diseases. Here, we reviewed the transmission, pathogenesis, possible hosts, as well as the genome and protein structure of SARS‐CoV‐2, which play key roles in the COVID‐19 pandemic. We believe the coronavirus was originally transmitted to human by animals rather than by a laboratory leak. However, there still needs more investigations to determine the source of the pandemic. Understanding how COVID‐19 emerged is vital to developing global strategies for mitigating future outbreaks.	Research article		scoping review	open	no		2022	Nov	30	genome similarities, laboratory origin, protein structure evolution, SARS‐CoV‐2, zoonotic origin	https://pmc.ncbi.nlm.nih.gov/articles/PMC9874793/	PP
91	D91	Garry RF. The evidence remains clear: SARS-CoV-2 emerged via the wildlife trade. Proc Natl Acad Sci U S A. 2022 Nov 22;119(47):e2214427119. doi: 10.1073/pnas.2214427119. Epub 2022 Nov 10. PMID: 36355862; PMCID: PMC9704731.	The evidence remains clear: SARS-CoV-2 emerged via the wildlife trade	PubMed		Opinion			open	no		2022	2025-11-22	20		https://www.pnas.org/doi/10.1073/pnas.2214427119	PP
92	D92	Núñez-Delgado A, Ahmed W, Romande JL, Dhama K, Domingo JL. Scientific evidence on the origin of SARS-CoV-2. Environ Res. 2023 Jan 1;216(Pt 2):114631. doi: 10.1016/j.envres.2022.114631. Epub 2022 Oct 19. PMID: 36272589; PMCID: PMC9580230.	Scientific evidence on the origin of SARS-CoV-2	PubMed	Even reaching the end of the year 2022, there is still a controversy on the origin of the SARS-CoV-2 virus. This Virtual Special Issue (VSI), focused on the “Scientific evidence on the origin of SARS-CoV-2”, was launched some months ago with the aim of stimulating the submission of new high quality scientific research papers on the matter, to shed light on it. As indicated in the call for papers, the Editors involved in the VSI were aware of the difficulties of presenting concluding facts on that issue, however, bearing in mind that some teams of researchers had started investigations regarding this subject, a VSI like this (searching for stimulating the scientific controversy while requiring scientific evidence), could help to elucidate complicated aspects, going a step ahead in this way. The Editors made a call encouraging interested teams of researchers having solid results to submit high quality manuscripts dealing with this crucial theme. We thought -and we still think-that it is of maximum interest for the scientific community, as well as for the whole society, now and probably for the future. The VSI have received 50 submissions, which could be considered a limited number highlighting the difficulties of elaborating new high-quality manuscripts providing solid evidence on the matter. After a careful peer-review, those manuscripts considered to reach the highest scientific value were accepted for publication. The Editors think that the set of papers included in this VSI constitute interesting and high-quality contributions, providing further scientific knowledge on this issue. In this editorial piece, the Editors make some comments on the papers published, including some additional reflections.	Scientific reports			open	no		2023	2025-01-01	0	SARS-CoV-2 origin, Pandemics, Virus, COVID-19		PP
93	D93	Opriessnig T, Huang YW. SARS-CoV-2 does not infect pigs, but this has to be verified regularly. Xenotransplantation. 2022 Sep;29(5):e12772. doi: 10.1111/xen.12772. Epub 2022 Aug 30. PMID: 36039616; PMCID: PMC9538518.	SARS-CoV-2 does not infect pigs, but this has to be verified regularly	PubMed	For successful xenotransplantation, freedom of the xenocraft donor from certain viral infections that may harm the organ recipient is important. A novel human coronavirus (CoV) with a respiratory tropism, designated as SARS‐CoV‐2, was first identified in January 2020 in China, but likely has been circulating unnoticed for some time before. Since then, this virus has reached most inhabited areas, resulting in a major global pandemic which is still ongoing. Due to a high number of subclinical infections, re‐infections, geographic differences in diagnostic tests used, and differences in result reporting programs, the percentage of the population infected with SARS‐CoV‐2 at least once has been challenging to estimate. With continuous ongoing infections in people and an overall high viral load, it makes sense to look into possible viral spillover events in pets and farm animals, who are often in close contact with humans. The pig is currently the main species considered for xenotransplantation and hence there is interest to know if pigs can become infected with SARS‐CoV‐2 and if so what the infection dynamics may look like. This review article summarizes the latest research findings on this topic. It would appear that pigs can currently be considered a low risk species, and hence do not pose an immediate risk to the human population or xenotransplantation recipients per se. Monitoring the ever‐changing SARS‐CoV‐2 variants appears important to recognize immediately should this change in the future.	Research article			open	no		2022	Sep	2	COVID‐19, cross‐species transmission, pig models, SARS‐CoV‐2, therapeutics, xenotransplantation		PP
94	D94	Thakur N, Das S, Kumar S, Maurya VK, Dhama K, Paweska JT, Abdel-Moneim AS, Jain A, Tripathi AK, Puri B, Saxena SK. Tracing the origin of Severe acute respiratory syndrome coronavirus-2 (SARS-CoV-2): A systematic review and narrative synthesis. J Med Virol. 2022 Dec;94(12):5766-5779. doi: 10.1002/jmv.28060. Epub 2022 Sep 7. PMID: 35945190; PMCID: PMC9538017.	Tracing the origin of Severe acute respiratory syndrome coronavirus-2 (SARS-CoV-2): A systematic review and narrative synthesis	PubMed	The aim of the study was to trace and understand the origin of Severe acute respiratory syndrome coronavirus 2 (SARS‐CoV‐2) through various available literatures and accessible databases. Although the world enters the third year of the coronavirus disease 2019 pandemic, health and socioeconomic impacts continue to mount, the origin and mechanisms of spill‐over of the SARS‐CoV‐2 into humans remain elusive. Therefore, a systematic review of the literature was performed that showcased the integrated information obtained through manual searches, digital databases (PubMed, CINAHL, and MEDLINE) searches, and searches from legitimate publications (1966–2022), followed by meta‐analysis. Our systematic analysis data proposed three postulated hypotheses concerning the origin of the SARS‐CoV‐2, which include zoonotic origin (Z), laboratory origin (L), and obscure origin (O). Despite the fact that the zoonotic origin for SARS‐CoV‐2 has not been conclusively identified to date, our data suggest a zoonotic origin, in contrast to some alternative concepts, including the probability of a laboratory incident or leak. Our data exhibit that zoonotic origin (Z) has higher evidence‐based support as compared to laboratory origin (L). Importantly, based on all the studies included, we generated the forest plot with 95% confidence intervals (CIs) of the risk ratio estimates. Our meta‐analysis further supports the zoonotic origin of SARS/SARS‐CoV‐2 in the included studies.	Research article		systematic review	open	no		2022	Dec	1	COVID‐19, laboratory incidence, MERS‐CoV, origin, SARS‐CoV, SARS‐CoV‐2, zoonotic	https://onlinelibrary.wiley.com/doi/10.1002/jmv.28060	PP
95	D95	Hassan SS, Kodakandla V, Redwan EM, Lundstrom K, Choudhury PP, Serrano-Aroca Á, Azad GK, Aljabali AAA, Palu G, Abd El-Aziz TM, Barh D, Uhal BD, Adadi P, Takayama K, Bazan NG, Tambuwala M, Sherchan SP, Lal A, Chauhan G, Baetas-da-Cruz W, Uversky VN. Non-uniform aspects of the SARS-CoV-2 intraspecies evolution reopen question of its origin. Int J Biol Macromol. 2022 Dec 1;222(Pt A):972-993. doi: 10.1016/j.ijbiomac.2022.09.184. Epub 2022 Sep 26. PMID: 36174872; PMCID: PMC9511875.	Non-uniform aspects of the SARS-CoV-2 intraspecies evolution reopen question of its origin	PubMed	Several hypotheses have been presented on the origin of severe acute respiratory syndrome coronavirus-2 (SARS-CoV-2) from its identification as the agent causing the current coronavirus disease 19 (COVID-19) pandemic. So far, no solid evidence has been found to support any hypothesis on the origin of this virus, and the issue continue to resurface over and over again. Here we have unfolded a pattern of distribution of several mutations in the SARS-CoV-2 proteins in 24 geo-locations across different continents. The results showed an evenly uneven distribution of the unique protein variants, distinct mutations, unique frequency of common conserved residues, and mutational residues across these 24 geo-locations. Furthermore, ample mutations were identified in the evolutionarily conserved invariant regions in the SARS-CoV-2 proteins across almost all geo-locations studied. This pattern of mutations potentially breaches the law of evolutionary conserved functional units of the beta-coronavirus genus. These mutations may lead to several novel SARS-CoV-2 variants with a high degree of transmissibility and virulence. A thorough investigation on the origin and characteristics of SARS-CoV-2 needs to be conducted in the interest of science and for the preparation of meeting the challenges of potential future pandemics.	Research article			open	no		2022	2025-12-01	1	SARS-CoV-2, Mutations, Furin cleavage site (FCS), Evenly-uneven, Invariant regions	https://pmc.ncbi.nlm.nih.gov/articles/PMC9511875/	PP
96	D96	Domingo JL. An updated review of the scientific literature on the origin of SARS-CoV-2. Environ Res. 2022 Dec;215(Pt 1):114131. doi: 10.1016/j.envres.2022.114131. Epub 2022 Aug 28. PMID: 36037920; PMCID: PMC9420317.	An updated review of the scientific literature on the origin of SARS-CoV-2	PubMed	More than two and a half years have already passed since the first case of COVID-19 was officially reported (December 2019), as well as more than two years since the WHO declared the current pandemic (March 2020). During these months, the advances on the knowledge of the COVID-19 and SARS-CoV-2, the coronavirus responsible of the infection, have been very significant. However, there are still some weak points on that knowledge, being the origin of SARS-CoV-2 one of the most notorious. One year ago, I published a review focused on what we knew and what we need to know about the origin of that coronavirus, a key point for the prevention of potential future pandemics of a similar nature. The analysis of the available publications until July 2021 did not allow drawing definitive conclusions on the origin of SARS-CoV-2. Given the great importance of that issue, the present review was aimed at updating the scientific information on that origin. Unfortunately, there have not been significant advances on that topic, remaining basically the same two hypotheses on it. One of them is the zoonotic origin of SARS-CoV-2, while the second one is the possible leak of this coronavirus from a laboratory. Most recent papers do not include observational or experimental studies, being discussions and positions on these two main hypotheses. Based on the information here reviewed, there is not yet a definitive and well demonstrated conclusion on the origin of SARS-CoV-2.	Research article		systematic review	open	no		2022	Dec	16	COVID-19,SARS-CoV-2,Zoonotic origin,Laboratory leakHosts	https://doi.org/10.1016/j.envres.2022.114131	PP
97	D97	Gupta SK, Minocha R, Thapa PJ, Srivastava M, Dandekar T. Role of the Pangolin in Origin of SARS-CoV-2: An Evolutionary Perspective. Int J Mol Sci. 2022 Aug 14;23(16):9115. doi: 10.3390/ijms23169115. PMID: 36012377; PMCID: PMC9408936.	Role of the Pangolin in Origin of SARS-CoV-2: An Evolutionary Perspective	PubMed	After the recent emergence of SARS-CoV-2 infection, unanswered questions remain related to its evolutionary history, path of transmission or divergence and role of recombination. There is emerging evidence on amino acid substitutions occurring in key residues of the receptor-binding domain of the spike glycoprotein in coronavirus isolates from bat and pangolins. In this article, we summarize our current knowledge on the origin of SARS-CoV-2. We also analyze the host ACE2-interacting residues of the receptor-binding domain of spike glycoprotein in SARS-CoV-2 isolates from bats, and compare it to pangolin SARS-CoV-2 isolates collected from Guangdong province (GD Pangolin-CoV) and Guangxi autonomous regions (GX Pangolin-CoV) of South China. Based on our comparative analysis, we support the view that the Guangdong Pangolins are the intermediate hosts that adapted the SARS-CoV-2 and represented a significant evolutionary link in the path of transmission of SARS-CoV-2 virus. We also discuss the role of intermediate hosts in the origin of Omicron.	Research article			open	no		2022	2025-08-14	7	COVID-19, SARS-CoV-2, origin, evolution, intermediate host, pangolin, mutation, recombination, adaptation, transmission, comparative sequence analysis	https://pmc.ncbi.nlm.nih.gov/articles/PMC9408936/	PP
98	D98	Apetrei C, Marx PA, Mellors JW, Pandrea I. The COVID misinfodemic: not new, never more lethal. Trends Microbiol. 2022 Oct;30(10):948-958. doi: 10.1016/j.tim.2022.07.004. Epub 2022 Aug 6. PMID: 35945120; PMCID: PMC9356696.	The COVID misinfodemic: not new, never more lethal.	PubMed	‘Infodemia’ is a portmanteau between ‘information’ and ‘epidemics’, referring to wide and rapid accumulation and dissemination of information, misinformation, and disinformation about a given subject, such as a disease. As facts, rumors and fears mix and disperse, the misinfodemic creates loud background noise, preventing the general public from discerning between accurate and false information. We compared and contrasted key elements of the AIDS and COVID-19 misinfodemics, to identify common features, and, based on experience with the AIDS pandemic, recommend actions to control and reverse the SARS-CoV-2 misinfodemic that contributed to erode the trust between the public and scientists and governments and has created barriers to control of COVID-19. As pandemics emerge and evolve, providing robust responses to future misinfodemics must be a priority for society and public health.	Research article			open	no		2022	Oct	11	HIV, simian immunodeficiency virus (SIV)	https://pmc.ncbi.nlm.nih.gov/articles/PMC9356696/	PP
99	D99	Wang J, Xu W, Ma X. Possible processes and origin-tracing methods of "human-to-item" contamination and "item-to-human" infection with SARS-CoV-2. Biosaf Health. 2022 Aug;4(4):209-212. doi: 10.1016/j.bsheal.2022.05.006. Epub 2022 May 31. PMID: 35664918; PMCID: PMC9151455.	Possible processes and origin-tracing methods of "human-to-item" contamination and "item-to-human" infection with SARS-CoV-	PubMed		Scientific reports			open	no		2022	Aug	2		https://pmc.ncbi.nlm.nih.gov/articles/PMC9151455/	PP
100	D100	Nguyen TT, Abdelrazek M, Nguyen DT, Aryal S, Nguyen DT, Reddy S, Nguyen QVH, Khatami A, Nguyen TT, Hsu EB, Yang S. Origin of novel coronavirus causing COVID-19: A computational biology study using artificial intelligence. Mach Learn Appl. 2022 Sep 15;9:100328. doi: 10.1016/j.mlwa.2022.100328. Epub 2022 May 16. PMID: 35599960; PMCID: PMC9110011.	Origin of novel coronavirus causing COVID-19: A computational biology study using artificial intelligence	PubMed	Origin of the COVID-19 virus (SARS-CoV-2) has been intensely debated in the scientific community since the first infected cases were detected in December 2019. The disease has caused a global pandemic, leading to deaths of thousands of people across the world and thus finding origin of this novel coronavirus is important in responding and controlling the pandemic. Recent research results suggest that bats or pangolins might be the hosts for SARS-CoV-2 based on comparative studies using its genomic sequences. This paper investigates the SARS-CoV-2 origin by using artificial intelligence (AI)-based unsupervised learning algorithms and raw genomic sequences of the virus. More than 300 genome sequences of COVID-19 infected cases collected from different countries are explored and analysed using unsupervised clustering methods. The results obtained from various AI-enabled experiments using clustering algorithms demonstrate that all examined SARS-CoV-2 genomes belong to a cluster that also contains bat and pangolin coronavirus genomes. This provides evidence strongly supporting scientific hypotheses that bats and pangolins are probable hosts for SARS-CoV-2. At the whole genome analysis level, our findings also indicate that bats are more likely the hosts for the COVID-19 virus than pangolins.	Research article			open	no		2022	2025-09-15	0	Artificial intelligence, AI, Machine learning, COVID-19, SARS-coV-2, Origin, Bat, Pangolin, Pandemic	https://pmc.ncbi.nlm.nih.gov/articles/PMC9110011/	PP
101	D101	Ruiz-Medina BE, Varela-Ramirez A, Kirken RA, Robles-Escajeda E. The SARS-CoV-2 origin dilemma: Zoonotic transfer or laboratory leak? Bioessays. 2022 Jan;44(1):e2100189. doi: 10.1002/bies.202100189. Epub 2021 Nov 22. PMID: 34812505; PMCID: PMC8688222.	The SARS-CoV-2 origin dilemma: Zoonotic transfer or laboratory leak?	PubMed	he COVID‐19 pandemic is responsible for millions of deaths worldwide yet its origin remains unclear. Two potential scenarios of how infection of humans initially occurred include zoonotic transfer from wild animals and a leak of the pathogen from a research laboratory. The Wuhan wet markets where wild animals are sold represent a strong scenario for zoonotic transfer. However, isolation of SARS‐CoV‐2 or its immediate predecessor from wild animals in their natural environment has yet to be documented. Due to incomplete evidence for a zoonotic origin, a laboratory origin is plausible. The Wuhan Institute of Virology is at the epicenter of the pandemic and their work has included manipulation of wild‐type coronavirus to enable infection of human cells. Although stronger evidence supports the zoonotic transfer, inconclusive reports maintain the laboratory leak hypothesis alive. It is imperative to reach a factual conclusion to prevent future pandemics.	Research article			open	no		2022	Jan	5	COVID‐19 origin, laboratory leak, SARS‐CoV‐2, zoonotic transfer	https://pmc.ncbi.nlm.nih.gov/articles/PMC8688222/	PP
102	D102	Canuti M, Bianchi S, Kolbl O, Pond SLK, Kumar S, Gori M, Fappani C, Colzani D, Borghi E, Zuccotti G, Raviglione MC, Tanzi E, Amendola A. Waiting for the truth: is reluctance in accepting an early origin hypothesis for SARS-CoV-2 delaying our understanding of viral emergence? BMJ Glob Health. 2022 Mar;7(3):e008386. doi: 10.1136/bmjgh-2021-008386. PMID: 35296465; PMCID: PMC8927931.	Waiting for the truth: is reluctance in accepting an early origin hypothesis for SARS-CoV-2 delaying our understanding of viral emergence?	PubMed	Two years after the start of the COVID-19 pandemic, key questions about the emergence of its aetiological agent (SARS-CoV-2) remain a matter of considerable debate. Identifying when SARS-CoV-2 began spreading among people is one of those questions. Although the current canonically accepted timeline hypothesises viral emergence in Wuhan, China, in November or December 2019, a growing body of diverse studies provides evidence that the virus may have been spreading worldwide weeks, or even months, prior to that time. However, the hypothesis of earlier SARS-CoV-2 circulation is often dismissed with prejudicial scepticism and experimental studies pointing to early origins are frequently and speculatively attributed to false-positive tests. In this paper, we critically review current evidence that SARS-CoV-2 had been circulating prior to December of 2019, and emphasise how, despite some scientific limitations, this hypothesis should no longer be ignored and considered sufficient to warrant further larger-scale studies to determine its veracity.	Research article			open	no		2022	Mar	14	SARS, COVID-19, epidemiology, public health	https://pmc.ncbi.nlm.nih.gov/articles/PMC8927931/	PP
103	D103	Wambani J, Okoth P. SARS-CoV-2 origin, myths and diagnostic technology developments. Egypt J Med Hum Genet. 2022;23(1):42. doi: 10.1186/s43042-022-00255-3. Epub 2022 Mar 4. PMID: 37521834; PMCID: PMC8893981.	SARS-CoV-2 origin, myths and diagnostic technology developments	PubMed	Background After the first case of COVID-19 being announced in China in December 2019, various diagnostic technologies have been developed at unprecedented pace with the aim of providing a basis for accurate clinical intervention. However, some assays including CRISPR-based diagnostics and loop-mediated isothermal amplification (LAMP) have been less explored. As new COVID-19 technologies emerge, there is need for them to be assessed, validated and improved upon. Moreover, there is paucity of data on the essential factors governing the selection of an appropriate diagnostic approach within the correct timeframe. Myths and origin of SARS-CoV-2 remain to be controversial. Consequently, this review aims at exploring the current COVID-19 diagnostic technologies, performance evaluation, principles, suitability, specificity, sensitivity, successes and challenges of the technologies for laboratory and bedside testing. Main Body To date, there exist more publications on COVID-19 diagnostics as compared to the Zika virus. The SARS-CoV-2 virus genome profiles were readily available by 31st of December 2019. This was attributed to the fast-paced sharing of the epidemiological and diagnostics data of COVID-19. Timely profiling of the virus genome accelerated the development of diagnostic technologies. Furthermore, the rapid publication of studies that evaluated several diagnostic methods available provided baseline information on how the various technologies work and paved way for development of novel technologies. Conclusion Up to date, RT-PCR is the most preferred as compared to the other assays. This is despite the repeated false negatives reported in many of the study findings. Considering that COVID-19 has caused devastating effects on the economy, healthcare systems, agriculture and culture, timely and accurate detection of the virus is paramount in the provision of targeted therapy hence reducing chances of drug resistance, increased treatment costs and morbidity. However, information on the origin of SARS-CoV-2 still remains elusive. Furthermore, knowledge and perception of the patients toward management of SARS-CoV-2 are also paramount to proper diagnosis and management of the pandemic. Future implications of the misperceptions are that they may lead to increased non-compliance to SARS-CoV-2-related World Health Organization (WHO) policies and guidelines.	Research article			open	no		2022		2	COVID-19, SARS-CoV-2, ELISA, RT-PCR, LAMP, TMA, CRISPR	https://pmc.ncbi.nlm.nih.gov/articles/PMC8893981/	PP
104	D104	Marchetti C, Vaglietti S, Rizzo F, Di Nardo G, Colnaghi L, Ghirardi M, Fiumara F. Heptad stereotypy, S/Q layering, and remote origin of the SARS-CoV-2 fusion core. Virus Evol. 2021 Dec 15;7(2):veab097. doi: 10.1093/ve/veab097. PMID: 35039783; PMCID: PMC8754743.	Heptad stereotypy, S/Q layering, and remote origin of the SARS-CoV-2 fusion core.	PubMed	The fusion of the SARS-CoV-2 virus with cells, a key event in the pathogenesis of Covid-19, depends on the assembly of a six-helix fusion core (FC) formed by portions of the spike protein heptad repeats (HRs) 1 and 2. Despite the critical role in regulating infectivity, its distinctive features, origin, and evolution are scarcely understood. Thus, we undertook a structure-guided positional and compositional analysis of the SARS-CoV-2 FC, in comparison with FCs of related viruses, tracing its origin and ongoing evolution. We found that clustered amino acid substitutions within HR1, distinguishing SARS-CoV-2 from SARS-CoV-1, enhance local heptad stereotypy and increase sharply the FC serine-to-glutamine (S/Q) ratio, determining a neat alternate layering of S-rich and Q-rich subdomains along the post-fusion structure. Strikingly, SARS-CoV-2 ranks among viruses with the highest FC S/Q ratio, together with highly syncytiogenic respiratory pathogens (RSV, NDV), whereas MERS-Cov, HIV, and Ebola viruses display low ratios, and this feature reflects onto S/Q segregation and H-bonding patterns. Our evolutionary analyses revealed that the SARS-CoV-2 FC occurs in other SARS-CoV-1-like Sarbecoviruses identified since 2005 in Hong Kong and adjacent regions, tracing its origin to >50 years ago with a recombination-driven spread. Finally, current mutational trends show that the FC is varying especially in the FC1 evolutionary hotspot. These findings establish a novel analytical framework illuminating the sequence/structure evolution of the SARS-CoV-2 FC, tracing its long history within Sarbecoviruses, and may help rationalize the evolution of the fusion machinery in emerging pathogens and the design of novel therapeutic fusion inhibitors.	Research article			open	no		2022	2025-12-15	4	SARS-CoV-2 spike protein, Covid-19, coiled-coil 6-helix bundle fusion core, heptad stereotypy, serine-rich, SARS-CoV-2 origin	https://pmc.ncbi.nlm.nih.gov/articles/PMC8754743/	PP
105	D105	Tyshkovskiy A, Panchin AY. There is still no evidence of SARS-CoV-2 laboratory origin: Response to Segreto and Deigin (10.1002/bies.202100137). Bioessays. 2021 Dec;43(12):e2100194. doi: 10.1002/bies.202100194. Epub 2021 Oct 26. PMID: 34697827; PMCID: PMC8646886.	There is still no evidence of SARS-CoV-2 laboratory origin: Response to Segreto and Deigin	PubMed	The causative agent of COVID‐19 SARS‐CoV‐2 has led to over 4 million deaths worldwide. Understanding the origin of this coronavirus is important for the prevention of future outbreaks. The dominant point of view that the virus transferred to humans either directly from bats or through an intermediate mammalian host has been challenged by Segreto and Deigin, who claim that the genome of SARS‐CoV‐2 has certain features suggestive of its artificial creation. Following their response to our commentary, here we continue the discussion of the proposed arguments for this hypothesis. We show that neither the existence of a furin cleavage site in SARS‐CoV‐2, nor the presence of specific sequences within the nucleotide insertion encoding that site are evidence for intelligent design. We also explain why existing genetic data, viral diversity and past human history suggest that a natural origin of the virus is the most likely scenario. Genetic evidence suggesting otherwise is yet to be presented.	Research article			open	no		2021	Dec	2	comparative genomics, coronavirus, COVID‐19, evolution, furin cleavage site, SARS‐CoV‐2 laboratory origin, SARS‐CoV‐2	https://pmc.ncbi.nlm.nih.gov/articles/PMC8646886/	PP
106	D106	Samarasekera U. Investigating the origins of novel pathogens. Lancet Infect Dis. 2021 Dec;21(12):1633. doi: 10.1016/S1473-3099(21)00710-6. PMID: 34838226; PMCID: PMC8612707.	Investigating the origins of novel pathogens	PubMed		Article note			open	no		2021	Dec	5		https://pmc.ncbi.nlm.nih.gov/articles/PMC8612707/	PP
107	D107	Domingo JL. What we know and what we need to know about the origin of SARS-CoV-2. Environ Res. 2021 Sep;200:111785. doi: 10.1016/j.envres.2021.111785. Epub 2021 Jul 28. PMID: 34329631; PMCID: PMC8316641.	What we know and what we need to know about the origin of SARS-CoV-2	PubMed	Since the appearance of the first cases of COVID-19 in 2019, an unprecedented number of documents on that disease have been published in a short space of time. The current available information covers a large number of topics related with COVID-19 and/or the coronavirus (SARS-CoV-2) responsible of the disease. However, only a limited number of publications have been focused on a controversial issue: the origin of the SARS-CoV-2. In this paper, the scientific literature on the origin of SARS-CoV-2 has been reviewed. Documents published during 2020 and 2021 (January 1-July 19) in journals that are indexed in PubMed and/or Scopus has been considered. The revised studies were grouped according to these two potential origins: natural and unnatural. The analyses of the conclusions of the different documents here assessed show that even considering the zoonotic hypothesis as the most likely, with bats and pangolins being possibly in the origin of the coronavirus, today's date the intermediate source species of SARS-CoV-2 has not been confirmed yet. On the other hand, some researchers point to an unnatural origin of this coronavirus, but their conclusions are not strongly supported by a clear scientific evidence. Given the tremendous severity of the current pandemic, investigations to establish clearly and definitively the origin of SARS-CoV-2, are basic and essential in order to prevent potential future pandemics of similar nature.	Research article			open	no		2021	Sep	43	SARS-CoV-2, COVID-19, Zoonotic origin, Unnatural origin	https://pmc.ncbi.nlm.nih.gov/articles/PMC8316641/	PP
108	D108	Wu T, Kang S, Peng W, Zuo C, Zhu Y, Pan L, Fu K, You Y, Yang X, Luo X, Jiang L, Deng M. Original Hosts, Clinical Features, Transmission Routes, and Vaccine Development for Coronavirus Disease (COVID-19). Front Med (Lausanne). 2021 Jul 6;8:702066. doi: 10.3389/fmed.2021.702066. PMID: 34295915; PMCID: PMC8291337.	Original Hosts, Clinical Features, Transmission Routes, and Vaccine Development for Coronavirus Disease (COVID-19)	PubMed	The pandemic of coronavirus disease 2019 (COVID-19), which is caused by severe acute respiratory syndrome coronavirus 2 (SARS-CoV-2), has led to public concern worldwide. Although a variety of hypotheses about the hosts of SARS-CoV-2 have been proposed, an exact conclusion has not yet been reached. Initial clinical manifestations associated with COVID-19 are similar to those of other acute respiratory infections, leading to misdiagnoses and resulting in the outbreak at the early stage. SARS-CoV-2 is predominantly spread by droplet transmission and close contact; the possibilities of fecal–oral, vertical, and aerosol transmission have not yet been fully confirmed or rejected. Besides, COVID-19 cases have been reported within communities, households, and nosocomial settings through contact with confirmed COVID-19 patients or asymptomatic individuals. Environmental contamination is also a major driver for the COVID-19 pandemic. Considering the absence of specific treatment for COVID-19, it is urgent to decrease the risk of transmission and take preventive measures to control the spread of the virus. In this review, we summarize the latest available data on the potential hosts, entry receptors, clinical features, and risk factors of COVID-19 and transmission routes of SARS-CoV-2, and we present the data about development of vaccines.	Research article			open	no		2021	2025-07-06	20	SARS-CoV-2, COVID-19, original host, transmission modes, vaccine development	https://pmc.ncbi.nlm.nih.gov/articles/PMC8291337/	PP
109	D109	Li Z, Jiang J, Ruan X, Tong Y, Xu S, Han L, Xu J. The zoonotic and natural foci characteristics of SARS-CoV-2. J Biosaf Biosecur. 2021 Jun;3(1):51-55. doi: 10.1016/j.jobb.2021.06.002. Epub 2021 Jun 24. PMID: 34189426; PMCID: PMC8221912.	The zoonotic and natural foci characteristics of SARS-CoV-2	PubMed	The origin of SARS-CoV-2 is still an unresolved mystery. In this study, we systematically reviewed the main research progress of wild animals carrying virus highly homologous to SARS-CoV-2 and analyzed the natural foci characteristics of SARS-CoV-2. The complexity of SARS-CoV-2 origin in wild animals and the possibility of SARS-CoV-2 long-term existence in human populations are also discussed. The joint investigation of corona virus carried by wildlife, as well as the ecology and patho-ecology of bats and other wildlife, are key measures to further clarify the characteristics of natural foci of SARS-CoV-2 and actively defend against future outbreaks of emerging zoonotic diseases.	Research article			open	no		2021	Jun	6	SARS-CoV-2, COVID-19, Natural foci disease, Zoonotic disease	https://pmc.ncbi.nlm.nih.gov/articles/PMC8221912/	PP
110	D110	Lawton G. Did covid-19 come from a lab? New Sci. 2021 Jun 5;250(3337):10-11. doi: 10.1016/S0262-4079(21)00938-6. Epub 2021 Jun 4. PMID: 34108789; PMCID: PMC8177866.	Did covid-19 come from a lab?	PubMed	Could the coronavirus have sprung from a lab or did it pass to humans from an animal? The evidence is out there, but it could be difficult to locate, says Graham Lawton	Scientific reports			open	no		2021	2025-06-05	0		https://pmc.ncbi.nlm.nih.gov/articles/PMC8177866/	PP
111	D111	Shi ZL. Origins of SARS-CoV-2: Focusing on Science. Infect Dis Immun. 2021 Apr 20;1(1):3-4. doi: 10.1097/ID9.0000000000000008. PMID: 38630114; PMCID: PMC8057312.	Origins of SARS-CoV-2: Focusing on Science	PubMed	The COVID-19 pandemic, caused by the severe acute respiratory syndrome virus 2 (SARS-CoV-2), has resulted in over 110 million confirmed cases and more than 2.4 million deaths globally as of February 23, 2021.[1] China succeeded in containing the nationwide spread of COVID-19 by implementing a lockdown in the city of Wuhan, where the first outbreak occurred. Following the containment of the first outbreak, China experienced more than a dozen small clusters of cases in other cities due to virus transmission by travelers and cold-chain transmission. However, widespread transmission of the virus was prevented by implementing strict quarantine policies and social distancing measures. Although great progress has been made in understanding the epidemiology, virology, immune response, and clinical outcomes of this disease 1 year after the start of the pandemic, the origin of the virus remains unresolved.	Scientific reports			open	no		2021	2025-04-20	14			PP
112	D112	El Boujnouni H, Rahouti M, El Boujnouni M. Identification of SARS-CoV-2 origin: Using Ngrams, principal component analysis and Random Forest algorithm. Inform Med Unlocked. 2021;24:100577. doi: 10.1016/j.imu.2021.100577. Epub 2021 Apr 20. PMID: 33898732; PMCID: PMC8056990.	Identification of SARS-CoV-2 origin: Using Ngrams, principal component analysis and Random Forest algorithm	PubMed	COVID-19 is an infectious disease caused by the newly discovered SARS-CoV-2 virus. This virus causes a respiratory tract infection, symptoms include dry cough, fever, tiredness and in more severe cases, breathing difficulty. SARS-CoV-2 is an extremely contagious virus that is spreading rapidly all over the world and the scientific community is working tirelessly to find an effective treatment. This paper aims to determine the origin of this virus by comparing its nucleic acid sequence with all members of the coronaviridae family. This study uses a new approach based on the combination of three powerful techniques which are: Ngrams (For text categorization), Principal Component Analysis (For dimensionality reduction) and Random Forest algorithm (For supervised classification). The experimental results have shown that a large set of SARS-CoV-2 genomes, collected from different locations around the world, present significant similarities to those found in pangolins. This finding confirms some previous results obtained by other methods, which also suggest that pangolins should be considered as possible hosts in the emergence of the new coronavirus.	Research article			open	no		2021	2025-04-20	6	Bioinformatics, Genomes, SARS-CoV-2, COVID-19, Ngrams, Principal component analysis, Random forest algorithm	https://pmc.ncbi.nlm.nih.gov/articles/PMC8056990/	PP
113	D113	The Lancet Infectious Diseases. "In an ocean of ashes, islands of order": WHO's SARS-CoV-2 origin report. Lancet Infect Dis. 2021 May;21(5):579. doi: 10.1016/S1473-3099(21)00213-9. Epub 2021 Apr 9. PMID: 33844977; PMCID: PMC8040650.	In an ocean of ashes, islands of order: WHO's SARS-CoV-2 origin report	PubMed		Scientific reports			open	no		2021	May	2		https://pmc.ncbi.nlm.nih.gov/articles/PMC8040650/	PP
114	D114	Gentile P. SARS-CoV-2: the "Uncensored" Truth about Its Origin and Adipose-Derived Mesenchymal Stem Cells as New Potential Immune-Modulatory Weapon. Aging Dis. 2021 Apr 1;12(2):330-344. doi: 10.14336/AD.2021.0121. PMID: 33815867; PMCID: PMC7990360.	SARS-CoV-2: the “Uncensored” Truth about Its Origin and Adipose-Derived Mesenchymal Stem Cells as New Potential Immune-Modulatory Weapon	PubMed	In this second return of the pandemic, January 2021, it appears to be clear that a Nano-sized organism, the SARS-CoV-2, has rendered the human race helpless, made the global health status decline, and drowned the world economy. However, it does not appear clear the real origin of the SARS-CoV-2 and the aim of this work is to report and discuss, maybe for the first time since the pandemic began, the scientific data published in this specific field, analyzing the potentially available weapons against the SARS-CoV-2. About this last point, a ray of hope comes from the potential of Mesenchymal Stem Cells (MSCs) that has already been established in Coronavirus Disease 2019 (COVID-19), and in particular from the Adipose-Derived Mesenchymal Stem Cells (AD-MSCs). However, cell-based therapy has its own limits, especially represented by the know-how in this field and by the rules of applications. It was suggested a biological therapy using AD-MSCs as a weapon against COVID-19, as they can be a game-changer owing to their immuno-modulatory nature, which combats the cytokine storm characterizing this disease, and their practical efficiency, which will realistically aid large access to therapy worldwide.	Research article			open	no		2021	2025-04-01	11	SARS-CoV-2 origin, adipose-derived stem cells coronavirus, stem cell therapy COVID-19, SARS-CoV-2 adipose-derived stem cells, regenerative plastic surgery	https://pmc.ncbi.nlm.nih.gov/articles/PMC7990360/	PP
115	D115	Frutos R, Gavotte L, Devaux CA. Understanding the origin of COVID-19 requires to change the paradigm on zoonotic emergence from the spillover to the circulation model. Infect Genet Evol. 2021 Nov;95:104812. doi: 10.1016/j.meegid.2021.104812. Epub 2021 Mar 18. PMID: 33744401; PMCID: PMC7969828.	Understanding the origin of COVID-19 requires to change the paradigm on zoonotic emergence from the spillover to the circulation model	PubMed	While the COVID-19 pandemic continues to spread with currently more than 117 million cumulated cases and 2.6 million deaths worldwide as per March 2021, its origin is still debated. Although several hypotheses have been proposed, there is still no clear explanation about how its causative agent, SARS-CoV-2, emerged in human populations. Today, scientifically-valid facts that deserve to be debated still coexist with unverified statements blurring thus the knowledge on the origin of COVID-19. Our retrospective analysis of scientific data supports the hypothesis that SARS-CoV-2 is indeed a naturally occurring virus. However, the spillover model considered today as the main explanation to zoonotic emergence does not match the virus dynamics and somehow misguided the way researches were conducted. We conclude this review by proposing a change of paradigm and model and introduce the circulation model for explaining the various aspects of the dynamic of SARS-CoV-2 emergence in humans.	Research article			open	no		2021	Nov	45	COVID-19, SARS-CoV-2, Origin, Transmission, Zoonotic emergence, Spillover model, Circulation model		PP
116	D116	Abdel-Moneim AS, Abdelwhab EM, Memish ZA. Insights into SARS-CoV-2 evolution, potential antivirals, and vaccines. Virology. 2021 Jun;558:1-12. doi: 10.1016/j.virol.2021.02.007. Epub 2021 Feb 22. PMID: 33691216; PMCID: PMC7898979.	Insights into SARS-CoV-2 evolution, potential antivirals, and vaccines	PubMed	SARS-CoV-2 is a novel coronavirus, spread among humans, and to date, more than 100 million of laboratory-confirmed cases have been reported worldwide. The virus demonstrates 96% similarity to a coronavirus from a horseshoe bat and most probably emerged from a spill over from bats or wild animal(s) to humans. Currently, two variants are circulating in the UK and South Africa and spread to many countries around the world. The impact of mutations on virus replication, virulence and transmissibility should be monitored carefully. Current data suggest recurrent infection with SARS-CoV-2 correlated to the level of neutralising antibodies and with sustained memory responses following infection. Recently, remdesivir was FDA approved for treatment of COVID-19, however many potential antivirals are currently in different clinical trials. Clinical data and experimental studies indicated that licenced vaccines are helpful in controlling the disease. However, the current vaccines should be evaluated against the emerging variants of SARS-CoV-2.	Research article			open	no		2021	Jun	24	2019-nCoV, Bats, Betacoronaviruses, Coronavirus disease, COVID-19, COVID-19 vaccine, COVID-19 antivirals, Interspecies transmission, Viral zoonosis	https://pmc.ncbi.nlm.nih.gov/articles/PMC7898979/	PP
117	D117	Shahhosseini N, Wong G, Kobinger GP, Chinikar S. SARS-CoV-2 spillover transmission due to recombination event. Gene Rep. 2021 Jun;23:101045. doi: 10.1016/j.genrep.2021.101045. Epub 2021 Feb 16. PMID: 33615041; PMCID: PMC7884226.	SARS-CoV-2 spillover transmission due to recombination event	PubMed	In late 2019, a novel Coronavirus emerged in China. Perceiving the modulating factors of cross-species virus transmission is critical to elucidate the nature of virus emergence. Using bioinformatics tools, we analyzed the mapping of the SARS-CoV-2 genome, modeling of protein structure, and analyze the evolutionary origin of SARS-CoV-2, as well as potential recombination events. Phylogenetic tree analysis shows that SARS-CoV-2 has the closest evolutionary relationship with Bat-SL-CoV-2 (RaTG13) at the scale of the complete virus genome, and less similarity to Pangolin-CoV. However, the Receptor Binding Domain (RBD) of SARS-CoV-2 is almost identical to Pangolin-CoV at the aa level, suggesting that spillover transmission probably occurred directly from pangolins, but not bats. Further recombination analysis revealed the pathway for spillover transmission from Bat-SL-CoV-2 and Pangolin-CoV. Here, we provide evidence for recombination event between Bat-SL-CoV-2 and Pangolin-CoV that resulted in the emergence of SARS-CoV-2. Nevertheless, the role of mutations should be noted as another influencing factor in the continuing evolution and resurgence of novel SARS-CoV-2 variants.	Research article			open	no		2021	Jun	14	SARS-CoV-2, Virulence, Phylogenetics, Recombination, Mutation, Pandemic	https://pmc.ncbi.nlm.nih.gov/articles/PMC7884226/	PP
118	D118	Zappulli V, Ferro S, Bonsembiante F, Brocca G, Calore A, Cavicchioli L, Centelleghe C, Corazzola G, De Vreese S, Gelain ME, Mazzariol S, Moccia V, Rensi N, Sammarco A, Torrigiani F, Verin R, Castagnaro M. Pathology of Coronavirus Infections: A Review of Lesions in Animals in the One-Health Perspective. Animals (Basel). 2020 Dec 11;10(12):2377. doi: 10.3390/ani10122377. PMID: 33322366; PMCID: PMC7764021.	Pathology of Coronavirus Infections: A Review of Lesions in Animals in the One-Health Perspective	PubMed	Coronaviruses (CoVs) are worldwide distributed RNA-viruses affecting several species, including humans, and causing a broad spectrum of diseases. Historically, they have not been considered a severe threat to public health until two outbreaks of COVs-related atypical human pneumonia derived from animal hosts appeared in 2002 and in 2012. The concern related to CoVs infection dramatically rose after the COVID-19 global outbreak, for which a spill-over from wild animals is also most likely. In light of this CoV zoonotic risk, and their ability to adapt to new species and dramatically spread, it appears pivotal to understand the pathophysiology and mechanisms of tissue injury of known CoVs within the “One-Health” concept. This review specifically describes all CoVs diseases in animals, schematically representing the tissue damage and summarizing the major lesions in an attempt to compare and put them in relation, also with human infections. Some information on pathogenesis and genetic diversity is also included. Investigating the lesions and distribution of CoVs can be crucial to understand and monitor the evolution of these viruses as well as of other pathogens and to further deepen the pathogenesis and transmission of this disease to help public health preventive measures and therapies.	Research article			open	no		2020	2025-12-11	35	coronavirus, pathology, veterinary medicine, One Health	https://pmc.ncbi.nlm.nih.gov/articles/PMC7764021/	PP
119	D119	Sallam M, Dababseh D, Yaseen A, Al-Haidar A, Taim D, Eid H, Ababneh NA, Bakri FG, Mahafzah A. COVID-19 misinformation: Mere harmless delusions or much more? A knowledge and attitude cross-sectional study among the general public residing in Jordan. PLoS One. 2020 Dec 3;15(12):e0243264. doi: 10.1371/journal.pone.0243264. PMID: 33270783; PMCID: PMC7714217.	COVID-19 misinformation: Mere harmless delusions or much more? A knowledge and attitude cross-sectional study among the general public residing in Jordan	PubMed	Since the emergence of the recent coronavirus disease 2019 (COVID-19) and its spread as a pandemic, media was teeming with misinformation that led to psychologic, social and economic consequences among the global public. Probing knowledge and anxiety regarding this novel infectious disease is necessary to identify gaps in knowledge and sources of misinformation which can help public health efforts to design and implement more focused interventional measures. The aim of this study was to evaluate the knowledge, attitude and effects of misinformation about COVID-19 on anxiety level among the general public residing in Jordan. This cross-sectional study was conducted using an online-based questionnaire that took place in April 2020, which targeted people residing in Jordan, aged 18 and above. The questionnaire included items on the following: demographic characteristics of the participants, knowledge about COVID-19, anxiety level and misconceptions regarding the origin of the pandemic. The total number of participants included in final analysis was 3150. The study population was predominantly females (76.0%), with mean age of 31 years. The overall knowledge of COVID-19 was satisfactory. Older age, males, lower monthly income and educational levels, smoking and history of chronic disease were associated with perceiving COVID-19 as a very dangerous disease. Variables that were associated with a higher anxiety level during the pandemic included: lower monthly income and educational level, residence outside the capital (Amman) and history of smoking. Misinformation about the origin of the pandemic (being part of a conspiracy, biologic warfare and the 5G networks role) was also associated with higher anxiety levels. Social media platforms, TV and news releases were the most common sources of information about the pandemic. The study showed the potential harmful effects of misinformation on the general public and emphasized the need to meticulously deliver timely and accurate information about the pandemic to lessen the health, social and psychological impact of the disease.	Research article		cross-sectional study	open	yes	3150	2020	2025-12-03	146		https://pmc.ncbi.nlm.nih.gov/articles/PMC7714217/	PP
120	D120	Mishra SK, Tripathi T. One year update on the COVID-19 pandemic: Where are we now? Acta Trop. 2021 Feb;214:105778. doi: 10.1016/j.actatropica.2020.105778. Epub 2020 Nov 28. PMID: 33253656; PMCID: PMC7695590.	One year update on the COVID-19 pandemic: Where are we now?	PubMed	We are living through an unprecedented crisis with the rapid spread of the new coronavirus disease (COVID-19) worldwide within a short time. The timely availability of thousands of SARS-CoV-2 genomes has enabled the scientific community to study the origin, structures, and pathogenesis of the virus. The pandemic has spurred research publication and resulted in an unprecedented number of therapeutic proposals. Because the development of new drugs is time consuming, several strategies, including drug repurposing and repositioning, are being tested to treat patients with COVID-19. Researchers have developed several potential vaccine candidates that have shown promise in phase II and III trials. As of 12 November 2020, 164 candidate vaccines are in preclinical evaluation, and 48 vaccines are in clinical evaluation, of which four have cleared phase III trials (Pfizer/BioNTech's BNT162b2, Moderna's mRNA-1273, University of Oxford & AstraZeneca's AZD1222, and Gamaleya's Sputnik V vaccine). Despite the acquisition of a vast body of scientific information, treatment depends only on the clinical management of the disease through supportive care. At the pandemic's 1-year mark, we summarize current information on SARS-CoV-2 origin and biology, and advances in the development of therapeutics. The updated information presented here provides a comprehensive report on the scientific progress made in the past year in understanding of SARS-CoV-2 biology and therapeutics.	Research article			open	no		2020	Feb	142	SARS-CoV-2, Coronavirus, COVID-19, Drug repurposing, Vaccines, Therapeutics, Pandemic, Pathogenesis, Outbreak	https://pmc.ncbi.nlm.nih.gov/articles/PMC7695590/	PP
121	D121	Lundstrom K, Seyran M, Pizzol D, Adadi P, Mohamed Abd El-Aziz T, Hassan SS, Soares A, Kandimalla R, Tambuwala MM, Aljabali AAA, Kumar Azad G, Pal Choudhury P, Uversky VN, Sherchan SP, Uhal BD, Rezaei N, Brufsky AM. Viewpoint: Origin of SARS-CoV-2. Viruses. 2020 Oct 22;12(11):1203. doi: 10.3390/v12111203. PMID: 33105685; PMCID: PMC7690418.	The Importance of Research on the Origin of SARS-CoV-2	PubMed	The origin of the severe acute respiratory syndrome-coronavirus 2 (SARS-CoV-2) virus causing the COVID-19 pandemic has not yet been fully determined. Despite the consensus about the SARS-CoV-2 origin from bat CoV RaTG13, discrepancy to host tropism to other human Coronaviruses exist. SARS-CoV-2 also possesses some differences in its S protein receptor-binding domain, glycan-binding N-terminal domain and the surface of the sialic acid-binding domain. Despite similarities based on cryo-EM and biochemical studies, the SARS-CoV-2 shows higher stability and binding affinity to the ACE2 receptor. The SARS-CoV-2 does not appear to present a mutational “hot spot” as only the D614G mutation has been identified from clinical isolates. As laboratory manipulation is highly unlikely for the origin of SARS-CoV-2, the current possibilities comprise either natural selection in animal host before zoonotic transfer or natural selection in humans following zoonotic transfer. In the former case, despite SARS-CoV-2 and bat RaTG13 showing 96% identity some pangolin Coronaviruses exhibit very high similarity to particularly the receptor-binding domain of SARS-CoV-2. In the latter case, it can be hypothesized that the SARS-CoV-2 genome has adapted during human-to-human transmission and based on available data, the isolated SARS-CoV-2 genomes derive from a common origin. Before the origin of SARS-CoV-2 can be confirmed additional research is required	Research article			open	no		2020	2025-10-22	35	coronavirus, COVID-19 pandemic, origin of SARS-CoV-2, receptor binding domain, genome homology, natural selection, zoonotic transfer	https://pmc.ncbi.nlm.nih.gov/articles/PMC7690418/	PP
122	D122	Yang W, Jin G. Origin-independent analysis links SARS-CoV-2 local genomes with COVID-19 incidence and mortality. Brief Bioinform. 2021 Mar 22;22(2):905-913. doi: 10.1093/bib/bbaa208. PMID: 32924062; PMCID: PMC7543285.	Origin-independent analysis links SARS-CoV-2 local genomes with COVID-19 incidence and mortality	PubMed	There is an urgent public health need to better understand Severe Acute Respiratory Syndrome (SARS)-CoV-2/COVID-19, particularly how sequences of the viruses could lead to diverse incidence and mortality of COVID-19 in different countries. However, because of its unknown ancestors and hosts, elucidating the genetic variations of the novel coronavirus, SARS-CoV-2, has been difficult. Without needing to know ancestors, we identified an uneven distribution of local genome similarities among the viruses categorized by geographic regions, and it was strongly correlated with incidence and mortality. To ensure unbiased and origin-independent analyses, we used a pairwise comparison of local genome sequences of virus genomes by Basic Local Alignment Search Tool (BLAST). We found a strong statistical correlation between dominance of the SARS-CoV-2 in distributions of uneven similarities and the incidence and mortality of illness. Genomic annotation of the BLAST hits also showed that viruses from geographic regions with severe infections tended to have more dynamic genomic regions in the SARS-CoV-2 receptor-binding domain (RBD) and receptor-binding motif (RBM) of the spike protein (S protein). Dynamic domains in the S protein were also confirmed by a canyon region of mismatches coincident with RBM and RBD, without hits of alignments of 100% matching. Thus, our origin-independent analysis suggests that the dynamic and unstable SARS-CoV-2-RBD could be the main reason for diverse incidence and mortality of COVID-19 infection.	Research article			open	no		2021	2025-03-22	1	SARS-CoV-2, origin-independent analysis, uneven local genomic similarities, bioinformatics, S protein, dynamic RBD and RBM	https://pmc.ncbi.nlm.nih.gov/articles/PMC7543285/	PP
123	D123	Romano CM, Chebabo A, Levi JE. Past, present, and future of COVID-19: a review. Braz J Med Biol Res. 2020;53(9):e10475. doi: 10.1590/1414-431x202010475. Epub 2020 Jul 24. PMID: 32725080; PMCID: PMC7405018.	Past, present, and future of COVID-19: a review	PubMed	SARS-CoV-2 has recently emerged, becoming a global threat, affecting directly all human beings owing to its morbidity and mortality and indirectly, due to the enormous economic and psychological impact produced by social isolation, the most effective measure so far, but unsustainable for a long period. The scientific effort to understand and control SARS-CoV-2 transmission and clinical impact has been huge, and important achievements are highlighted in this review. Diagnosis is central and is the first step in recognizing and fighting any infectious agent. Instrumental to that is the quality of the data, relying on serological and molecular surveys in addition to trustworthy clinical records. However, the fast spread of a virus adapted for human-to-human respiratory transmission raised a demand for millions of molecular tests that are simply not available. Several candidate drugs are under evaluation in clinical trials. Those with an already recognized safety profile are more auspicious, since, if proven effective, can cut several steps of production and phase 2 and 3 trials. More than one hundred vaccine prototypes are in different stages of development, however, safety and efficacy evaluations cannot be obviated, implicating, most optimistically, in at least months for us to have an effective immunization, the definite measure to allow a safe return to the pre-pandemic lifestyle. Science has never been more necessary and present in daily life. Relying on the best of human wit is the only way out to this pandemic, saving as many lives as possible.	Research article			open	no		2020	2025-07-24		SARS-CoV-2, COVID-19, RT-PCR, Diagnosis, Origin, Treatment	https://pmc.ncbi.nlm.nih.gov/articles/PMC7405018/	PP
124	D124	Malaiyan J, Arumugam S, Mohan K, Gomathi Radhakrishnan G. An update on the origin of SARS-CoV-2: Despite closest identity, bat (RaTG13) and pangolin derived coronaviruses varied in the critical binding site and O-linked glycan residues. J Med Virol. 2021 Jan;93(1):499-505. doi: 10.1002/jmv.26261. Epub 2020 Jul 14. PMID: 32633815; PMCID: PMC7361880.	An update on the origin of SARS‐CoV‐2: Despite closest identity, bat (RaTG13) and pangolin derived coronaviruses varied in the critical binding site and O‐linked glycan residues	PubMed	The initial cases of severe acute respiratory syndrome coronavirus‐2 (SARS‐CoV‐2) occurred in Wuhan, China, in December 2019 and swept the world by 23 June 2020 with 8 993 659 active cases, 469 587 deaths across 216 countries, areas or territories. This strongly implies global transmission occurred before the lockdown of China. However, the initial source's transmission routes of SARS‐CoV‐2 remain obscure and controversial. Research data suggest bat (RaTG13) and pangolin carried CoV were the proximal source of SARS‐CoV‐2. In this study, we used systematic phylogenetic analysis of Coronavirinae subfamily along with wild type human SARS‐CoV, MERS‐CoV, and SARS‐CoV‐2 strains. The key residues of the receptor‐binding domain (RBD) and O‐linked glycan were compared. SARS‐CoV‐2 strains were clustered with RaTG13 (97.41% identity), Pangolin‐CoV (92.22% identity) and Bat‐SL‐CoV (80.36% identity), forms a new clade‐2 in lineage B of beta‐CoV. The alignments of RBD contact residues to ACE2 justified? Those SARS‐CoV‐2 strains sequences were 100% identical by each other, significantly varied in RaTG13 and pangolin‐CoV. SARS‐CoV‐2 has a polybasic cleavage site with an inserted sequence of PRRA compared to RaTG13 and only PRR to pangolin. Only serine (Ser) in pangolin and both threonine (Thr) and serine (Ser) O‐linked glycans were seen in RaTG13, suggesting that a detailed study needed in pangolin (Manis javanica) and bat (Rhinolophus affinis) related CoV.	Research article			open			2021		33	COVID‐19, intermediate host, pangolins, RaTg13, SARS‐CoV‐2	https://pmc.ncbi.nlm.nih.gov/articles/PMC7361880/	PP
125	D125	Junejo Y, Ozaslan M, Safdar M, Khailany RA, Rehman S, Yousaf W, Khan MA. Novel SARS-CoV-2/COVID-19: Origin, pathogenesis, genes and genetic variations, immune responses and phylogenetic analysis. Gene Rep. 2020 Sep;20:100752. doi: 10.1016/j.genrep.2020.100752. Epub 2020 Jun 15. PMID: 32566803; PMCID: PMC7295489.	Novel SARS-CoV-2/COVID-19: Origin, pathogenesis, genes and genetic variations, immune responses and phylogenetic analysis	PubMed	In this review, we focused on the origins of the novel coronavirus (SARS-CoV-2), origin, pathogenesis, immune responses, genes and genetic variations, phylogenetic analyses, and potential therapeutic strategies to summarize approaches for developing broadly effective preventions and vaccines to cope COVID-19. Towards the end of 2019, SARS-CoV-2 has emerged in association with the SARS, later was named COVID-19 caused an environment of chaos worldwide and infected a massive number of lives. Since these epidemics or pandemics had spread to 210 countries and territories around the world and 2 international conveyances with 6,467,229 confirmed cases, including, 382,766 deaths, as of June 03, 2020 (https://www.worldometers.info/coronavirus/), hence the World Health Organization declared it as a global Public Health Emergency. There are no clinically approved vaccines or antiviral drugs available for either of new or old corona infections; thus, the development of effective therapeutic and preventive strategies that can be readily available to cope with these strains.	Research article			open			2020	2025-09-20	39	SARS-CoV-2, Origin, Pathogenesis, Variations, Evolution, Phylogenetic analysis	https://pmc.ncbi.nlm.nih.gov/articles/PMC7295489/	PP
126	D126	Nadeem MS, Zamzami MA, Choudhry H, Murtaza BN, Kazmi I, Ahmad H, Shakoori AR. Origin, Potential Therapeutic Targets and Treatment for Coronavirus Disease (COVID-19). Pathogens. 2020 Apr 22;9(4):307. doi: 10.3390/pathogens9040307. PMID: 32331255; PMCID: PMC7238035.	Origin, Potential Therapeutic Targets and Treatment for Coronavirus Disease (COVID-19)	PubMed	The ongoing episode of coronavirus disease 19 (COVID-19) has imposed a serious threat to global health and the world economy. The disease has rapidly acquired a pandemic status affecting almost all populated areas of the planet. The causative agent of COVID-19 is a novel coronavirus known as SARS-CoV-2. The virus has an approximate 30 kb single-stranded positive-sense RNA genome, which is 74.5% to 99% identical to that of SARS-CoV, CoV-pangolin, and the coronavirus the from horseshoe bat. According to available information, SARS-CoV-2 is inferred to be a recombinant virus that originated from bats and was transmitted to humans, possibly using the pangolin as the intermediate host. The interaction of the SARS-CoV-2 spike protein with the human ACE2 (angiotensin-converting enzyme 2) receptor, and its subsequent cleavage by serine protease and fusion, are the main events in the pathophysiology. The serine protease inhibitors, spike protein-based vaccines, or ACE2 blockers may have therapeutic potential in the near future. At present, no vaccine is available against COVID-19. The disease is being treated with antiviral, antimalarial, anti-inflammatory, herbal medicines, and active plasma antibodies. In this context, the present review article provides a cumulative account of the recent information regarding the viral characteristics, potential therapeutic targets, treatment options, and prospective research	Research article			open			2020	2025-04-22	72	COVID-19, SARS-CoV-2, origin, pathogenesis, therapeutics, challenges	https://pmc.ncbi.nlm.nih.gov/articles/PMC7238035/	PP
127	D127	Adachi S, Koma T, Doi N, Nomaguchi M, Adachi A. Commentary: Origin and evolution of pathogenic coronaviruses. Front Immunol. 2020 Apr 21;11:811. doi: 10.3389/fimmu.2020.00811. PMID: 32373134; PMCID: PMC7187924.	Commentary: Origin and evolution of pathogenic coronaviruses	PubMed		Scientific reports			open			2020	2025-04-21	44		https://pmc.ncbi.nlm.nih.gov/articles/PMC7187924/	PP
128	D128	Zhang T, Wu Q, Zhang Z. Probable Pangolin Origin of SARS-CoV-2 Associated with the COVID-19 Outbreak. Curr Biol. 2020 Apr 6;30(7):1346-1351.e2. doi: 10.1016/j.cub.2020.03.022. Epub 2020 Mar 19. Erratum in: Curr Biol. 2020 Apr 20;30(8):1578. doi: 10.1016/j.cub.2020.03.063. PMID: 32197085; PMCID: PMC7156161.	Probable Pangolin Origin of SARS-CoV-2 Associated with the COVID-19 Outbreak	PubMed	An outbreak of coronavirus disease 2019 (COVID-19) caused by the 2019 novel coronavirus (SARS-CoV-2) began in the city of Wuhan in China and has widely spread worldwide. Currently, it is vital to explore potential intermediate hosts of SARS-CoV-2 to control COVID-19 spread. Therefore, we reinvestigated published data from pangolin lung samples from which SARS-CoV-like CoVs were detected by Liu et al. [1]. We found genomic and evolutionary evidence of the occurrence of a SARS-CoV-2-like CoV (named Pangolin-CoV) in dead Malayan pangolins. Pangolin-CoV is 91.02% and 90.55% identical to SARS-CoV-2 and BatCoV RaTG13, respectively, at the whole-genome level. Aside from RaTG13, Pangolin-CoV is the most closely related CoV to SARS-CoV-2. The S1 protein of Pangolin-CoV is much more closely related to SARS-CoV-2 than to RaTG13. Five key amino acid residues involved in the interaction with human ACE2 are completely consistent between Pangolin-CoV and SARS-CoV-2, but four amino acid mutations are present in RaTG13. Both Pangolin-CoV and RaTG13 lost the putative furin recognition sequence motif at S1/S2 cleavage site that can be observed in the SARS-CoV-2. Conclusively, this study suggests that pangolin species are a natural reservoir of SARS-CoV-2-like CoVs	Research article			open			2020	2025-04-06	1017	pangolin, SARS-CoV-2, COVID-19, origin	https://pmc.ncbi.nlm.nih.gov/articles/PMC7156161/	PP
129	D129	Otto, S. P., Day, T., Arino, J., Colijn, C., Dushoff, J., Li, M., ... & Ogden, N. H. (2021). The origins and potential future of SARS-CoV-2 variants of concern in the evolving COVID-19 pandemic. Current Biology, 31(14), R918-R929.	The origins and potential future of SARS-CoV-2 variants of concern in the evolving COVID-19 pandemic	Google schorlar	One year into the global COVID-19 pandemic, the focus of attention has shifted to the emergence and spread of SARS-CoV-2 variants of concern (VOCs). After nearly a year of the pandemic with little evolutionary change affecting human health, several variants have now been shown to have substantial detrimental effects on transmission and severity of the virus. Public health officials, medical practitioners, scientists, and the broader community have since been scrambling to understand what these variants mean for diagnosis, treatment, and the control of the pandemic through nonpharmaceutical interventions and vaccines. Here we explore the evolutionary processes that are involved in the emergence of new variants, what we can expect in terms of the future emergence of VOCs, and what we can do to minimise their impact.	Research article			open			2021		245		https://www.cell.com/current-biology/fulltext/S0960-9822(21)00878-2	PP
130	D130	Chellasamy, G., Arumugasamy, S. K., Govindaraju, S., & Yun, K. (2020). Analytical insights of COVID-19 pandemic. TrAC Trends in Analytical Chemistry, 133, 116072.	Analytical insights of COVID-19 pandemic	Google schorlar	Coronavirus disease-19 (COVID-19) is caused by the severe acute respiratory syndrome coronavirus 2 (2019-nCoV or SARS-CoV-2). Genomic analysis has revealed that bat and pangolin coronaviruses are phylogenetically related to SARS-CoV-2. The actual origin and passage history of the virus are unknown, but human-human transmission of the virus has been confirmed. Several diagnostic techniques have been developed to detect COVID-19 in this prevailing pandemic period. In this review, we provide an overview of SARS-CoV-2 and other coronaviruses. The origin, structure, current diagnostic techniques, such as molecular assays based on oligonucleotides, immunoassay-based detection, nanomaterial-based biosensing, and distinctive sample based detection are also discussed. Furthermore, our review highlights the admissible treatment strategies for COVID-19 and future perspectives on the development of biosensing techniques and vaccines for the diagnosis and prevention of the disease, respectively.	Research article			open	no		2020		16	COVID-19; Genome; Diagnostic techniques; Treatment; Vaccines; Pandemic outbreak	https://doi.org/10.1016/j.trac.2020.116072	PP
131	D131	The Lancet Microbe. (2024, August). COVID-19 origins: Plain speaking is overdue. The Lancet Microbe, 5(8), 100953. https://doi.org/10.1016/j.lanmicro.2024.100953	COVID-19 origins: plain speaking is overdue	Google schorlar	SARS-CoV-2 is a new human coronavirus (CoV), which emerged in China in late 2019 and is responsible for the global COVID-19 pandemic that caused more than 97 million infections and 2 million deaths in 12 months. Understanding the origin of this virus is an important issue, and it is necessary to determine the mechanisms of viral dissemination in order to contain future epidemics. Based on phylogenetic inferences, sequence analysis and structure–function relationships of coronavirus proteins, informed by the knowledge currently available on the virus, we discuss the different scenarios on the origin—natural or synthetic—of the virus. The data currently available are not sufficient to firmly assert whether SARS-CoV2 results from a zoonotic emergence or from an accidental escape of a laboratory strain. This question needs to be solved because it has important consequences on the risk/benefit balance of our interactions with ecosystems, on intensive breeding of wild and domestic animals, on some laboratory practices and on scientific policy and biosafety regulations. Regardless of COVID-19 origin, studying the evolution of the molecular mechanisms involved in the emergence of pandemic viruses is essential to develop therapeutic and vaccine strategies and to prevent future zoonoses. This article is a translation and update of a French article published in Médecine/Sciences, August/September 2020 (https://doi.org/10.1051/medsci/2020123).	Research article			open	no		2024		1		https://www.thelancet.com/journals/lanmic/article/PIIS2666-5247(24)00206-4/fulltext	PP
132	D132	Cui, J., Li, F., & Shi, Z. L. (2019). Origin and evolution of pathogenic coronaviruses. Nature reviews microbiology, 17(3), 181-192.	Origin and evolution of pathogenic coronaviruses	Google schorlar	Severe acute respiratory syndrome coronavirus (SARS-CoV) and Middle East respiratory syndrome coronavirus (MERS-CoV) are two highly transmissible and pathogenic viruses that emerged in humans at the beginning of the 21st century. Both viruses likely originated in bats, and genetically diverse coronaviruses that are related to SARS-CoV and MERS-CoV were discovered in bats worldwide. In this Review, we summarize the current knowledge on the origin and evolution of these two pathogenic coronaviruses and discuss their receptor usage; we also highlight the diversity and potential of spillover of bat-borne coronaviruses, as evidenced by the recent spillover of swine acute diarrhoea syndrome coronavirus (SADS-CoV) to pigs.	Research article			open	no		2019		0		https://www.nature.com/articles/s41579-018-0118-9	PP
133	D133	Sun, P., Lu, X., Xu, C., Sun, W., & Pan, B. (2020). c. Journal of medical virology, 92(6), 548-551.	Understanding of COVID‐19 based on current evidence	Google schorlar	Since December 2019, a series of unexplained pneumonia cases have been reported in Wuhan, China. On 12 January 2020, the World Health Organization (WHO) temporarily named this new virus as the 2019 novel coronavirus (2019-nCoV). On 11 February 2020, the WHO officially named the disease caused by the 2019-nCoV as coronavirus disease (COVID-19). The COVID-19 epidemic is spreading all over the world, especially in China. Based on the published evidence, we systematically discuss the characteristics of COVID-19 in the hope of providing a reference for future studies and help for the prevention and control of the COVID-19 epidemic.	Research article			close	no		2020		664		https://onlinelibrary.wiley.com/doi/abs/10.1002/jmv.25722	PP
134	D134	Bulut, C., & Kato, Y. (2020). Epidemiology of COVID-19. Turkish journal of medical sciences, 50(9), 563-570.	Epidemiology of COVID-19	Google schorlar	It seems that coronaviruses take an important place in the 21th century history. Five of seven human coronavirus was isolated in this century. Unfortunately, last three of them entered our life with a fear of outbreak, pandemic or death. Last human coronavirus which emerged world from Wuhan China, SARS CoV-2 and its clinical expression, Coronavirus disease (COVID-19) recently taken a significant place in our daily practice. Initial reports showed that, its origin was bats. It transmitted human to human by droplet and contact routes, but some doubt about airborne, fecal or intrauterine transmission also should be removed. Its R0 value is 2.3 but it could be as high as 5.7. Its case fatality rate was 6.3, but it was different in different ages and counties, and it could be over 15%. According to early models total 10-12 weeks is required to control an outbreak in the community. While different countries show different daily case numbers, total number of case, case mortality rates or R0, it seems they show a similar epidemic curve. Every day we learn new data about the current outbreak. Since the outbreak is not over yet, every detail should be evaluated carefully and the updates should be followed closely to monitor the epidemiological properties of COVID-19.	Research article			open	no		2020		229	SARS CoV-2, COVID-19, epidemiology, case fatality rate, transmission	https://journals.tubitak.gov.tr/medical/vol50/iss9/12/	PP
135	D135	da Silva, S. J. R., do Nascimento, J. C. F., Germano Mendes, R. P., Guarines, K. M., Targino Alves da Silva, C., da Silva, P. G., ... & Pena, L. (2022). Two years into the COVID-19 pandemic: lessons learned. ACS infectious diseases, 8(9), 1758-1814.	Two years into the COVID-19 pandemic: lessons learned	Google schorlar	Severe acute respiratory syndrome coronavirus 2 (SARS-CoV-2) is a highly transmissible and virulent human-infecting coronavirus that emerged in late December 2019 in Wuhan, China, causing a respiratory disease called coronavirus disease 2019 (COVID-19), which has massively impacted global public health and caused widespread disruption to daily life. The crisis caused by COVID-19 has mobilized scientists and public health authorities across the world to rapidly improve our knowledge about this devastating disease, shedding light on its management and control, and spawned the development of new countermeasures. Here we provide an overview of the state of the art of knowledge gained in the last 2 years about the virus and COVID-19, including its origin and natural reservoir hosts, viral etiology, epidemiology, modes of transmission, clinical manifestations, pathophysiology, diagnosis, treatment, prevention, emerging variants, and vaccines, highlighting important differences from previously known highly pathogenic coronaviruses. We also discuss selected key discoveries from each topic and underline the gaps of knowledge for future investigations.	Research article			open	no		2022		72	clinical features; diagnosis; SARS-CoV-2; variants; transmission; treatment; vaccines; reservoir hosts; pathophysiology; prevention	https://pubs.acs.org/doi/abs/10.1021/acsinfecdis.2c00204	PP
136	D136	Mishra, S. K., & Tripathi, T. (2021). One year update on the COVID-19 pandemic: Where are we now?. Acta tropica, 214, 105778.	One year update on the COVID-19 pandemic: Where are we now?	Google schorlar	We are living through an unprecedented crisis with the rapid spread of the new coronavirus disease (COVID-19) worldwide within a short time. The timely availability of thousands of SARS-CoV-2 genomes has enabled the scientific community to study the origin, structures, and pathogenesis of the virus. The pandemic has spurred research publication and resulted in an unprecedented number of therapeutic proposals. Because the development of new drugs is time consuming, several strategies, including drug repurposing and repositioning, are being tested to treat patients with COVID-19. Researchers have developed several potential vaccine candidates that have shown promise in phase II and III trials. As of 12 November 2020, 164 candidate vaccines are in preclinical evaluation, and 48 vaccines are in clinical evaluation, of which four have cleared phase III trials (Pfizer/BioNTech's BNT162b2, Moderna's mRNA-1273, University of Oxford & AstraZeneca's AZD1222, and Gamaleya's Sputnik V vaccine). Despite the acquisition of a vast body of scientific information, treatment depends only on the clinical management of the disease through supportive care. At the pandemic's 1-year mark, we summarize current information on SARS-CoV-2 origin and biology, and advances in the development of therapeutics. The updated information presented here provides a comprehensive report on the scientific progress made in the past year in understanding of SARS-CoV-2 biology and therapeutics.	Research article			open	no		2021		142	SARS-CoV-2; Coronavirus; COVID-19; Drug repurposing; Vaccines; Therapeutics; Pandemic; Pathogenesis; Outbreak	https://www.sciencedirect.com/science/article/pii/S0001706X20316910	PP
137	D137	Chams, N., Chams, S., Badran, R., Shams, A., Araji, A., Raad, M., ... & Hajj Hussein, I. (2020). COVID-19: a multidisciplinary review. Frontiers in public health, 8, 383.	COVID-19: a multidisciplinary review.	Google schorlar	Severe acute respiratory syndrome coronavirus-2 (SARS-CoV-2) is a novel coronavirus that is responsible for the 2019–2020 pandemic. In this comprehensive review, we discuss the current published literature surrounding the SARS-CoV-2 virus. We examine the fundamental concepts including the origin, virology, pathogenesis, clinical manifestations, diagnosis, laboratory, radiology, and histopathologic findings, complications, and treatment. Given that much of the information has been extrapolated from what we know about other coronaviruses including severe acute respiratory syndrome coronavirus (SARS-CoV) and Middle East respiratory syndrome coronavirus (MERS-CoV), we identify and provide insight into controversies and research gaps for the current pandemic to assist with future research ideas. Finally, we discuss the global response to the coronavirus disease-2019 (COVID-19) pandemic and provide thoughts regarding lessons for future pandemics.	Research article			open	no		2020		296		https://www.frontiersin.org/journals/public-health/articles/10.3389/fpubh.2020.00383/full	PP
138	D138	Khan, M., Adil, S. F., Alkhathlan, H. Z., Tahir, M. N., Saif, S., Khan, M., & Khan, S. T. (2020). COVID-19: a global challenge with old history, epidemiology and progress so far. Molecules, 26(1), 39.	COVID-19: a global challenge with old history, epidemiology and progress so far	Google schorlar	Humans have witnessed three deadly pandemics so far in the twenty-first century which are associated with novel coronaviruses: SARS, Middle East respiratory syndrome (MERS), and COVID-19. All of these viruses, which are responsible for causing acute respiratory tract infections (ARTIs), are highly contagious in nature and/or have caused high mortalities. The recently emerged COVID-19 disease is a highly transmittable viral infection caused by another zoonotic novel coronavirus named severe acute respiratory syndrome coronavirus 2 (SARS-CoV-2). Similar to the other two coronaviruses such as SARS-CoV-1 and MERS-CoV, SARS-CoV-2 is also likely to have originated from bats, which have been serving as established reservoirs for various pathogenic coronaviruses. Although, it is still unknown how SARS-CoV-2 is transmitted from bats to humans, the rapid human-to-human transmission has been confirmed widely. The disease first appeared in Wuhan, China, in December 2019 and quickly spread across the globe, infected 48,539,872 people, and caused 1,232,791 deaths in 215 countries, and the infection is still spreading at the time of manuscript preparation. So far, there is no definite line of treatment which has been approved or vaccine which is available. However, different types of potential vaccines and therapeutics have been evaluated and/or are under clinical trials against COVID-19. In this review, we summarize different types of acute respiratory diseases and briefly discuss earlier outbreaks of coronaviruses and compare their occurrence and pathogenicity with the current COVID-19 pandemic. Various epidemiological aspects of COVID-19 such as mode of spread, death rate, doubling time, etc., have been discussed in detail. Apart from this, different technical issues related to the COVID-19 pandemic including use of masks and other socio-economic problems associated with the pandemic have also been summarized. Additionally, we have reviewed various aspects of patient management strategies including mechanism of action, available diagnostic tools, etc., and also discussed different strategies for the development of effective vaccines and therapeutic combinations to deal with this viral outbreak. Overall, by the inclusion of various references, this review covers, in detail, the most important aspects of the COVID-19 pandemic.	Research article			open	no		2020		415	COVID-19; MERS-CoV; coronavirus	https://www.mdpi.com/1420-3049/26/1/39	PP
139	D139	Anwar, A., Malik, M., Raees, V., & Anwar, A. (2020). c. Cureus, 12(9).	Role of mass media and public health communications in the COVID-19 pandemic	Google schorlar	In Dec 2019, a novel pathogen emerged, and within weeks, led to the emergence of the biggest global health crises seen to date. The virus called ‘SARS-CoV-2’, causes coronavirus disease which was named ‘COVID-19’ by the World Health Organization (WHO). The speedy spread of this infection globally became a source of public worry and several unknowns regarding this new pathogen created a state of panic. Mass media became the major source of information about the novel coronavirus. Much like the previous pandemics of SARS (2003), H1N1 (2009), and MERS (2012), the media significantly contributed to the COVID-19 infodemics. In this review, we analyze the role of mass media and public health communications from December 31, 2019 to July 15, 2020, and make scientific inferences. The COVID-19 pandemic highlights multiple social, cultural, and economic issues arising from the media’s arguable role. The racial prejudices linked to the origin of the virus prevented collaborations among scientists to find a solution. Media coverage of coronavirus news during geographical lockdowns, extended quarantines, and financial and social hardships induced fear and caused psychological stress. Domestic and elderly abuse upsurged. The unscientific cures and unverified medicines endorsed by the politicians and fake doctors proved harmful. The media played a worldwide role in coronavirus disease tracking and updates through live updates dashboard. The media allowed for timely interventions by the Center For Disease Control And Prevention (CDC) and the World Health Organization (WHO), enabling a rapid and widespread reach of public health communications. We saw an upward trend for the promotion of health and hygiene practices worldwide by adaption of safe health practices such as increased hand washing, use of face coverings, and social distancing. Media reinforced illness-preventing guidelines daily, and people were encouraged to use telehealth to meet their healthcare needs. Mass media has an imperative role in today’s world and it can provide a unified platform for all public health communications, comprehensive healthcare education guidelines, and robust social distancing strategies while still maintaining social connections. It can enable equal access to healthcare, end discrimination, and social stigmatization. The role of media and public health communications must be understood and explored further as they will be an essential tool for combating COVID-19 and future outbreaks.	Research article			open	no		2020				https://assets.cureus.com/uploads/review_article/pdf/38293/1612430945-1612430941-20210204-18204-1cr8v6x.pdf	PP
140	D140	Galanopoulos M, Gkeros F, Doukatas A, Karianakis G, Pontas C, Tsoukalas N, Viazis N, Liatsos C, Mantzaris GJ. c. World J Gastroenterol. 2020 Aug 21;26(31):4579-4588. doi: 10.3748/wjg.v26.i31.4579. PMID: 32884218; PMCID: PMC7445869.	COVID-19 pandemic: Pathophysiology and manifestations from the gastrointestinal tract	Google schorlar	The pandemic of coronavirus disease 2019 (COVID-19), caused by a newly identified β-coronavirus (SARS-CoV-2) has emerged as a dire health problem, causing a massive crisis for global health. Primary method of transmission was firstly thought to be animal to human transmission. However, it has been observed that the virus is transmitted from human to human via respiratory droplets. Interestingly, SARS-CoV-2 ribonucleic acid (RNA) has been isolated from patient stools, suggesting a possible gastrointestinal (GI) involvement. Most commonly reported clinical manifestations are fever, fatigue and dry cough. Interestingly, a small percentage of patients experience GI symptoms with the most common being anorexia, diarrhea, nausea and vomiting. The presence of viral RNA in stools is also common and fecal tests can be positive even after negative respiratory samples. The exact incidence of digestive symptoms is a matter of debate. The distribution of Angiotensin converting enzyme type 2 receptors in multiple organs in the body provides a possible explanation for the digestive symptoms’ mechanism. Cases with solely GI symptoms have been reported in both adults and children. Viral RNA has also been detected in stool and blood samples, indicating the possibility of liver damage, which has been reported in COVID-19 patients. The presence of chronic liver disease appears to be a risk factor for severe complications and a poorer prognosis, however data from these cases is lacking. The aim of this review is firstly, to briefly update what is known about the origin and the transmission of SARS-CoV-2, but mainly to focus on the manifestations of the GI tract and their pathophysiological background, so that physicians on the one hand, not to underestimate or disregard digestive symptoms due to the small number of patients exhibiting exclusively this symptomatology and on the other, to have SARS-CoV-2 on their mind when the “gastroenteritis” type symptoms predominate.	Research article			open	no		2020		128	SARS-CoV-2, COVID-19, COVID-19 gastrointestinal manifestations, Gastrointestinal tract, COVID-19 on chronic liver diseases, ACE2 receptors and COVID-19, COVID-19 and gastrointestinal pathophysiology	https://pmc.ncbi.nlm.nih.gov/articles/PMC7445869/	PP
141	D141	Chakraborty, C., Sharma, A. R., Bhattacharya, M., Sharma, G., & Lee, S. S. (2020). c. Asian Pacific Journal of Tropical Medicine, 13(6), 242-246.	The 2019 novel coronavirus disease (COVID-19) pandemic: a zoonotic prospective	Google schorlar	Severe acute respiratory syndrome coronavirus 2 (SARS-CoV-2), a novel coronavirus (CoV), has recently emerged as a significant pathogen for humans and the cause for the recent outbreak of the 2019 novel coronavirus disease (COVID-19) throughout the globe. For developing any preventive measure, an understanding of the zoonotic pattern for this virus is a necessity. We should have a clear knowledge of its reservoir host, its distribution pattern and spreading routes. Information about zoonotic reservoirs and its transmission among them can help to understand the COVID-19 outbreaks. In this article, we discuss about the bats as the zoonotic reservoir of several CoV strains, co-existence of bats and CoV/viruses, the sequence similarity of SARS-CoV-2 with bat SARS-like CoV, the probable source of the origin of SARS-CoV-2 strain and COVID-19 outbreak, intermediate host of CoVs and SARS-CoV-2, human to human transmission and the possibility to maintain the zoonotic barriers. Our knowledge about the zoonotic reservoir of SARS-CoV-2 and its transmission ability may help develop the preventive measures and control for the future outbreak of CoV.	Research article			open	no		2020		104		https://journals.lww.com/aptm/fulltext/2020/13060/The_2019_novel_coronavirus_disease__COVID_19_.2.aspx	PP
142	D142	Adhikari, S., Meng, S., Wu, YJ. et al. Epidemiology, causes, clinical manifestation and diagnosis, prevention and control of coronavirus disease (COVID-19) during the early outbreak period: a scoping review. Infect Dis Poverty 9, 29 (2020). https://doi.org/10.1186/s40249-020-00646-x	Epidemiology, causes, clinical manifestation and diagnosis, prevention and control of coronavirus disease (COVID-19) during the early outbreak period: a scoping review	Google schorlar	Background The coronavirus disease (COVID-19) has been identified as the cause of an outbreak of respiratory illness in Wuhan, Hubei Province, China beginning in December 2019. As of 31 January 2020, this epidemic had spread to 19 countries with 11 791 confirmed cases, including 213 deaths. The World Health Organization has declared it a Public Health Emergency of International Concern. Methods A scoping review was conducted following the methodological framework suggested by Arksey and O’Malley. In this scoping review, 65 research articles published before 31 January 2020 were analyzed and discussed to better understand the epidemiology, causes, clinical diagnosis, prevention and control of this virus. The research domains, dates of publication, journal language, authors’ affiliations, and methodological characteristics were included in the analysis. All the findings and statements in this review regarding the outbreak are based on published information as listed in the references. Results Most of the publications were written using the English language (89.2%). The largest proportion of published articles were related to causes (38.5%) and a majority (67.7%) were published by Chinese scholars. Research articles initially focused on causes, but over time there was an increase of the articles related to prevention and control. Studies thus far have shown that the virus’ origination is in connection to a seafood market in Wuhan, but specific animal associations have not been confirmed. Reported symptoms include fever, cough, fatigue, pneumonia, headache, diarrhea, hemoptysis, and dyspnea. Preventive measures such as masks, hand hygiene practices, avoidance of public contact, case detection, contact tracing, and quarantines have been discussed as ways to reduce transmission. To date, no specific antiviral treatment has proven effective; hence, infected people primarily rely on symptomatic treatment and supportive care. Conclusions There has been a rapid surge in research in response to the outbreak of COVID-19. During this early period, published research primarily explored the epidemiology, causes, clinical manifestation and diagnosis, as well as prevention and control of the novel coronavirus. Although these studies are relevant to control the current public emergency, more high-quality research is needed to provide valid and reliable ways to manage this kind of public health emergency in both the short- and long-term.	Research article		scoping review	open	no		2020		1302		https://link.springer.com/article/10.1186/s40249-020-00646-x	PP
143	D143	Singhal, T. (2020). c. The indian journal of pediatrics, 87(4), 281-286.	A review of coronavirus disease-2019 (COVID-19)	Google schorlar	There is a new public health crises threatening the world with the emergence and spread of 2019 novel coronavirus (2019-nCoV) or the severe acute respiratory syndrome coronavirus 2 (SARS-CoV-2). The virus originated in bats and was transmitted to humans through yet unknown intermediary animals in Wuhan, Hubei province, China in December 2019. There have been around 96,000 reported cases of coronavirus disease 2019 (COVID-2019) and 3300 reported deaths to date (05/03/2020). The disease is transmitted by inhalation or contact with infected droplets and the incubation period ranges from 2 to 14 d. The symptoms are usually fever, cough, sore throat, breathlessness, fatigue, malaise among others. The disease is mild in most people; in some (usually the elderly and those with comorbidities), it may progress to pneumonia, acute respiratory distress syndrome (ARDS) and multi organ dysfunction. Many people are asymptomatic. The case fatality rate is estimated to range from 2 to 3%. Diagnosis is by demonstration of the virus in respiratory secretions by special molecular tests. Common laboratory findings include normal/ low white cell counts with elevated C-reactive protein (CRP). The computerized tomographic chest scan is usually abnormal even in those with no symptoms or mild disease. Treatment is essentially supportive; role of antiviral agents is yet to be established. Prevention entails home isolation of suspected cases and those with mild illnesses and strict infection control measures at hospitals that include contact and droplet precautions. The virus spreads faster than its two ancestors the SARS-CoV and Middle East respiratory syndrome coronavirus (MERS-CoV), but has lower fatality. The global impact of this new epidemic is yet uncertain.	Research article			open	no		2020		0		https://link.springer.com/article/10.1007/s12098-020-03263-6	PP
144	D144	Zaim, S., Chong, J. H., Sankaranarayanan, V., & Harky, A. (2020). COVID-19 and multiorgan response. Current problems in cardiology, 45(8), 100618.	COVID-19 and multiorgan response	Google schorlar	Since the outbreak and rapid spread of COVID-19 starting late December 2019, it has been apparent that disease prognosis has largely been influenced by multiorgan involvement. Comorbidities such as cardiovascular diseases have been the most common risk factors for severity and mortality. The hyperinflammatory response of the body, coupled with the plausible direct effects of severe acute respiratory syndrome on body-wide organs via angiotensin-converting enzyme 2, has been associated with complications of the disease. Acute respiratory distress syndrome, heart failure, renal failure, liver damage, shock, and multiorgan failure have precipitated death. Acknowledging the comorbidities and potential organ injuries throughout the course of COVID-19 is therefore crucial in the clinical management of patients. This paper aims to add onto the ever-emerging landscape of medical knowledge on COVID-19, encapsulating its multiorgan impact.	Research article			open	no		2020					PP
145	D145	van Westen-Lagerweij, N. A., Meijer, E., Meeuwsen, E. G., Chavannes, N. H., Willemsen, M. C., & Croes, E. A. (2021). Are smokers protected against SARS-CoV-2 infection (COVID-19)? The origins of the myth. NPJ primary care respiratory medicine, 31(1), 10.	Are smokers protected against SARS-CoV-2 infection (COVID-19)? The origins of the myth	Google schorlar	A number of recent studies have found low percentages of smokers among COVID-19 patients, causing scientists to conclude that smokers may be protected against SARS-CoV-2 infection. National and international media were interested in this story and we soon began receiving questions about this topic in general practice. In this article, we shed light on the process that resulted in the misinterpretation of observational research by scientists and the media. We also point out the methodological flaws of various studies on which hasty conclusions were based. Finally, we address the role of primary healthcare providers in mitigating the consequences of erroneous claims about a protective effect of smoking.				open	no		2021		52		https://www.nature.com/articles/s41533-021-00223-1	PP
146	D146	Sifuentes-Rodríguez, E., & Palacios-Reyes, D. (2020). COVID-19: The outbreak caused by a new coronavirus. Boletin Medico del Hospital Infantil de Mexico, 77(2), 47-53.	COVID-19: The outbreak caused by a new coronavirus	Google schorlar	Before the severe acute respiratory syndrome outbreak in 2003, coronaviruses (CoVs) were not considered to be highly pathogenic to humans. However, it was this epidemic that highlighted this group of viruses and included them among the causative agents of emerging epidemic diseases. In addition, in 2012, another new CoV responsible for the Middle East respiratory syndrome was identified. Both infections were considered a threat to global health security. At present, the third epidemic caused by a CoV is being faced. This new CoV, called 2019-nCoV, was originated in the city of Wuhan, China, and has been linked to severe respiratory infections in humans. Thanks to the collaboration of experts worldwide, more information about this virus and its infection is reported each day, which allows modifying the recommendations for its prevention and treatment, without forgetting that the ultimate goal is to control this epidemic. In this review, the important aspects of this new coronavirus, 2019-nCoV, and its disease, COVID-19, have been summarized with the information available up to February 2020.	Review				no		2020			COVID-19; Coronavirus; Coronavirus disease 2019; Emerging epidemic diseases; Enfermedades epidémicas emergentes; MERS-CoV; Middle East respiratory syndrome coronavirus; SARS-CoV; Severe acute respiratory syndrome coronavirus.	https://doi.org/10.24875/bmhim.20000039	PP
147	D147	Lone, S. A., & Ahmad, A. (2020). COVID-19 pandemic–an African perspective. Emerging microbes & infections, 9(1), 1300-1308.	COVID-19 pandemic–an African perspective	Google schorlar	The recently emerged novel coronavirus, “severe acute respiratory syndrome coronavirus-2 (SARS-CoV-2)”, caused a highly contagious disease called coronavirus disease 2019 (COVID-19). The virus was first reported from Wuhan city in China in December, 2019, which in less than three months spread throughout the globe and was declared a global pandemic by the World Health Organization (WHO) on 11th of March, 2020. So far, the ongoing pandemic severely damaged the world's most developed countries and is becoming a major threat for low- and middle-income countries. The poorest continent, Africa with the most vulnerable populations to infectious diseases, is predicted to be significantly affected by the ongoing COVID-19 outbreak. Therefore, in this review we collected and summarized the currently available literature on the epidemiology, etiology, vulnerability, preparedness and economic impact of COVID-19 in Africa, which could be useful and provide necessary information on ongoing COVID-19 pandemics in the continent. We also briefly summarized the concomitance of the COVID-19 pandemic and global warming.				open	no		2020		334	SARS-CoV-2; COVID-19; coronavirus; Africa; Global warming; Epidemiology	https://doi.org/10.1080/22221751.2020.1775132	PP
148	D148	Frater, J. L., Zini, G., d’Onofrio, G., & Rogers, H. J. (2020). COVID‐19 and the clinical hematology laboratory. International journal of laboratory hematology, 42, 11-18.	COVID‐19 and the clinical hematology laboratory	Google schorlar	The ongoing COVID-19 pandemic originated in Wuhan, Hubei Province, China, in December 2019. The etiologic agent is a novel coronavirus of presumed zoonotic origin with structural similarity to the viruses responsible for severe acute respiratory syndrome (SARS) and Middle East respiratory syndrome (MERS). Like SARS and MERS, COVID-19 infection manifests most frequently with lower respiratory symptoms. A minority of patients progress to acute respiratory distress syndrome/ diffuse alveolar damage. In addition to its central role in the diagnosis of COVID-19 infection, the clinical laboratory provides critical information to clinicians regarding prognosis, disease course, and response to therapy. The purpose of this review is to (a) provide background context about the origins and course of the pandemic, (b) discuss the laboratory's role in the diagnosis of COVID-19 infection, (c) summarize the current state of biomarker analysis in COVID-19 infection, with an emphasis on markers derived from the hematology laboratory, (d) comment on the impact of COVID-19 on hematology laboratory safety, and (e) describe the impact the pandemic has had on organized national and international educational activities worldwide.	Review			open	no		2020		185		https://doi.org/10.1111/ijlh.13229	PP
149	D149	Osuchowski, M. F., Winkler, M. S., Skirecki, T., Cajander, S., Shankar-Hari, M., Lachmann, G., ... & Rubio, I. (2021). The COVID-19 puzzle: deciphering pathophysiology and phenotypes of a new disease entity. The Lancet Respiratory Medicine, 9(6), 622-642.	The COVID-19 puzzle: deciphering pathophysiology and phenotypes of a new disease entity	Google schorlar	The zoonotic SARS-CoV-2 virus that causes COVID-19 continues to spread worldwide, with devastating consequences. While the medical community has gained insight into the epidemiology of COVID-19, important questions remain about the clinical complexities and underlying mechanisms of disease phenotypes. Severe COVID-19 most commonly involves respiratory manifestations, although other systems are also affected, and acute disease is often followed by protracted complications. Such complex manifestations suggest that SARS-CoV-2 dysregulates the host response, triggering wide-ranging immuno-inflammatory, thrombotic, and parenchymal derangements. We review the intricacies of COVID-19 pathophysiology, its various phenotypes, and the anti-SARS-CoV-2 host response at the humoral and cellular levels. Some similarities exist between COVID-19 and respiratory failure of other origins, but evidence for many distinctive mechanistic features indicates that COVID-19 constitutes a new disease entity, with emerging data suggesting involvement of an endotheliopathy-centred pathophysiology. Further research, combining basic and clinical studies, is needed to advance understanding of pathophysiological mechanisms and to characterise immuno-inflammatory derangements across the range of phenotypes to enable optimum care for patients with COVID-19.				open	no		2021		373		https://www.thelancet.com/journals/lanres/article/PIIS2213-2600(21)00218-6/fulltext	PP
150	D150	Noor, A. U., Maqbool, F., Bhatti, Z. A., & Khan, A. U. (2020). Epidemiology of CoViD-19 Pandemic: Recovery and mortality ratio around the globe. Pakistan journal of medical sciences, 36(COVID19-S4), S79.	Epidemiology of CoViD-19 Pandemic: Recovery and mortality ratio around the globe	Google schorlar	Coronavirus Disease 2019 (CoViD-19) is the third type of coronavirus disease after severe acute respiratory syndrome (SARS) and Middle East respiratory syndrome (MERS) that appears in human population from the past two decades. It is highly contagious and rapidly spread in the human population and compelled global public health institutions on high alert. Due to genetic similarity of this novel coronavirus 2019 with bat virus its emergence from bat to humans is possible. The virus survive in the droplets of coughing and sneezing and spread around the large areas through infected person resulting in its rapid spread among people. Clinical symptoms of CoViD-19 include fever, dry cough, dyspnea, loose stool, nausea and vomiting. The present review discuss the origin of CoViD-19, its rapid spread, mortality rate and recoveries ratio around the world. Since its origin from Wuhan, the CoViD-19 spread very rapidly all across the countries, on April 17, 2020 this disease has affected 210 countries of the globe. The data obtained showed over 2.4 million confirmed cases of CoViD-19. Higher mortality rate was found in Algeria and Belgium as 15% and 13.95%, respectively. Lower mortality rate was found in Qatar 0.17% and Singapore 0.2%. Recovery versus deceased ratio showed that recovery was 68, 59 and 35 times higher than the death in Singapore, Qatar and Thailand respectively. It is concluded that 2019-novel corona virus is a zoonotic pathogen similar to MERS and SARS. Therefore, a barrier should be maintained between and across the human, household and wild animals to avoid such pandemics.	Review			open	no		2020	2025-05-19		WUHAN (China); QATAR; COVID-19; MIDDLE East respiratory syndrome; SARS disease; HEALTH facilities; PANDEMICS; EPIDEMIOLOGY	https://doi.org/10.12669/pjms.36.COVID19-S4.2660	PP
151	D151	Tu, H., Tu, S., Gao, S., Shao, A., & Sheng, J. (2020). Current epidemiological and clinical features of COVID-19; a global perspective from China. The COVID-19 reader, 53-72.	Current epidemiological and clinical features of COVID-19; a global perspective from China	Google schorlar	Coronavirus disease 2019 (COVID-19) is caused by severe acute respiratory syndrome coronavirus 2 (SARS-CoV-2) and represents a potentially fatal disease of great global public health importance. As of March 26, 2020, the outbreak of COVID-19 has resulted in 462,801 confirmed cases and 20,839 deaths globally, which is more than those caused by SARS and Middle East respiratory syndrome (MERS) in 2003 and 2013, respectively. The epidemic has posed considerable challenges worldwide. Under a strict mechanism of massive prevention and control, China has seen a rapid decrease in new cases of coronavirus; however, the global situation remains serious. Additionally, the origin of COVID-19 has not been determined and no specific antiviral treatment or vaccine is currently available. Based on the published data, this review systematically discusses the etiology, epidemiology, clinical characteristics, and current intervention measures related to COVID-19 in the hope that it may provide a reference for future studies and aid in the prevention and control of the COVID-19 epidemic.				close			2020					PP
152	D152	Wang, H., Li, X., Li, T., Zhang, S., Wang, L., Wu, X., & Liu, J. (2020). The genetic sequence, origin, and diagnosis of SARS-CoV-2. European Journal of Clinical Microbiology & Infectious Diseases, 39, 1629-1635.	The genetic sequence, origin, and diagnosis of SARS-CoV-2	Google schorlar	Coronavirus disease 2019 (COVID-19), caused by severe acute respiratory syndrome coronavirus 2 (SARS-CoV-2), is a new infectious disease that first emerged in Hubei province, China, in December 2019, which was found to be associated with a large seafood and animal market in Wuhan. Airway epithelial cells from infected patients were used to isolate a novel coronavirus, named the SARS-CoV-2, on January 12, 2020, which is the seventh member of the coronavirus family to infect humans. Phylogenetic analysis of full-length genome sequences obtained from infected patients showed that SARS-CoV-2 is similar to severe acute respiratory syndrome coronavirus (SARS-CoV) and uses the same cell entry receptor, angiotensin-converting enzyme 2 (ACE2), as SARS-CoV. The possible person-to-person disease rapidly spread to many provinces in China as well as other countries. Without a therapeutic vaccine or specific antiviral drugs, early detection and isolation become essential against novel Coronavirus. In this review, we introduced current diagnostic methods and criteria for the SARS-CoV-2 in China and discuss the advantages and limitations of the current diagnostic methods, including chest imaging and laboratory detection.				open			2020			SARS-CoV-2 . COVID-19 . Origin . Diagnosis	https://doi.org/10.1007/s10096-020-03899-4	PP
153	D153	Dawood, A. A. (2020). Mutated COVID-19 may foretell a great risk for mankind in the future. New microbes and new infections, 35, 100673.	Mutated COVID-19 may foretell a great risk for mankind in the future	Google schorlar	Coronavirus disease 2019 SARS-CoV-2 (COVID-19) is a zoonotic virus causing a variety of severe respiratory diseases. SARS-CoV-2 is closest to SARS-CoV and MERS-CoV in structure. The high prevalence of COVID-19 is a result of a lack of symptoms at onset. Our study aimed to present an overview of the virus in terms of structure, epidemiology, symptoms, treatment and prevention. Whole genome sequences and some viral proteins were investigated to determine gaps and changes in alternation of nucleotides and amino acid sequences. We evaluate 11 complete genome sequences of different coronaviruses using BAST and MAFFT software. We also selected seven types of structural proteins. We conclude that COVID-19 might produce new mutations, specifically in glycoproteins, so caution and complete preparation by health authorities is required.	Research article		scoping review	open	yes	11	2020		0	COVID-19,Middle-East respiratory syndrome,outbreaks severe acute respiratory syndrome,zoonotic	https://doi.org/10.1016/j.nmni.2020.100673	PP
154	D154	Platto, S., Xue, T., & Carafoli, E. (2020). COVID19: an announced pandemic. Cell Death & Disease, 11(9), 799.	COVID19: an announced pandemic	Google schorlar	A severe upper respiratory tract syndrome caused by the new coronavirus has now spread to the entire world as a highly contagious pandemic. The large scale explosion of the disease is conventionally traced back to January of this year in the Chinese province of Hubei, the wet markets of the principal city of Wuhan being assumed to have been the specific causative locus of the sudden explosion of the infection. A number of findings that are now coming to light show that this interpretation of the origin and history of the pandemic is overly simplified. A number of variants of the coronavirus would in principle have had the ability to initiate the pandemic well before January of this year. However, even if the COVID-19 had become, so to say, ready, conditions in the local environment would have had to prevail to induce the loss of the biodiversity’s “dilution effect” that kept the virus under control, favoring its spillover from its bat reservoir to the human target. In the absence of these appropriate conditions only abortive attempts to initiate the pandemic could possibly occur: a number of them did indeed occur in China, and probably elsewhere as well. These conditions were unfortunately present at the wet marked in Wuhan at the end of last year.	Review Article			open	no		2020		106		https://doi.org/10.1038/s41419-020-02995-9	PP
155	D155	Shukhratovna, A. N., Ashuralievna, M. L., & Salikhovna, K. D. (2021). Conspirological theories of origin pandemic COVID-19 ethical issues in dealing with the pandemic. Annals of the Romanian Society for Cell Biology, 25(1), 6250-6261.	Conspirological theories of origin pandemic COVID-19 ethical issues in dealing with the pandemic	Google schorlar	The biosphere is a passive factor in the dialogue between man and nature. Violation of the balance on the part of an active participant - human society, it is impossible to manage only legal acts. Requires socially reproducible skills in dealing with nature. To overcome the COVID-19 pandemic, medical (hygiene) measures, coupled with political measures, were not enough. Ethical standards of personal responsibility and self-discipline, widespread charity have played an essential role in this struggle. At the same time, conspiracy theories of the emergence of a pandemic contributed to the growth of xenophobia, fears of a digital dictatorship, which took the form of protests on social networks against applications of monitoring citizens' compliance with social isolation. The analysis of the controversial ethical implications of the COVID-19 pandemic is based on data from academic and media publications. Despite the difference in positions, modern researchers are united by the idea: the pandemic arose suddenly, but not unexpectedly. They call the specific causes of the pandemic the overcrowding and urbanized lifestyle of modern civilization and the excess of industrial production over the reproduction of biological resources due to the consumption habits of the population. Further development of civilization is impossible without an active rethinking of the role of man in the preservation of the biosphere				open			2021		95	Conspiracy, pandemic, COVID-19, social skills, social evil, natural evil, ethics, selfdiscipline, social distancing, xenophobia.		PP
156	D156	Pitlik, S. D. (2020). COVID-19 compared to other pandemic diseases. Rambam Maimonides medical journal, 11(3), e0027.	COVID-19 compared to other pandemic diseases	Google schorlar	In December 2019, the first cases of a new contagious disease were diagnosed in the city of Wuhan, the capital of Hubei province in China. Within a short period of time the outbreak developed exponentially into a pandemic that infected millions of people, with a global death toll of more than 500,000 during its first 6 months. Eventually, the novel disease was named coronavirus disease 2019 (COVID-19), and the new virus was identified as severe acute respiratory syndrome coronavirus 2 (SARS-CoV-2). Similar to all known pandemics throughout history, COVID-19 has been accompanied by a large degree of fear, anxiety, uncertainty, and economic disaster worldwide. Despite multiple publications and increasing knowledge regarding the biological secrets of SARS-CoV-2, as of the writing of this paper, there is neither an approved vaccine nor medication to prevent infection or cure for this highly infectious disease. Past pandemics were caused by a wide range of microbes, primarily viruses, but also bacteria. Characteristically, a significant proportion of them originated in different animal species (zoonoses). Since an understanding of the microbial cause of these diseases was unveiled relatively late in human history, past pandemics were often attributed to strange causes including punishment from God, demonic activity, or volatile unspecified substances. Although a high case fatality ratio was common to all pandemic diseases, some striking clinical characteristics of each disease allowed contemporaneous people to clinically diagnose the infection despite null microbiological information. In comparison to past pandemics, SARS-CoV-2 has tricky and complex mechanisms that have facilitated its rapid and catastrophic spread worldwide.	Article note			open			2020			COVID-19, comparison, history, pandemics, SARS-CoV-2	https://doi.org/10.5041/RMMJ.10418	PP
157	D157	Dhama, K., Khan, S., Tiwari, R., Sircar, S., Bhat, S., Malik, Y. S., ... & Rodriguez-Morales, A. J. (2020). Coronavirus disease 2019–COVID-19. Clinical microbiology reviews, 33(4), 10-1128.	Coronavirus disease 2019–COVID-19	Google schorlar	In recent decades, several new diseases have emerged in different geographical areas, with pathogens including Ebola virus, Zika virus, Nipah virus, and coronaviruses (CoVs). Recently, a new type of viral infection emerged in Wuhan City, China, and initial genomic sequencing data of this virus do not match with previously sequenced CoVs, suggesting a novel CoV strain (2019-nCoV), which has now been termed severe acute respiratory syndrome CoV-2 (SARS-CoV-2). Although coronavirus disease 2019 (COVID-19) is suspected to originate from an animal host (zoonotic origin) followed by human-to-human transmission, the possibility of other routes should not be ruled out. Compared to diseases caused by previously known human CoVs, COVID-19 shows less severe pathogenesis but higher transmission competence, as is evident from the continuously increasing number of confirmed cases globally. Compared to other emerging viruses, such as Ebola virus, avian H7N9, SARS-CoV, and Middle East respiratory syndrome coronavirus (MERS-CoV), SARS-CoV-2 has shown relatively low pathogenicity and moderate transmissibility. Codon usage studies suggest that this novel virus has been transferred from an animal source, such as bats. Early diagnosis by real-time PCR and next-generation sequencing has facilitated the identification of the pathogen at an early stage. Since no antiviral drug or vaccine exists to treat or prevent SARS-CoV-2, potential therapeutic strategies that are currently being evaluated predominantly stem from previous experience with treating SARS-CoV, MERS-CoV, and other emerging viral diseases. In this review, we address epidemiological, diagnostic, clinical, and therapeutic aspects, including perspectives of vaccines and preventive measures that have already been globally recommended to counter this pandemic virus.			Summary	open			2020				https://doi.org/10.1128/cmr.00028-20	PP
158	D158	Esakandari, H., Nabi-Afjadi, M., Fakkari-Afjadi, J., Farahmandian, N., Miresmaeili, S. M., & Bahreini, E. (2020). A comprehensive review of COVID-19 characteristics. Biological procedures online, 22, 1-10.	A comprehensive review of COVID-19 characteristics	Google schorlar	In December 2019, a novel coronavirus, named Severe Acute Respiratory Syndrome Coronavirus 2 (SARS-CoV-2) or (2019-nCoV) with unknown origin spread in Hubei province of China. The epidemic disease caused by SARS-CoV-2 called coronavirus disease-19 (COVID-19). The presence of COVID-19 was manifested by several symptoms, ranging from asymptomatic/mild symptoms to severe illness and death. The viral infection expanded internationally and WHO announced a Public Health Emergency of International Concern. To quickly diagnose and control such a highly infectious disease, suspicious individuals were isolated and diagnostic/treatment procedures were developed through patients’ epidemiological and clinical data. Early in the COVID-19 outbreak, WHO invited hundreds of researchers from around the world to develop a rapid quality diagnosis, treatment and vaccines, but so far no specific antiviral treatment or vaccine has been approved by the FDA. At present, COVID-19 is managed by available antiviral drugs to improve the symptoms, and in severe cases, supportive care including oxygen and mechanical ventilation is used for infected patients. However, due to the worldwide spread of the virus, COVID-19 has become a serious concern in the medical community. According to the current data of WHO, the number of infected and dead cases has increased to 8,708,008 and 461,715, respectively (Dec 2019 –June 2020). Given the high mortality rate and economic damage to various communities to date, great efforts must be made to produce successful drugs and vaccines against 2019-nCoV infection. For this reason, first of all, the characteristics of the virus, its pathogenicity, and its infectious pathways must be well known. Thus, the main purpose of this review is to provide an overview of this epidemic disease based on the current evidence.	Research article		scoping review	open	no		2020		724		https://doi.org/10.1186/s12575-020-00128-2	PP
159	D159	Hamid, S., Mir, M. Y., & Rohela, G. K. (2020). Novel coronavirus disease (COVID-19): a pandemic (epidemiology, pathogenesis and potential therapeutics). New microbes and new infections, 35, 100679.	Novel coronavirus disease (COVID-19): a pandemic (epidemiology, pathogenesis and potential therapeutics)	Google schorlar	The coronavirus disease (COVID-19) is highly pathogenic viral infection caused by SARS-CoV-2. Currently, COVID-19 has caused global health concern. It is assumed that COVID-19 has zoonotic origin based on the large number of infected people who were exposed to the wet market in Wuhan City, China. The phylogenetic analysis has revealed that SARS-CoV-2 has significant sequence similarity with severe acute respiratory syndrome-like (SARS-like) bat viruses, thus bats could be primary possible reservoir. The intermediate host and there subsequent transfer is not known yet, although human to human transfer is widely confirmed. The transmission of COVID-19 infection from one person to another resulted in the isolation of patients who were subsequently given a variety of treatments. To monitor the current outbreak, robust steps have been taken around the globe to reduce the transmission of COVID-19 infection particularly banning international and domestic flights, inducting lockdowns in vulnerable areas, social distancing etc. No clinically approved antiviral drug or vaccine against COVID-19 is reported yet. However, in clinical trials, few broad-spectrum antiviral drugs were evaluated against COVID-19 infection which resulted in clinical recovery. In this article emergence and pathogenicity of COVID-19 infection along with potential therapeutic strategies are analyzed to combat the COVID-19 pandemic.	Research article		Qualitative	open	no		2020		590	Pathogenesis; Phylogenetic analysis; Therapeutic strategies; Transmission	https://doi.org/10.1016/j.nmni.2020.100679	PP
160	D160	Jin, Y., Yang, H., Ji, W., Wu, W., Chen, S., Zhang, W., & Duan, G. (2020). Virology, epidemiology, pathogenesis, and control of COVID-19. Viruses, 12(4), 372.	irology, epidemiology, pathogenesis, and control of COVID-19	Google schorlar	The outbreak of emerging severe acute respiratory syndrome coronavirus 2 (SARS-CoV-2) disease (COVID-19) in China has been brought to global attention and declared a pandemic by the World Health Organization (WHO) on March 11, 2020. Scientific advancements since the pandemic of severe acute respiratory syndrome (SARS) in 2002~2003 and Middle East respiratory syndrome (MERS) in 2012 have accelerated our understanding of the epidemiology and pathogenesis of SARS-CoV-2 and the development of therapeutics to treat viral infection. As no specific therapeutics and vaccines are available for disease control, the epidemic of COVID-19 is posing a great threat for global public health. To provide a comprehensive summary to public health authorities and potential readers worldwide, we detail the present understanding of COVID-19 and introduce the current state of development of measures in this review.	Review Article			open			2020		163	SARS-CoV-2; COVID-19; epidemiology; pathogenesis; therapeutics	https://doi.org/10.3390/v12040372	PP
161	D161	Hu, B., Guo, H., Zhou, P., & Shi, Z. L. (2021). Characteristics of SARS-CoV-2 and COVID-19. Nature reviews microbiology, 19(3), 141-154.	Characteristics of SARS-CoV-2 and COVID-19	Google schorlar	Severe acute respiratory syndrome coronavirus 2 (SARS-CoV-2) is a highly transmissible and pathogenic coronavirus that emerged in late 2019 and has caused a pandemic of acute respiratory disease, named ‘coronavirus disease 2019’ (COVID-19), which threatens human health and public safety. In this Review, we describe the basic virology of SARS-CoV-2, including genomic characteristics and receptor use, highlighting its key difference from previously known coronaviruses. We summarize current knowledge of clinical, epidemiological and pathological features of COVID-19, as well as recent progress in animal models and antiviral treatment approaches for SARS-CoV-2 infection. We also discuss the potential wildlife hosts and zoonotic origin of this emerging virus in detail.	Research article		Qualitative	open	no		2021		1316		https://doi.org/10.1038/s41579-020-00459-7	PP
162	D162	Kunnumakkara, A. B., Rana, V., Parama, D., Banik, K., Girisa, S., Henamayee, S., ... & Aggarwal, B. B. (2021). COVID-19, cytokines, inflammation, and spices: How are they related?. Life sciences, 284, 119201.	COVID-19, cytokines, inflammation, and spices: How are they related?	Google schorlar	Cytokine storm is the exaggerated immune response often observed in viral infections. It is also intimately linked with the progression of COVID-19 disease as well as associated complications and mortality. Therefore, targeting the cytokine storm might help in reducing COVID-19-associated health complications. The number of COVID-19 associated deaths (as of January 15, 2021; https://www.worldometers.info/coronavirus/) in the USA is high (1199/million) as compared to countries like India (110/million). Although the reason behind this is not clear, spices may have some role in explaining this difference. Spices and herbs are used in different traditional medicines, especially in countries such as India to treat various chronic diseases due to their potent antioxidant and anti-inflammatory properties.	Review Article			open			2021		3493	SARS-CoV-2Cytokine stormCOVID-19CurcuminSpicesInflammation	https://doi.org/10.1016/j.lfs.2021.119201	PP
163	D163	Varghese, G. M., John, R., Manesh, A., Karthik, R., & Abraham, O. C. (2020). Clinical management of COVID-19. Indian Journal of Medical Research, 151(5), 401-410.	Clinical management of COVID-19	Google schorlar	The novel coronavirus disease 2019 (COVID-19) with its early origin from Wuhan city in China has evolved into a global pandemic. Maximal precautionary measures and resources have been put forward by most nations in war footing to mitigate transmission and decrease fatality rates. This article was aimed to review the evidence on clinical management and to deal with the identification of high-risk groups, warning signs, appropriate investigations, proper sample collection for confirmation, general and specific treatment measures, strategies as well as infection control in the healthcare settings. Advanced age, cardiovascular disease, diabetes, hypertension and cancer have been found to be the risk factors for severe disease. Fever lasting for >five days with tachypnoea, tachycardia or hypotension are indications for urgent attention and hospitalization in a patient with suspected COVID-19. At present, reverse transcription-polymerase chain reaction (RT-PCR) from the upper respiratory tract samples is the diagnostic test of choice. While many drugs have shown in vitro activity against severe acute respiratory syndrome coronavirus 2 (SARS-CoV-2), there are insufficient clinical data to promote or dissuade their usage. Among the currently available drugs, hydroxychloroquine and lopinavir/ritonavir may be considered for patients with severe COVID-19 infection, awaiting further clinical trials. Stringent droplet and contact precautions will protect healthcare workers against most clinical exposures to COVID-19.	Research article		Summary	open	no		2020				doi: 10.4103/ijmr.IJMR_957_20	PP
164	D164	Lakhani, H. V., Pillai, S. S., Zehra, M., Sharma, I., & Sodhi, K. (2020). Systematic review of clinical insights into novel coronavirus (CoVID-19) pandemic: persisting challenges in US rural population. International journal of environmental research and public health, 17(12), 4279.	Systematic review of clinical insights into novel coronavirus (CoVID-19) pandemic: persisting challenges in US rural population	Google schorlar	(1) Introduction. A recent viral outbreak of novel coronavirus (CoVID-19) was declared as a pandemic by the World Health Organization (WHO) due to its global public health concern. There has been an aggressive growth in the number of emerging cases suggesting rapid spread of the virus. Since the first reported case of CoVID-19, there has been vast progress in understanding the dynamics of CoVID-19. However, there is an increasing evidence of epidemiological disparity in disease burden between urban and rural areas, with rural areas having minimal pandemic preparedness and their own healthcare challenges. Therefore, this review aims to provide insight on the pathogenesis and the transmission dynamics of CoVID-19 along with pharmacological and non-pharmacological intervention strategies to mitigate the clinical manifestation of this virus. This review also aims to assess existing challenges of the CoVID-19 pandemic in rural areas based on past pandemic experiences and the effect on rural population. (2) Methods. A literature review was conducted using databases such as PubMed, Science Direct, Academic Search Premier, ProQuest, and Google Scholar, along with information from governmental organizations such as Centers for Disease Control and Prevention (CDC) and World Health Organization (WHO). (3) Results. The causative virus, with its likely zoonotic origin, has demonstrated high pathogenicity in humans through increasing human-to-human transmission leading to extensive mitigation strategies, including patient quarantine and mass “social distancing” measures. Although the clinical manifestation of symptoms is mild in majority of the virus-inflicted population, critical patients may present with pneumonia and acute respiratory distress syndrome, exacerbated by pre-existing comorbidities, eventually leading to death. While effective coronavirus disease (CoVID-19)-specific vaccines and drugs are under clinical trials, several pharmacological and non-pharmacological interventions have been adapted to manage symptoms and curtail the effect of the virus to prevent increasing morbidity and mortality. Several persisting challenges have been noted for mitigating CoVID-19 in rural areas, including the poor healthcare infrastructure, health literacy, pandemic preparedness along with the fact that majority of rural population are frail subjects with pre-existing comorbidities. (4) Discussion. The increasing rate of incidence of CoVID-19 presents its own challenges, burdening healthcare institutions and the global economy, and impacting the physical and mental health of people worldwide. Given the clinical insights into CoVID-19 and the challenges presented in this review for the U.S. rural population, mitigation strategies should be designed accordingly to minimize the morbidity and mortality of this contagion.	Article note			open	yes		2020		0	coronavirus; pandemic; clinical characteristics; pharmacotherapies; rural healthcare	https://doi.org/10.3390/ijerph17124279	PP
165	D165	Panyod, S., Ho, C. T., & Sheen, L. Y. (2020). Dietary therapy and herbal medicine for COVID-19 prevention: A review and perspective. Journal of traditional and complementary medicine, 10(4), 420-427.	Dietary therapy and herbal medicine for COVID-19 prevention: A review and perspective	Google schorlar	A novel coronavirus disease (COVID-19), transmitted from humans to humans, has rapidly become the pandemic responsible for the current global health crisis. COVID-19 is caused by severe acute respiratory syndrome coronavirus 2 (SARS-CoV-2), which is said to be of zoonotic origin. This review describes the etiology and signs and symptoms as well as the current allopathic therapy for COVID-19. Additionally, findings of previous studies on the immunomodulatory effects and antiviral activities of particular foods and herbs on influenza virus and coronaviruses have been collated, with the aim of promoting the use of dietary therapy and herbal medicine as COVID-19 preventive therapies, while specific drugs and vaccines are yet to be discovered or are still under development. The volume of existing reports is irrefutable evidence that foods and herbs possess a potential antiviral ability against SARS-CoV-2 and can prevent COVID-19. Foods and herbs could be used as dietary or complementary therapy to prevent infection and strengthen immunity, as antiviral agents for masks, as disinfectants to curb aerosol transmission, or as sanitizing agents to disinfect surfaces. However, these hypotheses need to be experimentally verified for SARS-CoV-2 and COVID-19 patients.	Article note			open			2020		71	COVID-19, SARS-CoV-2, Coronavirus, Dietary therapy, Herbal medicine, Herbs, Prevention	https://doi.org/10.1016/j.jtcme.2020.05.004	PP
166	D166	Lawler, O. K., Allan, H. L., Baxter, P. W., Castagnino, R., Tor, M. C., Dann, L. E., ... & Kark, S. (2021). The COVID-19 pandemic is intricately linked to biodiversity loss and ecosystem health. The Lancet Planetary Health, 5(11), e840-e850.	The COVID-19 pandemic is intricately linked to biodiversity loss and ecosystem health	Google schorlar								2021					PP
167	D167	Zeyaullah, M., AlShahrani, A. M., Muzammil, K., Ahmad, I., Alam, S., Khan, W. H., & Ahmad, R. (2021). COVID-19 and SARS-CoV-2 variants: current challenges and health concern. Frontiers in genetics, 12, 693916.	COVID-19 and SARS-CoV-2 variants: current challenges and health concern	Google schorlar	he ongoing coronavirus disease 2019 (COVID-19) outbreak in Wuhan, China, was triggered and unfolded quickly throughout the globe by severe acute respiratory syndrome coronavirus 2 (SARS-CoV-2). The new virus, transmitted primarily through inhalation or contact with infected droplets, seems very contagious and pathogenic, with an incubation period varying from 2 to 14 days. The epidemic is an ongoing public health problem that challenges the present global health system. A worldwide social and economic stress has been observed. The transitional source of origin and its transport to humans is unknown, but speedy human transportation has been accepted extensively. The typical clinical symptoms of COVID-19 are almost like colds. With case fatality rates varying from 2 to 3 percent, a small number of patients may experience serious health problems or even die. To date, there is a limited number of antiviral agents or vaccines for the treatment of COVID-19. The occurrence and pathogenicity of COVID-19 infection are outlined and comparatively analyzed, given the outbreak’s urgency. The recent developments in diagnostics, treatment, and marketed vaccine are discussed to deal with this viral outbreak. Now the scientist is concerned about the appearance of several variants over the globe and the efficacy of the vaccine against these variants. There is a need for consistent monitoring of the virus epidemiology and surveillance of the ongoing variant and related disease severity.							2021					PP
168	D168	Zeyaullah, M., AlShahrani, A. M., Muzammil, K., Ahmad, I., Alam, S., Khan, W. H., & Ahmad, R. (2021). COVID-19 and SARS-CoV-2 variants: current challenges and health concern. Frontiers in genetics, 12, 693916.	COVID-19 and SARS-CoV-2 variants: current challenges and health concern	Google schorlar	Since the initial reports of a cluster of pneumonia cases of unidentified origin in Wuhan, China, in December 2019, the novel coronavirus that causes this disease — severe acute respiratory syndrome coronavirus 2 (SARS-CoV-2) — has spread throughout the world, igniting the twenty-first century’s deadliest pandemic. Over the past 12 months, a dizzying array of information has emerged from numerous laboratories, covering everything from the putative origin of SARS-CoV-2 to the development of numerous candidate vaccines. Many immunologists quickly pivoted from their existing research to focus on coronavirus disease 2019 (COVID-19) and, owing to this unprecedented convergence of efforts on one viral infection, a remarkable body of work has been produced and disseminated, through both preprint servers and peer-reviewed journals. Here, we take readers through the timeline of key discoveries during the first year of the pandemic, which showcases the extraordinary leaps in our understanding of the immune response to SARS-CoV-2 and highlights gaps in our knowledge as well as areas for future investigations.	Research article			open	no		2021		314	COVID-19, SARS-CoV-2 variant, therapeutics, vaccine efficacy, wave of infection	https://doi.org/10.1038/s41577-021-00522-1	PP
169	D169	Becker, R.C. COVID-19 update: Covid-19-associated coagulopathy. J Thromb Thrombolysis 50, 54–67 (2020). https://doi.org/10.1007/s11239-020-02134-3	COVID-19 update: Covid-19-associated coagulopath	Google schorlar	COVID-19-associated coagulopathy (CAC) is a life-threatening complication of SARS-CoV-2 infection. However, the underlying cellular and molecular mechanisms driving this condition are unclear. Evidence supports the concept that CAC involves complex interactions between the innate immune response, the coagulation and fibrinolytic pathways, and the vascular endothelium, resulting in a procoagulant condition. Understanding of the pathogenesis of this condition at the genomic, molecular and cellular levels is needed in order to mitigate thrombosis formation in at-risk patients. In this Perspective, we categorize our current understanding of CAC into three main pathological mechanisms: first, vascular endothelial cell dysfunction; second, a hyper-inflammatory immune response; and last, hypercoagulability. Furthermore, we pose key questions and identify research gaps that need to be addressed to better understand CAC, facilitate improved diagnostics and aid in therapeutic development. Finally, we consider the suitability of different animal models to study CAC.				open	no		2020		0		https://doi.org/10.1007/s11239-020-02134-3	PP
170	D170	Gary Ackerman, Brandon Behlendorf, Seth Baum, Hayley Peterson, Anna Wetzel, and John Halstead. Methodological and Analytical Annex to the Origin and Implications of the COVID-19 Pandemic: An Expert Survey. Global Catastrophic Risk Institute Technical Report 24-1A (February 2024).	Methodological and Analytical Annex to the Origin and Implications of the COVID-19 Pandemic: An Expert Survey	Google schorlar								2024	Feb				PP
171	D171	Xu, H., Juarez Miro, C., Kim, E., & Myers, M. D. (2024). National identity, institutional trust, and beliefs in COVID-19 origin conspiracies: A cross-national comparative study. International Communication Gazette, 0(0). https://doi.org/10.1177/17480485241305316	National identity, institutional trust, and beliefs in COVID-19 origin conspiracies: A cross-national comparative study	Sage	Conspiracy theories flourished during the COVID-19 outbreak. The present study takes a cross-national comparative perspective to understand the relationships among people's national identities, trust in institutions, and their beliefs in COVID-19 origin conspiracy theories blaming other nations. Four cross-national surveys were conducted in China, South Korea, Spain, and the United States with a total of 1642 respondents. The results revealed that two dimensions of national identities—national hubris and restrictive views of legitimate membership—are positively related to beliefs in conspiracy theories targeting other nations. This relationship was supported in three countries with different social, political, historical, and cultural contexts and diverse meanings attached to national identities. Also, people's trust in mainstream media, governments, and scientists was found to moderate the relationships between national identities and beliefs in conspiracy theories; yet, this moderating effect was not consistent across the selected nations.	Research article			open			2024		0	COVID-19, conspiracy theory, national identity, trust, cross-national survey	https://doi.org/10.1177/17480485241305316	PP
172	D172	Moffitt, J. D., King, C., & Carley, K. M. (2021). Hunting Conspiracy Theories During the COVID-19 Pandemic. Social Media + Society, 7(3). https://doi.org/10.1177/20563051211043212 (Original work published 2021)	Hunting Conspiracy Theories During the COVID-19 Pandemic	Sage	The fear of the unknown combined with the isolation generated by COVID-19 has created a fertile environment for strong disinformation, otherwise known as conspiracy theories, to flourish. Because conspiracy theories often contain a kernel of truth and feature a strong adversarial “other,” they serve as the perfect vehicle for maligned actors to use in influence campaigns. To explore the importance of conspiracies in the spread of dis-/mis-information, we propose the usage of state-of-the-art, tuned language models to classify tweets as conspiratorial or not. This model is based on the Bidirectional Encoder Representations from Transformers (BERT) model developed by Google researchers. The classification method expedites analysis by automating a process that is currently done manually (identifying tweets that promote conspiracy theories). We identified COVID-19 origin conspiracy theory tweets using this method and then used social cybersecurity methods to analyze communities, spreaders, and characteristics of the different origin-related conspiracy theory narratives. We found that tweets about conspiracy theories were supported by news sites with low fact-checking scores and amplified by bots who were more likely to link to prominent Twitter users than in non-conspiracy tweets. We also found different patterns in conspiracy vs. non-conspiracy conversations in terms of hashtag usage, identity, and country of origin. This analysis shows how we can better understand who spreads conspiracy theories and how they are spreading them.	Research article			open			2021		67	natural language processing, disinformation, conspiracy theories, COVID-19, social media	https://doi.org/10.1177/20563051211043212	PP
173	D173	Tarakini G, Mwedzi T, Manyuchi T, Tarakini T. The Role of Media During COVID-19 Global Outbreak: A Conservation Perspective. Tropical Conservation Science. 2021;14. doi:10.1177/19400829211008088	The Role of Media During COVID-19 Global Outbreak: A Conservation Perspective	Sage	The COVID-19 pandemic is fast driving the ways of life and economies. In this study, we used Zimbabwe as a case study to assess how different forms of media are being utilised to access information of the COVID-19 disease (across age, educational level, and employment status). We investigated people’s perceptions of the origins of COVID-19, its implication on the continued consumption of meat from wildlife species by humans, and management strategies of wildlife species that harbour the coronavirus. We gathered 139 responses using an online structured questionnaire survey. Social media platforms were used to acquire information on the COVID-19 pandemic when compared to traditional sources (television, radio, and newspapers). Most respondents thought that the COVID-19 virus was created by humans (n = 55, mostly the young and middle-aged) while others believed that it originated from animals (n = 54, mostly middle-aged with postgraduate qualifications). The majority (73%) of respondents who cited COVID-19 origin as animals also supported a ban on consumption of meat from the species. The middle-aged respondents (in comparison to the young and older respondents) and those who were employed (compared to the unemployed) were more likely to support the ban in wildlife trade. The likelihood of visiting wildlife centres given the consequences of COVID-19 was significantly lower in the old-aged respondents when compared to the young and the middle-aged respondents. Our results emphasize the need for science to penetrate social media circles to provide appropriate information. The observed perceptions about visiting wildlife centres could negatively impact conservation funding.	Research article		Survey	open	yes	139	2021		12	wildlife, conservation, perceptions, media, Zimbabwe, COVID-19	https://doi.org/10.1177/19400829211008088	PP
174	D174	Wood JL, Lee GY, Stinnett SS, Southwell BG. A Pilot Study of Medical Misinformation Perceptions and Training Among Practitioners in North Carolina (USA). INQUIRY. 2021;58. doi:10.1177/00469580211035742	A Pilot Study of Medical Misinformation Perceptions and Training Among Practitioners in North Carolina (USA)	Sage	Medical misinformation (MM) is a problem for both medical practitioners and patients in the 21st century. Medical practitioners have anecdotally reported encounters with patient-held misinformation, but to date we lack evidence that quantifies this phenomenon. We surveyed licensed practitioners in the state of North Carolina to better understand how often patients mention MM in the clinical setting, and if medical practitioners are trained to engage with patients in these specific conversations. We administered an anonymous, online survey to physicians and physician assistants licensed to practice in the state of North Carolina. Questions focused on demographics, clinical encounters with MM, and training to discuss MM with patients. We received over 2800 responses and analyzed 2183 after removing ineligible responses. Our results showed that most respondents encountered MM from patients (94.2% (2047/2183)), with no significant differences between clinical specialty, time spent in practice, or community type. When asked about specific training, 18% (380/2081) reported formal experiences and 39% (807/289) reported informal experiences. MM has been salient due to the COVID-19 pandemic; however, it was present before and will remain after the pandemic. Given that MM is widespread but practitioners lack training on engaging patients in these conversations, a sustained effort to specifically train current and future practitioners on how to engage patients about MM would be an important step toward mitigating the spread of MM.	Research article		Survey	open	yes	2183	2021		26	medical misinformation, healthcare quality, provider training, medical education, shared decision making	https://doi.org/10.1177/00469580211035742	PP
175	D175	Xing Y, Gaidai O. Multi-regional COVID-19 epidemic forecast in Sweden. DIGITAL HEALTH. 2023;9. doi:10.1177/20552076231162984	Multi-regional COVID-19 epidemic forecast in Sweden	Sage	The novel coronavirus disease 2019 (COVID-19) is a contagious disease with high transmissibility to spread worldwide, reported to present a certain burden on worldwide public health.This study aimed to determine epidemic occurrence probability at any reasonable time horizon in any region of interest by applying modern novel statistical methods directly to raw clinical data. This paper describes a novel bio-system reliability approach, particularly suitable for multi-regional health and stationary environmental systems, observed over a sufficient period of time, resulting in a reliable long-term forecast of the highly pathogenic virus outbreak probability.For this study, COVID-19 daily recorded patient numbers in most affected Sweden regions were chosen. This work aims to benchmark state-of-the-art methods, making it possible to extract necessary information from dynamically observed patient numbers while considering relevant territorial mapping.The method proposed in this paper opens up the possibility of accurately predicting epidemic outbreak probability for multi-regional biological systems. Based on their clinical survey data, the suggested methodology can be used in various public health applications.Key findings are:A novel spatiotemporal health system reliability method has been developed and applied to COVID-19 epidemic data.Accurate multi-regional epidemic occurrence prediction is made.Epidemic threshold confidence bands given.	Research article		Retrospective observational study	open	yes	21	2023		26	COVID-19, epidemic outbreak, probability forecast, public health, SARS-CoV-2	https://doi.org/10.1177/20552076231162984	PP
176	D176	Gaidai O, Xing Y. COVID-19 Epidemic Forecast in Brazil. Bioinformatics and Biology Insights. 2023;17. doi:10.1177/11779322231161939	COVID-19 Epidemic Forecast in Brazil	Sage	This study advocates a novel spatio-temporal method for accurate prediction of COVID-19 epidemic occurrence probability at any time in any Brazil state of interest, and raw clinical observational data have been used. This article describes a novel bio-system reliability approach, particularly suitable for multi-regional environmental and health systems, observed over a sufficient time period, resulting in robust long-term forecast of the virus outbreak probability. COVID-19 daily numbers of recorded patients in all affected Brazil states were taken into account. This work aimed to benchmark novel state-of-the-art methods, making it possible to analyse dynamically observed patient numbers while taking into account relevant regional mapping. Advocated approach may help to monitor and predict possible future epidemic outbreaks within a large variety of multi-regional biological systems. Suggested methodology may be used in various modern public health applications, efficiently using their clinical survey data.	Research article		Retrospective observational study	open	yes	12	2023		27	COVID-19, epidemic outbreak, probability forecast, public health, mathematical biology	https://doi.org/10.1177/11779322231161939	PP
177	D177	Stecula, D. A., & Pickup, M. (2021). How populism and conservative media fuel conspiracy beliefs about COVID-19 and what it means for COVID-19 behaviors. Research & Politics, 8(1). https://doi.org/10.1177/2053168021993979 (Original work published 2021)	How populism and conservative media fuel conspiracy beliefs about COVID-19 and what it means for COVID-19 behaviors	Sage	Research examining attitudes and behaviors of Americans during the COVID-19 pandemic has largely focused on partisanship as a lens through which many Americans see the coronavirus. Given the importance of partisan affiliation and the degree of partisan polarization in the American society, that is certainly an important driver of public opinion, and a necessary one to understand. But an overlooked set of predispositions might also shape COVID beliefs and attitudes: populism. It is a worldview that pits average citizens against “the elites” and, importantly in the context of a pandemic, it includes anti-intellectual attitudes such as distrust of experts (including scientists). We find that populism is correlated with conspiracy beliefs about COVID-19, above and beyond partisanship. Furthermore, we find that conservative media consumption tends to be a stronger predictor of conspiracy belief among those high in populism than among those low in populism. We also show that these beliefs have consequences: those who believe the conspiracy theories about COVID-19 are less likely to adapt behaviors recommended by public health officials.	Research article		correlational design	open	yes	1009	2021		230	Populism, COVID-19, conspiracy theories, misinformation, conservative media	https://doi.org/10.1177/2053168021993979	PP
178	D178	Akil A, Ziegeler S, Rehers S, Ernst EC, Fischer S. Blood purification therapy in patients with severe COVID-19 requiring veno-venous ECMO therapy: A retrospective study. The International Journal of Artificial Organs. 2022;45(7):615-622. doi:10.1177/03913988221103287	Blood purification therapy in patients with severe COVID-19 requiring veno-venous ECMO therapy: A retrospective study	Sage	Objective: Patients with severe manifestations of COVID-19 might exhibit characteristics of a sepsis-like syndrome that can progress to multiple organ failure and ultimately death. Underlying mechanism have been explored and suggest a profound dysregulation of the immune system associated with hyperinflammation, hemodynamic instability and respiratory failure. Besides standard intensive care treatment, approaches modulating the dysregulated immune response, such as CytoSorb hemoadsorption, have been used. However, data of ECMO-dependent patients in comparison to a control cohort remain scarce. Methods: Included were 26 critically ill COVID-19 patients requiring high-flow veno-venous extracorporeal membrane oxygenation (high-flow VV ECMO) therapy due to severe acute respiratory distress syndrome (ARDS), of whom 16 were additionally treated with an extracorporeal hemoadsorption device, and compared to a control group of 10 patients. Assessed were levels of inflammatory markers, vasopressor requirements, oxygenation parameters, as well as clinically relevant outcome variables. Data were prospectively recorded and retrospectively analyzed. Results: Treatment with the applied multimodal therapy approach resulted in a stabilization in hemodynamics, a control of the hyperinflammatory response as evidenced by a significant reduction in inflammatory mediators, as well as a marked improvement in lung function. No device related adverse events were observed while treatment appeared safe and feasible. Conclusion:Treatment of a critically ill COVID-19 ARDS patients with combined VV ECMO support and hemoadsorption therapy led to a rapid and sustained hemodynamic stabilization, a control of the uncontrolled inflammatory response and an improvement in oxygenation. Given these signals pointing toward a patient-oriented benefit of extracorporeal hemoadsorption therapy in those patients, future controlled, randomized studies should focus on the investigation of the appropriate timing and dosing of this promising treatment modality.	Research article		retrospectively study	close	yes	26	2022		19		https://doi.org/10.1177/03913988221103287	PP
179	D179	Holder K, Reddy PH. The COVID-19 Effect on the Immune System and Mitochondrial Dynamics in Diabetes, Obesity, and Dementia. The Neuroscientist. 2020;27(4):331-339. doi:10.1177/1073858420960443	The COVID-19 Effect on the Immune System and Mitochondrial Dynamics in Diabetes, Obesity, and Dementia	Sage	The coronavirus disease 2019 (COVID-19) is a pandemic disease, originated in Wuhan City, China. It is caused by severe acute respiratory syndrome corona virus 2 (SARS-CoV-2) and its biology is still poorly understood. Currently, there are no vaccines and drugs/or agents that can reduce severity of this new disease. Recent data suggest that patients with age-related comorbidities, including cardiovascular disease, diabetes, obesity, hypertension, chronic kidney disease, and dementia are highly susceptible to severe respiratory illness due to coronavirus infection. Recent research also revealed that aged individuals with elevated baseline inflammation cause defects in T and B cells, leading to decreased body’s immune response to viral infection. In the current article, we discuss the effects of SARS-CoV-2 on age-related chronic diseases, such as diabetes, obesity, and Alzheimer’s disease. Our article also highlights the interaction between coronavirus and immune cells, and how COVID-19 alters mitochondrial activities in host cells. Based on new and compelling evidence, we propose that mitochondrial fission is inhibited while fusion is promoted, causing mitochondrial elongation and providing a receptive intracellular environment for viral replication in infected cells. Further research is still needed to understand the cross talk between viral replication in mitochondria and disease progression in patients with COVID-19.	Research article		narrative review	open	no		2020		73	COVID-19, diabetes mellitus, SARS-CoV-2, Alzheimer’s disease, diabetes, obesity, immune response, mitochondria	https://doi.org/10.1177/1073858420960443	PP
180	D180	Yimenu DK, Demeke CA, Kasahun AE, Asrade S, Mekuria AB. COVID-19: What should health professionals know? Assessment of Knowledge, attitude, and practice of community pharmacists in a developing country. SAGE Open Medicine. 2020;8. doi:10.1177/2050312120973498	COVID-19: What should health professionals know? Assessment of Knowledge, attitude, and practice of community pharmacists in a developing country	Sage	Background: Healthcare professionals are the primary frontiers of the fight against every public health threat. These had made them vulnerable to various infectious agents, with many reports of morbidity and mortality also being evident. Objectives: The current study aimed to assess the knowledge, attitude, and practice toward COVID-19 among community pharmacists in Gondar town, Ethiopia. Methods: A cross-sectional study was conducted. A structured, self-administered questionnaire was used for data collection, and the collected data were coded, validated, and analyzed using SPSS version 26. Quantitative data were summarized using means and standard deviations, while frequencies and proportions were used to summarize categorical data. A chi-square test was used to assess an association between the different variables, and a P-value of less than 0.05 was considered to declare statistical significance at a 95% confidence interval. Results:A total of 46 community pharmacy professionals had participated in the study. The main sources of information about COVID-19 were news media 29 (63%), followed by social media 24 (52.2%). The mean knowledge score was 8.15 (standard deviation: 1.86), and among the total study participants, 29 (63%) were found to have good knowledge about COVID-19. The mean attitude score was 31.52 (standard deviation: 4.288). Only 30.4% of the study participants were found to have a good practice toward the prevention of COVID-19. Chi-square results showed that having a good knowledge of COVID-19 was significantly associated with practice (P = 0.035). Conclusion:Significant gaps were identified concerning community pharmacy professional’s knowledge of COVID-19 and their practice toward prevention of the disease. Strategies should be implemented to equip community pharmacy professionals with all necessary information about COVID-19 through continuous training programs and other virtual platforms.	Research article		cross-sectional study	open	yes		2020		13	Community pharmacists, Gondar, COVID-19, coronavirus, pandemic	https://doi.org/10.1177/2050312120973498	PP
181	D181	Hartig M, Stephens C, Foster A, Fontes D, Kinzel M, García-Godoy F. Stopping the COVID-19 pandemic in dental offices: A review of SARS-CoV-2 transmission and cross-infection prevention. Experimental Biology and Medicine. 2021;246(22):2381-2390. doi:10.1177/15353702211034164	Stopping the COVID-19 pandemic in dental offices: A review of SARS-CoV-2 transmission and cross-infection prevention	Sage	Due to the essential role of dentists in stopping the COVID-19 pandemic, the purpose of this review is to help dentists to detect any weaknesses in their disinfection and cross-contamination prevention protocols, and to triage dental treatments to meet the needs of patients during the pandemic. We used PRISMA to identify peer-reviewed publications which supplemented guidance from the center for disease control about infection control and guidelines for dentists. Dentists must triage dental treatments to meet the needs of patients during the pandemic. The ongoing pandemic has changed the practice of dentistry forever, the changes make it more cumbersome, time-consuming, and costly due to the possible pathways of transmission and mitigation steps needed to prevent the spread of COVID-19. Dental chairside rapid tests for SARS-CoV-2 are urgently needed. Until then, dentists need to screen patients for COVID-19 even though 75% of people with COVID-19 have no symptoms. Despite the widespread anxiety and fear of the devastating health effects of COVID-19, only 61% of dentists have implemented a change to their treatment protocols. As an urgent matter of public health, all dentists must identify the additional steps they can take to prevent the spread of COVID-19. The most effective steps to stop the pandemic in dental offices are to; vaccinate all dentists, staff, and patients; triage dental treatments for patients, separate vulnerable patients, separate COVID-19 patients, prevent cross-contamination, disinfect areas touched by patients, maintain social distancing, and change personal protective equipment between patients.	Research article		systematic review	open	yes		2021		10	Dentists, triage dental treatments, COVID-19 testing, SARS-CoV-2, COVID-19 vaccination	https://doi.org/10.1177/15353702211034164	PP
182	D182	Bolsen, T., Palm, R., & Kingsland, J. T. (2020). Framing the Origins of COVID-19. Science Communication, 42(5), 562-585. https://doi.org/10.1177/1075547020953603 (Original work published 2020)	Conspiracy theories have flourished about the origins of a novel coronavirus (SARS-CoV-2) that causes an acute respiratory syndrome (coronavirus disease 2019 [COVID-19]) in humans. This article reports the results from a study that evaluates the impact of exposure to framed messages about the origins of COVID-19. We tested four hypotheses: two focusing on its origins as either zoonotic or human-engineered and two concerning the impacts of origin beliefs on the desire to penalize China or support increased funding for biomedical research. The results accentuate the importance of finding ways to combat the spread of misinformation and conspiracy theories related to this global pandemic.	Sage	Conspiracy theories have flourished about the origins of a novel coronavirus (SARS-CoV-2) that causes an acute respiratory syndrome (coronavirus disease 2019 [COVID-19]) in humans. This article reports the results from a study that evaluates the impact of exposure to framed messages about the origins of COVID-19. We tested four hypotheses: two focusing on its origins as either zoonotic or human-engineered and two concerning the impacts of origin beliefs on the desire to penalize China or support increased funding for biomedical research. The results accentuate the importance of finding ways to combat the spread of misinformation and conspiracy theories related to this global pandemic.	Research article		quantitave	open	yes		2020		121		https://doi.org/10.1177/1075547020953603	PP
183	D183	Farrimond, H. (2021). Stigma Mutation: Tracking Lineage, Variation and Strength in Emerging COVID-19 Stigma. Sociological Research Online, 28(1), 171-188. https://doi.org/10.1177/13607804211031580 (Original work published 2023)	Stigma Mutation: Tracking Lineage, Variation and Strength in Emerging COVID-19 Stigma	Sage	In this article, I propose a novel theoretical framework for conceptualizing pandemic stigma using the metaphor of ‘mutation’. This metaphor highlights that stigma is not a static or fixed state but is enacted through processes of continuity and change. The following three orienting concepts are identified: (a) lineage (i.e. origin narratives and initial manifestations are created in relation to existing stigmas, stereotypes, and outgroups), (b) variation (i.e. stigma changes over time in response to new content and contexts), and (c) strength (i.e. stigma can be amplified or weakened through counter- or de-stigmatizing forces). I go on to use this metaphor to offer an analysis of the emergence of COVID-19 stigma. The lineage of COVID-19 stigma includes a long history of contagious disease, resonant with fears of contamination and death. Origin narratives have stigmatized Asian/Chinese groups as virus carriers, leading to socio-political manifestations of discrimination. Newer ‘risky’ groups have emerged in relation to old age, race and ethnicity, poverty, and weight, whose designation as ‘vulnerable’ simultaneously identifies them as victims in need of protection but also as a risk to the social body. Counter-stigmatizing trends are also visible. Public disclosure of having COVID-19 by high-status individuals such as the actor Tom Hanks has, in some instances, converted ‘testing positive’ into shared rather than shamed behaviour in the West. As discourses concerning risk, controllability, and blame unfold, so COVID-19 stigma will further mutate. In conclusion, the metaphor of mutation, and its three concepts of lineage, variation, and strength, offers a vocabulary through which to articulate emergent and ongoing stigma processes. Furthermore, the concept of stigma mutation identifies a clear role for social scientists and public health in terms of process engagement; to disrupt stigma, remaking it in less deadly forms or even to prevent its emergence altogether.	Research article			open	no		2021		9	COVID-19, prejudice, public health, stigma, process, stereotypes, anti-Asian, China, discrimination	https://doi.org/10.1177/13607804211031580	PP
184	D184	Pathak, V., Kharshiing, K. D., & Shahnawaz, M. G. (2024). COVID-19 and emerging adults in India: A social representation approach. Culture & Psychology, 0(0). https://doi.org/10.1177/1354067X241242410	COVID-19 and emerging adults in India: A social representation approach	Sage	The outbreak and rapid spread of the novel coronavirus disease or COVID-19 had health, social and economic ramifications for people worldwide. Using the framework of Social Representation Theory, the present research attempts to understand how emerging adults (18–29 years) made sense of the COVID-19 outbreak, the role of collectives (organizations) in managing it, and the evolution of this understanding over time. The function of this theoretical perspective in the present study is to help make sense of the COVID-19 pandemic as a threatening event and in the process understand if responsibility or blame is attributed to specific collectives. Data was collected in two phases, from ten participants (four males and six females), aged 18–29 years residing in India. Semi-structured interviews were used to generate data. Findings have been discussed as ‘sociogenesis of COVID-19’, ‘role of collectives: heroes, villains, or on the fence’, ‘collective symbolic coping: making sense of collective threats’, and ‘the next normal: learnings from COVID-19). Finally, this study would have implications for research on social representation and its evolution, especially of emerging infectious diseases and the representation of collectives may also be used to reevaluate health policies and get better prepared for future emergencies.	Research article		Qualitative	close	yes	10	2024		0		https://doi.org/10.1177/1354067X241242410	PP
185	D185	The White House. (2025, April). 2024.12.04 SSCP final report [PDF]. https://www.whitehouse.gov/wp-content/uploads/2025/04/2024.12.04-SSCP-FINAL-REPORT-ANS.pdf	2024.12.04 SSCP final report [PDF]	whitehouse.gov		report						2025	2025-04-12			https://www.whitehouse.gov/wp-content/uploads/2025/04/2024.12.04-SSCP-FINAL-REPORT-ANS.pdf	PP
186	D186	U.S. Senate Committee on Health, Education, Labor, and Pensions. (2023). An analysis of the origins of COVID-19: Interim report [Report]. https://www.documentcloud.org/documents/23782224-senate-covid-19-origins-report/	An analysis of the origins of COVID-19: Interim report [Report]	senate-covid-19		report						2023				https://www.documentcloud.org/documents/23782224-senate-covid-19-origins-report/	PP
187	D187	Horton, L. (2024). ‘Zoonati’ vs. ‘epistemic tresspasers’: Science identity in contentious online advocacy campaigns on the origins of SARS-CoV-2. Social Studies of Science, 0(0). https://doi.org/10.1177/03063127241294028	‘Zoonati’ vs. ‘epistemic tresspasers’: Science identity in contentious online advocacy campaigns on the origins of SARS-CoV-2	Sage	This article explores how science is mobilized as a collective identity, normative ideal, and instrumental tactic in contentious online global advocacy campaigns on the origins of the SARS-CoV-2 virus. It incorporates qualitative analysis of over 2300 public Twitter postings by core zoonosis and lab origin proponents who identify as scientists. These online exchanges provide a real-time window into how the collective identity of scientist is constructed and mobilized as a master frame. Similarly, this paper explores ways in which the boundaries of science, conspiracy, and politics are set and contested in a context of complex and fast-moving global events.	Research article		Qualitative	close			2024		0		https://doi.org/10.1177/03063127241294028	PP
188	D188	Gibson, K. E., Sanders, C. E., & Lamm, A. J. (2021). Information Source Use and Social Media Engagement: Examining their Effects on Origin of COVID-19 Beliefs. SAGE Open, 11(4). https://doi.org/10.1177/21582440211061324 (Original work published 2021)	Information Source Use and Social Media Engagement: Examining their Effects on Origin of COVID-19 Beliefs	Sage	Coronavirus Disease 2019 (COVID-19), a highly infectious virus transmitted through droplets from sneezes and coughs, was declared a global pandemic in 2020. Measures implemented by organizations as a result of COVID-19 were controversial among United States (U.S.) citizens. Perceptions of governmental and scientific information further divided U.S. citizens and distrust in science fostered conspiratorial thinking toward the origin of the virus. The purpose of this study was to determine if critical thinking style (CTS), the use of COVID-19 information sources, and social media connections were predictors of origin of COVID-19 beliefs. A survey was disseminated to 1,048 U.S. adults in May 2020 when most states were under shelter-in-place orders. Results indicated select COVID-19 information sources used and social media connections predicted origin of COVID-19 beliefs. CTS was not a significant predictor. Findings revealed a partisan divide between COVID-19 information sources. Implications for science communicators engaging the public during crisis were discussed.	Research article		Survey	open	yes	1048	2021		7	critical thinking style, COVID-19, media, social media connections	https://doi.org/10.1177/21582440211061324	PP
189	D189	Zhai, Y., & Yan, Z. (2022). Political Ideology, Ingroup Favoritism, and Conspiratorial Thinking: Patriotism, Nationalism, and COVID-19 Conspiracy Theories. Psychological Reports, 126(4), 1784-1802. https://doi.org/10.1177/00332941221079727 (Original work published 2023)	Political Ideology, Ingroup Favoritism, and Conspiratorial Thinking: Patriotism, Nationalism, and COVID-19 Conspiracy Theories	Sage	This article examined the relationship between ideology and conspiratorial thinking and the related mediating effect of ingroup favoritism in a non-Western society. We investigated patriotism and nationalism as two favorable orientations toward national ingroups. We also examined their relationship with the general conspiracy mentality and the specific conspiracy beliefs that have emerged during the COVID-19 pandemic. The results revealed that conservative ideology was associated with conspiratorial beliefs in China regardless of the specific conspiracy theories related to ingroups or outgroups, which indicates such tendencies may exist universally across cultures. Patriotism was not associated with conspiracy theories about the origin of COVID-19, whereas nationalism was negatively associated with the conspiracy theories about China (an ingroup) and positively associated with conspiracy theories about the US (an outgroup). Moreover, nationalism mediated the relationship between ideology and specific conspiracy beliefs during the pandemic. The general conspiracy mentality did not predict conspiracy theories about the origin of COVID-19. The results indicate that believing conspiracy theories is not only the result of a stable conspiracy mentality but is also influenced by ideology and intergroup relations.	Research article		Survey	open	yes	120	2022		14	China, conservatism, conspiracy theories, COVID-19, ingroup favoritism, nationalism, patriotism	https://doi.org/10.1177/00332941221079727	PP
190	D190	Cherng, H.-Y. S., Moreno, M., & Liu, J.-L. (2022). Health inspector ratings of Asian restaurants during the early COVID-19 pandemic. Ethnicities, 24(1), 161-181. https://doi.org/10.1177/14687968221139497 (Original work published 2024)	Health inspector ratings of Asian restaurants during the early COVID-19 pandemic	Sage	The COVID-19 pandemic has devastated the restaurant industry, with Asian restaurants having perhaps suffered the most, as many reported business losses well before shelter-in-place orders were announced. Media outlets argue that this decline in business reflects biases that are linked to the China- and food-related origin of COVID-19. However, discrimination against Asian Americans and their cuisine is not new, as it is rooted in a long and history of assimilation and racism. Overlooked in this body of literature, as well as in conversations on the impacts of COVID-19 on Asian restaurants, is the role of how government institutions shape these biases against a cuisine that has hundreds of years of history in the US yet remains distinctly ‘foreign’. In this study, we use 3-years of New York City restaurant health inspection data to examine trends in citation scores before and after the onset of the news of the COVID-19 pandemic. Using a synthetic control approach, we find that Asian restaurants uniquely received more citations after news of the pandemic became pervasive in the US. We end by discussing the implications of this finding for the history of Asian cuisine in the US, theoretical frameworks to understand assimilation, and the restaurant industry.	Research article		Quasi- experimental study	close	yes		2022		2		https://doi.org/10.1177/14687968221139497	PP
191	D191	Besta, T., Nęcka, J., & Jaśkiewicz, M. (2023). Perceived Government Transparency and COVID-19 Conspiracy Beliefs: The Mediating Role of Conspiracy Mentality. Psychological Reports, 128(2), 938-950. https://doi.org/10.1177/00332941231161789 (Original work published 2025)	Perceived Government Transparency and COVID-19 Conspiracy Beliefs: The Mediating Role of Conspiracy Mentality	Sage	As transparency is believed to be a key factor linked to trust in the government, we explore the link between the perceived lack of transparency and COVID-19 conspiracy beliefs. Two studies were conducted (N1 = 264 and N2 = 113) using both correlational (Study 1) and experimental (Study 2) designs. The results show a positive relationship between the perception of a lack of transparencies in the context of pandemic policies (Study 1), general lack of transparency in the decision-making process (Study 2), and belief in conspiracy theories about the emergence of the COVID-19 virus and vaccines’ related fake news. This effect was mediated by a general conspiracy mentality. That is, people who evaluated policies as non-transparent presented a higher conspiracy mentality, and this, in turn, was related to belief in specific COVID-19 conspiracy theories.	Research article		correlational and experimental study design	close	yes		2023		0		https://doi.org/10.1177/00332941231161789	PP
192	D192	Matthias AT, Padmasiri MSN, Dharani UGAN. Knowledge, Attitudes, and Practices on COVID-19 Among Medical Students in Sri Lanka. Asia Pacific Journal of Public Health. 2021;33(2-3):306-308. doi:10.1177/1010539521993663	Knowledge, Attitudes, and Practices on COVID-19 Among Medical Students in Sri Lanka	Sage		Research article		cross-sectional descriptive study	close	yes	523	2021		5		https://doi.org/10.1177/1010539521993663	PP
193	D193	Lalwani, A., M. Green, W., & R. Hamlen Mansour, K. (2022). How Campus Alienation Exacerbated International Students’ Difficulties in Accessing Campus Services Remotely During COVID-19: Notes on Policy and Programming. American Behavioral Scientist, 67(13), 1574-1590. https://doi.org/10.1177/00027642221118257 (Original work published 2023)	How Campus Alienation Exacerbated International Students’ Difficulties in Accessing Campus Services Remotely During COVID-19: Notes on Policy and Programming	Sage	The declining trend of international student enrollment in the United States has been investigated from the standpoint of social discrimination, and more recently, by accounting for the compounding effects of COVID-19-based campus closures and remote learning operations. The purpose of this study was to explore whether experiences of campus alienation are related to difficulties international students faced while accessing campus services remotely. A survey was developed and validated for the study. It was completed by 417 international students attending US postsecondary institutions. A canonical correlation was conducted to evaluate the multivariate shared relationships between campus exclusion, COVID-19 racism, and country of origin as one set of variables, and difficulties accessing campus services remotely (DASCR) and international travel difficulties as the other set. Results revealed one significant canonical function; this model explained 27% of variance shared between the two variable sets. Indicators of shared variance provided evidence for significant relationships between experiences characterizing campus alienation and DASCR. Implications are drawn in light of policy and program development, and practical examples are provided for postsecondary educators on how to offer pertinent outreach to their international students and advocate for inclusive campus policies in managing international student engagement remotely during campus closure.	Research article		Survey	close	yes	417	2022		1		https://doi.org/10.1177/00027642221118257	PP
194	D194	Kumar, R. (2021). Valuing Variability: Agriculture, Ecology and COVID-19. Society and Culture in South Asia, 7(1), 105-111. https://doi.org/10.1177/2393861720975222 (Original work published 2021)	Valuing Variability: Agriculture, Ecology and COVID-19	Sage					close			2021		5		https://doi.org/10.1177/2393861720975222	PP
195	D195	Paul, P. (2022). Mediatised Contagion: Some Propositions on Pandemic Media. BioScope, 13(1), 12-18. https://doi.org/10.1177/09749276221097471 (Original work published 2022)	Mediatised Contagion: Some Propositions on Pandemic Media	Sage	This essay explores the ways in which notions of ‘expert’-driven authenticity are being interrogated in the post-COVID-19 media sphere. I argue that the intensification of pathogenic virality has instantiated a generative ‘contamination’ of scientific disciplines such as immunology and virology with the networked openness of digital image cultures. It is through this contamination that we are able to see media forms as central to viral matter and not merely as repositories of its causes and effects. It is in the actions of a growing community of networked media user-producers and amateur scientists that a new lexicon of authenticity and truth can be imagined for our post-pandemic world.	Research article			open			2022		0		https://doi.org/10.1177/09749276221097471	PP
196	D196	Pal N, Weitzel NS, Kertai MD. A Change of Tide or the Beginning of the End: COVID-19. Seminars in Cardiothoracic and Vascular Anesthesia. 2021;25(1):5-10. doi:10.1177/1089253221989132	A Change of Tide or the Beginning of the End: COVID-19	Sage		Editorial			open			2021		0		https://doi.org/10.1177/1089253221989132	PP
197	D197	Lederer AM, Hoban MT, Lipson SK, Zhou S, Eisenberg D. More Than Inconvenienced: The Unique Needs of U.S. College Students During the COVID-19 Pandemic. Health Education & Behavior. 2020;48(1):14-19. doi:10.1177/1090198120969372	More Than Inconvenienced: The Unique Needs of U.S. College Students During the COVID-19 Pandemic	Sage	U.S. college students are a distinct population facing major challenges due to the COVID-19 pandemic. Before the pandemic, students were already experiencing substantial mental health concerns, putting both their health and academic success in jeopardy. College students now face increasing housing and food insecurity, financial hardships, a lack of social connectedness and sense of belonging, uncertainty about the future, and access issues that impede their academic performance and well-being. There is also reason to believe that COVID-19 is exacerbating inequalities for students of color and low-income students. We provide several recommendations for institutions of higher education to mitigate these obstacles, including engaging in data-driven decision making, delivering clear and informative messaging to students, prioritizing and expanding student support services, and using an equity framework to guide all processes.	Research article		Qualitative	open	yes		2022		294	college, COVID-19, health, mental health, students, university	https://doi.org/10.1177/1090198120969372	PP
198	D198	Vergani, M., Martinez Arranz, A., Scrivens, R., & Orellana, L. (2022). Hate Speech in a Telegram Conspiracy Channel During the First Year of the COVID-19 Pandemic. Social Media + Society, 8(4). https://doi.org/10.1177/20563051221138758 (Original work published 2022)	Hate Speech in a Telegram Conspiracy Channel During the First Year of the COVID-19 Pandemic	Sage	Research has explored how the COVID-19 pandemic triggered a wave of conspiratorial thinking and online hate speech, but little is empirically known about how different phases of the pandemic are associated with hate speech against adversaries identified by online conspiracy communities. This study addresses this gap by combining observational methods with exploratory automated text analysis of content from an Italian-themed conspiracy channel on Telegram during the first year of the pandemic. We found that, before the first lockdown in early 2020, the primary target of hate was China, which was blamed for a new bioweapon. Yet over the course of 2020 and particularly after the beginning of the second lockdown, the primary targets became journalists and healthcare workers, who were blamed for exaggerating the threat of COVID-19. This study advances our understanding of the association between hate speech and a complex and protracted event like the COVID-19 pandemic, and it suggests that country-specific responses to the virus (e.g., lockdowns and re-openings) are associated with online hate speech against different adversaries depending on the social and political context.	Research article		Exploratory study	open	no		2022		14	conspiracy theory, online hate speech, COVID-19, pandemic, Telegram, topic modeling, automated text classification, Sinophobia, anti-journalist hate, anti-doctors hate	https://doi.org/10.1177/20563051221138758	PP
199	D199	Evans KD, Yang Q, Liu Y, Ye R, Peng C. Sonography of the Lungs: Diagnosis and Surveillance of Patients With COVID-19. Journal of Diagnostic Medical Sonography. 2020;36(4):370-376. doi:10.1177/8756479320917107	Sonography of the Lungs: Diagnosis and Surveillance of Patients With COVID-19	Sage	The outbreak of a novel coronavirus (COVID-19) with symptoms that mimic bronchitis and other chest infections has created a need for quick diagnosis to prevent disease spread. Traditionally, computed tomography (CT) has been used as the primary method to identify infection and staging of the virus. While effective, repeated use of ionizing radiation, particularly in susceptible patient populations, can add risk as the disease is monitored through full recovery. Sonography of the chest may be a viable alternative for diagnosis and monitoring of COVID-19. In addition, new technology such as the remote robotic ultrasound equipment being used at Zhejiang Provincial People’s Hospital in Hangzhou, China, has the potential to facilitate sonographic evaluation with minimal disease exposure to the sonologist and to other patients by eliminating the need for patient transport to imaging facilities. Additional studies will need to be conducted to evaluate the effectiveness of sonography versus other imaging modalities in the diagnosis and treatment of COVID-19 and other novel diseases.	Research article		narrative review	open	no		2020		15	emerging technology, transthoracic ultrasonography, telemedicine, coronavirus	https://doi.org/10.1177/8756479320917107	PP
200	D200	Patra, I., Muda, I., Ketut Acwin Dwijendra, N., Najm, M. AA., Hamoud Alshahrani, S., Sajad Kadhim, S., Hameed, N. M., Alnassar, Y. S., Mohammed, N. M., Mustafa, Y. F., & Shojaeimotlagh, V. (2023). A Systematic Review and Meta-Analysis on Death Anxiety During COVID-19 Pandemic. OMEGA - Journal of Death and Dying, 0(0). https://doi.org/10.1177/00302228221144791	A Systematic Review and Meta-Analysis on Death Anxiety During COVID-19 Pandemic	Sage	This systematic review was conducted to estimate the pooled score of death anxiety during the COVID-19 pandemic. All eligible articles from January 2020 to May 2022 reporting the death anxiety score were included in the analysis b.y searching the Scopus, PubMed, Embase, and ISI databases. The standard score of death anxiety in the COVID-19 pandemic was 50%. The highest score of death anxiety was related to patients with COVID-19 (59.4%), other chronic patients (58.9%), and the elderly (56.4%). The lowest death anxiety score was related to the general population (42.9%) and health care workers (48.2%). The death anxiety score in the studies whose data was collected in 2020 and 2021 was 51% and 62%, respectively. During the COVID-19 pandemic, people experienced high death anxiety, which had terrible effects on their lives. Therefore, it seems necessary to provide training courses to deal with death anxiety for other possible pandemics.	Research article		systematic review	close			2023		11		https://doi.org/10.1177/00302228221144791	PP
201	D201	Arefi, M. F., & Poursadeqiyan, M. (2020). A review of studies on the COVID-19 epidemic crisis disease with a preventive approach. WORK, 66(4), 717-729. https://doi.org/10.3233/WOR-203218 (Original work published 2020)	A review of studies on the COVID-19 epidemic crisis disease with a preventive approach	Sage	BACKGROUND: COVID-19 is a highly contagious acute respiratory syndrome and has been declared a pandemic in more than 209 countries worldwide. At the time of writing, no preventive vaccine has been developed and tested in the community. This study was conducted to review studies aimed at preventing the spread of the coronavirus worldwide. METHODS: This study was a review of the evidence-based literature and was conducted by searching databases, including Google Scholar, PubMed, and ScienceDirect, until April 2020. The search was performed based on keywords including “coronavirus”, “COVID-19”, and “prevention”. The list of references in the final studies has also been re-reviewed to find articles that might not have been obtained through the search. The guidelines published by trustworthy organizations such as the World Health Organization and Center for Disease Control have been used in this study. CONCLUSION: So far, no vaccine or definitive treatment for COVID-19 has been invented, and the disease has become a pandemic. Therefore, observation of hand hygiene, disinfection of high-touch surfaces, observation of social distance, and lack of presence in public places are recommended as preventive measures. Moreover, to control the situation and to reduce the incidence of the virus, some of the measures taken by the decision-making bodies and the guidelines of the deterrent institutions to strengthen telecommuting of employees and reduce the presence of people in the community and prevent unnecessary activities, are very important.	Article commentary		systematic review	open	yes		2020		27	Pandemic, prevention, novel coronaviruses, COVID-19	https://doi.org/10.3233/WOR-203218	PP
202	D202	Xu, J., & Gong, Q. (2024). ‘Telling China’s Story Well’ as propaganda campaign slogan: International, domestic and the pandemic. Media, Culture & Society, 46(5), 1064-1074. https://doi.org/10.1177/01634437241237942 (Original work published 2024)	‘Telling China’s Story Well’ as propaganda campaign slogan: International, domestic and the pandemic	Sage	The article critically examines ‘Telling China’s Story Well’ (TCSW), a popular propaganda campaign slogan proposed by Chinese President Xi Jinping in 2013. Drawing on theories about storytelling and propaganda and using the COVID-19 as a contextualised example, the paper discusses how the slogan was adapted into ‘Telling China’s Anti-pandemic Story Well’ to mobilise domestic and external propaganda of the Chinese Communist Party (CCP) during the pandemic. We argue that TCSW should be understood as a well-crafted political watchword which promotes and commands strategic narratives of doing propaganda. It has the rhetorical power to integrate and reinvigorate domestic and external propaganda, and to facilitate their convergence. Adapting this slogan to mobilise propaganda campaigns of national or global importance and interest demonstrates the CCP’s ambition to harness strategic storytelling to improve the coherence, effectiveness and reputation of its propaganda at home and abroad.	Research article		narrative review	open			2024		2	CCP, pandemic, propaganda campaign, slogan, strategic storytelling, Telling China’s Story Well	https://doi.org/10.1177/01634437241237942	PP
203	D203	Yimenu DK, Demeke CA, Kasahun AE, Asrade S, Mekuria AB. COVID-19: What should health professionals know? Assessment of Knowledge, attitude, and practice of community pharmacists in a developing country. SAGE Open Medicine. 2020;8. doi:10.1177/2050312120973498	COVID-19: What should health professionals know? Assessment of Knowledge, attitude, and practice of community pharmacists in a developing country	Sage	Background: Healthcare professionals are the primary frontiers of the fight against every public health threat. These had made them vulnerable to various infectious agents, with many reports of morbidity and mortality also being evident. Objectives: The current study aimed to assess the knowledge, attitude, and practice toward COVID-19 among community pharmacists in Gondar town, Ethiopia. Methods: A cross-sectional study was conducted. A structured, self-administered questionnaire was used for data collection, and the collected data were coded, validated, and analyzed using SPSS version 26. Quantitative data were summarized using means and standard deviations, while frequencies and proportions were used to summarize categorical data. A chi-square test was used to assess an association between the different variables, and a P-value of less than 0.05 was considered to declare statistical significance at a 95% confidence interval. Results: A total of 46 community pharmacy professionals had participated in the study. The main sources of information about COVID-19 were news media 29 (63%), followed by social media 24 (52.2%). The mean knowledge score was 8.15 (standard deviation: 1.86), and among the total study participants, 29 (63%) were found to have good knowledge about COVID-19. The mean attitude score was 31.52 (standard deviation: 4.288). Only 30.4% of the study participants were found to have a good practice toward the prevention of COVID-19. Chi-square results showed that having a good knowledge of COVID-19 was significantly associated with practice (P = 0.035). Conclusion: Significant gaps were identified concerning community pharmacy professional’s knowledge of COVID-19 and their practice toward prevention of the disease. Strategies should be implemented to equip community pharmacy professionals with all necessary information about COVID-19 through continuous training programs and other virtual platforms.	Research article		cross-sectional study	open	yes	46	2020		7	Community pharmacists, Gondar, COVID-19, coronavirus, pandemic	https://doi.org/10.1177/2050312120973498	PP
204	D204	Adebisi YA, Alaran AJ, Okereke M, et al. COVID-19 and Antimicrobial Resistance: A Review. Infectious Diseases. 2021;14. doi:10.1177/11786337211033870	COVID-19 and Antimicrobial Resistance: A Review	Sage	As the world continues to respond to the coronavirus pandemic (COVID-19), there is a larger hidden threat of antimicrobial resistance (AMR) lurking behind. AMR remains worrisome in that the pathogens causing resistant infections to thrive in hospitals and medical facilities, putting all patients at risk, irrespective of the severity of their medical conditions, further compounding the management of COVID-19. This study aims to provide overview of early findings on COVID-19 and AMR as well as to provide recommendations and lesson learned toward improving antimicrobial stewardship. We conducted a rapid narrative review of published articles by searching PubMed and Google Scholar on COVID-19 and Antimicrobial Resistance with predetermined keywords. Secondary bacterial infections play crucial roles in mortality and morbidity associated with COVID-19. Research has shown that a minority of COVID-19 patients need antibiotics to treat secondary bacterial infections. Current evidence reiterates the need not to give antibiotic therapy or prophylaxis to patients with mild COVID-19 or to patients with suspected or confirmed moderate COVID-19 illness unless it is indicated. The pandemic has also brought to the fore the deficiencies in health systems around the world. This comes with a lot of lessons, one of which is that despite the advances in medicine; we remain incredibly vulnerable to infections with limited or no standard therapies. This is worth thinking in the context of AMR, as the resistant pathogens are evolving and leading us to the era of untreatable infections. There is a necessity for continuous research into understanding and controlling infectious agents, as well as the development of newer functional antimicrobials and the need to strengthen the antimicrobial stewardship programs.	Review Article		narrative review	open			2021		28	COVID-19, SARS-CoV-2, 2019-nCoV, pandemic, antimicrobial resistance, antimicrobial stewardship	https://doi.org/10.1177/11786337211033870	PP
205	D205	Mulemi BA. Lyrics and artistic improvisations in health promotion for the COVID-19 pandemic control in East Africa. Global Health Promotion. 2020;28(1):23-32. doi:10.1177/1757975920973671	Lyrics and artistic improvisations in health promotion for the COVID-19 pandemic control in East Africa	Sage	News about the outbreak of coronavirus disease 2019 (COVID-19) in Wuhan City, Hubei Province, China in December 2019 diffused gradually to East Africa through mainstream media and social media. The general public construed the pandemic threat as being ‘far away’ and associated it with foreign practices and behaviours. Social media discourse was initially replete with indifference about the perceived risk. Conflicting views about the possibility of the pandemic spreading to Africa and the complexity of explaining its causes delayed the desired understanding of the reality of the global public health concern. The popular public response to the COVID-19 control discourse is therefore characterised by ambivalence about embracing the pandemic control protocols. Drawing on content and discourse analysis of musical and poetic compositions on COVID-19 by artists in East Africa and shared among WhatsApp users in Kenya, this article describes local perspectives on COVID-19 risk and their health promotion implications. It explores local construction of the meaning of the COVID-19 pandemic and its consequences for effective health promotion. The article considers the spontaneous musical and poetic performances by experienced and amateur artists as local attempts to enhance compliance with the global COVID-19 control protocols and popular participation in local health promotion. The basic premise is that artists’ creation and sharing of digital COVID-19 lyrics denote their attempt to go beyond the medical logic of health promotion by including broad aspects of a cultural logic of care. This approach would establish an integrated and sustainable health promotion framework to prevent the spread of COVID-19 and its impact on local societal wellbeing.	Research article		Qualitative	open	yes	43	2020		4	COVID-19, digital lyrics, East Africa, health promotion, Kenya, public, social media	https://doi.org/10.1177/1757975920973671	PP
206	D206	De Vogli R. COVID-19 and the ecological crisis: What do they have in common? Scandinavian Journal of Public Health. 2022;51(5):814-821. doi:10.1177/14034948221134339	COVID-19 and the ecological crisis: What do they have in common?	Sage	This lecture transcript is divided in four parts. First, I examine the main public-health strategies in managing the COVID-19 pandemic. Although there are numerous factors capable of explaining national differences in COVID-19 mortality that are not attributable to merits or demerits of governments, I have identified five lethal errors (lack of preparation, misinformation, medicalisation, a policy approach based on a ‘laissez-faire’ attitude to the virus and social inequity) and four vital actions (testing, tracing, isolating with support, timeliness and immunisation) that best distinguish success or failure in tackling the pandemic. In the second part, I analyse the origin of SARS-CoV-2 and major risk factors for emerging zoonotic diseases (e.g. exploitation of animal wildlife, deforestation, agricultural intensification and climate change) to be addressed to prevent future pandemics. Then, I discuss the interrelationships between the COVID-19 pandemic and the ecological crisis in the context of the so-called neoliberal variant of capitalism. Both crises are largely determined by anthropogenic risk factors influenced by a model of economic development that prioritises infinite economic growth, free trade and a global self-regulating market over any other values of society (including human survival). An alternative economic approach, capable of creating a new balance between the health of humans, animals, and the environment (by modifying their structural drivers), is the most important antidote against new spillovers and climate change. It is the humanitarian immune response we need to protect global health from future pandemics and ecological collapse.	Article commentary		narrative review	open			2022		3	COVID-19, One Health, neoliberalism, climate crisis, emerging zoonotic diseases	https://doi.org/10.1177/14034948221134339	PP
207	D207	Srivastava KC, Shrivastava D, Sghaireen MG, et al. Knowledge, attitudes and practices regarding COVID-19 among dental health care professionals: a cross-sectional study in Saudi Arabia. Journal of International Medical Research. 2020;48(12). doi:10.1177/0300060520977593	Knowledge, attitudes and practices regarding COVID-19 among dental health care professionals: a cross-sectional study in Saudi Arabia	Sage	Introduction: Chinese immigrants have faced tremendous health challenges during the coronavirus disease 2019 pandemic. The purpose of this study was to examine the prevalence of depression and anxiety and associated factors among Chinese immigrants in the United States. Methodology: This is a cross-sectional study conducted online. Sociodemographic, immigration-related, and pandemic-related factors, racism, social support, depression, and anxiety were measured. Results: A total of 507 Chinese immigrants completed the survey, with 36% of participants having depression and 29% having anxiety. Younger age (p = .048), residing in the South (p = .017), being affected by the pandemic (p < .001), racism (p < .001), and lower levels of social support (p < .001) were associated with depression. Lower education levels (p = .017), unemployment (p = .036), being U.S.-born (China-born: p = .012; Other nativity: p = .034), being affected by the pandemic (p = .006), racism (p < .001), and lower levels of social support (p = .006) were associated with anxiety. Discussion: There is a pressing need for health care professionals and policymakers to develop effective strategies to decrease anti-Chinese racism and address Chinese immigrants’ mental health needs during the pandemic and afterward. Objectives With the increasing severity of the coronavirus disease (COVID-19) pandemic, it is essential that dental health care professionals (DHCPs) are prepared. The study aim was to assess the knowledge, attitudes and practices (KAP) regarding COVID-19 among DHCPs in Saudi Arabia. Methods A cross-sectional study using a web-based survey was conducted. A validated and reliable questionnaire was developed that comprised 44 questions. Using Qualtrics survey software, DHCPs working in different settings were approached across five geographical regions of Saudi Arabia. Results A total of 318 respondents voluntarily participated in the survey. Most DHCPs showed a moderate level of knowledge (51.6%), a positive attitude (92.1%) and adequate practice standards (86.5%). We found that 94.7% of DHCPs had an adequate overall level of KAP. DHCPs with a doctorate significantly outscored DHCPs with other educational levels with respect to knowledge and practice. Older (51–60 years) DHCPs reported significantly more knowledge than younger DHCPs. Conclusion DHCPs displayed an average level of knowledge that needs to be enhanced through continuing education programmes. However, they showed a positive attitude and an acceptable level of practice, as they were abiding by guidelines issued from various international and national health agencies.	Research article		cross-sectional study	open	yes	318	2020		30	COVID-19, KAP study, infection control, dental professionals, coronavirus prevention, Saudi Arabia, knowledge, attitude, practice	https://doi.org/10.1177/0300060520977593	PP
208	D208	Furlan, P. (2021). Communicating Health Uncertainty: How Australia’s only National Broadsheet Newspaper Reported the Emerging COVID-19 Pandemic. Asia Pacific Media Educator, 31(1), 116-132. https://doi.org/10.1177/1326365X211003738 (Original work published 2021)	Communicating Health Uncertainty: How Australia’s only National Broadsheet Newspaper Reported the Emerging COVID-19 Pandemic	Sage	The news media play an important role in communicating health topics to the public (Hallin & Briggs, 2015, Media, Culture & Society, vol. 37, pp. 85–100). Often journalists are the first to raise the alarm about the safety of vaccines, medicines and pathogen outbreaks including emerging infectious diseases (Joffe, 2011, Public Understanding of Science, vol. 20, pp. 446–460). But the news media have also been accused of distorting, exaggerating or amplifying risks which can lead to fear-mongering and public panic (Klemm et al., 2016). This paper examines how the only national broadsheet newspaper of Australia, The Australian, reported the COVID-19 pandemic from its first media appearance in January 2020 with a focus also on 2 days in February and March 2020. These timeframes coincided with significant coronavirus milestones for Australia, such as the first COVID-19 infection; the first deaths; and the World Health Organisation’s declaration of a global pandemic. This paper found that The Australian coverage was not hyped but measured, with heavy reliance on analysis of the economic fallout of COVID-19. It also found evidence the conservative newspaper used war metaphors to convey the fight against the coronavirus.	Research article		cross-sectional study	open	yes	6721	2021		4	Health news, pandemic reporting, emerging infectious diseases, medical journalism	https://doi.org/10.1177/1326365X211003738	PP
209	D209	Noor, Z., & Moore, P. L. (2025). Kind Enough to Vax? Decoding the Relationship Between Prosociality and COVID-19 Vaccination Intent in American Adults. Journal of Health and Human Services Administration, 48(1-2), 50-64. https://doi.org/10.1177/10793739251322423 (Original work published 2025)	Kind Enough to Vax? Decoding the Relationship Between Prosociality and COVID-19 Vaccination Intent in American Adults	Sage	Vaccination is considered a prosocial behavior, protecting both the individual and society at large. However, many Americans choose to remain unvaccinated for multiple reasons relating mainly to religious and personal autonomy. To assess individual readiness for COVID-19 vaccination, this quantitative study includes a survey of a nationally representative sample of adults in the United States (n = 992) to explore willingness to engage in vaccination as a prosocial behavior. This study operationalizes prosocial behavior using the indicators empathic concern, monetary donations, and volunteering as predictors. Using ordinal and logistic regression models, the findings indicate that individual prosocial behavior is positively associated with vaccination and vaccination intent. Further, findings show that COVID-19 vaccination is positively correlated with the demographics of age, income, and education level, demonstrating that older adults (over 65), individuals with higher incomes, and the college-educated have higher vaccination intent. Vaccination intent was found to be the highest among African-Americans who were twice as likely to be vaccinated, and lowest among female participants.	Research article		Survey	close	yes	992	2025		0		https://doi.org/10.1177/10793739251322423	PP
210	D210	Tarakini G, Mwedzi T, Manyuchi T, Tarakini T. The Role of Media During COVID-19 Global Outbreak: A Conservation Perspective. Tropical Conservation Science. 2021;14. doi:10.1177/19400829211008088	The Role of Media During COVID-19 Global Outbreak: A ConservaMental Health Among Chinese Immigrants in the United States During the COVID-19 Pandemiction Perspective	Sage	The COVID-19 pandemic is fast driving the ways of life and economies. In this study, we used Zimbabwe as a case study to assess how different forms of media are being utilised to access information of the COVID-19 disease (across age, educational level, and employment status). We investigated people’s perceptions of the origins of COVID-19, its implication on the continued consumption of meat from wildlife species by humans, and management strategies of wildlife species that harbour the coronavirus. We gathered 139 responses using an online structured questionnaire survey. Social media platforms were used to acquire information on the COVID-19 pandemic when compared to traditional sources (television, radio, and newspapers). Most respondents thought that the COVID-19 virus was created by humans (n = 55, mostly the young and middle-aged) while others believed that it originated from animals (n = 54, mostly middle-aged with postgraduate qualifications). The majority (73%) of respondents who cited COVID-19 origin as animals also supported a ban on consumption of meat from the species. The middle-aged respondents (in comparison to the young and older respondents) and those who were employed (compared to the unemployed) were more likely to support the ban in wildlife trade. The likelihood of visiting wildlife centres given the consequences of COVID-19 was significantly lower in the old-aged respondents when compared to the young and the middle-aged respondents. Our results emphasize the need for science to penetrate social media circles to provide appropriate information. The observed perceptions about visiting wildlife centres could negatively impact conservation funding.	Research article		Survey	open	yes	139	2021		7	wildlife, conservation, perceptions, media, Zimbabwe, COVID-19	https://doi.org/10.1177/19400829211008088	PP
211	D211	Li Y, Dong F, Kim M. Mental Health Among Chinese Immigrants in the United States During the COVID-19 Pandemic. Journal of Transcultural Nursing. 2022;33(4):499-510. doi:10.1177/10436596221085300	Mental Health Among Chinese Immigrants in the United States During the COVID-19 Pandemic	Sage	Introduction: Chinese immigrants have faced tremendous health challenges during the coronavirus disease 2019 pandemic. The purpose of this study was to examine the prevalence of depression and anxiety and associated factors among Chinese immigrants in the United States. Methodology: This is a cross-sectional study conducted online. Sociodemographic, immigration-related, and pandemic-related factors, racism, social support, depression, and anxiety were measured. Results: A total of 507 Chinese immigrants completed the survey, with 36% of participants having depression and 29% having anxiety. Younger age (p = .048), residing in the South (p = .017), being affected by the pandemic (p < .001), racism (p < .001), and lower levels of social support (p < .001) were associated with depression. Lower education levels (p = .017), unemployment (p = .036), being U.S.-born (China-born: p = .012; Other nativity: p = .034), being affected by the pandemic (p = .006), racism (p < .001), and lower levels of social support (p = .006) were associated with anxiety. Discussion: There is a pressing need for health care professionals and policymakers to develop effective strategies to decrease anti-Chinese racism and address Chinese immigrants’ mental health needs during the pandemic and afterward.	Research article		cross-sectional study	close	yes	507	2022		2		https://doi.org/10.1177/10436596221085300	PP
212	D212	Kim, J. H., & Park, J. (2022). Perceived China Threat, Conspiracy Belief, and Public Support for Restrictive Immigration Control During the COVID-19 Pandemic. Race and Justice, 13(1), 130-152. https://doi.org/10.1177/21533687221125818 (Original work published 2023)	Perceived China Threat, Conspiracy Belief, and Public Support for Restrictive Immigration Control During the COVID-19 Pandemic	Sage	During the COVID-19 pandemic, there has been an unprecedented increase in the level of political blame attributed to China for the health crisis and other associated xenophobic discourses. Although previous research has revealed the effects of perceived outgroup threats on popular support for policies that control outgroups, threats posed by foreign countries have received little empirical attention. This study advances previous research by focusing on the independent effects of the perceived China threat to public support for restrictive immigration control during the COVID-19 pandemic. Using a sample drawn from the 2020 American National Election Studies, the results showed that the perceived China threat substantially heightened public support for restrictive immigration control. More importantly, demand for restrictive immigration control intensified when individuals had stronger perceptions of threats and conspiracy beliefs about the virus leak from a Chinese lab. Taken together, our findings demonstrate the roles of politically constructed threats and conspiracy beliefs during the COVID-19 pandemic, revealing new mechanisms of popular attitudes toward social control.	Research article		cross-sectional study	open	yes	8280	2022		3	Perceived China threat, conspiracy belief, U.S. immigration control, public opinion in the United States, COVID-19	https://doi.org/10.1177/21533687221125818	PP
213	D213	Holleran, M. (2024). De-communalising the hot pot: Chinese cuisine in Australia during COVID-19. The Sociological Review, 73(1), 142-155. https://doi.org/10.1177/00380261241259543 (Original work published 2025)	De-communalising the hot pot: Chinese cuisine in Australia during COVID-19	Sage	This article examines the individualisation of communal hot pot restaurants using a ‘do-it-yourself’ (DIY) model of self-service that has been popularised internationally and allows patrons to eat alone. Using restaurant reviews from three Australian cities, it shows how the reception of this new style of dining is discussed as an aspect of loneliness, migration, nostalgia and belonging. Drawing on a sample primarily of migrants and Asian Australians, it demonstrates how restaurants became more fraught spaces during the coronavirus pandemic for epidemiological as well as geopolitical reasons. It ends by discussing the constant need for restaurants to innovate and seek out market niches while also providing spaces for nostalgia and tradition for migrant communities.	Research article		Qualitative	close	yes		2024		0		https://doi.org/10.1177/00380261241259543	PP
214	D214	Mahl, D., Zeng, J., & Schäfer, M. S. (2023). Conceptualizing platformed conspiracism: Analytical framework and empirical case study of BitChute and Gab. New Media & Society, 26(12), 6938-6957. https://doi.org/10.1177/14614448231160457 (Original work published 2024)	Conceptualizing platformed conspiracism: Analytical framework and empirical case study of BitChute and Gab	Sage	This article introduces the notion of platformed conspiracism to conceptualize reconfigured forms of conspiracy theory communication as a result of the mutual shaping between platform specificities and emergent user practices. To investigate this relational socio-technological shaping, we propose a conceptual platform-sensitive framework that systematically guides the study of platformed conspiracism. To illustrate the application of the framework, we examine how platformed conspiracism unfolds on BitChute and Gab during the COVID-19 pandemic. Our findings show that both platforms have positioned themselves as technological equivalents to their “mainstream” counterparts, YouTube and Twitter, by offering similar interfaces and features. However, given their specific services, community-based and politically marketed business models, and minimalist approaches to content moderation, both platforms provide conspiracy propagators a fertile refuge through which they can diversify their presence and profit monetarily from their supply of conspiracy theories and active connection with their followers.	Research article		Qualitative	open	yes		2023		5	BitChute, conspiracism, conspiracy theory, Gab, platform, platformization, social media	https://doi.org/10.1177/14614448231160457	PP
215	D215	Lam, A., South, N., & Brisman, A. (2022). A convergence of crises: COVID-19, climate change and bunkerization. Crime, Media, Culture, 19(3), 327-344. https://doi.org/10.1177/17416590221120581 (Original work published 2023)	A convergence of crises: COVID-19, climate change and bunkerization	Sage	Bunkerization, a term often associated with military fortifications on 20th-century battlefields or the fallout shelters of the Cold War, can now refer to the building, buying and selling of artificial environments designed to provide protective and defensive responses to the ecological, military, and political threats of the Anthropocene. As places of elite retreat, however, these are not spartan spaces. This article documents how—for some—forms of bunkerization have emerged as privileged reactions or responses to contemporary environmental crises, such as climate change, by considering the case of last-chance tourism and luxury cruising. In 2020, both climate change and COVID-19 became intertwined as global crises emerging from humans’ troubling relationships with nature. To examine bunkerization as an individualistic reaction to these converging crises, we first outline the challenges presented by COVID-19 and its connections with human exploitation of animals and the environment. We then turn to the particular uses of the environment—in this case, the oceans—as locations of leisure and retreat, and offer an analysis of the image, operations and impact of the luxury cruise industry. In light of our current path of crisis accumulation, we conclude with an urgent call to adopt a more holistic view of planetary public health—one that includes not only humans but also other species and the natural environment.	Research article		Qualitative	open	no		2022		2	Bunkering/bunkerization, climate change, COVID-19, inverted quarantine, last-chance tourism, luxury cruising	https://doi.org/10.1177/17416590221120581	PP
216	D216	Breakwell GM, Fino E, Jaspal R. COVID-19 preventive behaviours in White British and Black, Asian and Minority Ethnic (BAME) people in the UK. Journal of Health Psychology. 2021;27(6):1301-1317. doi:10.1177/13591053211017208	COVID-19 preventive behaviours in White British and Black, Asian and Minority Ethnic (BAME) people in the UK	Sage	A model of the effects of ethnicity, political trust, trust in science, perceived ingroup power, COVID-19 risk and fear of COVID-19 upon likelihood of COVID-19 preventive behaviour (CPB) is presented. The structural equation model was a good fit for survey data from 478 White British and Black, Asian and Minority Ethnic (BAME) people. Ethnicity had a direct effect on CPB (BAME reported higher CPB) and an indirect effect on it through political trust, ingroup power, COVID-19 risk and trust in science. Ethnicity was not significantly related to COVID-19 fear. COVID-19 fear and trust in science were positively associated with CPB.	Research article		Survey	open	yes	478	2021		26	COVID-19 prevention, COVID-19 risk, ethnicity, ingroup power, trust in science	https://doi.org/10.1177/13591053211017208	PP
217	D217	Wong, N. C. W., & Paat, Y.-F. (2023). Understanding the Link between COVID-19 and HIV/AIDS Stigmas. Journal of Applied Social Science, 17(2), 272-290. https://doi.org/10.1177/19367244231159609 (Original work published 2023)	Understanding the Link between COVID-19 and HIV/AIDS Stigmas	Sage	While the HIV/AIDS epidemic has informed the responses to the COVID-19 pandemic, there is a lack of understanding of the empirical links between stigmas associated with COVID-19 and HIV/AIDS. Surveying 247 adults in the United States online, this study aims to examine the relationships between COVID-19 and HIV/AIDS stigmas in order to understand how they are similar and different from each other, taking into consideration the context relevant to the COVID-19 pandemic. Four scales of stigmas conveying different attitudes (i.e., rejection, despise, accusation, and caution) were used to examine the relationships between the stigmas of these two infectious diseases. Findings based on the mean comparisons from paired t tests showed the mean difference in scores between respondents who supported the exclusion of COVID-19-infected individuals versus HIV-infected individuals was statistically significant. In addition, the mean difference in scores between respondents who were wary of their need to protect their rights around COVID-19-infected persons versus HIV-infected persons was statistically significant. Controlling for the respondents’ sociodemographics and factors that were relevant to the COVID-19 pandemic, multiple regression analyses showed that all four types of COVID-19 stigmas were positively associated with their corresponding types of HIV/AIDS stigmas. The preliminary findings between COVID-19 and HIV/AIDS stigmas suggested that HIV/AIDS stigma mitigation strategies may present a fruitful approach to inform stigma mitigation of COVID-19.	Research article		Survey	close	yes	247	2023		0		https://doi.org/10.1177/19367244231159609	PP
218	D218	Li, P., & Tian, C. (2022). COVID-19-Combating English with Chinese Characteristics in the CAT’s Translations. SAGE Open, 12(3). https://doi.org/10.1177/21582440221124457 (Original work published 2022)	COVID-19-Combating English with Chinese Characteristics in the CAT’s Translations	Sage	During the COVID-19 outbreak, the China Academy of Translation translated and officially released five groups of Key Words to Understand China: The Fight Against COVID-19 for daily precautions, policy publicity, and information dissemination. Based on the translations and relevant data from Chinese and English media, this study makes a tentative analysis of the linguistic, ideological, and cultural features of English used in the translations. The findings are that China English is outstanding with respect to translating some Chinese-specific words and expressions in the translations, which generally results from the method of literal rendering. It is suggested that literal translation and transliteration can be used more frequently in English texts related to big events in order to strengthen the Chinese characteristics of China English as a major variety of world Englishes.	Research article		Qualitative	open	yes	52417	2022		1	COVID-19, Chinese-English translation, China English, features, literal translation	https://doi.org/10.1177/21582440221124457	PP
219	D219	Gao, Z. (2023). The politics of Chinese immigrants’ double unbelonging and deglobalization. Theory & Psychology, 33(2), 266-283. https://doi.org/10.1177/09593543221130728 (Original work published 2023)	The politics of Chinese immigrants’ double unbelonging and deglobalization	Sage	This study theorizes the politics of belonging, drawing on the case of Chinese immigrants. In the heyday of globalization, Chinese immigrants used to enjoy a high degree of transnational mobility and multiple belongings. Now, in the wake of China–West geopolitical contestations and during the time of COVID-19, many Chinese immigrants are experiencing double unbelonging due to marginalization in both the host society and China. By analyzing double unbelonging, this study makes three theoretical contributions. First, it expands the conventional cultural–humanistic framework of belonging to incorporate political analysis. Second, it discusses why and how to replace the positivist approach to belonging as exemplified by acculturation theory with a social constructionist approach to the politics of belonging. Finally, the study theorizes unbelonging—its epistemological advantage, its dialectical relation with belonging, its production by the nation-state and media, and how polarizing geopolitics produce double unbelonging.	Research article		Qualitative	close	no		2023		5		https://doi.org/10.1177/09593543221130728	PP
220	D220	Journell, W. (2024). The COVID-19 Pandemic as a Historical Event: An Analysis of U.S. History Textbooks. Journal of Education, 205(1), 44-55. https://doi.org/10.1177/00220574241289767 (Original work published 2025)	The COVID-19 Pandemic as a Historical Event: An Analysis of U.S. History Textbooks	Sage	This study focuses on how four U.S. History textbooks portrayed the COVID-19 pandemic as a recent historical event. The findings from the study suggest that the textbooks provided a disjointed narrative that did not fully explain aspects of the pandemic, such as why COVID-19 caused so much societal upheaval. The textbooks also often dodged significant questions about the origin of the virus and societal lessons learned from the U.S. pandemic response. As such, the article concludes by arguing that these “first drafts of history” will do little to help future generations think critically about the COVID-19 pandemic.	Research article		Qualitative	close	no		2024		0		https://doi.org/10.1177/00220574241289767	PP
221	D221	Miyake, T. (2021). &#x2018;Cin ciun cian&#x2019; (ching chong): Yellowness and neo-orientalism in Italy at the time of COVID-19. Philosophy & Social Criticism, 47(4), 486-511. https://doi.org/10.1177/01914537211011719 (Original work published 2021)	‘Cin ciun cian’ (ching chong): Yellowness and neo-orientalism in Italy at the time of COVID-19	Sage	The COVID-19 pandemic has put in the foreground the dramatic actuality of global and local inequalities, undermining neo-liberal, communitarian, democratic or cosmopolitan projects of collective identity. In the light of intersecting inequalities such as class, race/ethnicity and gender, an explosion of Sinophobia, social stigma and physical attacks targeting people of East Asian and Southeast Asian appearance or heritage has been widely reported in Euro-American media. This article will focus on the case of Italy during the initial stage of the pandemic in early 2020. Italy has not only been the first European country to be exposed to the pandemic and to undergo national lockdown but also a country where the wave of racist assaults started in late January 2020, even before the first clusters have been detected. The critical investigation of Italian media discourses will highlight how deep-rooted, colonialist and ambivalent assumptions about the ‘Oriental’, ‘Asian’, ‘Chinese’ and ‘yellow’ other may have been crucial to the reproduction of racism against specific people, cultures and civilizations, regardless of nationality, class and gender. It will refer in particular to the concept of ‘yellowness’, resulting from a process of bio-cultural racialization within the hegemonic frame of ‘Western’, ‘White’ or ‘Italian’ identity. Furthermore, it will indicate how this process of racialized othering has emerged, but has also been contested, within the specific context of citizenship, Asian immigrants and governmental actions in contemporary Italy. The overall aim is not so much to denounce higher levels of racism in Italy compared to other Euro-American countries; rather, this article refers to the Italian case to stress how both global and local trajectories do mutually overlap to shape, and eventually to transform, a national context, offering further insights on the glo-calization of the civilizational ‘West’/’East’ divide in the 21st century.	Research article		Qualitative	open	no		2021		11	COVID-19 pandemic, Italy, neo-orientalism, racism, yellowness	https://doi.org/10.1177/01914537211011719	PP
222	D222	Theocharis, Y., Cardenal, A., Jin, S., Aalberg, T., Hopmann, D. N., Strömbäck, J., Castro, L., Esser, F., Van Aelst, P., de Vreese, C., Corbu, N., Koc-Michalska, K., Matthes, J., Schemer, C., Sheafer, T., Splendore, S., Stanyer, J., Stępińska, A., & Štětka, V. (2021). Does the platform matter? Social media and COVID-19 conspiracy theory beliefs in 17 countries. New Media & Society, 25(12), 3412-3437. https://doi.org/10.1177/14614448211045666 (Original work published 2023)	Does the platform matter? Social media and COVID-19 conspiracy theory beliefs in 17 countries	Sage	While the role of social media in the spread of conspiracy theories has received much attention, a key deficit in previous research is the lack of distinction between different types of platforms. This study places the role of social media affordances in facilitating the spread of conspiracy beliefs at the center of its enquiry. We examine the relationship between platform use and conspiracy theory beliefs related to the COVID-19 pandemic. Relying on the concept of technological affordances, we theorize that variation across key features make some platforms more fertile places for conspiracy beliefs than others. Using data from a crossnational dataset based on a two-wave online survey conducted in 17 countries before and after the onset of the COVID-19 pandemic, we show that Twitter has a negative effect on conspiracy beliefs—as opposed to all other platforms under examination which are found to have a positive effect.	Research article		cross-sectional study	open	yes	17	2021		72	Affordances, conspiracy theories, COVID-19, misperceptions, social media	https://doi.org/10.1177/14614448211045666	PP
223	D223	Pivetti, M., Paleari, F.-G., Ertan, I., Di Battista, S., & Ulukök, E. (2023). COVID-19 conspiracy beliefs and vaccinations: A conceptual replication study in Turkey. Journal of Pacific Rim Psychology, 17. https://doi.org/10.1177/18344909231170097 (Original work published 2023)	COVID-19 conspiracy beliefs and vaccinations: A conceptual replication study in Turkey	Sage	Pivetti et al. (2021a; 2021b) examined links between COVID-related conspiracy beliefs and acceptance of vaccinations in Italy and Finland in 2020. They found that moral purity negatively predicted confidence in science, whereas political orientation predicted COVID-related conspiracy beliefs. Confidence in science, general conspiracy beliefs, and COVID-related conspiracy beliefs were found to negatively predict support for governmental restrictions and attitudes towards vaccines, and positively predict perceptions of informational contamination. Finally, attitudes towards vaccines in general strongly predicted attitudes towards the COVID-19 vaccine. The current research seeks to replicate these findings conceptually on a predominately Muslim sample (N = 570, M age = 26.69, 69.8% females) in Turkey in 2021, when the COVID vaccines were widely available. Measures of religiosity and left, center, and right political orientations were added to the original instrument. Hypothesized serial mediational models were tested using structural equation modelling. Results revealed that left and center political orientations positively predicted COVID-related conspiracy beliefs and confidence in science. Religiosity was negatively related to confidence in science. Confidence in science and COVID-related conspiracy beliefs predicted general attitudes toward vaccines. Conspiracy beliefs predicted COVID-related conspiracy beliefs, which in turn negatively predicted support for government restrictions and positively predicted distrust in mainstream media. Attitudes towards vaccines were strongly and positively related to attitudes toward COVID-19 vaccines.[This paper was added to the Special Issue on “Conspiracy Theories about Infectious Diseases” in a post-hoc manner. Online publishing allows the addition of new papers to a published special issue, thereby permitting a special issue to grow.]	Research article		cross-sectional study	open	yes	570	2023		6	attitudes towards COVID-19 vaccine, confidence in science, conspiracy beliefs, religion, political orientation	https://doi.org/10.1177/18344909231170097	PP
224	D224	Tavani J-L, Delouvée S, Rateau P. Collective fear and social representations of COVID-19. The role of the original &#x2018;reasons&#x2019; for the fear object (Miedo colectivo y representaciones sociales de la COVID-19. El rol de las &#x2018;razones&#x2019; originales para el objeto de miedo). International Journal of Social Psychology. 2022;37(2):412-432. doi:10.1080/02134748.2022.2050031	Collective fear and social representations of COVID-19. The role of the original ‘reasons’ for the fear object (Miedo colectivo y representaciones sociales de la COVID-19. El rol de las ‘razones’ originales para el objeto de miedo)	Sage	Based on a taxonomy of collective fears, the objective of the study (N = 1,144) was to analyse how the original reasons attributed to an object of fear play a role in collective angst and to study how these attributions are linked to differentiated social representations of the object. The results show that the underlying reasons (human vs. non-human; intentional vs. unintentional) organize the socio-representational field of the coronavirus. Moreover, the fact of considering the viral epidemic as reversible (vs. irreversible) also plays a role in the socio-representational universe of individuals. Finally, we observe that the attribution of a human origin to the virus is linked to greater collective angst than an attribution to a natural origin. These first results show that it is important to focus on the attribution of the origin of objects of fear in order to understand its consequences in terms of social representations and collective angst.	Research article		cross-sectional study	close	yes	1144	2022		1		https://doi.org/10.1080/02134748.2022.2050031	PP
225	D225	He, Q., Zhang, Z., & Xie, Y. (2022). The Impact of COVID-19 on Americans’ Attitudes toward China: Does Local Incidence Rate Matter? Social Psychology Quarterly, 85(1), 84-107. https://doi.org/10.1177/01902725211072773 (Original work published 2022)		Sage	Linking local COVID-19 and population statistics to a U.S.-based survey we recently conducted, we examine the spatial variation in the impact of COVID-19 on Americans’ attitudes toward China. The research strategy capitalizes on differential local COVID-19 incidence rates as varying dosages of COVID-19 impact across local contexts in the United States. Our results reveal negative yet heterogeneous effects of the ongoing COVID-19 pandemic on Americans’ attitudes toward China. We find that greater local exposure to COVID-19 is associated with a lower level of trust in Chinese and a less favorable attitude toward China. These findings lend consistent support to behavioral immune system theory by bridging the literature on contextual variations in public attitudes, with broader implications for U.S.-China relations.	Research article		Survey	open	yes	1793	2022		10	China, context effects, COVID-19, public attitudes	https://doi.org/10.1177/01902725211072773	PP
226	D226	Kahn, K. B., & Money, E. E. L. (2021). (Un)masking threat: Racial minorities experience race-based social identity threat wearing face masks during COVID-19. Group Processes & Intergroup Relations, 25(4), 871-891. https://doi.org/10.1177/1368430221998781 (Original work published 2022)	(Un)masking threat: Racial minorities experience race-based social identity threat wearing face masks during COVID-19	Sage	During the COVID-19 pandemic, racial minorities in the United States were left in a double bind when deciding to wear face masks to prevent the spread of the virus: risk being racially profiled or risk COVID-19. Two studies examine Black and Asian individuals’ experiences of race-related social identity threat wearing face masks during COVID-19, and its impact on safety and health behaviors. Black, Asian, and White participants in the United States responded to surveys (S1: N = 776; S2: N = 534) on their experiences wearing masks early in the pandemic (May 2020) and 3 months later (August 2020). Across both studies, results indicated that, compared to White individuals, Black and Asian participants reported experiencing mask-related, race-based social identity threat from both the public and police, with Black individuals particularly concerned about mask-related threat in police interactions. Mediational analyses demonstrated that mask-related social identity threat led to avoidance of police when help was needed at both time points, and decreased face mask usage early in the pandemic for both Black and Asian people. Results highlight these unique social identity concerns faced by racial minorities and have implications for protecting racial minorities’ health and safety during the pandemic.	Research article		cross-sectional study	open	yes	776	2021		23	COVID-19, facemask, race,racial profiling, social identity threat	https://doi.org/10.1177/1368430221998781	PP
227	D227	Lee, C.-C., & Chen, M.-P. (2020). The impact of COVID-19 on the travel and leisure industry returns: Some international evidence. Tourism Economics, 28(2), 451-472. https://doi.org/10.1177/1354816620971981 (Original work published 2022)	The impact of COVID-19 on the travel and leisure industry returns: Some international evidence	Sage	This research crucially investigates COVID-19 variables’ impacts on the changing distributions of travel and leisure industry returns across 65 countries via a quantile regression model that uses daily data from December 2019 to May 2020 to provide early evidences from a panel of countries. We find that the change rate in COVID-19 deaths exerts more substantial negative effects on industry returns at majority quantiles than does the impact from the number of confirmed cases. The latter number only saliently and negatively influences the lowest return quantiles, revealing a nonlinear effect of confirmed cases. The study identifies a V-shape correlation between the number of cases recovered and travel and leisure industry returns (i.e. a negative impact at the lower quantiles, but a positive impact at higher quantiles) across return quantiles. This likely denotes that confirmed cases grow exponentially and that their effect may overwhelm the impact of the number of recovered cases. Lastly, this study presents a positive correlation between government response stringency index and returns.	Research article		quantitave	open	yes	65	2020		73	coronavirus disease 2019 (COVID-19), government response stringency index, industry returns, nonlinear, travel and leisure industry	https://doi.org/10.1177/1354816620971981	PP
228	D228	Abdel-Raheem, A. (2021). Reality bites: How the pandemic has begun to shape the way we, metaphorically, see the world. Discourse & Society, 32(5), 519-541. https://doi.org/10.1177/09579265211013118 (Original work published 2021)	Reality bites: How the pandemic has begun to shape the way we, metaphorically, see the world	Sage	Since the onset of the coronavirus pandemic, there have been thousands of articles on the use of metaphor to describe the crisis. A Google search yields more than 7000 hits. Indeed, an avalanche of metaphors has already been used to describe the Covid-19 pandemic. From war and oceanic metaphors to the dreaded phrase ‘ramping up’, the language and images used by politicians, journalists, scientific experts, commentators, artists, comedians, and meme-makers to understand the crisis are not neutral constructs. But far more disappointing than the use of inappropriate or politically incorrect metaphors is the fact that there is no single scholarly article that systematically studies the influence of the pandemic on cognition, especially metaphorical conceptualization. That is, how has the coronavirus pandemic changed the meaning of home, love, Halloween, social media platforms, and so on for us? Technically speaking, how has the crisis triggered, prompted, or simply facilitated the selection and employment of particular conceptual metaphors or their linguistic and non-linguistic manifestations? This article, based on a large-scale corpus of political cartoons, aims to answer that question – how the pandemic itself becomes a metaphor. I show that various different metaphor targets (including WAR, ISRAEL, TURKEY, DONALD TRUMP, BENJAMIN NETANYAHU, ARAB DICTATORS, THE KUWAITI NATIONAL ASSEMBLY, THE JORDANIAN CABINET, THE IRANIAN REGIME, MILITANT GROUPS, POVERTY, RACISM, CALENDAR, CORRUPTION, INJUSTICE, RUMORS, POLITICAL ASSASSINATIONS, THE GLOBE, THE UNION JACK, THE EUROPEAN UNION, THE US FAR RIGHT, THE 50 STARS OF THE AMERCAN FLAG, US-RUSSIAN RELATIONS, HOUSEWIVES, PERSONAL BELONGINGS, LOVE, QURBAN BAYRAM, CHRISTMAS, HALLOWEEN, ARABIC DRAMA, SCHOOL BAG, AWARENESS, and SOCIAL MEDIA COMPANIES such as Facebook, among many others) are all explained with reference to coronavirus-related terms or the source domain of CORONAVIRUS/VACCINATION. The sheer frequency of occurrences of CORONAVIRUS metaphors (a total of 175 out of 497 relevant multimodal cartoons, that is, more than 35%) demonstrates and makes a case for the necessity to examine the effect of context, in particular topical news and physical circumstances, in the cognitive linguistic study of creative metaphor. In short, the results provide initial evidence that new viruses and diseases such as Covid-19 have a negative and significant effect on cognition (or shape societies’ worldviews).	Research article		Qualitative	open	yes	620	2021		23	Arab culture, context, COVID-19, creative and novel metaphors, Israel, metaphsimiles, political cartoons, shadow-reflection metaphor, the coronavirus as metaphor, Trumpona	https://doi.org/10.1177/09579265211013118	PP
229	D229	Al Zidjaly, N. (2022). Covid-19 WhatsApp sticker memes in Oman. Discourse & Society, 33(5), 690-716. https://doi.org/10.1177/09579265221120479 (Original work published 2022)	Covid-19 WhatsApp sticker memes in Oman	Sage	In this paper, the form and function of personalized Covid-19 WhatsApp sticker memes created and shared as social laments by citizens in Oman are examined. The compiled data set of 288 WhatsApp stickers was taken from a larger ethnographic project on Arabs and Covid-19. To collect and analyze the data, perspectives from visual semiotics were integrated with participatory and geosemiotic approaches to ground the stickers socially and globally. Six functions of Covid-19 WhatsApp stickers in Oman were identified: expressing political dissent, creating public signs, promoting religious agenda, indexing frustration, expressing levity, and constructing counter-discourse. Based on this analysis, it is suggested that by creating and using WhatsApp stickers during the 2020–2021 Covid-19 pandemic, Omani citizens positioned themselves as agentive participants in charge of their own lives, thus, solidifying a decade-long request for a new form of public-government relationship. The paper adds to research on Arabic digital communication and pandemic discourse.	Research article		Qualitative	close	yes	288	2022		5		https://doi.org/10.1177/09579265221120479	PP
230	D230	Satriantoro, A., & Mohamad Saleh, M. S. (2025). A content analysis of COVID-19 news coverage of The Jakarta Post, The Star, and Bangkok Post. News Research Journal, 0(0). https://doi.org/10.1177/30497841251325811	A content analysis of COVID-19 news coverage of The Jakarta Post, The Star, and Bangkok Post	Sage	A total of 1568 COVID-19 news articles from the three newspapers were analyzed. The findings indicated that the three newspapers bore similarities in reporting COVID-19 news during the movement restriction order. A majority of the COVID-19 news in The Jakarta Post, The Star, and Bangkok Post highlighted the government’s response measures based on news themes, with the government being their main source using responsibility attribution news frames in reporting.	Research article			close		3	2025		0		https://doi.org/10.1177/30497841251325811	PP
231	D231	Xu, H., Juarez Miro, C., Kim, E., & Myers, M. D. (2024). National identity, institutional trust, and beliefs in COVID-19 origin conspiracies: A cross-national comparative study. International Communication Gazette, 0(0). https://doi.org/10.1177/17480485241305316	National identity, institutional trust, and beliefs in COVID-19 origin conspiracies: A cross-national comparative study	Sage	Conspiracy theories flourished during the COVID-19 outbreak. The present study takes a cross-national comparative perspective to understand the relationships among people's national identities, trust in institutions, and their beliefs in COVID-19 origin conspiracy theories blaming other nations. Four cross-national surveys were conducted in China, South Korea, Spain, and the United States with a total of 1642 respondents. The results revealed that two dimensions of national identities—national hubris and restrictive views of legitimate membership—are positively related to beliefs in conspiracy theories targeting other nations. This relationship was supported in three countries with different social, political, historical, and cultural contexts and diverse meanings attached to national identities. Also, people's trust in mainstream media, governments, and scientists was found to moderate the relationships between national identities and beliefs in conspiracy theories; yet, this moderating effect was not consistent across the selected nations.	Research article		Survey	open	yes	1642	2024		0	COVID-19, conspiracy theory, national identity, trust, cross-national survey	https://doi.org/10.1177/17480485241305316	PP
232	D232	Pathak, V., Kharshiing, K. D., & Shahnawaz, M. G. (2024). COVID-19 and emerging adults in India: A social representation approach. Culture & Psychology, 0(0). https://doi.org/10.1177/1354067X241242410	COVID-19 and emerging adults in India: A social representation approach	Sage	The outbreak and rapid spread of the novel coronavirus disease or COVID-19 had health, social and economic ramifications for people worldwide. Using the framework of Social Representation Theory, the present research attempts to understand how emerging adults (18–29 years) made sense of the COVID-19 outbreak, the role of collectives (organizations) in managing it, and the evolution of this understanding over time. The function of this theoretical perspective in the present study is to help make sense of the COVID-19 pandemic as a threatening event and in the process understand if responsibility or blame is attributed to specific collectives. Data was collected in two phases, from ten participants (four males and six females), aged 18–29 years residing in India. Semi-structured interviews were used to generate data. Findings have been discussed as ‘sociogenesis of COVID-19’, ‘role of collectives: heroes, villains, or on the fence’, ‘collective symbolic coping: making sense of collective threats’, and ‘the next normal: learnings from COVID-19). Finally, this study would have implications for research on social representation and its evolution, especially of emerging infectious diseases and the representation of collectives may also be used to reevaluate health policies and get better prepared for future emergencies.	Research article		Qualitative	close	yes	10	2024		0		https://doi.org/10.1177/1354067X241242410	PP
233	D233	Chengo R, Esho T, Kuria S, et al. A Situation Assessment of Community Health Workers’ Preparedness in Supporting Health System Response to COVID-19 in Kenya, Senegal, and Uganda. Journal of Primary Care & Community Health. 2022;13. doi:10.1177/21501319211073415	A Situation Assessment of Community Health Workers’ Preparedness in Supporting Health System Response to COVID-19 in Kenya, Senegal, and Uganda	Sage	Background:Coronavirus disease (COVID-19) caused socio-economic disruptions across the globe. The pandemic disrupted the health system (HS) calling for reengineering in response to high infection rates, deaths, and resultant containment measures. To deal with COVID-19 and promote resilience, community health workers (CHWs) were engaged across countries. Objective: Assess the preparedness of CHWs in supporting health system response in prevention and management of COVID-19 in Kenya, Senegal, and Uganda.Methods: A mixed methods design study involving national and subnational jurisdictions in the 3 countries. Key informant interviews were conducted with policy actors (16) and health care workers (24) while in-depth interviews involved CHWs (14) and community members (312) subjected to survey interviews. Results:Most (>50%) households survived on <USD 100/month during COVID-19 announced in March 2020 through national TV (57%), FM (42%), and radio station (27%). Community members interactions with CHWs increased during the pandemic through home visits as health educators, basic counseling providers and distributors of pandemic information tools, personal protective equipments, and social support commodities. The CHWs faced challenges during pandemic prevention and management including lack of: protective gear, salary, refresher courses, and identification tools; limited supervision and training; hostile reception during home visits; misconception and politicking about the pandemic. To effectively support prevention and manage of COVID-19, priority needs for CHWs were identified namely: provision of resources, protective gear, transport reimbursement, stipends, identification cards, and tools for recording and reporting; empowerment with adequate skills, trainings on provision of psychosocial support, first aid, and sensitization on policies. Conclusion: COVID-19 linked disruptions to optimal functioning of HS necessitated engagement of CHWs in the pandemic prevention and management. Findings underscore the important role CHWs play in supporting HS during crisis like COVID-19 to mitigate disruptions and stabilize the system for effective response. The CHWs can improve resilience of social and HS during unplanned disruptions for optimal functioning and attainment of universal health care. Policy makers should develop structured mechanisms for engaging CHWs while committing resources to address challenges that affect seamless synergy between health and CHWs Systems.	Research article		mixed - method	open	yes	366	2022		7	COVID-19, community health workers, functons, challenges, priority needs,Kenya, Seneal, Uganda	https://doi.org/10.1177/21501319211073415	PP
234	D234	Tan, T., Zha, J., Tang, J., Ma, R., & Li, W. (2021). Spatial-temporal disparities in the impact of the coronavirus disease 2019 on domestic tourism demand: A study of Emeishan National Park in Mainland China. Journal of Vacation Marketing, 28(3), 261-284. https://doi.org/10.1177/13567667211053385 (Original work published 2022)	Spatial-temporal disparities in the impact of the coronavirus disease 2019 on domestic tourism demand: A study of Emeishan National Park in Mainland China	Sage	The ongoing coronavirus disease 2019 pandemic, like other disasters or crises, can immensely influence visitors’ demand to visit affected destinations. The current study helps us better understand how this health crisis could affect the demand change from a micro-level perspective of small-scale tourist destinations. Based on the web search data from the Baidu Index, the present study adopts the Emeishan National Park in China as the study area and employs multiple methods to assess the spatial-temporal disparities in the impact of the coronavirus disease 2019 on domestic tourism demand. The main findings reveal that the demand changes during the observation period resemble a U-shaped curve along with the outbreak, spread, and control of the crisis, and such impacts exhibit different characteristics in the pre-event, prodromal, emergency, intermediate, and long-term recovery stages. During and after the pandemic, the short-distance market is the most vulnerable, but it presents the strongest resilience, while the medium- and long-distance markets are relatively less affected. Significant stratified heterogeneity in the tourism demand of domestic source markets also emerges before and after the crisis. Finally, some implications of promoting domestic tourism recovery in the post-pandemic era are discussed, and recommendations are made.	Research article		cross-sectional st	close	no		2021		8		https://doi.org/10.1177/13567667211053385	PP
235	D235	Chen L, Xu N. To live or to stay alive? A thematic and sentiment analysis of public posts on social media during the 2022 Shanghai COVID-19 outbreak. DIGITAL HEALTH. 2024;10. doi:10.1177/20552076241288731	To live or to stay alive? A thematic and sentiment analysis of public posts on social media during the 2022 Shanghai COVID-19 outbreak	Sage	The use of social media during the COVID-19 pandemic has been researched extensively since the outbreak. Sina Weibo, as one of most commonly used social media platforms in China, played an important role in public expression for the duration of COVID-19. We investigated the themes that emerged from the posts and examined the sentiments associated with each theme. Methods For this study, we collected 72,084 Weibo posts related to the 2022 Shanghai public health event to present a thematic and sentiment analysis of posts by the public. Results The findings showed that the public was more inclined to express concerns about the impact of the outbreak and of outbreak containment measures on their personal lives on social media and exhibited negative attitudes and opinions rather than discussing the impact of COVID-19 on human life and health, suggesting that the impact of the outbreak on people's daily lives was greater than was the impact on their livelihoods and health risks. Conclusions This research highlights the importance of understanding the role of social media in times of crisis and the potential insights that can be gained from analyzing online public discourse. Our empirical findings provide insights for future public health communication strategies and crisis management plans in China in the information age.	Research article		Qualitative	open	yes	72084	2024		0	COVID-19, Sina Weibo, Shanghai, daily life, thematic analysis, sentiment analysis	https://doi.org/10.1177/20552076241288731	PP
236	D236	Kamal, Y., & Yesmin, S. (2022). Competitiveness of Global Apparel Industry: A Study Based on Transaction Cost Theory. Global Business Review, 0(0). https://doi.org/10.1177/09721509221124169	Competitiveness of Global Apparel Industry: A Study Based on Transaction Cost Theory	Sage	This article explores global competitiveness in the apparel industry and its implications on the competitive performance of China and Bangladesh through the lens of transaction cost theory (TCT). The study has been conducted based on qualitative method of social science research. The primary evidence for this study has been collected through semi-structured in-depth personal interviews with key resource persons in international trade. The study finds that rising competition in global apparel trade largely influences Bangladesh’s competitiveness in the apparel industry compared to China. However, China’s apparel industry faces challenges from rising production costs. It also finds that unrestricted trade flows among Asian competitors through bilateral and comprehensive trade agreements have severe implications on Bangladesh’s competitiveness in apparel sector, while trade protectionism remains the key barrier towards China’s share of exports in global apparel market. The findings of the study will be crucial for both Chinese and Bangladeshi policy makers and stakeholders to address existing impediments, including future challenges to gain a competitive advantage in their apparel exports. The study is among the first to compare the international competitiveness of apparel industries between the two major apparel exporting countries by using TCT.	Research article		Qualitative	close	no		2022		3		https://doi.org/10.1177/09721509221124169	PP
237	D237	Zhu, A. L., Chen, R., Rizzolo, J., & Li, X. (2023). The Politicization of COVID-19 Origin Stories: Insights from a Cross-Sectional Survey in China. Societies, 13(2), 37. https://doi.org/10.3390/soc13020037	The Politicization of COVID-19 Origin Stories: Insights from a Cross-Sectional Survey in China	Google schorlar	The search for the origins of COVID-19 has yielded no conclusive evidence. In the face of this uncertainty, other social and political factors can influence perceptions of virus origins, which in turn can influence policy formation and global efforts to combat future pandemics. Vastly different COVID-19 origin stories may circulate both within the same country but also between different countries. This article examines COVID-19 origins debates as they circulate in China, drawing from a 974-respondent survey conducted in mainland China. Our results show that within China there is a strong belief that COVID-19 originated outside the country, either in the United States or Europe. This contrasts with mainstream media coverage in the United State and Europe, which generally holds that the virus most likely originated in China. Given such global dissonance, moving forward with pandemic prevention reforms is challenging. Yet, even in the face of such diverse beliefs, building support for reform is still possible. As the search for COVID-19 continues, policy reform can be pursued across a plurality of domains, including wet markets, the wildlife trade, cold-chain products, and gain-of-function virology research, all in the interest of preventing the next global pandemic.	Research article		Survey	open	yes	974	2023		0	COVID-19; globalization; pandemic prevention; politics; media; China	https://doi.org/10.3390/soc13020037	PP
237	D238	Frutos, R., Javelle, E., Barberot, C., Gavotte, L., Tissot-Dupont, H., & Devaux, C. A. (2022). Origin of COVID-19: Dismissing the Mojiang mine theory and the laboratory accident narrative. Environmental Research, 204(Part B), 112141. https://doi.org/10.1016/j.envres.2021.112141		Elsevier	The origin of SARS-CoV-2 is still the subject of a controversial debate. The natural origin theory is confronted to the laboratory leak theory. The latter is composite and comprises contradictory theories, one being the leak of a naturally occurring virus and the other the leak of a genetically engineered virus. The laboratory leak theory is essentially based on a publication by Rahalkar and Bahulikar in 2020 linking SARS-CoV-2 to the Mojiang mine incident in 2012 during which six miners fell sick and three died. We analyzed the clinical reports. The diagnosis is not that of COVID-19 or SARS. SARS-CoV-2 was not present in the Mojiang mine. We also bring arguments against the laboratory leak narrative.	Research article			open	No		2022		15	COVID-19; Origin of SARS-CoV-2; Mojiang mine; Clinical diagnosis	https://doi.org/10.1016/j.envres.2021.112141	PP
237	D239	Frutos R, Pliez O, Gavotte L, Devaux CA. There is no "origin" to SARS-CoV-2. Environ Res. 2022 May 1;207:112173. doi: 10.1016/j.envres.2021.112173. Epub 2021 Oct 6. PMID: 34626592; PMCID: PMC8493644.	There is no "origin" to SARS-CoV-2	Elsevier	Since the beginning of the COVID-19 pandemic in 2020 caused by SARS-CoV-2, the question of the origin of this virus has been a highly debated issue. Debates have been, and are still, very disputed and often violent between the two main hypotheses: a natural origin through the “spillover” model or a laboratory-leak origin. Tenants of these two options are building arguments often based on the discrepancies of the other theory. The main problem is that it is the initial question of the origin itself which is biased. Charles Darwin demonstrated in 1859 that all species are appearing through a process of evolution, adaptation and selection. There is no determined origin to any animal or plant species, simply an evolutionary and selective process in which chance and environment play a key role. The very same is true for viruses. There is no determined origin to viruses, simply also an evolutionary and selective process in which chance and environment play a key role. However, in the case of viruses the process is slightly more complex because the “environment” is another living organism. Pandemic viruses already circulate in humans prior to the emergence of a disease. They are simply not capable of triggering an epidemic yet. They must evolve in-host, i.e. in-humans, for that. The evolutionary process which gave rise to SARS-CoV-2 is still ongoing with regular emergence of novel variants more adapted than the previous ones. The real relevant question is how these viruses can emerge as pandemic viruses and what the society can do to prevent the future emergence of pandemic viruses.	Research article			open	no		2021		19	SARS-CoV-2, COVID-19, Coronavirus, Emerging diseases, Origin, Evolution	https://doi.org/10.1016/j.envres.2021.112173	PP
237	D240	Friend, T., & Stebbing, J. (2021). What is the Intermediate Host Species of SARS-CoV-2? Future Virology, 16(3), 153–156. https://doi.org/10.2217/fvl-2020-0390	What is the Intermediate Host Species of SARS-CoV-2?	Google schorlar	to fully understand the origins of SARS-CoV-2 we must adjust our operating assumptions. Firstand foremost, the scope of hosts must include those where serial passage has taken place or islikely to occur, even if they are not naturally occurring as is the case of knockout mice with humanACE2 receptors.				open	no		2021	2025-02-04	8	ACE2; bat; COVID-19; mutations; pangolin; SARS-COV-2	https://doi.org/10.2217/fvl-2020-0390	PP
