## Supplementart_6 for "COVID-19 Origins: Quantifying Scientific Consensus Amid Political Polarization Through Mixed-Methods Meta-Analysis": Supplementary 6.csv (part 1 of 3)

	Segment1	Segment2	similarity	matching_words
1	. In the case of SARS-CoV, the horseshoe bat, member of the Rhinolophidae family, was considered the natural host and principal reservoir.5	In the case of SARS-CoV, the horseshoe bat, member of the Rhinolophidae family, was considered the natural host and principal reservoir.5	0.944444444444444	in, the, case, of, sars-cov,, horseshoe, bat,, member, rhinolophidae, family,, was, considered, natural, host, and, principal, reservoir.5
2	Based on the large number of infected people that were exposed to the wet animal market in Wuhan City, China, it is suggested that this is likely the zoonotic origin of COVID-19	ased on the large number of infected people that were exposed to the wet animal market in Wuhan City, China, it is suggested that this is likely the zoonotic origin of COVID-19	0.928571428571429	on, the, large, number, of, infected, people, that, were, exposed, to, wet, animal, market, in, wuhan, city,, china,, it, is, suggested, this, likely, zoonotic, origin, covid-19
3	The phylogenetic tree shows that SARS-CoV-2 has the closest evolutionary relationship with Bat-SL-CoV-2 at the scale of the complete virus genome, and less similarity to Pangolin-CoV	Phylogenetic tree analysis shows that SARS-CoV-2 has the closest evolutionary relationship with Bat-SL-CoV-2 (RaTG13) at the scale of the complete virus genome, and less similarity to Pangolin-CoV	0.92	the, phylogenetic, tree, shows, that, sars-cov-2, has, closest, evolutionary, relationship, with, bat-sl-cov-2, at, scale, of, complete, virus, genome,, and, less, similarity, to, pangolin-cov
4	Phylogenetic tree analysis shows that SARS-CoV-2 has the closest evolutionary relationship with Bat-SL-CoV-2 (RaTG13) at the scale of the complete virus genome, and less similarity to Pangolin-CoV	The phylogenetic tree shows that SARS-CoV-2 has the closest evolutionary relationship with Bat-SL-CoV-2 at the scale of the complete virus genome, and less similarity to Pangolin-CoV	0.92	phylogenetic, tree, shows, that, sars-cov-2, has, the, closest, evolutionary, relationship, with, bat-sl-cov-2, at, scale, of, complete, virus, genome,, and, less, similarity, to, pangolin-cov
5	Our retrospective analysis of scientific data supports the hypothesis that SARS-CoV-2 is indeed a naturally occurring virus	Our retrospective analysis of scientific data supports the hypothesis that SARS-CoV-2 is indeed a naturally occurring virus.	0.888888888888889	our, retrospective, analysis, of, scientific, data, supports, the, hypothesis, that, sars-cov-2, is, indeed, a, naturally, occurring
6	In fact, a study published in the journal Nature in 201510 warned of a possible pandemic in relation with bats.	a study published in the journal Nature in 201510 warned of a possible pandemic in relation with bats	0.823529411764706	in, a, study, published, the, journal, nature, 201510, warned, of, possible, pandemic, relation, with
7	a study published in the journal Nature in 201510 warned of a possible pandemic in relation with bats	In fact, a study published in the journal Nature in 201510 warned of a possible pandemic in relation with bats.	0.823529411764706	a, study, published, in, the, journal, nature, 201510, warned, of, possible, pandemic, relation, with
8	Initial studies compared the first COVID-19 genome to the bat coronavirus and verified that the sequence was 96.2% identical, a very high percentage but one that does not reach 100%.7	nitial studies compared the first COVID-19 genome to the bat coronavirus and verified that the sequence was 96.2% identical, a very high percentage	0.714285714285714	studies, compared, the, first, covid-19, genome, to, bat, coronavirus, and, verified, that, sequence, was, 96.2%, identical,, a, very, high, percentage
9	Bats are hosts of many coronaviruses	Bats are natural hosts of many of the known coronaviruses	0.666666666666667	bats, are, hosts, of, many, coronaviruses
10	SARS- CoV-2 virus most probably has its ecological reservoir in bats	The virus which causes COVID-19 most probably has its ecological reservoir in bats	0.6	virus, most, probably, has, its, ecological, reservoir, in, bats
11	g. 10B, we also find that the similarity between SARS-CoV-2 and bat CoV RaTG13 (or Guangdong pangolin CoV) is larger than the similarity between viruses having the same	s again observed that the similarity between SARS-CoV-2 and bat CoV RaTG13 (or Guangdong pangolin CoV) is larger than the similarity between bat SARS CoVs, which share the same bat	0.548387096774194	that, the, similarity, between, sars-cov-2, and, bat, cov, ratg13, (or, guangdong, pangolin, cov), is, larger, than, same
12	coronavirus disease (COVID-19) is easily trans- missible and very contagious from animals to human beings through aerosols, especially in individuals who have been in close contact or shared common spaces, especially enclosed or poorly ventilated spaces	coronavirus disease (COVID-19) is easily trans- missible and very contagious from animals to human beings through aerosols,	0.515151515151515	coronavirus, disease, (covid-19), is, easily, trans-, missible, and, very, contagious, from, animals, to, human, beings, through, aerosols,
13	ARS-CoV-2 has been analyzed throughout genome sequencing, showing 96.2% overall genome sequence identity with Bat CoV RaTG13, suggesting that Bat CoV and human SARS-CoV-2 might share a common ancestor	Upon virus genome sequen- cing, the COVID-19 was analyzed throughout the genome to Bat CoV RaTG13 and showed 96.2% overall genome sequence identity [8], suggesting that bat CoV and human SARS-CoV-2 might share the same ancestor	0.447368421052632	analyzed, throughout, genome, 96.2%, overall, sequence, identity, bat, cov, suggesting, that, and, human, sars-cov-2, might, share, ancestor
14	Upon virus genome sequen- cing, the COVID-19 was analyzed throughout the genome to Bat CoV RaTG13 and showed 96.2% overall genome sequence identity [8], suggesting that bat CoV and human SARS-CoV-2 might share the same ancestor	ARS-CoV-2 has been analyzed throughout genome sequencing, showing 96.2% overall genome sequence identity with Bat CoV RaTG13, suggesting that Bat CoV and human SARS-CoV-2 might share a common ancestor	0.447368421052632	genome, analyzed, throughout, bat, cov, and, 96.2%, overall, sequence, identity, suggesting, that, human, sars-cov-2, might, share, ancestor
15	g. 10B, we also find that the similarity between SARS-CoV-2 and bat CoV RaTG13 (or Guangdong pangolin CoV) is larger than the similarity between viruses having the same	f SARS-CoV-2. This is because we observe considerable similarity be- tween SARS-CoV-2 and bat CoV RaTG13 (or Guangdong pangolin CoV) compared to the similarity between viruses that originated in	0.444444444444444	we, that, the, similarity, between, sars-cov-2, and, bat, cov, ratg13, (or, guangdong, pangolin, cov), is, viruses
16	f SARS-CoV-2. This is because we observe considerable similarity be- tween SARS-CoV-2 and bat CoV RaTG13 (or Guangdong pangolin CoV) compared to the similarity between viruses that originated in	g. 10B, we also find that the similarity between SARS-CoV-2 and bat CoV RaTG13 (or Guangdong pangolin CoV) is larger than the similarity between viruses having the same	0.444444444444444	is, we, similarity, sars-cov-2, and, bat, cov, ratg13, (or, guangdong, pangolin, cov), the, between, viruses, that
17	The SARS-CoV-2 genome was found to be 96.2% identical to the bat CoV RaTG13.4	t was found that the genome sequence of SARS-CoV-2 is 96.2% identical to a bat CoV RaTG13, whereas it shares 79.5% identity to SARS-CoV	0.4	the, sars-cov-2, genome, was, found, to, 96.2%, identical, bat, cov
18	t was found that the genome sequence of SARS-CoV-2 is 96.2% identical to a bat CoV RaTG13, whereas it shares 79.5% identity to SARS-CoV	The SARS-CoV-2 genome was found to be 96.2% identical to the bat CoV RaTG13.4	0.4	was, found, the, genome, sars-cov-2, 96.2%, identical, to, bat, cov
19	builds on evidence presented in the WHO-China Joint Report and the leaked January 22 CCDC report showing that 90% of the positive environmental samples collected on January 1 and 12, 2020 were linked to vendors on the western side of the Huanan market. That 87.5% of all positive environmental samples were taken from the western half of the market. In total, 71.4% of all positive environmental samples located between rows 1 through 8 in the south-western section of the market	A leaked CCDC Report dated January 22, 2020 shows 44 positive samples collected on January 1 and 12, 2020 were linked to 21 specific vendors, 19 of which were located in the western side of the Huanan market.	0.396551724137931	on, in, the, report, and, leaked, january, ccdc, of, positive, samples, collected, 1, 12,, 2020, were, linked, to, western, side, huanan, market., located
20	A leaked CCDC Report dated January 22, 2020 shows 44 positive samples collected on January 1 and 12, 2020 were linked to 21 specific vendors, 19 of which were located in the western side of the Huanan market.	builds on evidence presented in the WHO-China Joint Report and the leaked January 22 CCDC report showing that 90% of the positive environmental samples collected on January 1 and 12, 2020 were linked to vendors on the western side of the Huanan market. That 87.5% of all positive environmental samples were taken from the western half of the market. In total, 71.4% of all positive environmental samples located between rows 1 through 8 in the south-western section of the market	0.396551724137931	leaked, ccdc, report, january, 2020, positive, samples, collected, on, 1, and, 12,, were, linked, to, of, located, in, the, western, side, huanan, market.
21	The whole genome of SARS-CoV-2 shares 80% identity with that of SARS-CoV and is 96% identical to the bat coro- navirus BatCoV-RaTG13	t was found that the genome sequence of SARS-CoV-2 is 96.2% identical to a bat CoV RaTG13, whereas it shares 79.5% identity to SARS-CoV	0.387096774193548	the, genome, of, sars-cov-2, shares, identity, that, sars-cov, is, identical, to, bat
22	t was found that the genome sequence of SARS-CoV-2 is 96.2% identical to a bat CoV RaTG13, whereas it shares 79.5% identity to SARS-CoV	The whole genome of SARS-CoV-2 shares 80% identity with that of SARS-CoV and is 96% identical to the bat coro- navirus BatCoV-RaTG13	0.387096774193548	that, the, genome, of, sars-cov-2, is, identical, to, bat, shares, identity, sars-cov
23	It is believed that bats are the most likely reservoir hosts for SARS-CoV-2 as it is very similar to a bat coronavirus.	Given the similarity of SARS- CoV-2 to bat SARS-CoV-like coronaviruses2 , it is likely that bats serve as reservoir hosts for its progenitor.	0.387096774193548	it, is, that, bats, the, likely, reservoir, hosts, for, as, to, bat
24	Given the similarity of SARS- CoV-2 to bat SARS-CoV-like coronaviruses2 , it is likely that bats serve as reservoir hosts for its progenitor.	It is believed that bats are the most likely reservoir hosts for SARS-CoV-2 as it is very similar to a bat coronavirus.	0.387096774193548	the, to, bat, it, is, likely, that, bats, as, reservoir, hosts, for
25	xample, bat SARS CoV WIV1 and bat SARS CoV ZC45 have the same bat origin but they are divided into 2 clusters (‘‘1’’ and ‘‘14’’) while all 16 SARS-CoV-2 representatives are grouped into cluster ‘‘14’’ with bat CoV RaTG13 and Guangdong pangol	In Fig. 7D, these viruses however are separated into 2 different clusters (‘‘3’’ and ‘‘2’’) while all 16 SARS-CoV-2 representatives are grouped together with bat CoV RaTG13 and Guangdong pangolin CoV in cluster ‘‘15’’. This demonstrates that the difference between the same origin viruses (e.g. bat SARS CoV WIV1 and bat SARS CoV ZC45) is larger than the difference between SARS-CoV-2 and bat CoV RaTG13 (or Guangdong pa	0.385964912280702	bat, sars, cov, wiv1, and, the, same, origin, are, into, 2, clusters, while, all, 16, sars-cov-2, representatives, grouped, cluster, with, ratg13, guangdong
26	In Fig. 7D, these viruses however are separated into 2 different clusters (‘‘3’’ and ‘‘2’’) while all 16 SARS-CoV-2 representatives are grouped together with bat CoV RaTG13 and Guangdong pangolin CoV in cluster ‘‘15’’. This demonstrates that the difference between the same origin viruses (e.g. bat SARS CoV WIV1 and bat SARS CoV ZC45) is larger than the difference between SARS-CoV-2 and bat CoV RaTG13 (or Guangdong pa	xample, bat SARS CoV WIV1 and bat SARS CoV ZC45 have the same bat origin but they are divided into 2 clusters (‘‘1’’ and ‘‘14’’) while all 16 SARS-CoV-2 representatives are grouped into cluster ‘‘14’’ with bat CoV RaTG13 and Guangdong pangol	0.385964912280702	are, into, 2, clusters, and, while, all, 16, sars-cov-2, representatives, grouped, with, bat, cov, ratg13, guangdong, cluster, the, same, origin, sars, wiv1
27	s again observed that the similarity between SARS-CoV-2 and bat CoV RaTG13 (or Guangdong pangolin CoV) is larger than the similarity between bat SARS CoVs, which share the same bat	f SARS-CoV-2. This is because we observe considerable similarity be- tween SARS-CoV-2 and bat CoV RaTG13 (or Guangdong pangolin CoV) compared to the similarity between viruses that originated in	0.368421052631579	that, the, similarity, between, sars-cov-2, and, bat, cov, ratg13, (or, guangdong, pangolin, cov), is
28	f SARS-CoV-2. This is because we observe considerable similarity be- tween SARS-CoV-2 and bat CoV RaTG13 (or Guangdong pangolin CoV) compared to the similarity between viruses that originated in	s again observed that the similarity between SARS-CoV-2 and bat CoV RaTG13 (or Guangdong pangolin CoV) is larger than the similarity between bat SARS CoVs, which share the same bat	0.368421052631579	is, similarity, sars-cov-2, and, bat, cov, ratg13, (or, guangdong, pangolin, cov), the, between, that
29	The whole genome of SARS-CoV-2 shares 80% identity with that of SARS-CoV and is 96% identical to the bat coro- navirus BatCoV-RaTG13	Compared with the known SARS-CoV and MERS-CoV genome, SARS-CoV-2 is closer to the SARS-like bat CoVs in terms of the whole genome sequence	0.366666666666667	the, whole, genome, of, sars-cov-2, with, sars-cov, and, is, to, bat
30	Compared with the known SARS-CoV and MERS-CoV genome, SARS-CoV-2 is closer to the SARS-like bat CoVs in terms of the whole genome sequence	The whole genome of SARS-CoV-2 shares 80% identity with that of SARS-CoV and is 96% identical to the bat coro- navirus BatCoV-RaTG13	0.366666666666667	with, the, sars-cov, and, sars-cov-2, is, to, bat, of, whole, genome
31	The virus responsible for COVID-19 has a single-stranded positive-sense RNA genome of about 30 kb, which has 74% to 99% identity with that of the coronavirus from the pangolin (Manis javanica) and horseshoe bat (Rhinolophus sinicus) (Bat-CoVRaTG13), respectively	The virus has an approximate 30 kb single-stranded positive-sense RNA genome, which is 74.5% to 99% identical to that of SARS-CoV, CoV-pangolin, and the coronavirus the from horseshoe bat.	0.363636363636364	the, virus, has, single-stranded, positive-sense, rna, of, 30, which, to, 99%, that, coronavirus, from, and, horseshoe
32	The virus has an approximate 30 kb single-stranded positive-sense RNA genome, which is 74.5% to 99% identical to that of SARS-CoV, CoV-pangolin, and the coronavirus the from horseshoe bat.	The virus responsible for COVID-19 has a single-stranded positive-sense RNA genome of about 30 kb, which has 74% to 99% identity with that of the coronavirus from the pangolin (Manis javanica) and horseshoe bat (Rhinolophus sinicus) (Bat-CoVRaTG13), respectively	0.363636363636364	the, virus, has, 30, single-stranded, positive-sense, rna, which, to, 99%, that, of, and, coronavirus, from, horseshoe
33	A research team from the South China Agricultural University (Guangzhou, China) has identified a coronavirus strain from pangolins, which has 99% sequence similarity with SARS-CoV-2	A coronavirus identified from the Malayan pangolin has been shown to have a 99% similarity with SARS-CoV-2	0.357142857142857	a, from, the, has, identified, coronavirus, 99%, similarity, with, sars-cov-2
34	A coronavirus identified from the Malayan pangolin has been shown to have a 99% similarity with SARS-CoV-2	A research team from the South China Agricultural University (Guangzhou, China) has identified a coronavirus strain from pangolins, which has 99% sequence similarity with SARS-CoV-2	0.357142857142857	a, coronavirus, identified, from, the, has, 99%, similarity, with, sars-cov-2
35	It is believed that bats are the most likely reservoir hosts for SARS-CoV-2 as it is very similar to a bat coronavirus.	Bats are likely reservoir hosts for SARS-CoV-2	0.35	bats, are, likely, reservoir, hosts, for, sars-cov-2
36	The pangolin is currently considered to be the most likely among the candidate intermediate hosts.	the pangolin is considered to be one of the possible intermediate hosts between bat and human	0.333333333333333	the, pangolin, is, considered, to, be, intermediate
37	Bats are natural hosts of many of the known coronaviruses	bats are con- sidered the natural host reservoir of SARS-like coronavirus.1	0.333333333333333	bats, are, natural, of, the
38	The virus could have been introduced into the human population from an animal source in the market or an infected human could have introduced the virus to the market and the virus may have then been amplified in the market environment.	contaminated source from infected or sick wild animals in the wet market may have been the common origin.	0.333333333333333	the, have, been, from, source, in, market, or, infected, may
39	contaminated source from infected or sick wild animals in the wet market may have been the common origin.	The virus could have been introduced into the human population from an animal source in the market or an infected human could have introduced the virus to the market and the virus may have then been amplified in the market environment.	0.333333333333333	source, from, infected, or, in, the, market, may, have, been
40	The two thirds of the first Covid-19 patients were associated with the Huanan Seafood Wholesale Market in Wuhan City, Hubei Province, China	(SARS-CoV-2) that was first isolated and identified in patients who were exposed at a seafood market in Wuhan City, Hubei Province, China on December 2019	0.333333333333333	first, patients, were, seafood, market, in, wuhan, city,, hubei, province,, china
41	bats are con- sidered the natural host reservoir of SARS-like coronavirus.1	Bats are natural hosts of many of the known coronaviruses	0.333333333333333	bats, are, the, natural, of
42	After the BANAL group of viruses, the next most closely related virus to SARS-CoV-2, as measured by highest average genetic similarity, is the bat SARS-related strain RaTG-13.	he closest related bat coronavirus to SARS-CoV-2, as measured by highest average genetic similarity is BANAL 52 which is approximately 96.8% similar to SARS-CoV-2 at the whole genome level.	0.333333333333333	the, banal, related, to, sars-cov-2,, as, measured, by, highest, average, genetic, is, bat
43	he closest related bat coronavirus to SARS-CoV-2, as measured by highest average genetic similarity is BANAL 52 which is approximately 96.8% similar to SARS-CoV-2 at the whole genome level.	After the BANAL group of viruses, the next most closely related virus to SARS-CoV-2, as measured by highest average genetic similarity, is the bat SARS-related strain RaTG-13.	0.333333333333333	related, bat, to, sars-cov-2,, as, measured, by, highest, average, genetic, is, banal, the
44	(SARS-CoV-2) that was first isolated and identified in patients who were exposed at a seafood market in Wuhan City, Hubei Province, China on December 2019	The two thirds of the first Covid-19 patients were associated with the Huanan Seafood Wholesale Market in Wuhan City, Hubei Province, China	0.333333333333333	first, in, patients, were, seafood, market, wuhan, city,, hubei, province,, china
45	TG13. This further confirms our findings when using the hierarchical clustering in Fig. 7 that bats are more likely the hosts for the SARS-CoV-2 than pangol	t the whole genome analysis level, our findings also indicate that bats are more likely the hosts for the COVID-19 virus than pangolins.	0.323529411764706	our, findings, the, that, bats, are, more, likely, hosts, for, than
46	t the whole genome analysis level, our findings also indicate that bats are more likely the hosts for the COVID-19 virus than pangolins.	TG13. This further confirms our findings when using the hierarchical clustering in Fig. 7 that bats are more likely the hosts for the SARS-CoV-2 than pangol	0.323529411764706	the, our, findings, that, bats, are, more, likely, hosts, for, than
47	The E-protein of SARS-CoV-2 is 100% identical with Bat-SL-CoV-2, Pangolin-CoV, and Bat-SL-CoV, and is 94.7% iden­ tical to SARS-CoV	The whole genome of SARS-CoV-2 shares 80% identity with that of SARS-CoV and is 96% identical to the bat coro- navirus BatCoV-RaTG13	0.321428571428571	the, of, sars-cov-2, is, identical, with, and, to, sars-cov
48	The whole genome of SARS-CoV-2 shares 80% identity with that of SARS-CoV and is 96% identical to the bat coro- navirus BatCoV-RaTG13	The E-protein of SARS-CoV-2 is 100% identical with Bat-SL-CoV-2, Pangolin-CoV, and Bat-SL-CoV, and is 94.7% iden­ tical to SARS-CoV	0.321428571428571	the, of, sars-cov-2, with, sars-cov, and, is, identical, to
49	Our analyses clearly show that SARS-CoV-2 is not a laboratory construct or a purposefully manipulated virus.	all available evidence suggests that SARS-CoV-2 has a natural animal origin and is not a manipulated or constructed virus.	0.32	that, sars-cov-2, is, not, a, or, manipulated, virus.
50	all available evidence suggests that SARS-CoV-2 has a natural animal origin and is not a manipulated or constructed virus.	Our analyses clearly show that SARS-CoV-2 is not a laboratory construct or a purposefully manipulated virus.	0.32	that, sars-cov-2, a, is, not, manipulated, or, virus.
51	o 0.0001, the SARS-CoV-2 sequences create their own cluster ‘‘22’’ and this questions the probable bat or pangolin origin of SA	’. This again substantiates the probable bat or pangolin origin of SARS- CoV	0.32	the, this, probable, bat, or, pangolin, origin, of
52	’. This again substantiates the probable bat or pangolin origin of SARS- CoV	o 0.0001, the SARS-CoV-2 sequences create their own cluster ‘‘22’’ and this questions the probable bat or pangolin origin of SA	0.32	this, the, probable, bat, or, pangolin, origin, of
53	The infectious sources of SARS-CoV-2 are in- fected animal hosts and other humans	The animal sources of SARS-CoV-2 infections are bats and SARS-CoV-2 can be transmitted to cats, pangolins, and dogs	0.318181818181818	the, sources, of, sars-cov-2, are, animal, and
54	The animal sources of SARS-CoV-2 infections are bats and SARS-CoV-2 can be transmitted to cats, pangolins, and dogs	The infectious sources of SARS-CoV-2 are in- fected animal hosts and other humans	0.318181818181818	the, animal, sources, of, sars-cov-2, are, and
55	Outcomes of a phylogenetic analysis suggest that the virus belongs to the genus Betacoronavirus, sub-genus Sarbecovirus, which includes many bat SARS-like CoVs and SARS CoVs.	the evidence from the phylogenetic analysis indicates that the COVID-19 belongs to the genus betacoronavirus, which includes SARS- CoV, that infects humans, bats, and wild animals	0.314285714285714	phylogenetic, analysis, that, the, belongs, to, genus, betacoronavirus,, which, includes, and
56	the evidence from the phylogenetic analysis indicates that the COVID-19 belongs to the genus betacoronavirus, which includes SARS- CoV, that infects humans, bats, and wild animals	Outcomes of a phylogenetic analysis suggest that the virus belongs to the genus Betacoronavirus, sub-genus Sarbecovirus, which includes many bat SARS-like CoVs and SARS CoVs.	0.314285714285714	the, phylogenetic, analysis, that, belongs, to, genus, betacoronavirus,, which, includes, and
57	bat CoV RaTG13 is shown closer to SARS-CoV-2 than pangolin CoVs.	According to phylogenetic trees, SARS-CoV is closer to SARS-like bat CoVs.	0.3125	bat, is, closer, to, covs.
58	the coronaviruses discovered to date that are most closely related to SARS-CoV-2 are all bat coronaviruses discovered in southern China and Southeast Asia, including Laos, Thailand and Cambodia	All SARS-CoV-2 isolated from humans to date are closely related genetically to coronaviruses isolated from bat populations, specifically, bats from the genus Rhinolophus.	0.3125	the, coronaviruses, to, date, are, closely, related, sars-cov-2, all, bat
59	All SARS-CoV-2 isolated from humans to date are closely related genetically to coronaviruses isolated from bat populations, specifically, bats from the genus Rhinolophus.	the coronaviruses discovered to date that are most closely related to SARS-CoV-2 are all bat coronaviruses discovered in southern China and Southeast Asia, including Laos, Thailand and Cambodia	0.3125	all, sars-cov-2, to, date, are, closely, related, coronaviruses, bat, the
60	According to phylogenetic trees, SARS-CoV is closer to SARS-like bat CoVs.	bat CoV RaTG13 is shown closer to SARS-CoV-2 than pangolin CoVs.	0.3125	to, is, closer, bat, covs.
61	Bats are undoubtedly important and the major natural reservoirs of alpha-coronaviruses and beta-coronaviruses	hese reservoirs are the bats	0.307692307692308	bats, are, the, reservoirs
62	hese reservoirs are the bats	Bats are undoubtedly important and the major natural reservoirs of alpha-coronaviruses and beta-coronaviruses	0.307692307692308	reservoirs, are, the, bats
63	hypothesis that SARS-CoV-2 was the result of enzootic circulation before spillover into people	Peer-reviewed evidence available to the public points to the hypothesis that SARS-CoV-2 emerged as a result of spillover into humans from a natural origin	0.307692307692308	hypothesis, that, sars-cov-2, the, result, of, spillover, into
64	Peer-reviewed evidence available to the public points to the hypothesis that SARS-CoV-2 emerged as a result of spillover into humans from a natural origin	hypothesis that SARS-CoV-2 was the result of enzootic circulation before spillover into people	0.307692307692308	the, hypothesis, that, sars-cov-2, result, of, spillover, into
65	another study suggesting SARS-CoV-2 might be a recombinant virus between the Bat-SL-CoV and an origin-unknown CoV	Whereas, another study suggested bat might be the original host of SARS-CoV-2 and an unknown animal might present an intermediate host	0.307692307692308	another, study, sars-cov-2, might, be, the, and, an
66	Whereas, another study suggested bat might be the original host of SARS-CoV-2 and an unknown animal might present an intermediate host	another study suggesting SARS-CoV-2 might be a recombinant virus between the Bat-SL-CoV and an origin-unknown CoV	0.307692307692308	another, study, might, be, the, sars-cov-2, and, an
67	Bats are hosts of many coronaviruses	Bats are likely reservoir hosts for SARS-CoV-2	0.3	bats, are, hosts
68	the progenitor virus for SARS and other viruses closely related to SARS were discovered in southern China	the coronaviruses discovered to date that are most closely related to SARS-CoV-2 are all bat coronaviruses discovered in southern China and Southeast Asia, including Laos, Thailand and Cambodia	0.3	the, and, closely, related, to, discovered, in, southern, china
69	the coronaviruses discovered to date that are most closely related to SARS-CoV-2 are all bat coronaviruses discovered in southern China and Southeast Asia, including Laos, Thailand and Cambodia	the progenitor virus for SARS and other viruses closely related to SARS were discovered in southern China	0.3	the, discovered, to, closely, related, in, southern, china, and
70	0.001. This again indicates that bats are the more likely origin of SARS-CoV-2 than pa	TG13. This further confirms our findings when using the hierarchical clustering in Fig. 7 that bats are more likely the hosts for the SARS-CoV-2 than pangol	0.3	this, that, bats, are, the, more, likely, sars-cov-2, than
71	TG13. This further confirms our findings when using the hierarchical clustering in Fig. 7 that bats are more likely the hosts for the SARS-CoV-2 than pangol	0.001. This again indicates that bats are the more likely origin of SARS-CoV-2 than pa	0.3	this, the, that, bats, are, more, likely, sars-cov-2, than
72	The phylogenetic tree shows that SARS-CoV-2 has the closest evolutionary relationship with Bat-SL-CoV-2 at the scale of the complete virus genome, and less similarity to Pangolin-CoV	data showed that SARS-CoV-2 S-protein has highest similarity to Bat-SL-CoV-2 and Pangolin-CoV with 97.4% and 89.7%, respectively	0.3	that, sars-cov-2, has, with, bat-sl-cov-2, and, similarity, to, pangolin-cov
73	data showed that SARS-CoV-2 S-protein has highest similarity to Bat-SL-CoV-2 and Pangolin-CoV with 97.4% and 89.7%, respectively	The phylogenetic tree shows that SARS-CoV-2 has the closest evolutionary relationship with Bat-SL-CoV-2 at the scale of the complete virus genome, and less similarity to Pangolin-CoV	0.3	that, sars-cov-2, has, similarity, to, bat-sl-cov-2, and, pangolin-cov, with
74	At present, RaTG13, which was found in Rhinolophus affinis in Yunnan Province, has the closest relationship with SARS-CoV-2, with 96.2% identity at the whole- genome level	t is highly identical (96.2%) at the whole-genome level to Bat-CoV RaTG13, which was previously detected in Rhinolophus affinis from Yunnan Province, over 1500 km from Wuhan	0.297297297297297	at, ratg13,, which, was, in, rhinolophus, affinis, yunnan, province,, the, level
75	its origins are “zoonotic,” and the virus was transmitted “natu- rally” from bats to humans, possibly from a food market in Wuhan, China	According to available information, SARS-CoV-2 is inferred to be a recombinant virus that originated from bats and was transmitted to humans, possibly using the pangolin as the intermediate host.	0.297297297297297	and, the, virus, was, transmitted, from, bats, to, humans,, possibly, a
76	According to available information, SARS-CoV-2 is inferred to be a recombinant virus that originated from bats and was transmitted to humans, possibly using the pangolin as the intermediate host.	its origins are “zoonotic,” and the virus was transmitted “natu- rally” from bats to humans, possibly from a food market in Wuhan, China	0.297297297297297	to, a, virus, from, bats, and, was, transmitted, humans,, possibly, the
77	t is highly identical (96.2%) at the whole-genome level to Bat-CoV RaTG13, which was previously detected in Rhinolophus affinis from Yunnan Province, over 1500 km from Wuhan	At present, RaTG13, which was found in Rhinolophus affinis in Yunnan Province, has the closest relationship with SARS-CoV-2, with 96.2% identity at the whole- genome level	0.297297297297297	at, the, level, ratg13,, which, was, in, rhinolophus, affinis, yunnan, province,
78	The animal sources of SARS-CoV-2 infections are bats and SARS-CoV-2 can be transmitted to cats, pangolins, and dogs	Bats of numerous globally distributed genera and species are now known to be the major reservoir of animal coronavi- ruses	0.296296296296296	the, animal, of, are, bats, and, be, to
79	Bats of numerous globally distributed genera and species are now known to be the major reservoir of animal coronavi- ruses	The animal sources of SARS-CoV-2 infections are bats and SARS-CoV-2 can be transmitted to cats, pangolins, and dogs	0.296296296296296	bats, of, and, are, to, be, the, animal
80	Bats are natural hosts of many of the known coronaviruses	Bats may be the natural hosts of HCoV-229E, SARS- CoV, HCoV-NL63, and MERS-CoV	0.294117647058824	bats, natural, hosts, of, the
81	provides evidence strongly supporting scientific hypotheses that bats and pangolins are probable hosts for SARS-CoV-2	Bats are likely reservoir hosts for SARS-CoV-2	0.294117647058824	bats, are, hosts, for, sars-cov-2
82	Bats may be the natural hosts of HCoV-229E, SARS- CoV, HCoV-NL63, and MERS-CoV	Bats are natural hosts of many of the known coronaviruses	0.294117647058824	bats, the, natural, hosts, of
83	The results of various clustering experi- ments show that SARS-CoV-2 genomes are more likely to form a cluster with the bat CoV RaTG13 genome than pangolin CoV genomes,	The results obtained from various AI-enabled experiments using clustering algorithms demonstrate that all examined SARS-CoV-2 genomes belong to a cluster that also contains bat and pangolin coronavirus genomes.	0.292682926829268	the, results, various, clustering, that, sars-cov-2, genomes, to, a, cluster, bat, pangolin
84	The COVID-19 is suspected to be emerged in the seafood market in Wuhan, China	COVID-19 is considered to have started at the Huanan Seafood Wholesale Market (HSWM) in Wuhan on December 8, 2019	0.291666666666667	the, covid-19, is, to, in, seafood, market
85	Additional analysis initially suggests that the probability is low that SARS-CoV-2 is a laboratory construct or intentionally engineered	Our analyses clearly show that SARS-CoV-2 is not a laboratory construct or a purposefully manipulated virus.	0.291666666666667	that, is, sars-cov-2, a, laboratory, construct, or
86	COVID-19 is considered to have started at the Huanan Seafood Wholesale Market (HSWM) in Wuhan on December 8, 2019	The COVID-19 is suspected to be emerged in the seafood market in Wuhan, China	0.291666666666667	covid-19, is, to, the, seafood, market, in
87	Our analyses clearly show that SARS-CoV-2 is not a laboratory construct or a purposefully manipulated virus.	Additional analysis initially suggests that the probability is low that SARS-CoV-2 is a laboratory construct or intentionally engineered	0.291666666666667	that, sars-cov-2, is, a, laboratory, construct, or
88	genome1 , some pangolin coronaviruses exhibit strong similarity to SARS-CoV-2 in the RBD, including all six key RBD residues21 (Fig. 1). This clearly shows that the SARS-CoV-2 spike protein optimized for binding to human-like ACE2 is the result of natural selection	Thus, the high-affinity binding of the SARS-CoV-2 spike protein to human ACE2 is most likely the result of natural selection on a human or human-like ACE2 that permits another optimal binding solution to arise. This is strong evidence that SARS-CoV-2 is not the product of purposeful manipulation.	0.290909090909091	strong, to, sars-cov-2, the, this, that, spike, protein, binding, human-like, ace2, is, result, of, natural, selection
89	Thus, the high-affinity binding of the SARS-CoV-2 spike protein to human ACE2 is most likely the result of natural selection on a human or human-like ACE2 that permits another optimal binding solution to arise. This is strong evidence that SARS-CoV-2 is not the product of purposeful manipulation.	genome1 , some pangolin coronaviruses exhibit strong similarity to SARS-CoV-2 in the RBD, including all six key RBD residues21 (Fig. 1). This clearly shows that the SARS-CoV-2 spike protein optimized for binding to human-like ACE2 is the result of natural selection	0.290909090909091	the, binding, of, sars-cov-2, spike, protein, to, ace2, is, result, natural, selection, human-like, that, this, strong
90	s again observed that the similarity between SARS-CoV-2 and bat CoV RaTG13 (or Guangdong pangolin CoV) is larger than the similarity between bat SARS CoVs, which share the same bat	In Fig. 7D, these viruses however are separated into 2 different clusters (‘‘3’’ and ‘‘2’’) while all 16 SARS-CoV-2 representatives are grouped together with bat CoV RaTG13 and Guangdong pangolin CoV in cluster ‘‘15’’. This demonstrates that the difference between the same origin viruses (e.g. bat SARS CoV WIV1 and bat SARS CoV ZC45) is larger than the difference between SARS-CoV-2 and bat CoV RaTG13 (or Guangdong pa	0.290909090909091	that, the, between, sars-cov-2, and, bat, cov, ratg13, (or, guangdong, pangolin, is, larger, than, sars, same
91	g. 10B, we also find that the similarity between SARS-CoV-2 and bat CoV RaTG13 (or Guangdong pangolin CoV) is larger than the similarity between viruses having the same	In Fig. 7D, these viruses however are separated into 2 different clusters (‘‘3’’ and ‘‘2’’) while all 16 SARS-CoV-2 representatives are grouped together with bat CoV RaTG13 and Guangdong pangolin CoV in cluster ‘‘15’’. This demonstrates that the difference between the same origin viruses (e.g. bat SARS CoV WIV1 and bat SARS CoV ZC45) is larger than the difference between SARS-CoV-2 and bat CoV RaTG13 (or Guangdong pa	0.290909090909091	that, the, between, sars-cov-2, and, bat, cov, ratg13, (or, guangdong, pangolin, is, larger, than, viruses, same
92	In Fig. 7D, these viruses however are separated into 2 different clusters (‘‘3’’ and ‘‘2’’) while all 16 SARS-CoV-2 representatives are grouped together with bat CoV RaTG13 and Guangdong pangolin CoV in cluster ‘‘15’’. This demonstrates that the difference between the same origin viruses (e.g. bat SARS CoV WIV1 and bat SARS CoV ZC45) is larger than the difference between SARS-CoV-2 and bat CoV RaTG13 (or Guangdong pa	s again observed that the similarity between SARS-CoV-2 and bat CoV RaTG13 (or Guangdong pangolin CoV) is larger than the similarity between bat SARS CoVs, which share the same bat	0.290909090909091	and, sars-cov-2, bat, cov, ratg13, guangdong, pangolin, that, the, between, same, sars, is, larger, than, (or
93	In Fig. 7D, these viruses however are separated into 2 different clusters (‘‘3’’ and ‘‘2’’) while all 16 SARS-CoV-2 representatives are grouped together with bat CoV RaTG13 and Guangdong pangolin CoV in cluster ‘‘15’’. This demonstrates that the difference between the same origin viruses (e.g. bat SARS CoV WIV1 and bat SARS CoV ZC45) is larger than the difference between SARS-CoV-2 and bat CoV RaTG13 (or Guangdong pa	g. 10B, we also find that the similarity between SARS-CoV-2 and bat CoV RaTG13 (or Guangdong pangolin CoV) is larger than the similarity between viruses having the same	0.290909090909091	viruses, and, sars-cov-2, bat, cov, ratg13, guangdong, pangolin, that, the, between, same, is, larger, than, (or
94	several coronaviruses recently found in horseshoe bats in Laos share RBDs, which are more sim- ilar to that of SARS-CoV-2 based on both nucleotide (93.6% sim- ilarity) and amino acid (97.4% similarity) sequences compared to RBDs of RaTG13 (85.5% and 89.2%, respectively) and MP789 (86.6% and 96.9%, respectively).	At the nucleotide (93.6%) and amino acid (97.4%) levels in the RBD sequences, the coro- navirus found in horseshoe bats from Laos is the most similar one to SARS-CoV-2, followed by RaTG13 (85.5% and 89.2%, respectively) and MP789 (86.6% and 96.9%, respectively	0.288135593220339	found, in, horseshoe, bats, laos, to, nucleotide, and, amino, acid, ratg13, (85.5%, 89.2%,, respectively), mp789, (86.6%, 96.9%,
95	At the nucleotide (93.6%) and amino acid (97.4%) levels in the RBD sequences, the coro- navirus found in horseshoe bats from Laos is the most similar one to SARS-CoV-2, followed by RaTG13 (85.5% and 89.2%, respectively) and MP789 (86.6% and 96.9%, respectively	several coronaviruses recently found in horseshoe bats in Laos share RBDs, which are more sim- ilar to that of SARS-CoV-2 based on both nucleotide (93.6% sim- ilarity) and amino acid (97.4% similarity) sequences compared to RBDs of RaTG13 (85.5% and 89.2%, respectively) and MP789 (86.6% and 96.9%, respectively).	0.288135593220339	nucleotide, and, amino, acid, in, found, horseshoe, bats, laos, to, ratg13, (85.5%, 89.2%,, respectively), mp789, (86.6%, 96.9%,
96	Viral anal- ysis of the outbreak of SARS showed that bats are natural reservoirs for SARS-CoVs	Bats are undoubtedly important and the major natural reservoirs of alpha-coronaviruses and beta-coronaviruses	0.285714285714286	of, the, bats, are, natural, reservoirs
97	Bats are undoubtedly important and the major natural reservoirs of alpha-coronaviruses and beta-coronaviruses	Viral anal- ysis of the outbreak of SARS showed that bats are natural reservoirs for SARS-CoVs	0.285714285714286	bats, are, the, natural, reservoirs, of
98	COVID-19 is a zoonotic virus	virus that is regularly transmitted from an animal to a human is called a zoonotic virus	0.285714285714286	is, a, zoonotic, virus
99	ARS-CoV, the cause of the SARS outbreak in 2003, is also closely related to coronaviruses isolated from bats	All SARS-CoV-2 isolated from humans to date are closely related genetically to coronaviruses isolated from bat populations, specifically, bats from the genus Rhinolophus.	0.285714285714286	the, closely, related, to, coronaviruses, isolated, from, bats
100	All SARS-CoV-2 isolated from humans to date are closely related genetically to coronaviruses isolated from bat populations, specifically, bats from the genus Rhinolophus.	ARS-CoV, the cause of the SARS outbreak in 2003, is also closely related to coronaviruses isolated from bats	0.285714285714286	isolated, from, to, closely, related, coronaviruses, bats, the
101	virus that is regularly transmitted from an animal to a human is called a zoonotic virus	COVID-19 is a zoonotic virus	0.285714285714286	virus, is, a, zoonotic
102	Bats are hosts of many coronaviruses	bats are also important reservoir species for a great range of coronaviruses	0.285714285714286	bats, are, of, coronaviruses
103	natural selection in humans following zoonotic transfer	SARS-CoV-2 has a natural origin and was selected either in an animal host before zoonotic transfer, or in humans following zoonotic transfer	0.285714285714286	natural, in, humans, following, zoonotic, transfer
104	SARS-CoV-2 has a natural origin and was selected either in an animal host before zoonotic transfer, or in humans following zoonotic transfer	natural selection in humans following zoonotic transfer	0.285714285714286	natural, in, zoonotic, humans, following, transfer
105	. In fact, many such bat coronaviruses have genetic sequences similar to SARS-CoV and SARS-CoV-2.	. Human SARS-CoV and SARS-CoV-2 are closely related to numerous bat and pangolin coronaviruses in a viral genetic grouping called sarbecoviruses, which contains many other viruses very closely related to SARS-CoV and SARS-CoV-2	0.28125	., in, many, bat, coronaviruses, genetic, to, sars-cov, and
106	. Human SARS-CoV and SARS-CoV-2 are closely related to numerous bat and pangolin coronaviruses in a viral genetic grouping called sarbecoviruses, which contains many other viruses very closely related to SARS-CoV and SARS-CoV-2	. In fact, many such bat coronaviruses have genetic sequences similar to SARS-CoV and SARS-CoV-2.	0.28125	., sars-cov, and, to, bat, coronaviruses, in, genetic, many
107	Bats are con- sidered to be the most likely initial hosts of SARS- CoV-2, while pangolins may be the intermediate hosts.	Bats may be the natural hosts of HCoV-229E, SARS- CoV, HCoV-NL63, and MERS-CoV	0.28	bats, be, the, hosts, of, sars-, may
108	Bats may be the natural hosts of HCoV-229E, SARS- CoV, HCoV-NL63, and MERS-CoV	Bats are con- sidered to be the most likely initial hosts of SARS- CoV-2, while pangolins may be the intermediate hosts.	0.28	bats, may, be, the, hosts, of, sars-
109	The pangolin is currently considered to be the most likely among the candidate intermediate hosts.	Bats are con- sidered to be the most likely initial hosts of SARS- CoV-2, while pangolins may be the intermediate hosts.	0.28	the, to, be, most, likely, intermediate, hosts.
110	Bats are con- sidered to be the most likely initial hosts of SARS- CoV-2, while pangolins may be the intermediate hosts.	The pangolin is currently considered to be the most likely among the candidate intermediate hosts.	0.28	to, be, the, most, likely, intermediate, hosts.
111	Phylogenetic tree analysis shows that SARS-CoV-2 has the closest evolutionary relationship with Bat-SL-CoV-2 (RaTG13) at the scale of the complete virus genome, and less similarity to Pangolin-CoV	A comparative analysis of genetic data available to date has suggested that SARS-CoV-2 originated by the recombination of pangolin-CoV and the bat-CoV-RaTG13-like virus	0.277777777777778	analysis, that, sars-cov-2, has, the, of, virus, and, to, pangolin-cov
112	Two BANAL viruses less closely related to SARS-CoV-2, BANAL-116 and BANAL-247, have a partial furin cleavage site at the S1/S2 junction, which is the same location where SARS-CoV-2’s furin cleavage site is located.	Critically, none of the BANAL series viruses have a furin cleavage site at the S1/S2 junction of their spike proteins	0.277777777777778	banal, viruses, have, a, furin, cleavage, site, at, the, s1/s2
113	Critically, none of the BANAL series viruses have a furin cleavage site at the S1/S2 junction of their spike proteins	Two BANAL viruses less closely related to SARS-CoV-2, BANAL-116 and BANAL-247, have a partial furin cleavage site at the S1/S2 junction, which is the same location where SARS-CoV-2’s furin cleavage site is located.	0.277777777777778	the, banal, viruses, have, a, furin, cleavage, site, at, s1/s2
114	the hypothesis of natural origin has a higher prior prob- ability given past human history as well as present viral abundance and diversity	explain why existing genetic data, viral diver- sity and past human history suggest that a natural origin of the virus is the most likely scenario	0.277777777777778	the, of, natural, origin, a, past, human, history, viral, and
115	explain why existing genetic data, viral diver- sity and past human history suggest that a natural origin of the virus is the most likely scenario	the hypothesis of natural origin has a higher prior prob- ability given past human history as well as present viral abundance and diversity	0.277777777777778	viral, and, past, human, history, a, natural, origin, of, the
116	A comparative analysis of genetic data available to date has suggested that SARS-CoV-2 originated by the recombination of pangolin-CoV and the bat-CoV-RaTG13-like virus	Phylogenetic tree analysis shows that SARS-CoV-2 has the closest evolutionary relationship with Bat-SL-CoV-2 (RaTG13) at the scale of the complete virus genome, and less similarity to Pangolin-CoV	0.277777777777778	analysis, of, to, has, that, sars-cov-2, the, pangolin-cov, and, virus
117	Previous studies have demonstrated that bats are the ultimate reservoir hosts for a number of CoVs, including ancestors of SARS-CoV and MERS-CoV	ats are the natural reservoir of a wide variety of CoVs, including SARS-CoV-like and MERS- CoV-like viruses	0.275862068965517	are, the, reservoir, a, of, covs,, including, and
118	The genome of the SARS-CoV-2 has been reported over 80% identical to the previous human coronavirus (SARS-like bat CoV)	The whole genome of SARS-CoV-2 shares 80% identity with that of SARS-CoV and is 96% identical to the bat coro- navirus BatCoV-RaTG13	0.275862068965517	the, genome, of, sars-cov-2, 80%, identical, to, bat
119	ats are the natural reservoir of a wide variety of CoVs, including SARS-CoV-like and MERS- CoV-like viruses	Previous studies have demonstrated that bats are the ultimate reservoir hosts for a number of CoVs, including ancestors of SARS-CoV and MERS-CoV	0.275862068965517	are, the, reservoir, of, a, covs,, including, and
120	In December 2005, the role of palm civets as an intermediate host of SARS was confirmed when an investigation of a SARS outbreak at a restaurant found that virus samples taken from infected humans were identical to virus sample taken from palm civets at the restaurant.553 Moreover, both the human and palm civet samples were more closely related to the variant of SARS containing the 29-nucleotide sequence than later human adapted variants.5	Critically, for the purposes of determining whether raccoon dogs and civets were the intermediate host species that introduced the virus into humans, the virus collected from palm civets and raccoon dogs contained a 29 nucleotide sequence only found in the earliest human SARS cases.548 Taken together, this evidence suggests that SARS likely crossed the species barrier from palm civets or raccoon dogs into humans with the 29 nucleotide sequence dropping out as SARS adapted to humans.	0.275	in, the, of, palm, civets, as, intermediate, host, sars, a, found, that, virus, taken, from, humans, were, to, human, and, sequence, adapted
121	Critically, for the purposes of determining whether raccoon dogs and civets were the intermediate host species that introduced the virus into humans, the virus collected from palm civets and raccoon dogs contained a 29 nucleotide sequence only found in the earliest human SARS cases.548 Taken together, this evidence suggests that SARS likely crossed the species barrier from palm civets or raccoon dogs into humans with the 29 nucleotide sequence dropping out as SARS adapted to humans.	In December 2005, the role of palm civets as an intermediate host of SARS was confirmed when an investigation of a SARS outbreak at a restaurant found that virus samples taken from infected humans were identical to virus sample taken from palm civets at the restaurant.553 Moreover, both the human and palm civet samples were more closely related to the variant of SARS containing the 29-nucleotide sequence than later human adapted variants.5	0.275	the, of, and, civets, were, intermediate, host, that, virus, from, palm, a, sequence, found, in, human, sars, taken, humans, as, adapted, to
122	Bats are natural hosts of many of the known coronaviruses	hese reservoirs are the bats	0.272727272727273	bats, are, the
123	pidemiologic studies indicated that the outbreak started from a seafood market selling live animals in Wuhan, China; subsequently transmitted to humans and further spread from person-to-person	Through genetic sequencing, epidemiologists have sug- gested that the virus started in bats and jumped to humans “naturally,” pos- sibly from people who handled infected animals at a market in Wuhan, China	0.272727272727273	that, the, started, from, a, market, animals, in, wuhan,, to, humans, and
124	Moreover, Rothan and Byrareddy (10) revealed that the novel COVID-19 virus has approximately 80% and 50% identity to SARS and MERS of bat origin, respectively.	enetic material of the novel coronavirus has approximately 89% and 82% identity with bat SARS- like-CoVZXC21 and human SARS-CoV, respectively.	0.272727272727273	and, the, novel, has, approximately, identity, of, bat, respectively.
125	enetic material of the novel coronavirus has approximately 89% and 82% identity with bat SARS- like-CoVZXC21 and human SARS-CoV, respectively.	Moreover, Rothan and Byrareddy (10) revealed that the novel COVID-19 virus has approximately 80% and 50% identity to SARS and MERS of bat origin, respectively.	0.272727272727273	of, the, novel, has, approximately, and, identity, bat, respectively.
126	Through genetic sequencing, epidemiologists have sug- gested that the virus started in bats and jumped to humans “naturally,” pos- sibly from people who handled infected animals at a market in Wuhan, China	pidemiologic studies indicated that the outbreak started from a seafood market selling live animals in Wuhan, China; subsequently transmitted to humans and further spread from person-to-person	0.272727272727273	that, the, started, in, and, to, humans, from, animals, a, market, wuhan,
127	hese reservoirs are the bats	Bats are natural hosts of many of the known coronaviruses	0.272727272727273	are, the, bats
128	he ani- mal reservoir of SARS-CoV-2 has not yet been identified, but that doesn’t imply the possibility of a lab origin.	Despite the fact that animal host of SARS-CoV2 has not yet been identified, zoonotic origin is supported by a substantial body of research.	0.272727272727273	of, has, not, yet, been, identified,, that, the, a
129	It is believed that bats are the most likely reservoir hosts for SARS-CoV-2 as it is very similar to a bat coronavirus.	Evolutionary analysis of COVID-19 virus revealed that it is most similar to the bat SARS-like coronaviruses, and for the similarity, it was named SARS-CoV-2.	0.272727272727273	it, is, that, the, most, for, similar, to, bat
130	Despite the fact that animal host of SARS-CoV2 has not yet been identified, zoonotic origin is supported by a substantial body of research.	he ani- mal reservoir of SARS-CoV-2 has not yet been identified, but that doesn’t imply the possibility of a lab origin.	0.272727272727273	the, that, of, has, not, yet, been, identified,, a
131	Evolutionary analysis of COVID-19 virus revealed that it is most similar to the bat SARS-like coronaviruses, and for the similarity, it was named SARS-CoV-2.	It is believed that bats are the most likely reservoir hosts for SARS-CoV-2 as it is very similar to a bat coronavirus.	0.272727272727273	that, it, is, most, similar, to, the, bat, for
132	g. 10B, we also find that the similarity between SARS-CoV-2 and bat CoV RaTG13 (or Guangdong pangolin CoV) is larger than the similarity between viruses having the same	‘‘3’’. We thus suggest that SARS-CoV-2 probably has the same origin with bat CoV RaTG13 or Guangdong pango	0.272727272727273	we, that, the, sars-cov-2, bat, cov, ratg13, guangdong, same
133	‘‘3’’. We thus suggest that SARS-CoV-2 probably has the same origin with bat CoV RaTG13 or Guangdong pango	g. 10B, we also find that the similarity between SARS-CoV-2 and bat CoV RaTG13 (or Guangdong pangolin CoV) is larger than the similarity between viruses having the same	0.272727272727273	we, that, sars-cov-2, the, same, bat, cov, ratg13, guangdong
134	One of these sequences shows 96.2% similarity to a genome sequence of a coronavirus, denoted RaTG13, which was previously obtained from a Rhinolophus affinis bat found in Yunnan province of China.	research indicated that a Horseshoe bat virus strain found in China’s Yunnan Province has a genome similarity of 96.2% with SARS-CoV-2	0.27027027027027	of, 96.2%, similarity, a, genome, bat, found, in, yunnan, province
135	The two thirds of the first Covid-19 patients were associated with the Huanan Seafood Wholesale Market in Wuhan City, Hubei Province, China	First, approximately 33 percent of the earliest known human COVID-19 cases (with symptom onset dates in mid- to late-December 2019) were associated with the Huanan Seafood Market in Wuhan.	0.27027027027027	the, of, covid-19, were, associated, with, huanan, seafood, market, in
136	First, approximately 33 percent of the earliest known human COVID-19 cases (with symptom onset dates in mid- to late-December 2019) were associated with the Huanan Seafood Market in Wuhan.	The two thirds of the first Covid-19 patients were associated with the Huanan Seafood Wholesale Market in Wuhan City, Hubei Province, China	0.27027027027027	of, the, covid-19, in, were, associated, with, huanan, seafood, market
137	research indicated that a Horseshoe bat virus strain found in China’s Yunnan Province has a genome similarity of 96.2% with SARS-CoV-2	One of these sequences shows 96.2% similarity to a genome sequence of a coronavirus, denoted RaTG13, which was previously obtained from a Rhinolophus affinis bat found in Yunnan province of China.	0.27027027027027	a, bat, found, in, yunnan, province, genome, similarity, of, 96.2%
138	‘‘3’’. We thus suggest that SARS-CoV-2 probably has the same origin with bat CoV RaTG13 or Guangdong pango	Fig. 7E. At this stage, only bat CoV RaTG13 is within the same cluster with SARS-CoV-2 (cluster ‘‘17’’). We thus believe that bats are the more probable hosts for SARS-CoV-2 than	0.27027027027027	we, thus, that, sars-cov-2, the, same, with, bat, cov, ratg13
139	Fig. 7E. At this stage, only bat CoV RaTG13 is within the same cluster with SARS-CoV-2 (cluster ‘‘17’’). We thus believe that bats are the more probable hosts for SARS-CoV-2 than	‘‘3’’. We thus suggest that SARS-CoV-2 probably has the same origin with bat CoV RaTG13 or Guangdong pango	0.27027027027027	bat, cov, ratg13, the, same, with, sars-cov-2, we, thus, that
140	Bats are the natural reservoir host for variety of coronaviruses including SARS-CoV-2. Coronaviruses typically infect bat’s gastrointestinal tracts, which do not express furin.	bats are con- sidered the natural host reservoir of SARS-like coronavirus.1	0.269230769230769	bats, are, the, natural, reservoir, host, of
141	A study by Wu et al. (2020) using a complete genome obtained from a patient who was a worker at a seafood market in Wuhan city, Hubei province, China shows that the virus is closely related to a group of SARS-like CoVs that were previously found present in bats in China	(SARS-CoV-2) that was first isolated and identified in patients who were exposed at a seafood market in Wuhan City, Hubei Province, China on December 2019	0.269230769230769	a, who, was, at, seafood, market, in, wuhan, city,, hubei, province,, china, that, were
142	bats are con- sidered the natural host reservoir of SARS-like coronavirus.1	Bats are the natural reservoir host for variety of coronaviruses including SARS-CoV-2. Coronaviruses typically infect bat’s gastrointestinal tracts, which do not express furin.	0.269230769230769	bats, are, the, natural, host, reservoir, of
143	(SARS-CoV-2) that was first isolated and identified in patients who were exposed at a seafood market in Wuhan City, Hubei Province, China on December 2019	A study by Wu et al. (2020) using a complete genome obtained from a patient who was a worker at a seafood market in Wuhan city, Hubei province, China shows that the virus is closely related to a group of SARS-like CoVs that were previously found present in bats in China	0.269230769230769	that, was, in, who, were, at, a, seafood, market, wuhan, city,, hubei, province,, china
144	The identity of SARS-CoV-2 M-protein is the same with Bat-SL-CoV-2, Pangolin-CoV and Bat-SL-CoV with 98.6%, but 89.1% with SARS-CoV.	The E-protein of SARS-CoV-2 is 100% identical with Bat-SL-CoV-2, Pangolin-CoV, and Bat-SL-CoV, and is 94.7% iden­ tical to SARS-CoV	0.269230769230769	the, of, sars-cov-2, is, with, bat-sl-cov-2,, and
145	Upon virus genome sequen- cing, the COVID-19 was analyzed throughout the genome to Bat CoV RaTG13 and showed 96.2% overall genome sequence identity [8], suggesting that bat CoV and human SARS-CoV-2 might share the same ancestor	t was found that the genome sequence of SARS-CoV-2 is 96.2% identical to a bat CoV RaTG13, whereas it shares 79.5% identity to SARS-CoV	0.268292682926829	genome, the, was, to, bat, cov, 96.2%, sequence, identity, that, sars-cov-2
146	t was found that the genome sequence of SARS-CoV-2 is 96.2% identical to a bat CoV RaTG13, whereas it shares 79.5% identity to SARS-CoV	Upon virus genome sequen- cing, the COVID-19 was analyzed throughout the genome to Bat CoV RaTG13 and showed 96.2% overall genome sequence identity [8], suggesting that bat CoV and human SARS-CoV-2 might share the same ancestor	0.268292682926829	was, that, the, genome, sequence, sars-cov-2, 96.2%, to, bat, cov, identity
147	The E-protein of SARS-CoV-2 is 100% identical with Bat-SL-CoV-2, Pangolin-CoV, and Bat-SL-CoV, and is 94.7% iden­ tical to SARS-CoV	Compared with the known SARS-CoV and MERS-CoV genome, SARS-CoV-2 is closer to the SARS-like bat CoVs in terms of the whole genome sequence	0.266666666666667	the, of, sars-cov-2, is, with, and, to, sars-cov
148	the virus is similar to MERS-CoV and SARS-CoV that had its origin in animal reservoirs	Variant A is the closest to that discovered in bats, that had 96.2% sequence similarity to the human virus [6], and was thus considered the original human virus genome.	0.266666666666667	the, virus, is, to, and, that, had, in
149	bats are also important reservoir species for a great range of coronaviruses	Bats are likely reservoir hosts for SARS-CoV-2	0.266666666666667	bats, are, reservoir, for
150	the natural origin of SARS-CoV-2 as a recombinant between a Sarbecovirus from Malayan pangolins and RaTG13 from R. affinis.	Peer-reviewed evidence available to the public points to the hypothesis that SARS-CoV-2 emerged as a result of spillover into humans from a natural origin	0.266666666666667	the, natural, origin, of, sars-cov-2, as, a, from
151	the progenitor virus for SARS and other viruses closely related to SARS were discovered in southern China	These re- peated introductions were easily identifiable because human viruses in these outbreaks were more closely related to viruses sampled in the animal reservoirs than to other human viruses	0.266666666666667	the, other, viruses, closely, related, to, were, in
152	Our retrospective analysis of scientific data supports the hypothesis that SARS-CoV-2 is indeed a naturally occurring virus	A comparative analysis of genetic data available to date has suggested that SARS-CoV-2 originated by the recombination of pangolin-CoV and the bat-CoV-RaTG13-like virus	0.266666666666667	analysis, of, data, the, that, sars-cov-2, a, virus
153	Variant A is the closest to that discovered in bats, that had 96.2% sequence similarity to the human virus [6], and was thus considered the original human virus genome.	the virus is similar to MERS-CoV and SARS-CoV that had its origin in animal reservoirs	0.266666666666667	is, the, to, that, in, had, virus, and
154	SARS-CoV-2 has a natural origin and was selected either in an animal host before zoonotic transfer, or in humans following zoonotic transfer	all available evidence suggests that SARS-CoV-2 has a natural animal origin and is not a manipulated or constructed virus.	0.266666666666667	sars-cov-2, has, a, natural, origin, and, animal, or
155	Peer-reviewed evidence available to the public points to the hypothesis that SARS-CoV-2 emerged as a result of spillover into humans from a natural origin	the natural origin of SARS-CoV-2 as a recombinant between a Sarbecovirus from Malayan pangolins and RaTG13 from R. affinis.	0.266666666666667	the, sars-cov-2, as, a, of, from, natural, origin
156	These re- peated introductions were easily identifiable because human viruses in these outbreaks were more closely related to viruses sampled in the animal reservoirs than to other human viruses	the progenitor virus for SARS and other viruses closely related to SARS were discovered in southern China	0.266666666666667	were, viruses, in, closely, related, to, the, other
157	all available evidence suggests that SARS-CoV-2 has a natural animal origin and is not a manipulated or constructed virus.	SARS-CoV-2 has a natural origin and was selected either in an animal host before zoonotic transfer, or in humans following zoonotic transfer	0.266666666666667	sars-cov-2, has, a, natural, animal, origin, and, or
158	A comparative analysis of genetic data available to date has suggested that SARS-CoV-2 originated by the recombination of pangolin-CoV and the bat-CoV-RaTG13-like virus	Our retrospective analysis of scientific data supports the hypothesis that SARS-CoV-2 is indeed a naturally occurring virus	0.266666666666667	a, analysis, of, data, that, sars-cov-2, the, virus
159	Compared with the known SARS-CoV and MERS-CoV genome, SARS-CoV-2 is closer to the SARS-like bat CoVs in terms of the whole genome sequence	The E-protein of SARS-CoV-2 is 100% identical with Bat-SL-CoV-2, Pangolin-CoV, and Bat-SL-CoV, and is 94.7% iden­ tical to SARS-CoV	0.266666666666667	with, the, sars-cov, and, sars-cov-2, is, to, of
160	(SARS-CoV-2) that was first isolated and identified in patients who were exposed at a seafood market in Wuhan City, Hubei Province, China on December 2019	hese pa- tients were epidemiologically linked to a seafood and wet animal wholesale market in Wuhan, Hubei Province, China	0.264705882352941	and, in, were, a, seafood, market, hubei, province,, china
161	hese pa- tients were epidemiologically linked to a seafood and wet animal wholesale market in Wuhan, Hubei Province, China	(SARS-CoV-2) that was first isolated and identified in patients who were exposed at a seafood market in Wuhan City, Hubei Province, China on December 2019	0.264705882352941	were, a, seafood, and, market, in, hubei, province,, china
162	RaTG-13 is the most closely related virus to SARS-CoV-2 known to be in the WIV’s possession prior to the COVID-19 pandemic.	Therefore, whether the COVID-19 pandemic is the result of the natural zoonotic spillover of SARS-CoV-2 or due to a research-related incident, SARS-CoV-2 or a closely related progenitor virus resides somewhere in nature.	0.264705882352941	is, the, closely, related, virus, to, sars-cov-2, in, covid-19
163	Therefore, whether the COVID-19 pandemic is the result of the natural zoonotic spillover of SARS-CoV-2 or due to a research-related incident, SARS-CoV-2 or a closely related progenitor virus resides somewhere in nature.	RaTG-13 is the most closely related virus to SARS-CoV-2 known to be in the WIV’s possession prior to the COVID-19 pandemic.	0.264705882352941	the, covid-19, is, sars-cov-2, to, closely, related, virus, in
164	Viral anal- ysis of the outbreak of SARS showed that bats are natural reservoirs for SARS-CoVs	Bats are natural hosts of many of the known coronaviruses	0.263157894736842	of, the, bats, are, natural
165	Hence, they predicted that Bat-SL-CoV is the most probable source of SARS-CoV-2	B, we believe that SARS-CoV-2 is naturally part of the Sarbecovirus sub-gen	0.263157894736842	that, is, the, of, sars-cov-2
166	In contrast, the RBD of Pangolin-CoV is almost identical to SARS-CoV-2 (98%) at the aa level, proposing that mutations in Pangolin gave new features to CoV which enable the virus to bind to hACE2.	This finding suggests that natural selection might happen in pangolin and gave the virus new features for recognition of hACE2.	0.263157894736842	in, the, of, that, pangolin, gave, new, features, virus, hace2.
167	This finding suggests that natural selection might happen in pangolin and gave the virus new features for recognition of hACE2.	In contrast, the RBD of Pangolin-CoV is almost identical to SARS-CoV-2 (98%) at the aa level, proposing that mutations in Pangolin gave new features to CoV which enable the virus to bind to hACE2.	0.263157894736842	that, in, pangolin, gave, the, virus, new, features, of, hace2.
168	B, we believe that SARS-CoV-2 is naturally part of the Sarbecovirus sub-gen	Hence, they predicted that Bat-SL-CoV is the most probable source of SARS-CoV-2	0.263157894736842	that, sars-cov-2, is, of, the
169	Several teams have recently confirmed the genetic similarity between SARS-CoV-2 and the beta betacoronavirus of the subgenus Sarbecovirus (Tang et al., 2020). The genome sequence of the new virus is 96.2% identical to that of the bat	t was found that the genome sequence of SARS-CoV-2 is 96.2% identical to a bat CoV RaTG13, whereas it shares 79.5% identity to SARS-CoV	0.261904761904762	the, sars-cov-2, of, genome, sequence, is, 96.2%, identical, to, that, bat
170	The sample sequenced by Vision Medicals was taken from a 65- year-old deliveryman who worked at the Huanan Seafood Market and admitted to the Central Hospital of Wuhan on December 18 with pneumonia	he presence of lineage A virus at the Huanan market was confirmed by Gao et al. (43) from a sample taken from discarded gloves.	0.261904761904762	the, sample, by, was, taken, from, a, at, huanan, market, of
171	Through genetic sequencing, epidemiologists have sug- gested that the virus started in bats and jumped to humans “naturally,” pos- sibly from people who handled infected animals at a market in Wuhan, China	its origins are “zoonotic,” and the virus was transmitted “natu- rally” from bats to humans, possibly from a food market in Wuhan, China	0.261904761904762	the, virus, in, bats, and, to, from, a, market, wuhan,, china
172	its origins are “zoonotic,” and the virus was transmitted “natu- rally” from bats to humans, possibly from a food market in Wuhan, China	Through genetic sequencing, epidemiologists have sug- gested that the virus started in bats and jumped to humans “naturally,” pos- sibly from people who handled infected animals at a market in Wuhan, China	0.261904761904762	and, the, virus, from, bats, to, a, market, in, wuhan,, china
173	respon- dents who read the natural origin treatment were more likely to believe that the virus started in animals and jumped naturally to humans	Through genetic sequencing, epidemiologists have sug- gested that the virus started in bats and jumped to humans “naturally,” pos- sibly from people who handled infected animals at a market in Wuhan, China	0.261904761904762	who, the, to, that, virus, started, in, animals, and, jumped, humans
174	Through genetic sequencing, epidemiologists have sug- gested that the virus started in bats and jumped to humans “naturally,” pos- sibly from people who handled infected animals at a market in Wuhan, China	respon- dents who read the natural origin treatment were more likely to believe that the virus started in animals and jumped naturally to humans	0.261904761904762	that, the, virus, started, in, and, jumped, to, humans, who, animals
175	t was found that the genome sequence of SARS-CoV-2 is 96.2% identical to a bat CoV RaTG13, whereas it shares 79.5% identity to SARS-CoV	Several teams have recently confirmed the genetic similarity between SARS-CoV-2 and the beta betacoronavirus of the subgenus Sarbecovirus (Tang et al., 2020). The genome sequence of the new virus is 96.2% identical to that of the bat	0.261904761904762	that, the, genome, sequence, of, sars-cov-2, is, 96.2%, identical, to, bat
176	he presence of lineage A virus at the Huanan market was confirmed by Gao et al. (43) from a sample taken from discarded gloves.	The sample sequenced by Vision Medicals was taken from a 65- year-old deliveryman who worked at the Huanan Seafood Market and admitted to the Central Hospital of Wuhan on December 18 with pneumonia	0.261904761904762	of, a, at, the, huanan, market, was, by, from, sample, taken
177	TG13. This further confirms our findings when using the hierarchical clustering in Fig. 7 that bats are more likely the hosts for the SARS-CoV-2 than pangol	Fig. 7E. At this stage, only bat CoV RaTG13 is within the same cluster with SARS-CoV-2 (cluster ‘‘17’’). We thus believe that bats are the more probable hosts for SARS-CoV-2 than	0.261904761904762	this, the, fig., that, bats, are, more, hosts, for, sars-cov-2, than
178	Fig. 7E. At this stage, only bat CoV RaTG13 is within the same cluster with SARS-CoV-2 (cluster ‘‘17’’). We thus believe that bats are the more probable hosts for SARS-CoV-2 than	TG13. This further confirms our findings when using the hierarchical clustering in Fig. 7 that bats are more likely the hosts for the SARS-CoV-2 than pangol	0.261904761904762	fig., this, the, sars-cov-2, that, bats, are, more, hosts, for, than
179	Coronaviruses (CoVs) are a large group of viruses common among many animals, including humans.	Coronaviruses are RNA viruses globally distributed in a large but unknown number of animal species	0.260869565217391	coronaviruses, are, a, large, of, viruses
180	Bats serve as the endemic animal reservoirs for the progenitor viruses of SARS and MERS	Viral anal- ysis of the outbreak of SARS showed that bats are natural reservoirs for SARS-CoVs	0.260869565217391	bats, the, reservoirs, for, of, sars
181	Although the RaTG13 coronavirus isolated from bat has about 96% identity with SARS-CoV-2	A coronavirus identified from the Malayan pangolin has been shown to have a 99% similarity with SARS-CoV-2	0.260869565217391	the, coronavirus, from, has, with, sars-cov-2
182	A coronavirus identified from the Malayan pangolin has been shown to have a 99% similarity with SARS-CoV-2	Although the RaTG13 coronavirus isolated from bat has about 96% identity with SARS-CoV-2	0.260869565217391	coronavirus, from, the, has, with, sars-cov-2
183	The SARS-CoV-2 genome was found to be 96.2% identical to the bat CoV RaTG13.4	The genome of the SARS-CoV-2 has been reported over 80% identical to the previous human coronavirus (SARS-like bat CoV)	0.260869565217391	the, sars-cov-2, genome, to, identical, bat
184	B, we believe that SARS-CoV-2 is naturally part of the Sarbecovirus sub-gen	Our retrospective analysis of scientific data supports the hypothesis that SARS-CoV-2 is indeed a naturally occurring virus.	0.260869565217391	that, sars-cov-2, is, naturally, of, the
185	Viral anal- ysis of the outbreak of SARS showed that bats are natural reservoirs for SARS-CoVs	Bats serve as the endemic animal reservoirs for the progenitor viruses of SARS and MERS	0.260869565217391	of, the, sars, bats, reservoirs, for
186	The COVID-19 is suspected to be emerged in the seafood market in Wuhan, China	RaTG-13 is the most closely related virus to SARS-CoV-2 known to be in the WIV’s possession prior to the COVID-19 pandemic.	0.260869565217391	the, covid-19, is, to, be, in
187	atural selection in an animal host before zoonotic transfer;	SARS-CoV-2 has a natural origin and was selected either in an animal host before zoonotic transfer, or in humans following zoonotic transfer	0.260869565217391	in, an, animal, host, before, zoonotic
188	Coronaviruses are RNA viruses globally distributed in a large but unknown number of animal species	Coronaviruses (CoVs) are a large group of viruses common among many animals, including humans.	0.260869565217391	coronaviruses, are, viruses, a, large, of
189	RaTG-13 is the most closely related virus to SARS-CoV-2 known to be in the WIV’s possession prior to the COVID-19 pandemic.	The COVID-19 is suspected to be emerged in the seafood market in Wuhan, China	0.260869565217391	is, the, to, be, in, covid-19
190	The genome of the SARS-CoV-2 has been reported over 80% identical to the previous human coronavirus (SARS-like bat CoV)	The SARS-CoV-2 genome was found to be 96.2% identical to the bat CoV RaTG13.4	0.260869565217391	the, genome, sars-cov-2, identical, to, bat
191	Our retrospective analysis of scientific data supports the hypothesis that SARS-CoV-2 is indeed a naturally occurring virus.	B, we believe that SARS-CoV-2 is naturally part of the Sarbecovirus sub-gen	0.260869565217391	of, the, that, sars-cov-2, is, naturally
192	The whole genome of SARS-CoV-2 shares 80% identity with that of SARS-CoV and is 96% identical to the bat coro- navirus BatCoV-RaTG13	One such virus is more than 96% identical to SARS-CoV-2 in its whole genome	0.259259259259259	whole, genome, sars-cov-2, is, 96%, identical, to
193	The animal sources of SARS-CoV-2 infections are bats and SARS-CoV-2 can be transmitted to cats, pangolins, and dogs	SARS-CoV-2 is believed to be a spillover of an animal coronavirus and later adapted the ability of human-to-human transmission	0.259259259259259	the, animal, of, sars-cov-2, and, be, to
194	A coronavirus identified from the Malayan pangolin has been shown to have a 99% similarity with SARS-CoV-2	Due to the high sequence homology with a coronavirus isolated from bats, SARS-CoV-2 is considered a zoonotic origin coronavirus.	0.259259259259259	a, coronavirus, from, the, to, with, sars-cov-2
195	One such virus is more than 96% identical to SARS-CoV-2 in its whole genome	The whole genome of SARS-CoV-2 shares 80% identity with that of SARS-CoV and is 96% identical to the bat coro- navirus BatCoV-RaTG13	0.259259259259259	is, 96%, identical, to, sars-cov-2, whole, genome
196	SARS-CoV-2 is believed to be a spillover of an animal coronavirus and later adapted the ability of human-to-human transmission	The animal sources of SARS-CoV-2 infections are bats and SARS-CoV-2 can be transmitted to cats, pangolins, and dogs	0.259259259259259	sars-cov-2, to, be, of, animal, and, the
197	virus that is regularly transmitted from an animal to a human is called a zoonotic virus	Gostin says that there is considerable evidence that covid-19 originated in Wuhan from a naturally occurring spillover from an animal to humans. “	0.259259259259259	that, is, from, an, animal, to, a
198	Due to the high sequence homology with a coronavirus isolated from bats, SARS-CoV-2 is considered a zoonotic origin coronavirus.	A coronavirus identified from the Malayan pangolin has been shown to have a 99% similarity with SARS-CoV-2	0.259259259259259	to, the, with, a, coronavirus, from, sars-cov-2
199	Gostin says that there is considerable evidence that covid-19 originated in Wuhan from a naturally occurring spillover from an animal to humans. “	virus that is regularly transmitted from an animal to a human is called a zoonotic virus	0.259259259259259	that, is, from, a, an, animal, to
200	The infectious sources of SARS-CoV-2 are in- fected animal hosts and other humans	Wild animal hosts and infected patients are currently the main sources of disease which is transmitted via respiratory droplets and direct contact.	0.259259259259259	the, sources, of, are, animal, hosts, and
201	Human subjects infected with SARS-CoV-2 are currently the main sources of ongoing infection	Wild animal hosts and infected patients are currently the main sources of disease which is transmitted via respiratory droplets and direct contact.	0.259259259259259	infected, are, currently, the, main, sources, of
202	Wild animal hosts and infected patients are currently the main sources of disease which is transmitted via respiratory droplets and direct contact.	The infectious sources of SARS-CoV-2 are in- fected animal hosts and other humans	0.259259259259259	animal, hosts, and, are, the, sources, of
203	The two thirds of the first Covid-19 patients were associated with the Huanan Seafood Wholesale Market in Wuhan City, Hubei Province, China	hese pa- tients were epidemiologically linked to a seafood and wet animal wholesale market in Wuhan, Hubei Province, China	0.258064516129032	were, seafood, wholesale, market, in, hubei, province,, china
204	The two thirds of the first Covid-19 patients were associated with the Huanan Seafood Wholesale Market in Wuhan City, Hubei Province, China	COVID-19 is considered to have started at the Huanan Seafood Wholesale Market (HSWM) in Wuhan on December 8, 2019	0.258064516129032	the, covid-19, huanan, seafood, wholesale, market, in, wuhan
205	COVID-19 is considered to have started at the Huanan Seafood Wholesale Market (HSWM) in Wuhan on December 8, 2019	The two thirds of the first Covid-19 patients were associated with the Huanan Seafood Wholesale Market in Wuhan City, Hubei Province, China	0.258064516129032	covid-19, the, huanan, seafood, wholesale, market, in, wuhan
206	Compared with the known SARS-CoV and MERS-CoV genome, SARS-CoV-2 is closer to the SARS-like bat CoVs in terms of the whole genome sequence	t was found that the genome sequence of SARS-CoV-2 is 96.2% identical to a bat CoV RaTG13, whereas it shares 79.5% identity to SARS-CoV	0.257142857142857	the, sars-cov, sars-cov-2, is, to, bat, of, genome, sequence
207	nitial studies compared the first COVID-19 genome to the bat coronavirus and verified that the sequence was 96.2% identical, a very high percentage	t was found that the genome sequence of SARS-CoV-2 is 96.2% identical to a bat CoV RaTG13, whereas it shares 79.5% identity to SARS-CoV	0.257142857142857	the, genome, to, bat, that, sequence, was, 96.2%, a
208	t was found that the genome sequence of SARS-CoV-2 is 96.2% identical to a bat CoV RaTG13, whereas it shares 79.5% identity to SARS-CoV	Compared with the known SARS-CoV and MERS-CoV genome, SARS-CoV-2 is closer to the SARS-like bat CoVs in terms of the whole genome sequence	0.257142857142857	the, genome, sequence, of, sars-cov-2, is, to, bat, sars-cov
209	t was found that the genome sequence of SARS-CoV-2 is 96.2% identical to a bat CoV RaTG13, whereas it shares 79.5% identity to SARS-CoV	nitial studies compared the first COVID-19 genome to the bat coronavirus and verified that the sequence was 96.2% identical, a very high percentage	0.257142857142857	was, that, the, genome, sequence, 96.2%, to, a, bat
210	The phylogenetic tree shows that SARS-CoV-2 has the closest evolutionary relationship with Bat-SL-CoV-2 at the scale of the complete virus genome, and less similarity to Pangolin-CoV	A comparative analysis of genetic data available to date has suggested that SARS-CoV-2 originated by the recombination of pangolin-CoV and the bat-CoV-RaTG13-like virus	0.257142857142857	the, that, sars-cov-2, has, of, virus, and, to, pangolin-cov
211	‘‘3’’. We thus suggest that SARS-CoV-2 probably has the same origin with bat CoV RaTG13 or Guangdong pango	olin CoV). Therefore, SARS-CoV-2 is deemed to have very likely originated in the same host with bat CoV RaTG13 or Guangdong pangolin CoV, which is bat or pangolin, re	0.257142857142857	sars-cov-2, the, same, with, bat, cov, ratg13, or, guangdong
212	A comparative analysis of genetic data available to date has suggested that SARS-CoV-2 originated by the recombination of pangolin-CoV and the bat-CoV-RaTG13-like virus	The phylogenetic tree shows that SARS-CoV-2 has the closest evolutionary relationship with Bat-SL-CoV-2 at the scale of the complete virus genome, and less similarity to Pangolin-CoV	0.257142857142857	of, to, has, that, sars-cov-2, the, pangolin-cov, and, virus
213	ARS-CoV-2 has been analyzed throughout genome sequencing, showing 96.2% overall genome sequence identity with Bat CoV RaTG13, suggesting that Bat CoV and human SARS-CoV-2 might share a common ancestor	t was found that the genome sequence of SARS-CoV-2 is 96.2% identical to a bat CoV RaTG13, whereas it shares 79.5% identity to SARS-CoV	0.256410256410256	genome, 96.2%, sequence, identity, bat, cov, ratg13,, that, sars-cov-2, a
214	t was found that the genome sequence of SARS-CoV-2 is 96.2% identical to a bat CoV RaTG13, whereas it shares 79.5% identity to SARS-CoV	ARS-CoV-2 has been analyzed throughout genome sequencing, showing 96.2% overall genome sequence identity with Bat CoV RaTG13, suggesting that Bat CoV and human SARS-CoV-2 might share a common ancestor	0.256410256410256	that, genome, sequence, sars-cov-2, 96.2%, a, bat, cov, ratg13,, identity
215	At present, RaTG13, which was found in Rhinolophus affinis in Yunnan Province, has the closest relationship with SARS-CoV-2, with 96.2% identity at the whole- genome level	One of these sequences shows 96.2% similarity to a genome sequence of a coronavirus, denoted RaTG13, which was previously obtained from a Rhinolophus affinis bat found in Yunnan province of China.	0.256410256410256	ratg13,, which, was, found, in, rhinolophus, affinis, yunnan, 96.2%, genome
216	One of these sequences shows 96.2% similarity to a genome sequence of a coronavirus, denoted RaTG13, which was previously obtained from a Rhinolophus affinis bat found in Yunnan province of China.	At present, RaTG13, which was found in Rhinolophus affinis in Yunnan Province, has the closest relationship with SARS-CoV-2, with 96.2% identity at the whole- genome level	0.256410256410256	96.2%, genome, ratg13,, which, was, rhinolophus, affinis, found, in, yunnan
217	The presence in pangolins of an RBD very similar to that of SARS-CoV-2 means that we can infer this was also probably in the virus that jumped to humans. T	This hypothesis found its rationale in the in-silico analysis of sequence similarities which indicated that SARS-CoV-2 was closely related to RaTG13 but displayed specific RBD sites similar to the pangolin virus (	0.255813953488372	the, in, of, rbd, similar, to, that, sars-cov-2, this, was, virus
218	This hypothesis found its rationale in the in-silico analysis of sequence similarities which indicated that SARS-CoV-2 was closely related to RaTG13 but displayed specific RBD sites similar to the pangolin virus (	The presence in pangolins of an RBD very similar to that of SARS-CoV-2 means that we can infer this was also probably in the virus that jumped to humans. T	0.255813953488372	this, in, the, of, that, sars-cov-2, was, to, rbd, similar, virus
219	olin CoV). Therefore, SARS-CoV-2 is deemed to have very likely originated in the same host with bat CoV RaTG13 or Guangdong pangolin CoV, which is bat or pangolin, re	f SARS-CoV-2. This is because we observe considerable similarity be- tween SARS-CoV-2 and bat CoV RaTG13 (or Guangdong pangolin CoV) compared to the similarity between viruses that originated in	0.255813953488372	sars-cov-2, is, to, originated, in, the, bat, cov, ratg13, guangdong, pangolin
220	f SARS-CoV-2. This is because we observe considerable similarity be- tween SARS-CoV-2 and bat CoV RaTG13 (or Guangdong pangolin CoV) compared to the similarity between viruses that originated in	olin CoV). Therefore, SARS-CoV-2 is deemed to have very likely originated in the same host with bat CoV RaTG13 or Guangdong pangolin CoV, which is bat or pangolin, re	0.255813953488372	is, sars-cov-2, bat, cov, ratg13, guangdong, pangolin, to, the, originated, in
221	One of these sequences shows 96.2% similarity to a genome sequence of a coronavirus, denoted RaTG13, which was previously obtained from a Rhinolophus affinis bat found in Yunnan province of China.	t was found that the genome sequence of SARS-CoV-2 is 96.2% identical to a bat CoV RaTG13, whereas it shares 79.5% identity to SARS-CoV	0.25	of, 96.2%, to, a, genome, sequence, ratg13,, was, bat, found
222	nitial studies compared the first COVID-19 genome to the bat coronavirus and verified that the sequence was 96.2% identical, a very high percentage	Upon virus genome sequen- cing, the COVID-19 was analyzed throughout the genome to Bat CoV RaTG13 and showed 96.2% overall genome sequence identity [8], suggesting that bat CoV and human SARS-CoV-2 might share the same ancestor	0.25	the, covid-19, genome, to, bat, and, that, sequence, was, 96.2%
223	Viral anal- ysis of the outbreak of SARS showed that bats are natural reservoirs for SARS-CoVs	hese reservoirs are the bats	0.25	the, bats, are, reservoirs
224	In the case of MERS, dromedaries were the principal host.	In the case of SARS-CoV-2, Malayan pangolins (Manis javanica) were initially highly favored as the intermediate hosts.	0.25	in, the, case, of, were
225	Bats are undoubtedly important and the major natural reservoirs of alpha-coronaviruses and beta-coronaviruses	Bats may be the natural hosts of HCoV-229E, SARS- CoV, HCoV-NL63, and MERS-CoV	0.25	bats, and, the, natural, of
226	Bats may be the natural hosts of HCoV-229E, SARS- CoV, HCoV-NL63, and MERS-CoV	Bats are undoubtedly important and the major natural reservoirs of alpha-coronaviruses and beta-coronaviruses	0.25	bats, the, natural, of, and
227	Several teams have recently confirmed the genetic similarity between SARS-CoV-2 and the beta betacoronavirus of the subgenus Sarbecovirus (Tang et al., 2020). The genome sequence of the new virus is 96.2% identical to that of the bat	The whole genome of SARS-CoV-2 shares 80% identity with that of SARS-CoV and is 96% identical to the bat coro- navirus BatCoV-RaTG13	0.25	the, sars-cov-2, and, of, genome, is, identical, to, that, bat
228	This geographic proximity is consistent with a separate and subsequent origin of lineage A at the Huanan market in late November 2019	The presence of potential animal reservoirs, coupled with the timing of the lineage B primary case and the geographic clustering of early cases around the Huanan market (39), support the hypothesis that SARS-CoV-2 lineage B jumped into humans at the Huanan market in mid- November 2019.	0.25	geographic, with, and, of, lineage, at, the, huanan, market, in, november
229	The presence of potential animal reservoirs, coupled with the timing of the lineage B primary case and the geographic clustering of early cases around the Huanan market (39), support the hypothesis that SARS-CoV-2 lineage B jumped into humans at the Huanan market in mid- November 2019.	This geographic proximity is consistent with a separate and subsequent origin of lineage A at the Huanan market in late November 2019	0.25	the, of, with, lineage, and, geographic, huanan, market, at, in, november
230	Upon virus genome sequen- cing, the COVID-19 was analyzed throughout the genome to Bat CoV RaTG13 and showed 96.2% overall genome sequence identity [8], suggesting that bat CoV and human SARS-CoV-2 might share the same ancestor	nitial studies compared the first COVID-19 genome to the bat coronavirus and verified that the sequence was 96.2% identical, a very high percentage	0.25	genome, the, covid-19, was, to, bat, and, 96.2%, sequence, that
231	Bats are natural hosts of many of the known coronaviruses	Bats have been reported as being the rich source of coronaviruses	0.25	bats, of, the, coronaviruses
232	COVID-19 is a zoonotic virus	COVID-19 is a potential zoonotic disease	0.25	a, zoonotic
233	Bats are con- sidered to be the most likely initial hosts of SARS- CoV-2, while pangolins may be the intermediate hosts.	bats are con- sidered the natural host reservoir of SARS-like coronavirus.1	0.25	bats, are, con-, sidered, the, of
234	The whole genome of SARS-CoV-2 shares 80% identity with that of SARS-CoV and is 96% identical to the bat coro- navirus BatCoV-RaTG13	Several teams have recently confirmed the genetic similarity between SARS-CoV-2 and the beta betacoronavirus of the subgenus Sarbecovirus (Tang et al., 2020). The genome sequence of the new virus is 96.2% identical to that of the bat	0.25	the, genome, of, sars-cov-2, that, and, is, identical, to, bat
235	When a virus passes from animals to humans for the first time it is called a spillover event.	virus that is regularly transmitted from an animal to a human is called a zoonotic virus	0.25	a, virus, from, to, is, called
236	virus that is regularly transmitted from an animal to a human is called a zoonotic virus	When a virus passes from animals to humans for the first time it is called a spillover event.	0.25	virus, is, from, to, a, called
237	The ability of SARS-CoV-2 to cross the barrier of murine species may be obtained through simple mutations. It is also possible for SARS-CoV-2 to acquire the ability to infect humans and spread between humans by some simple mutation.	ince there is usually very limited close contact between humans and bats, it is more likely that transmission of SARS-CoV-2 to humans happened through an intermediate host, that is another animal species more likely to be handled by humans	0.25	of, sars-cov-2, to, species, be, through, it, is, humans, and, between, by
238	Evolutionary analysis of COVID-19 virus revealed that it is most similar to the bat SARS-like coronaviruses, and for the similarity, it was named SARS-CoV-2.	Moreover, Rothan and Byrareddy (10) revealed that the novel COVID-19 virus has approximately 80% and 50% identity to SARS and MERS of bat origin, respectively.	0.25	of, covid-19, virus, revealed, that, to, the, bat, and
239	Bats have been reported as being the rich source of coronaviruses	Bats are natural hosts of many of the known coronaviruses	0.25	bats, the, of, coronaviruses
240	Phylogenetic tree analysis shows that SARS-CoV-2 has the closest evolutionary relationship with Bat-SL-CoV-2 (RaTG13) at the scale of the complete virus genome, and less similarity to Pangolin-CoV	Molecular phylogenetic analysis of the RdRp sequence of SARS- CoV-2 generally shows that RaTG13, Pangolin-CoV and SARS-CoV-2 is part of the same group	0.25	phylogenetic, analysis, shows, that, sars-cov-2, the, of, and, pangolin-cov
241	ince there is usually very limited close contact between humans and bats, it is more likely that transmission of SARS-CoV-2 to humans happened through an intermediate host, that is another animal species more likely to be handled by humans	The ability of SARS-CoV-2 to cross the barrier of murine species may be obtained through simple mutations. It is also possible for SARS-CoV-2 to acquire the ability to infect humans and spread between humans by some simple mutation.	0.25	is, between, humans, and, it, of, sars-cov-2, to, through, species, be, by
242	the progenitor virus for SARS and other viruses closely related to SARS were discovered in southern China	Bats serve as the endemic animal reservoirs for the progenitor viruses of SARS and MERS	0.25	the, progenitor, for, sars, and, viruses
243	It is believed that bats are the most likely reservoir hosts for SARS-CoV-2 as it is very similar to a bat coronavirus.	The horseshoe bats species most likely to serve as the reservoir of SARS-CoV-2 include: the Intermediate Horseshoe Bat (Rhinolophus affinis), the Malayan Horseshoe Bat (Rhinolophus malayanus), the Least Horseshoe Bat (Rhinolophus pusillus), and the Marshall’s Horesebat (Rhinolophus marshalli).	0.25	bats, the, most, likely, reservoir, sars-cov-2, as, to, bat
244	Bats serve as the endemic animal reservoirs for the progenitor viruses of SARS and MERS	the progenitor virus for SARS and other viruses closely related to SARS were discovered in southern China	0.25	the, for, progenitor, viruses, sars, and
245	Bats are hosts of many coronaviruses	Coronaviruses (CoVs) are a large group of viruses common among many animals, including humans.	0.25	are, of, many, coronaviruses
246	Coronaviruses (CoVs) are a large group of viruses common among many animals, including humans.	Bats are hosts of many coronaviruses	0.25	coronaviruses, are, of, many
247	Moreover, Rothan and Byrareddy (10) revealed that the novel COVID-19 virus has approximately 80% and 50% identity to SARS and MERS of bat origin, respectively.	Evolutionary analysis of COVID-19 virus revealed that it is most similar to the bat SARS-like coronaviruses, and for the similarity, it was named SARS-CoV-2.	0.25	and, revealed, that, the, covid-19, virus, to, of, bat
248	‘15’’). These are 2 viruses closest to SARS-CoV- 2 based on the whole genome analysis. Results in Figs. 7C and 7D therefore provide evidence that bats or pangolins could be possible hosts for SA	Recent research results suggest that bats or pangolins might be the hosts for SARS-CoV-2 based on comparative studies using its genomic sequences.	0.25	based, on, the, results, that, bats, or, pangolins, be, hosts, for
249	The horseshoe bats species most likely to serve as the reservoir of SARS-CoV-2 include: the Intermediate Horseshoe Bat (Rhinolophus affinis), the Malayan Horseshoe Bat (Rhinolophus malayanus), the Least Horseshoe Bat (Rhinolophus pusillus), and the Marshall’s Horesebat (Rhinolophus marshalli).	It is believed that bats are the most likely reservoir hosts for SARS-CoV-2 as it is very similar to a bat coronavirus.	0.25	the, bats, most, likely, to, as, reservoir, sars-cov-2, bat
250	t was found that the genome sequence of SARS-CoV-2 is 96.2% identical to a bat CoV RaTG13, whereas it shares 79.5% identity to SARS-CoV	One of these sequences shows 96.2% similarity to a genome sequence of a coronavirus, denoted RaTG13, which was previously obtained from a Rhinolophus affinis bat found in Yunnan province of China.	0.25	was, found, genome, sequence, of, 96.2%, to, a, bat, ratg13,
251	The results of various clustering experi- ments show that SARS-CoV-2 genomes are more likely to form a cluster with the bat CoV RaTG13 genome than pangolin CoV genomes,	e. Results of the two clustering methods presented in Figs. 3 and 4 show that SARS-CoV-2 sequences form a group with viruses in the Coronaviridae fa	0.25	the, results, of, clustering, show, that, sars-cov-2, form, a, with
252	s again observed that the similarity between SARS-CoV-2 and bat CoV RaTG13 (or Guangdong pangolin CoV) is larger than the similarity between bat SARS CoVs, which share the same bat	bat CoV RaTG13 is shown closer to SARS-CoV-2 than pangolin CoVs.	0.25	sars-cov-2, bat, cov, ratg13, pangolin, is, than
253	Recent research results suggest that bats or pangolins might be the hosts for SARS-CoV-2 based on comparative studies using its genomic sequences.	‘15’’). These are 2 viruses closest to SARS-CoV- 2 based on the whole genome analysis. Results in Figs. 7C and 7D therefore provide evidence that bats or pangolins could be possible hosts for SA	0.25	results, that, bats, or, pangolins, be, the, hosts, for, based, on
254	The results of various clustering experi- ments show that SARS-CoV-2 genomes are more likely to form a cluster with the bat CoV RaTG13 genome than pangolin CoV genomes,	Fig. 7E. At this stage, only bat CoV RaTG13 is within the same cluster with SARS-CoV-2 (cluster ‘‘17’’). We thus believe that bats are the more probable hosts for SARS-CoV-2 than	0.25	the, that, sars-cov-2, are, more, cluster, with, bat, cov, ratg13, than
255	0.001. This again indicates that bats are the more likely origin of SARS-CoV-2 than pa	osada (2020) that investigates the polyprotein 1ab of SARS-CoV-2 and suggests that this novel coronavirus has more likely been arisen from viruses infecting bats rather th	0.25	this, that, bats, the, more, likely, of, sars-cov-2
256	In Fig. 7D, these viruses however are separated into 2 different clusters (‘‘3’’ and ‘‘2’’) while all 16 SARS-CoV-2 representatives are grouped together with bat CoV RaTG13 and Guangdong pangolin CoV in cluster ‘‘15’’. This demonstrates that the difference between the same origin viruses (e.g. bat SARS CoV WIV1 and bat SARS CoV ZC45) is larger than the difference between SARS-CoV-2 and bat CoV RaTG13 (or Guangdong pa	f SARS-CoV-2. This is because we observe considerable similarity be- tween SARS-CoV-2 and bat CoV RaTG13 (or Guangdong pangolin CoV) compared to the similarity between viruses that originated in	0.25	in, viruses, and, sars-cov-2, bat, cov, ratg13, guangdong, pangolin, this, that, the, between, is, (or
257	f SARS-CoV-2. This is because we observe considerable similarity be- tween SARS-CoV-2 and bat CoV RaTG13 (or Guangdong pangolin CoV) compared to the similarity between viruses that originated in	In Fig. 7D, these viruses however are separated into 2 different clusters (‘‘3’’ and ‘‘2’’) while all 16 SARS-CoV-2 representatives are grouped together with bat CoV RaTG13 and Guangdong pangolin CoV in cluster ‘‘15’’. This demonstrates that the difference between the same origin viruses (e.g. bat SARS CoV WIV1 and bat SARS CoV ZC45) is larger than the difference between SARS-CoV-2 and bat CoV RaTG13 (or Guangdong pa	0.25	this, is, sars-cov-2, and, bat, cov, ratg13, (or, guangdong, pangolin, the, between, viruses, that, in
258	s again observed that the similarity between SARS-CoV-2 and bat CoV RaTG13 (or Guangdong pangolin CoV) is larger than the similarity between bat SARS CoVs, which share the same bat	olin CoV). Therefore, SARS-CoV-2 is deemed to have very likely originated in the same host with bat CoV RaTG13 or Guangdong pangolin CoV, which is bat or pangolin, re	0.25	the, sars-cov-2, bat, cov, ratg13, guangdong, pangolin, is, which, same
259	bat CoV RaTG13 is shown closer to SARS-CoV-2 than pangolin CoVs.	s again observed that the similarity between SARS-CoV-2 and bat CoV RaTG13 (or Guangdong pangolin CoV) is larger than the similarity between bat SARS CoVs, which share the same bat	0.25	bat, cov, ratg13, is, sars-cov-2, than, pangolin
260	olin CoV). Therefore, SARS-CoV-2 is deemed to have very likely originated in the same host with bat CoV RaTG13 or Guangdong pangolin CoV, which is bat or pangolin, re	s again observed that the similarity between SARS-CoV-2 and bat CoV RaTG13 (or Guangdong pangolin CoV) is larger than the similarity between bat SARS CoVs, which share the same bat	0.25	sars-cov-2, is, the, same, bat, cov, ratg13, guangdong, pangolin, which
261	osada (2020) that investigates the polyprotein 1ab of SARS-CoV-2 and suggests that this novel coronavirus has more likely been arisen from viruses infecting bats rather th	0.001. This again indicates that bats are the more likely origin of SARS-CoV-2 than pa	0.25	that, the, of, sars-cov-2, this, more, likely, bats
262	The results of various clustering experi- ments show that SARS-CoV-2 genomes are more likely to form a cluster with the bat CoV RaTG13 genome than pangolin CoV genomes,	Other studies afterwards found that SARS-CoV-2 genome sequences are also similar to pangolin CoV sequences and accordingly raised a hypothesis on the pangolin origin of SARS-CoV-2.	0.25	the, of, that, sars-cov-2, are, to, a, cov, genome, pangolin
263	e. Results of the two clustering methods presented in Figs. 3 and 4 show that SARS-CoV-2 sequences form a group with viruses in the Coronaviridae fa	The results of various clustering experi- ments show that SARS-CoV-2 genomes are more likely to form a cluster with the bat CoV RaTG13 genome than pangolin CoV genomes,	0.25	results, of, the, clustering, show, that, sars-cov-2, form, a, with
264	Fig. 7E. At this stage, only bat CoV RaTG13 is within the same cluster with SARS-CoV-2 (cluster ‘‘17’’). We thus believe that bats are the more probable hosts for SARS-CoV-2 than	The results of various clustering experi- ments show that SARS-CoV-2 genomes are more likely to form a cluster with the bat CoV RaTG13 genome than pangolin CoV genomes,	0.25	bat, cov, ratg13, the, cluster, with, sars-cov-2, that, are, more, than
265	Other studies afterwards found that SARS-CoV-2 genome sequences are also similar to pangolin CoV sequences and accordingly raised a hypothesis on the pangolin origin of SARS-CoV-2.	The results of various clustering experi- ments show that SARS-CoV-2 genomes are more likely to form a cluster with the bat CoV RaTG13 genome than pangolin CoV genomes,	0.25	that, sars-cov-2, genome, are, to, pangolin, cov, a, the, of
266	the critical residues binding to hACE2 are 100% identical in SARS-CoV-2 and Pangolin-CoV	The E-protein of SARS-CoV-2 is 100% identical with Bat-SL-CoV-2, Pangolin-CoV, and Bat-SL-CoV, and is 94.7% iden­ tical to SARS-CoV	0.25	the, to, 100%, identical, sars-cov-2, and
267	Molecular phylogenetic analysis of the RdRp sequence of SARS- CoV-2 generally shows that RaTG13, Pangolin-CoV and SARS-CoV-2 is part of the same group	Phylogenetic tree analysis shows that SARS-CoV-2 has the closest evolutionary relationship with Bat-SL-CoV-2 (RaTG13) at the scale of the complete virus genome, and less similarity to Pangolin-CoV	0.25	phylogenetic, analysis, of, the, shows, that, pangolin-cov, and, sars-cov-2
268	The E-protein of SARS-CoV-2 is 100% identical with Bat-SL-CoV-2, Pangolin-CoV, and Bat-SL-CoV, and is 94.7% iden­ tical to SARS-CoV	the critical residues binding to hACE2 are 100% identical in SARS-CoV-2 and Pangolin-CoV	0.25	the, sars-cov-2, 100%, identical, and, to
269	This finding suggests the Pangolin as the intermediate host for SARS-CoV-2	This finding suggests that natural selection might happen in pangolin and gave the virus new features for recognition of hACE2.	0.25	this, finding, suggests, the, pangolin, for
270	This finding suggests that natural selection might happen in pangolin and gave the virus new features for recognition of hACE2.	This finding suggests the Pangolin as the intermediate host for SARS-CoV-2	0.25	this, finding, suggests, pangolin, the, for
271	The preponderance of scientific evidence at this time indicates that SARS-CoV-2 is representative of a type of corona- virus that has been circulating in feral animal populations for decades	In the evolution of the virus for more than 2 years, it is not difficult to see that SARS-CoV-2 has been undergoing adaptive changes with the human host, and the cycle of this change is often within a few months	0.244897959183673	the, of, this, that, sars-cov-2, is, a, virus, has, been, in, for
272	Therefore, whether the COVID-19 pandemic is the result of the natural zoonotic spillover of SARS-CoV-2 or due to a research-related incident, SARS-CoV-2 or a closely related progenitor virus resides somewhere in nature.	It is highly unlikely that SARS-CoV-2 is a completely artificial creation. Even if the COVID-19 pandemic is the result of a research-related incident involving a chimeric virus or gain of function experiment at the WIV, the vast majority of SARS-CoV-2’s genome comes from nature.	0.244897959183673	the, covid-19, pandemic, is, result, of, sars-cov-2, or, a, research-related, virus, nature.
273	It is highly unlikely that SARS-CoV-2 is a completely artificial creation. Even if the COVID-19 pandemic is the result of a research-related incident involving a chimeric virus or gain of function experiment at the WIV, the vast majority of SARS-CoV-2’s genome comes from nature.	Therefore, whether the COVID-19 pandemic is the result of the natural zoonotic spillover of SARS-CoV-2 or due to a research-related incident, SARS-CoV-2 or a closely related progenitor virus resides somewhere in nature.	0.244897959183673	is, sars-cov-2, a, the, covid-19, pandemic, result, of, research-related, virus, or, nature.
274	In the evolution of the virus for more than 2 years, it is not difficult to see that SARS-CoV-2 has been undergoing adaptive changes with the human host, and the cycle of this change is often within a few months	The preponderance of scientific evidence at this time indicates that SARS-CoV-2 is representative of a type of corona- virus that has been circulating in feral animal populations for decades	0.244897959183673	in, the, of, virus, for, is, that, sars-cov-2, has, been, this, a
275	On the other hand, the comparative genome analysis by Andersen et al (21) revealed that SARS-CoV-2 originated through natural selection and not from a laboratory manipulation.	A comparative analysis of genetic data available to date has suggested that SARS-CoV-2 originated by the recombination of pangolin-CoV and the bat-CoV-RaTG13-like virus	0.243243243243243	the, comparative, analysis, by, that, sars-cov-2, originated, and, a
276	A comparative analysis of genetic data available to date has suggested that SARS-CoV-2 originated by the recombination of pangolin-CoV and the bat-CoV-RaTG13-like virus	On the other hand, the comparative genome analysis by Andersen et al (21) revealed that SARS-CoV-2 originated through natural selection and not from a laboratory manipulation.	0.243243243243243	a, comparative, analysis, that, sars-cov-2, originated, by, the, and
277	Outcomes of a phylogenetic analysis suggest that the virus belongs to the genus Betacoronavirus, sub-genus Sarbecovirus, which includes many bat SARS-like CoVs and SARS CoVs.	Evolutionary analysis of COVID-19 virus revealed that it is most similar to the bat SARS-like coronaviruses, and for the similarity, it was named SARS-CoV-2.	0.243243243243243	of, analysis, that, the, virus, to, bat, sars-like, and
278	Evolutionary analysis of COVID-19 virus revealed that it is most similar to the bat SARS-like coronaviruses, and for the similarity, it was named SARS-CoV-2.	Outcomes of a phylogenetic analysis suggest that the virus belongs to the genus Betacoronavirus, sub-genus Sarbecovirus, which includes many bat SARS-like CoVs and SARS CoVs.	0.243243243243243	analysis, of, virus, that, to, the, bat, sars-like, and
279	t is believed that the virus is zoonotic and bats may be the culprits because of sequence identity to the bat-CoV	t was found that the genome sequence of SARS-CoV-2 is 96.2% identical to a bat CoV RaTG13, whereas it shares 79.5% identity to SARS-CoV	0.242424242424242	t, is, that, the, of, sequence, identity, to
280	The SARS-CoV-2 genome was found to be 96.2% identical to the bat CoV RaTG13.4	Upon virus genome sequen- cing, the COVID-19 was analyzed throughout the genome to Bat CoV RaTG13 and showed 96.2% overall genome sequence identity [8], suggesting that bat CoV and human SARS-CoV-2 might share the same ancestor	0.242424242424242	the, sars-cov-2, genome, was, to, 96.2%, bat, cov
281	A comprehensive analysis of the SARS-CoV-2 genome together with that of SARS-CoV revealed the presence of nearly thirty ORFs and two novel inser- tions	The whole genome of SARS-CoV-2 shares 80% identity with that of SARS-CoV and is 96% identical to the bat coro- navirus BatCoV-RaTG13	0.242424242424242	of, the, sars-cov-2, genome, with, that, sars-cov, and
282	SARS-CoV-2 and bat RaTG13 showing 96% identity some pangolin Coronaviruses exhibit very high similarity to particularly the receptor-binding domain of SARS-CoV-2.	The whole genome of SARS-CoV-2 shares 80% identity with that of SARS-CoV and is 96% identical to the bat coro- navirus BatCoV-RaTG13	0.242424242424242	sars-cov-2, and, bat, 96%, identity, to, the, of
283	t was found that the genome sequence of SARS-CoV-2 is 96.2% identical to a bat CoV RaTG13, whereas it shares 79.5% identity to SARS-CoV	t is believed that the virus is zoonotic and bats may be the culprits because of sequence identity to the bat-CoV	0.242424242424242	t, that, the, sequence, of, is, to, identity
284	The whole genome of SARS-CoV-2 shares 80% identity with that of SARS-CoV and is 96% identical to the bat coro- navirus BatCoV-RaTG13	A comprehensive analysis of the SARS-CoV-2 genome together with that of SARS-CoV revealed the presence of nearly thirty ORFs and two novel inser- tions	0.242424242424242	the, genome, of, sars-cov-2, with, that, sars-cov, and
285	several animal species susceptible to SARS-CoV-2 were sold live and in poor animal welfare conditions at the market.	In an experimental study, ACE2 from 25 species of bats were reported to support SARS-CoV-2 entry, and the infection rates of several bats were comparable to those of humans ACE2	0.242424242424242	several, species, to, sars-cov-2, were, and, in, the
286	In an experimental study, ACE2 from 25 species of bats were reported to support SARS-CoV-2 entry, and the infection rates of several bats were comparable to those of humans ACE2	several animal species susceptible to SARS-CoV-2 were sold live and in poor animal welfare conditions at the market.	0.242424242424242	in, species, were, to, sars-cov-2, and, the, several
287	Upon virus genome sequen- cing, the COVID-19 was analyzed throughout the genome to Bat CoV RaTG13 and showed 96.2% overall genome sequence identity [8], suggesting that bat CoV and human SARS-CoV-2 might share the same ancestor	The SARS-CoV-2 genome was found to be 96.2% identical to the bat CoV RaTG13.4	0.242424242424242	genome, the, was, to, bat, cov, 96.2%, sars-cov-2
288	Previous studies have demonstrated that bats are the ultimate reservoir hosts for a number of CoVs, including ancestors of SARS-CoV and MERS-CoV	It is believed that bats are the most likely reservoir hosts for SARS-CoV-2 as it is very similar to a bat coronavirus.	0.242424242424242	that, bats, are, the, reservoir, hosts, for, a
289	The results of various clustering experi- ments show that SARS-CoV-2 genomes are more likely to form a cluster with the bat CoV RaTG13 genome than pangolin CoV genomes,	0.001. This again indicates that bats are the more likely origin of SARS-CoV-2 than pa	0.242424242424242	the, of, that, sars-cov-2, are, more, likely, than
290	0.001. This again indicates that bats are the more likely origin of SARS-CoV-2 than pa	The results of various clustering experi- ments show that SARS-CoV-2 genomes are more likely to form a cluster with the bat CoV RaTG13 genome than pangolin CoV genomes,	0.242424242424242	that, are, the, more, likely, of, sars-cov-2, than
291	The whole genome of SARS-CoV-2 shares 80% identity with that of SARS-CoV and is 96% identical to the bat coro- navirus BatCoV-RaTG13	SARS-CoV-2 and bat RaTG13 showing 96% identity some pangolin Coronaviruses exhibit very high similarity to particularly the receptor-binding domain of SARS-CoV-2.	0.242424242424242	the, of, sars-cov-2, identity, and, 96%, to, bat
292	Within the sarbecovirus lineage, en- compassing SARS and SARS-like viruses, many identified genetic sequences are very similar to SARS-CoV and SARS- CoV-2	. In fact, many such bat coronaviruses have genetic sequences similar to SARS-CoV and SARS-CoV-2.	0.241379310344828	and, many, genetic, sequences, similar, to, sars-cov
293	. In fact, many such bat coronaviruses have genetic sequences similar to SARS-CoV and SARS-CoV-2.	Within the sarbecovirus lineage, en- compassing SARS and SARS-like viruses, many identified genetic sequences are very similar to SARS-CoV and SARS- CoV-2	0.241379310344828	many, genetic, sequences, similar, to, sars-cov, and
294	the virus is similar to MERS-CoV and SARS-CoV that had its origin in animal reservoirs	Compared with the known SARS-CoV and MERS-CoV genome, SARS-CoV-2 is closer to the SARS-like bat CoVs in terms of the whole genome sequence	0.241379310344828	the, is, to, mers-cov, and, sars-cov, in
295	t is believed that the virus is zoonotic and bats may be the culprits because of sequence identity to the bat-CoV	SARS-CoV-2 is believed to be a spillover of an animal coronavirus and later adapted the ability of human-to-human transmission	0.241379310344828	is, believed, the, and, be, of, to
296	Whereas, another study suggested bat might be the original host of SARS-CoV-2 and an unknown animal might present an intermediate host	SARS-CoV-2 is believed to be a spillover of an animal coronavirus and later adapted the ability of human-to-human transmission	0.241379310344828	be, the, of, sars-cov-2, and, an, animal
297	The identity of SARS-CoV-2 M-protein is the same with Bat-SL-CoV-2, Pangolin-CoV and Bat-SL-CoV with 98.6%, but 89.1% with SARS-CoV.	The whole genome of SARS-CoV-2 shares 80% identity with that of SARS-CoV and is 96% identical to the bat coro- navirus BatCoV-RaTG13	0.241379310344828	the, identity, of, sars-cov-2, is, with, and
298	Compared with the known SARS-CoV and MERS-CoV genome, SARS-CoV-2 is closer to the SARS-like bat CoVs in terms of the whole genome sequence	the virus is similar to MERS-CoV and SARS-CoV that had its origin in animal reservoirs	0.241379310344828	the, sars-cov, and, mers-cov, is, to, in
299	SARS-CoV-2 is believed to be a spillover of an animal coronavirus and later adapted the ability of human-to-human transmission	t is believed that the virus is zoonotic and bats may be the culprits because of sequence identity to the bat-CoV	0.241379310344828	is, believed, to, be, of, and, the
300	SARS-CoV-2 has a natural origin and was selected either in an animal host before zoonotic transfer, or in humans following zoonotic transfer	SARS-CoV-2 receptor-binding domain to human ACE2 receptor protein in animal host or in human after zoonotic transfer (	0.241379310344828	sars-cov-2, in, animal, host, zoonotic, or, transfer
301	The identity of SARS-CoV-2 M-protein is the same with Bat-SL-CoV-2, Pangolin-CoV and Bat-SL-CoV with 98.6%, but 89.1% with SARS-CoV.	Molecular phylogenetic analysis of the RdRp sequence of SARS- CoV-2 generally shows that RaTG13, Pangolin-CoV and SARS-CoV-2 is part of the same group	0.241379310344828	the, of, sars-cov-2, is, same, pangolin-cov, and
302	Out of 174 diagnosed cases of COVID-19 with onset during December 2019, 93 cases had a history of exposure to any markets. Thirty-eight early cases reported having exposure to other Wuhan area markets and 8 cases reported exposure to the Huanan Market and other Wuhan markets.643 Forty-seven cases were only exposed to the Huanan Market. In total, approximately 28% of the earliest known cases had a direct exposure to the Huanan Market	First, approximately 33 percent of the earliest known human COVID-19 cases (with symptom onset dates in mid- to late-December 2019) were associated with the Huanan Seafood Market in Wuhan.	0.241379310344828	of, cases, covid-19, with, onset, to, the, huanan, market, were, in, approximately, earliest, known
303	First, approximately 33 percent of the earliest known human COVID-19 cases (with symptom onset dates in mid- to late-December 2019) were associated with the Huanan Seafood Market in Wuhan.	Out of 174 diagnosed cases of COVID-19 with onset during December 2019, 93 cases had a history of exposure to any markets. Thirty-eight early cases reported having exposure to other Wuhan area markets and 8 cases reported exposure to the Huanan Market and other Wuhan markets.643 Forty-seven cases were only exposed to the Huanan Market. In total, approximately 28% of the earliest known cases had a direct exposure to the Huanan Market	0.241379310344828	approximately, of, the, earliest, known, covid-19, cases, onset, in, to, were, with, huanan, market
304	SARS-CoV-2 receptor-binding domain to human ACE2 receptor protein in animal host or in human after zoonotic transfer (	SARS-CoV-2 has a natural origin and was selected either in an animal host before zoonotic transfer, or in humans following zoonotic transfer	0.241379310344828	sars-cov-2, in, animal, host, or, zoonotic, transfer
305	0.001. This again indicates that bats are the more likely origin of SARS-CoV-2 than pa	t the whole genome analysis level, our findings also indicate that bats are more likely the hosts for the COVID-19 virus than pangolins.	0.241379310344828	that, bats, are, the, more, likely, than
306	t the whole genome analysis level, our findings also indicate that bats are more likely the hosts for the COVID-19 virus than pangolins.	0.001. This again indicates that bats are the more likely origin of SARS-CoV-2 than pa	0.241379310344828	the, that, bats, are, more, likely, than
307	The whole genome of SARS-CoV-2 shares 80% identity with that of SARS-CoV and is 96% identical to the bat coro- navirus BatCoV-RaTG13	The identity of SARS-CoV-2 M-protein is the same with Bat-SL-CoV-2, Pangolin-CoV and Bat-SL-CoV with 98.6%, but 89.1% with SARS-CoV.	0.241379310344828	the, of, sars-cov-2, identity, with, and, is
308	Molecular phylogenetic analysis of the RdRp sequence of SARS- CoV-2 generally shows that RaTG13, Pangolin-CoV and SARS-CoV-2 is part of the same group	The identity of SARS-CoV-2 M-protein is the same with Bat-SL-CoV-2, Pangolin-CoV and Bat-SL-CoV with 98.6%, but 89.1% with SARS-CoV.	0.241379310344828	of, the, pangolin-cov, and, sars-cov-2, is, same
309	SARS-CoV-2 is believed to be a spillover of an animal coronavirus and later adapted the ability of human-to-human transmission	Whereas, another study suggested bat might be the original host of SARS-CoV-2 and an unknown animal might present an intermediate host	0.241379310344828	sars-cov-2, be, of, an, animal, and, the
310	Zhou et al. (2020) advocate a probable bat origin of SARS-CoV-2 by using complete genome sequences of five patients at the beginning of the outbreak in Wuhan, China	A study by Wu et al. (2020) using a complete genome obtained from a patient who was a worker at a seafood market in Wuhan city, Hubei province, China shows that the virus is closely related to a group of SARS-like CoVs that were previously found present in bats in China	0.240740740740741	et, al., (2020), a, of, by, using, complete, genome, at, the, in, china
311	A study by Wu et al. (2020) using a complete genome obtained from a patient who was a worker at a seafood market in Wuhan city, Hubei province, China shows that the virus is closely related to a group of SARS-like CoVs that were previously found present in bats in China	Zhou et al. (2020) advocate a probable bat origin of SARS-CoV-2 by using complete genome sequences of five patients at the beginning of the outbreak in Wuhan, China	0.240740740740741	a, by, et, al., (2020), using, complete, genome, at, in, china, the, of
312	Bats are undoubtedly important and the major natural reservoirs of alpha-coronaviruses and beta-coronaviruses	Bats of numerous globally distributed genera and species are now known to be the major reservoir of animal coronavi- ruses	0.24	bats, are, and, the, major, of
313	According to phylogenetic trees, SARS-CoV is closer to SARS-like bat CoVs.	Compared with the known SARS-CoV and MERS-CoV genome, SARS-CoV-2 is closer to the SARS-like bat CoVs in terms of the whole genome sequence	0.24	to, sars-cov, is, closer, sars-like, bat
314	The COVID-19 is suspected to be emerged in the seafood market in Wuhan, China	hese pa- tients were epidemiologically linked to a seafood and wet animal wholesale market in Wuhan, Hubei Province, China	0.24	to, in, seafood, market, wuhan,, china
315	t is believed that the virus is zoonotic and bats may be the culprits because of sequence identity to the bat-CoV	Bats may be the natural hosts of HCoV-229E, SARS- CoV, HCoV-NL63, and MERS-CoV	0.24	the, and, bats, may, be, of
316	Bats of numerous globally distributed genera and species are now known to be the major reservoir of animal coronavi- ruses	Bats are undoubtedly important and the major natural reservoirs of alpha-coronaviruses and beta-coronaviruses	0.24	bats, of, and, are, the, major
317	TG13. This further confirms our findings when using the hierarchical clustering in Fig. 7 that bats are more likely the hosts for the SARS-CoV-2 than pangol	Bats are likely reservoir hosts for SARS-CoV-2	0.24	bats, are, likely, hosts, for, sars-cov-2
318	Although the RaTG13 coronavirus isolated from bat has about 96% identity with SARS-CoV-2	Due to the high sequence homology with a coronavirus isolated from bats, SARS-CoV-2 is considered a zoonotic origin coronavirus.	0.24	the, coronavirus, isolated, from, with, sars-cov-2
319	Due to the high sequence homology with a coronavirus isolated from bats, SARS-CoV-2 is considered a zoonotic origin coronavirus.	Although the RaTG13 coronavirus isolated from bat has about 96% identity with SARS-CoV-2	0.24	the, with, coronavirus, isolated, from, sars-cov-2
320	‘‘3’’. We thus suggest that SARS-CoV-2 probably has the same origin with bat CoV RaTG13 or Guangdong pango	Although the RaTG13 coronavirus isolated from bat has about 96% identity with SARS-CoV-2	0.24	sars-cov-2, has, the, with, bat, ratg13
321	from bats to humans is possible, direct contact between bats and hunters would be the best scenario	the pangolin is considered to be one of the possible intermediate hosts between bat and human	0.24	to, is, between, and, be, the
322	Bats may be the natural hosts of HCoV-229E, SARS- CoV, HCoV-NL63, and MERS-CoV	t is believed that the virus is zoonotic and bats may be the culprits because of sequence identity to the bat-CoV	0.24	bats, may, be, the, of, and
323	Compared with the known SARS-CoV and MERS-CoV genome, SARS-CoV-2 is closer to the SARS-like bat CoVs in terms of the whole genome sequence	According to phylogenetic trees, SARS-CoV is closer to SARS-like bat CoVs.	0.24	sars-cov, is, closer, to, sars-like, bat
324	t has been suggested that SARS-CoV-2 passaged in several animal species before entering humans	t is thought that SARS-CoV-2 jumped the species barrier and initially infected humans from another animal host.	0.24	t, that, sars-cov-2, animal, species, humans
325	the later discovered that BANAL- 52 strain is 96.8% similar to SARS-CoV-2	Results of the genomic sequence analysis indicated that the genomic organizational structure of the SARS-CoV-2 coronavirus is highly similar to beta coronaviruses genomes	0.24	the, that, is, similar, to, sars-cov-2
326	Bats are the natural reservoir host for variety of coronaviruses including SARS-CoV-2. Coronaviruses typically infect bat’s gastrointestinal tracts, which do not express furin.	Bats are natural hosts of many of the known coronaviruses	0.24	bats, are, the, natural, of, coronaviruses
327	Results of the genomic sequence analysis indicated that the genomic organizational structure of the SARS-CoV-2 coronavirus is highly similar to beta coronaviruses genomes	the later discovered that BANAL- 52 strain is 96.8% similar to SARS-CoV-2	0.24	the, that, sars-cov-2, is, similar, to
328	Bats are natural hosts of many of the known coronaviruses	Bats are the natural reservoir host for variety of coronaviruses including SARS-CoV-2. Coronaviruses typically infect bat’s gastrointestinal tracts, which do not express furin.	0.24	bats, are, natural, of, the, coronaviruses
329	hese pa- tients were epidemiologically linked to a seafood and wet animal wholesale market in Wuhan, Hubei Province, China	The COVID-19 is suspected to be emerged in the seafood market in Wuhan, China	0.24	to, seafood, market, in, wuhan,, china
330	the pangolin is considered to be one of the possible intermediate hosts between bat and human	from bats to humans is possible, direct contact between bats and hunters would be the best scenario	0.24	the, is, to, be, between, and
331	t is thought that SARS-CoV-2 jumped the species barrier and initially infected humans from another animal host.	t has been suggested that SARS-CoV-2 passaged in several animal species before entering humans	0.24	t, that, sars-cov-2, species, humans, animal
332	Although the RaTG13 coronavirus isolated from bat has about 96% identity with SARS-CoV-2	‘‘3’’. We thus suggest that SARS-CoV-2 probably has the same origin with bat CoV RaTG13 or Guangdong pango	0.24	the, ratg13, bat, has, with, sars-cov-2
333	A field study for the SARS-CoV on palm civet ruled out the possibility as the natural reservoir (low positive rate); instead, the prevalence of bat coro- navirus among wild life is high and it shares a certain sequence identity with the human SARS-CoV	The whole genome of SARS-CoV-2 shares 80% identity with that of SARS-CoV and is 96% identical to the bat coro- navirus BatCoV-RaTG13	0.239130434782609	the, sars-cov, of, bat, coro-, navirus, is, and, shares, identity, with
334	The virus responsible for COVID-19 has a single-stranded positive-sense RNA genome of about 30 kb, which has 74% to 99% identity with that of the coronavirus from the pangolin (Manis javanica) and horseshoe bat (Rhinolophus sinicus) (Bat-CoVRaTG13), respectively	On January 7th, the virus was recognized as a coronavirus that has about 95% symmetry with coronary bat virus and about 70% similarity to SARSCoV	0.239130434782609	the, virus, has, a, about, to, with, that, coronavirus, and, bat
335	On January 7th, the virus was recognized as a coronavirus that has about 95% symmetry with coronary bat virus and about 70% similarity to SARSCoV	The virus responsible for COVID-19 has a single-stranded positive-sense RNA genome of about 30 kb, which has 74% to 99% identity with that of the coronavirus from the pangolin (Manis javanica) and horseshoe bat (Rhinolophus sinicus) (Bat-CoVRaTG13), respectively	0.239130434782609	the, virus, a, coronavirus, that, has, about, with, bat, and, to
336	The whole genome of SARS-CoV-2 shares 80% identity with that of SARS-CoV and is 96% identical to the bat coro- navirus BatCoV-RaTG13	A field study for the SARS-CoV on palm civet ruled out the possibility as the natural reservoir (low positive rate); instead, the prevalence of bat coro- navirus among wild life is high and it shares a certain sequence identity with the human SARS-CoV	0.239130434782609	the, of, shares, identity, with, sars-cov, and, is, bat, coro-, navirus
337	An enormous reservoir of coronaviruses infects hundreds of bat species distributed globally	Coronaviruses are RNA viruses globally distributed in a large but unknown number of animal species	0.238095238095238	of, coronaviruses, species, distributed, globally
338	Coronaviruses are RNA viruses globally distributed in a large but unknown number of animal species	An enormous reservoir of coronaviruses infects hundreds of bat species distributed globally	0.238095238095238	coronaviruses, globally, distributed, of, species
339	Bats serve as the endemic animal reservoirs for the progenitor viruses of SARS and MERS	Bats are undoubtedly important and the major natural reservoirs of alpha-coronaviruses and beta-coronaviruses	0.238095238095238	bats, the, reservoirs, of, and
340	In the case of Covid-19, a link was established between the first patients and the wildlife market of Wuhan.	with the first case being linked to a seafood market	0.238095238095238	the, case, a, first, market
341	In the case of MERS, dromedaries were the principal host.	In the case of SARS-CoV, the horseshoe bat, member of the Rhinolophidae family, was considered the natural host and principal reservoir.5	0.238095238095238	in, the, case, of, principal
342	SARS-CoV-2 may originate from a virus that is endemic in this bat species.	virus that is regularly transmitted from an animal to a human is called a zoonotic virus	0.238095238095238	from, a, virus, that, is
343	research indicated that a Horseshoe bat virus strain found in China’s Yunnan Province has a genome similarity of 96.2% with SARS-CoV-2	Genome se- quence alignment has revealed a 79.5% sequence identity between SARS-CoV-2 and SARS-CoV and a remarkable 93.1% identity with the sequence of the RaTG12 virus isolated from a bat (Rhinolophus af- finis) residing in Yunnan Province, China	0.238095238095238	a, bat, virus, in, yunnan, has, genome, of, with, sars-cov-2
344	virus that is regularly transmitted from an animal to a human is called a zoonotic virus	SARS-CoV-2 may originate from a virus that is endemic in this bat species.	0.238095238095238	virus, that, is, from, a
345	n CoV. This implies that SARS-CoV-2 may have originated in bats or pa	SARS-CoV-2 may originate from a virus that is endemic in this bat species.	0.238095238095238	this, that, sars-cov-2, may, in
346	Human subjects infected with SARS-CoV-2 are currently the main sources of ongoing infection	The infectious sources of SARS-CoV-2 are in- fected animal hosts and other humans	0.238095238095238	sars-cov-2, are, the, sources, of
347	The infectious sources of SARS-CoV-2 are in- fected animal hosts and other humans	Human subjects infected with SARS-CoV-2 are currently the main sources of ongoing infection	0.238095238095238	the, sources, of, sars-cov-2, are
348	Genome se- quence alignment has revealed a 79.5% sequence identity between SARS-CoV-2 and SARS-CoV and a remarkable 93.1% identity with the sequence of the RaTG12 virus isolated from a bat (Rhinolophus af- finis) residing in Yunnan Province, China	research indicated that a Horseshoe bat virus strain found in China’s Yunnan Province has a genome similarity of 96.2% with SARS-CoV-2	0.238095238095238	genome, has, a, sars-cov-2, with, of, virus, bat, in, yunnan
349	Bats are undoubtedly important and the major natural reservoirs of alpha-coronaviruses and beta-coronaviruses	Bats serve as the endemic animal reservoirs for the progenitor viruses of SARS and MERS	0.238095238095238	bats, and, the, reservoirs, of
350	with the first case being linked to a seafood market	In the case of Covid-19, a link was established between the first patients and the wildlife market of Wuhan.	0.238095238095238	the, first, case, a, market
351	the critical residues binding to hACE2 are 100% identical in SARS-CoV-2 and Pangolin-CoV	SARS-CoV-2 was made from viruses that are nearly identical to RaTG13 and MP789.	0.238095238095238	to, are, identical, sars-cov-2, and
352	DBSCAN methods provide consistent evidence to suggest that (1) SARS- CoV-2 belongs to the Sarbecovirus sub-genus of the Betacoronavirus genus, (2) bats and pangolins may have served as the hosts for SARS- CoV-2, and (3) bats are the more probable origin of SARS-CoV-2 than pangolins.	provides evidence strongly supporting scientific hypotheses that bats and pangolins are probable hosts for SARS-CoV-2	0.238095238095238	evidence, that, bats, and, pangolins, hosts, for, are, probable, sars-cov-2
353	SARS-CoV-2 may originate from a virus that is endemic in this bat species.	n CoV. This implies that SARS-CoV-2 may have originated in bats or pa	0.238095238095238	sars-cov-2, may, that, in, this
354	provides evidence strongly supporting scientific hypotheses that bats and pangolins are probable hosts for SARS-CoV-2	DBSCAN methods provide consistent evidence to suggest that (1) SARS- CoV-2 belongs to the Sarbecovirus sub-genus of the Betacoronavirus genus, (2) bats and pangolins may have served as the hosts for SARS- CoV-2, and (3) bats are the more probable origin of SARS-CoV-2 than pangolins.	0.238095238095238	evidence, that, bats, and, pangolins, are, probable, hosts, for, sars-cov-2
355	SARS-CoV-2 was made from viruses that are nearly identical to RaTG13 and MP789.	the critical residues binding to hACE2 are 100% identical in SARS-CoV-2 and Pangolin-CoV	0.238095238095238	sars-cov-2, are, identical, to, and
356	To clarify this contrast that SARS-CoV-2 has highest similarity to Bat- SL-CoV-2 when comparing the complete virus genome, but bats cannot be the direct origin of SARS-CoV-2, we investigated recombination events.	The phylogenetic tree shows that SARS-CoV-2 has the closest evolutionary relationship with Bat-SL-CoV-2 at the scale of the complete virus genome, and less similarity to Pangolin-CoV	0.238095238095238	to, that, sars-cov-2, has, similarity, the, complete, virus, genome,, of
357	The phylogenetic tree shows that SARS-CoV-2 has the closest evolutionary relationship with Bat-SL-CoV-2 at the scale of the complete virus genome, and less similarity to Pangolin-CoV	To clarify this contrast that SARS-CoV-2 has highest similarity to Bat- SL-CoV-2 when comparing the complete virus genome, but bats cannot be the direct origin of SARS-CoV-2, we investigated recombination events.	0.238095238095238	the, that, sars-cov-2, has, of, complete, virus, genome,, similarity, to
358	Other studies afterwards found that SARS-CoV-2 genome sequences are also similar to pangolin CoV sequences and accordingly raised a hypothesis on the pangolin origin of SARS-CoV-2.	t was found that the genome sequence of SARS-CoV-2 is 96.2% identical to a bat CoV RaTG13, whereas it shares 79.5% identity to SARS-CoV	0.236842105263158	found, that, sars-cov-2, genome, to, cov, a, the, of
359	, genetic evidence following the mutations that occur in a virus’s genome as it replicates point to two spillover events from animals to humans tied to the wet market	Peer-reviewed evidence available to the public points to the hypothesis that SARS-CoV-2 emerged as a result of spillover into humans from a natural origin	0.236842105263158	evidence, the, that, a, as, to, spillover, from, humans
360	Peer-reviewed evidence available to the public points to the hypothesis that SARS-CoV-2 emerged as a result of spillover into humans from a natural origin	, genetic evidence following the mutations that occur in a virus’s genome as it replicates point to two spillover events from animals to humans tied to the wet market	0.236842105263158	evidence, to, the, that, as, a, spillover, humans, from
361	A comparative analysis of genetic data available to date has suggested that SARS-CoV-2 originated by the recombination of pangolin-CoV and the bat-CoV-RaTG13-like virus	According to available information, SARS-CoV-2 is inferred to be a recombinant virus that originated from bats and was transmitted to humans, possibly using the pangolin as the intermediate host.	0.236842105263158	a, available, to, that, sars-cov-2, originated, the, and, virus
362	According to available information, SARS-CoV-2 is inferred to be a recombinant virus that originated from bats and was transmitted to humans, possibly using the pangolin as the intermediate host.	A comparative analysis of genetic data available to date has suggested that SARS-CoV-2 originated by the recombination of pangolin-CoV and the bat-CoV-RaTG13-like virus	0.236842105263158	to, available, sars-cov-2, a, virus, that, originated, and, the
363	pidemiologic studies indicated that the outbreak started from a seafood market selling live animals in Wuhan, China; subsequently transmitted to humans and further spread from person-to-person	its origins are “zoonotic,” and the virus was transmitted “natu- rally” from bats to humans, possibly from a food market in Wuhan, China	0.236842105263158	the, from, a, market, in, wuhan,, transmitted, to, and
364	its origins are “zoonotic,” and the virus was transmitted “natu- rally” from bats to humans, possibly from a food market in Wuhan, China	pidemiologic studies indicated that the outbreak started from a seafood market selling live animals in Wuhan, China; subsequently transmitted to humans and further spread from person-to-person	0.236842105263158	and, the, transmitted, from, to, a, market, in, wuhan,
365	Even though the first patient was not reported to have attended this market, it would appear that this person has been in contact with people involved in the trade of living animals	Most of the early reported cases have been in that market, which was closed later by the Chinese authority.	0.236842105263158	the, was, reported, have, market,, that, been, in, of
366	Most of the early reported cases have been in that market, which was closed later by the Chinese authority.	Even though the first patient was not reported to have attended this market, it would appear that this person has been in contact with people involved in the trade of living animals	0.236842105263158	of, the, reported, have, been, in, that, market,, was
367	t was found that the genome sequence of SARS-CoV-2 is 96.2% identical to a bat CoV RaTG13, whereas it shares 79.5% identity to SARS-CoV	Other studies afterwards found that SARS-CoV-2 genome sequences are also similar to pangolin CoV sequences and accordingly raised a hypothesis on the pangolin origin of SARS-CoV-2.	0.236842105263158	found, that, the, genome, of, sars-cov-2, to, a, cov
368	The whole genome of SARS-CoV-2 shares 80% identity with that of SARS-CoV and is 96% identical to the bat coro- navirus BatCoV-RaTG13	several independent research groups have identified that SARS-CoV-2 belongs to β-coronavirus, with highly identical genome to bat coronavirus, pointing to bat as the natural host	0.235294117647059	the, genome, sars-cov-2, with, that, identical, to, bat
369	, it has been proposed that the majority of human coronaviruses are derived from the bat reservoir	Originating from reservoir of bat	0.235294117647059	of, from, bat, reservoir
370	several independent research groups have identified that SARS-CoV-2 belongs to β-coronavirus, with highly identical genome to bat coronavirus, pointing to bat as the natural host	The whole genome of SARS-CoV-2 shares 80% identity with that of SARS-CoV and is 96% identical to the bat coro- navirus BatCoV-RaTG13	0.235294117647059	that, sars-cov-2, to, with, identical, genome, bat, the
371	The FCS of SARS-CoV-2 was not bioengineered—full stop.	hypothesis that SARS-CoV-2 was the result of enzootic circulation before spillover into people	0.235294117647059	the, of, sars-cov-2, was
372	Originating from reservoir of bat	, it has been proposed that the majority of human coronaviruses are derived from the bat reservoir	0.235294117647059	from, reservoir, of, bat
373	there is no indication that the Wuhan Institute of Virology had studied viruses similar to SARS-CoV-2 or artificially modified coronaviruses before the COVID-19 pandemic	Results of the genomic sequence analysis indicated that the genomic organizational structure of the SARS-CoV-2 coronavirus is highly similar to beta coronaviruses genomes	0.235294117647059	is, that, the, of, similar, to, sars-cov-2, coronaviruses
374	Bats are the second largest order of mammals, with over 1,230 species.	Bats are natural hosts of many of the known coronaviruses	0.235294117647059	bats, are, the, of
375	Results of the genomic sequence analysis indicated that the genomic organizational structure of the SARS-CoV-2 coronavirus is highly similar to beta coronaviruses genomes	there is no indication that the Wuhan Institute of Virology had studied viruses similar to SARS-CoV-2 or artificially modified coronaviruses before the COVID-19 pandemic	0.235294117647059	of, the, that, sars-cov-2, is, similar, to, coronaviruses
376	RaTG13 S protein has 98% identities at the protein sequence level (Wrapp et al., 2020), of which the RBD region has 89.3% amino acid sequence homology with SARS-CoV-2	Zhou et al. (2020) has found the high degree of homology of BatCoV RaTG13 to SARS-CoV-2 in the RdRp region	0.235294117647059	ratg13, has, the, et, of, region, homology, sars-cov-2
377	Zhou et al. (2020) has found the high degree of homology of BatCoV RaTG13 to SARS-CoV-2 in the RdRp region	RaTG13 S protein has 98% identities at the protein sequence level (Wrapp et al., 2020), of which the RBD region has 89.3% amino acid sequence homology with SARS-CoV-2	0.235294117647059	et, has, the, of, homology, ratg13, sars-cov-2, region
378	The “paradox” is that many of the first known human COVID-19 cases are associated with the Huanan Seafood Market and the genomic sequences of these cases fall within lineage B.687 In addition, all but one environmental sample collected at the Huanan market also fall within lineage B.	First, approximately 33 percent of the earliest known human COVID-19 cases (with symptom onset dates in mid- to late-December 2019) were associated with the Huanan Seafood Market in Wuhan.	0.235294117647059	the, of, known, human, covid-19, cases, associated, with, huanan, seafood, market, in
379	Bats are natural hosts of many of the known coronaviruses	Bats are the second largest order of mammals, with over 1,230 species.	0.235294117647059	bats, are, of, the
380	Evolutionary analysis of COVID-19 virus revealed that it is most similar to the bat SARS-like coronaviruses, and for the similarity, it was named SARS-CoV-2.	The RBDs of BANAL-52 and BANAL- 103 are 97.4% similar to the RBD of SARS-CoV-2. The RBD of BANAL-236 is 96.9% like that of SARS- CoV-2	0.235294117647059	of, that, is, similar, to, the, and, sars-cov-2.
381	First, approximately 33 percent of the earliest known human COVID-19 cases (with symptom onset dates in mid- to late-December 2019) were associated with the Huanan Seafood Market in Wuhan.	The “paradox” is that many of the first known human COVID-19 cases are associated with the Huanan Seafood Market and the genomic sequences of these cases fall within lineage B.687 In addition, all but one environmental sample collected at the Huanan market also fall within lineage B.	0.235294117647059	of, the, known, human, covid-19, cases, in, associated, with, huanan, seafood, market
382	The RBDs of BANAL-52 and BANAL- 103 are 97.4% similar to the RBD of SARS-CoV-2. The RBD of BANAL-236 is 96.9% like that of SARS- CoV-2	Evolutionary analysis of COVID-19 virus revealed that it is most similar to the bat SARS-like coronaviruses, and for the similarity, it was named SARS-CoV-2.	0.235294117647059	the, of, and, similar, to, sars-cov-2., is, that
383	hypothesis that SARS-CoV-2 was the result of enzootic circulation before spillover into people	The FCS of SARS-CoV-2 was not bioengineered—full stop.	0.235294117647059	sars-cov-2, was, the, of
384	‘‘3’’. We thus suggest that SARS-CoV-2 probably has the same origin with bat CoV RaTG13 or Guangdong pango	s again observed that the similarity between SARS-CoV-2 and bat CoV RaTG13 (or Guangdong pangolin CoV) is larger than the similarity between bat SARS CoVs, which share the same bat	0.235294117647059	that, sars-cov-2, the, same, bat, cov, ratg13, guangdong
385	s again observed that the similarity between SARS-CoV-2 and bat CoV RaTG13 (or Guangdong pangolin CoV) is larger than the similarity between bat SARS CoVs, which share the same bat	‘‘3’’. We thus suggest that SARS-CoV-2 probably has the same origin with bat CoV RaTG13 or Guangdong pango	0.235294117647059	that, the, sars-cov-2, bat, cov, ratg13, guangdong, same
386	Molecular phylogenetic analysis of the RdRp sequence of SARS- CoV-2 generally shows that RaTG13, Pangolin-CoV and SARS-CoV-2 is part of the same group	The phyloge- netic analysis shows that SARS-CoV-2 protein is frmly rooted in the β-genus lineage of bat coronaviruse	0.233333333333333	analysis, of, the, shows, that, sars-cov-2, is
387	Through late 2019, the Huanan market sold animals that are known to be susceptible to SARS-CoV-2 infection and capable of intraspecies transmission	The animal sources of SARS-CoV-2 infections are bats and SARS-CoV-2 can be transmitted to cats, pangolins, and dogs	0.233333333333333	the, are, to, be, sars-cov-2, and, of
388	Wild animal hosts and infected patients are currently the main sources of disease which is transmitted via respiratory droplets and direct contact.	The animal sources of SARS-CoV-2 infections are bats and SARS-CoV-2 can be transmitted to cats, pangolins, and dogs	0.233333333333333	animal, and, are, the, sources, of, transmitted
389	The animal sources of SARS-CoV-2 infections are bats and SARS-CoV-2 can be transmitted to cats, pangolins, and dogs	Through late 2019, the Huanan market sold animals that are known to be susceptible to SARS-CoV-2 infection and capable of intraspecies transmission	0.233333333333333	the, of, sars-cov-2, are, and, be, to
390	the virus is similar to MERS-CoV and SARS-CoV that had its origin in animal reservoirs	the genomic diversity within the putative SARS-CoV-2 animal reservoir at the Huanan market was likely shallower than that seen in SARS-CoV-1 and MERS-CoV reservoirs	0.233333333333333	the, mers-cov, and, that, in, animal, reservoirs
391	data showed that SARS-CoV-2 S-protein has highest similarity to Bat-SL-CoV-2 and Pangolin-CoV with 97.4% and 89.7%, respectively	A comparative analysis of genetic data available to date has suggested that SARS-CoV-2 originated by the recombination of pangolin-CoV and the bat-CoV-RaTG13-like virus	0.233333333333333	data, that, sars-cov-2, has, to, and, pangolin-cov
392	the virus is similar to MERS-CoV and SARS-CoV that had its origin in animal reservoirs	respon- dents who read the natural origin treatment were more likely to believe that the virus started in animals and jumped naturally to humans	0.233333333333333	the, virus, to, and, that, origin, in
393	the genomic diversity within the putative SARS-CoV-2 animal reservoir at the Huanan market was likely shallower than that seen in SARS-CoV-1 and MERS-CoV reservoirs	the virus is similar to MERS-CoV and SARS-CoV that had its origin in animal reservoirs	0.233333333333333	the, animal, that, in, and, mers-cov, reservoirs
394	respon- dents who read the natural origin treatment were more likely to believe that the virus started in animals and jumped naturally to humans	the virus is similar to MERS-CoV and SARS-CoV that had its origin in animal reservoirs	0.233333333333333	the, origin, to, that, virus, in, and
395	Evolutionary analysis of COVID-19 virus revealed that it is most similar to the bat SARS-like coronaviruses, and for the similarity, it was named SARS-CoV-2.	the virus is similar to MERS-CoV and SARS-CoV that had its origin in animal reservoirs	0.233333333333333	virus, that, is, similar, to, the, and
396	The animal sources of SARS-CoV-2 infections are bats and SARS-CoV-2 can be transmitted to cats, pangolins, and dogs	Wild animal hosts and infected patients are currently the main sources of disease which is transmitted via respiratory droplets and direct contact.	0.233333333333333	the, animal, sources, of, are, and, transmitted
397	The phyloge- netic analysis shows that SARS-CoV-2 protein is frmly rooted in the β-genus lineage of bat coronaviruse	Molecular phylogenetic analysis of the RdRp sequence of SARS- CoV-2 generally shows that RaTG13, Pangolin-CoV and SARS-CoV-2 is part of the same group	0.233333333333333	the, analysis, shows, that, sars-cov-2, is, of
398	the virus is similar to MERS-CoV and SARS-CoV that had its origin in animal reservoirs	Evolutionary analysis of COVID-19 virus revealed that it is most similar to the bat SARS-like coronaviruses, and for the similarity, it was named SARS-CoV-2.	0.233333333333333	the, virus, is, similar, to, and, that
399	olin CoV). Therefore, SARS-CoV-2 is deemed to have very likely originated in the same host with bat CoV RaTG13 or Guangdong pangolin CoV, which is bat or pangolin, re	bat CoV RaTG13 is shown closer to SARS-CoV-2 than pangolin CoVs.	0.233333333333333	sars-cov-2, is, to, bat, cov, ratg13, pangolin
400	The results of various clustering experi- ments show that SARS-CoV-2 genomes are more likely to form a cluster with the bat CoV RaTG13 genome than pangolin CoV genomes,	bat CoV RaTG13 is shown closer to SARS-CoV-2 than pangolin CoVs.	0.233333333333333	sars-cov-2, to, bat, cov, ratg13, than, pangolin
401	bat CoV RaTG13 is shown closer to SARS-CoV-2 than pangolin CoVs.	olin CoV). Therefore, SARS-CoV-2 is deemed to have very likely originated in the same host with bat CoV RaTG13 or Guangdong pangolin CoV, which is bat or pangolin, re	0.233333333333333	bat, cov, ratg13, is, to, sars-cov-2, pangolin
402	bat CoV RaTG13 is shown closer to SARS-CoV-2 than pangolin CoVs.	The results of various clustering experi- ments show that SARS-CoV-2 genomes are more likely to form a cluster with the bat CoV RaTG13 genome than pangolin CoV genomes,	0.233333333333333	bat, cov, ratg13, to, sars-cov-2, than, pangolin
403	A comparative analysis of genetic data available to date has suggested that SARS-CoV-2 originated by the recombination of pangolin-CoV and the bat-CoV-RaTG13-like virus	data showed that SARS-CoV-2 S-protein has highest similarity to Bat-SL-CoV-2 and Pangolin-CoV with 97.4% and 89.7%, respectively	0.233333333333333	data, to, has, that, sars-cov-2, pangolin-cov, and
404	Genome se- quence alignment has revealed a 79.5% sequence identity between SARS-CoV-2 and SARS-CoV and a remarkable 93.1% identity with the sequence of the RaTG12 virus isolated from a bat (Rhinolophus af- finis) residing in Yunnan Province, China	Compared with the known SARS-CoV and MERS-CoV genome, SARS-CoV-2 is closer to the SARS-like bat CoVs in terms of the whole genome sequence	0.232558139534884	genome, sequence, sars-cov-2, and, sars-cov, with, the, of, bat, in
405	One of these sequences shows 96.2% similarity to a genome sequence of a coronavirus, denoted RaTG13, which was previously obtained from a Rhinolophus affinis bat found in Yunnan province of China.	t is highly identical (96.2%) at the whole-genome level to Bat-CoV RaTG13, which was previously detected in Rhinolophus affinis from Yunnan Province, over 1500 km from Wuhan	0.232558139534884	to, ratg13,, which, was, previously, from, rhinolophus, affinis, in, yunnan
406	Compared with the known SARS-CoV and MERS-CoV genome, SARS-CoV-2 is closer to the SARS-like bat CoVs in terms of the whole genome sequence	Genome se- quence alignment has revealed a 79.5% sequence identity between SARS-CoV-2 and SARS-CoV and a remarkable 93.1% identity with the sequence of the RaTG12 virus isolated from a bat (Rhinolophus af- finis) residing in Yunnan Province, China	0.232558139534884	with, the, sars-cov, and, sars-cov-2, bat, in, of, genome, sequence
407	The association between the earliest known COVID-19 cases and the Huanan Seafood Market is one of the strongest pieces of evidence suggesting a natural zoonotic spillover origin to COVID- 19	First, approximately 33 percent of the earliest known human COVID-19 cases (with symptom onset dates in mid- to late-December 2019) were associated with the Huanan Seafood Market in Wuhan.	0.232558139534884	the, earliest, known, covid-19, cases, huanan, seafood, market, of, to
408	First, approximately 33 percent of the earliest known human COVID-19 cases (with symptom onset dates in mid- to late-December 2019) were associated with the Huanan Seafood Market in Wuhan.	The association between the earliest known COVID-19 cases and the Huanan Seafood Market is one of the strongest pieces of evidence suggesting a natural zoonotic spillover origin to COVID- 19	0.232558139534884	of, the, earliest, known, covid-19, cases, to, huanan, seafood, market
409	Studies on genome sequences obtained from early patients in Wuhan city in China suggest the probable bat origin of the virus based on similarities between these sequences and those obtained from bat CoVs previously reported in China	Zhou et al. (2020) advocate a probable bat origin of SARS-CoV-2 by using complete genome sequences of five patients at the beginning of the outbreak in Wuhan, China	0.232558139534884	genome, sequences, patients, in, china, the, probable, bat, origin, of
410	t is highly identical (96.2%) at the whole-genome level to Bat-CoV RaTG13, which was previously detected in Rhinolophus affinis from Yunnan Province, over 1500 km from Wuhan	One of these sequences shows 96.2% similarity to a genome sequence of a coronavirus, denoted RaTG13, which was previously obtained from a Rhinolophus affinis bat found in Yunnan province of China.	0.232558139534884	to, ratg13,, which, was, previously, in, rhinolophus, affinis, from, yunnan
411	g. 10B, we also find that the similarity between SARS-CoV-2 and bat CoV RaTG13 (or Guangdong pangolin CoV) is larger than the similarity between viruses having the same	Fig. 7E. At this stage, only bat CoV RaTG13 is within the same cluster with SARS-CoV-2 (cluster ‘‘17’’). We thus believe that bats are the more probable hosts for SARS-CoV-2 than	0.232558139534884	we, that, the, sars-cov-2, bat, cov, ratg13, is, than, same
412	Fig. 7E. At this stage, only bat CoV RaTG13 is within the same cluster with SARS-CoV-2 (cluster ‘‘17’’). We thus believe that bats are the more probable hosts for SARS-CoV-2 than	g. 10B, we also find that the similarity between SARS-CoV-2 and bat CoV RaTG13 (or Guangdong pangolin CoV) is larger than the similarity between viruses having the same	0.232558139534884	bat, cov, ratg13, is, the, same, sars-cov-2, we, that, than
413	Zhou et al. (2020) advocate a probable bat origin of SARS-CoV-2 by using complete genome sequences of five patients at the beginning of the outbreak in Wuhan, China	Studies on genome sequences obtained from early patients in Wuhan city in China suggest the probable bat origin of the virus based on similarities between these sequences and those obtained from bat CoVs previously reported in China	0.232558139534884	probable, bat, origin, of, genome, sequences, patients, the, in, china
414	On the other hand, by analysing genomic features of SARS-CoV-2, i.e., mutations in the receptor binding domain portion of the spike protein and distinct backbone of the virus, Andersen, Rambaut, Lipkin, Holmes, and Garry (2020) deter- mined that this novel coronavirus originated through natural processes rather than through a laboratory manipulation.	On the other hand, the comparative genome analysis by Andersen et al (21) revealed that SARS-CoV-2 originated through natural selection and not from a laboratory manipulation.	0.232142857142857	on, the, other, hand,, by, and, that, originated, through, natural, a, laboratory, manipulation.
415	On the other hand, the comparative genome analysis by Andersen et al (21) revealed that SARS-CoV-2 originated through natural selection and not from a laboratory manipulation.	On the other hand, by analysing genomic features of SARS-CoV-2, i.e., mutations in the receptor binding domain portion of the spike protein and distinct backbone of the virus, Andersen, Rambaut, Lipkin, Holmes, and Garry (2020) deter- mined that this novel coronavirus originated through natural processes rather than through a laboratory manipulation.	0.232142857142857	on, the, other, hand,, by, that, originated, through, natural, and, a, laboratory, manipulation.
416	Coronaviruses are RNA viruses globally distributed in a large but unknown number of animal species	n 2007, scientists studying coronaviruses warned: “The presence of a large reservoir of SARS-CoV–like viruses in horseshoe bats	0.230769230769231	coronaviruses, viruses, in, a, large, of
417	n 2007, scientists studying coronaviruses warned: “The presence of a large reservoir of SARS-CoV–like viruses in horseshoe bats	Coronaviruses are RNA viruses globally distributed in a large but unknown number of animal species	0.230769230769231	coronaviruses, of, a, large, viruses, in
418	Originating from reservoir of bat	An enormous reservoir of coronaviruses infects hundreds of bat species distributed globally	0.230769230769231	reservoir, of, bat
419	The SARS-CoV outbreak was frst emerged in humans in 2003, through transmissions from animals in open-air markets in China	The SARS-CoV was frst identifed in bats, and spread to other animals in difer- ent geographic regions	0.230769230769231	the, sars-cov, was, frst, in, animals
420	CoVs are zoonotic pathogens originating in animals and can be transmitted to humans through direct contact.	The animal sources of SARS-CoV-2 infections are bats and SARS-CoV-2 can be transmitted to cats, pangolins, and dogs	0.230769230769231	are, and, can, be, transmitted, to
421	all available evidence suggests that SARS-CoV-2 has a natural animal origin and is not a manipulated or constructed virus.	There is zero evidence that WIV had SARS-CoV-2 or a progenitor in their collection	0.230769230769231	evidence, that, sars-cov-2, a, is, or
422	the pangolin is considered to be one of the possible intermediate hosts between bat and human	the possible intermediate host animal was believed to be pangolin, of the Manidae family, commonly known as pangolins.	0.230769230769231	the, to, be, of, possible, intermediate
423	enetic material of the novel coronavirus has approximately 89% and 82% identity with bat SARS- like-CoVZXC21 and human SARS-CoV, respectively.	Although the RaTG13 coronavirus isolated from bat has about 96% identity with SARS-CoV-2	0.230769230769231	the, coronavirus, has, identity, with, bat
424	the possible intermediate host animal was believed to be pangolin, of the Manidae family, commonly known as pangolins.	the pangolin is considered to be one of the possible intermediate hosts between bat and human	0.230769230769231	the, possible, intermediate, to, be, of
425	The COVID-19 is suspected to be emerged in the seafood market in Wuhan, China	scientists suspected that Hunan seafood market in Wuhan helped the virus spread, however, it was not where the outbreak first emerged	0.230769230769231	the, suspected, emerged, in, seafood, market
426	s the entire genome of the 2019-novel coronavirus is more than 80% similar to the previous human SARS-like bat CoV, previously used animal models for SARS-CoV can be utilized to study the infectious pathogenicity of SARS-CoV-2.	The genome of the SARS-CoV-2 has been reported over 80% identical to the previous human coronavirus (SARS-like bat CoV)	0.230769230769231	the, genome, of, coronavirus, 80%, to, previous, human, bat
427	The genome of the SARS-CoV-2 has been reported over 80% identical to the previous human coronavirus (SARS-like bat CoV)	s the entire genome of the 2019-novel coronavirus is more than 80% similar to the previous human SARS-like bat CoV, previously used animal models for SARS-CoV can be utilized to study the infectious pathogenicity of SARS-CoV-2.	0.230769230769231	the, genome, of, 80%, to, previous, human, coronavirus, bat
428	There is zero evidence that WIV had SARS-CoV-2 or a progenitor in their collection	all available evidence suggests that SARS-CoV-2 has a natural animal origin and is not a manipulated or constructed virus.	0.230769230769231	is, evidence, that, sars-cov-2, or, a
429	Although the RaTG13 coronavirus isolated from bat has about 96% identity with SARS-CoV-2	enetic material of the novel coronavirus has approximately 89% and 82% identity with bat SARS- like-CoVZXC21 and human SARS-CoV, respectively.	0.230769230769231	the, coronavirus, bat, has, identity, with
430	Our analyses clearly show that SARS-CoV-2 is not a laboratory construct or a purposefully manipulated virus.	Our retrospective analysis of scientific data supports the hypothesis that SARS-CoV-2 is indeed a naturally occurring virus.	0.230769230769231	our, that, sars-cov-2, is, a, virus.
431	RaTG-13 is the most closely related virus to SARS-CoV-2 known to be in the WIV’s possession prior to the COVID-19 pandemic.	Investigations into the WIV indicate that WIV is not engaged in any research related to SARS-CoV-2	0.230769230769231	is, the, related, to, sars-cov-2, in
432	The RBDs of BANAL-52 and BANAL- 103 are 97.4% similar to the RBD of SARS-CoV-2. The RBD of BANAL-236 is 96.9% like that of SARS- CoV-2	the later discovered that BANAL- 52 strain is 96.8% similar to SARS-CoV-2	0.230769230769231	the, banal-, similar, to, is, that
433	It is believed that bats are the most likely reservoir hosts for SARS-CoV-2 as it is very similar to a bat coronavirus.	the later discovered that BANAL- 52 strain is 96.8% similar to SARS-CoV-2	0.230769230769231	is, that, the, sars-cov-2, similar, to
434	B, we believe that SARS-CoV-2 is naturally part of the Sarbecovirus sub-gen	Molecular phylogenetic analysis of the RdRp sequence of SARS- CoV-2 generally shows that RaTG13, Pangolin-CoV and SARS-CoV-2 is part of the same group	0.230769230769231	that, sars-cov-2, is, part, of, the
435	Given the similarity of SARS- CoV-2 to bat SARS-CoV-like coronaviruses2 , it is likely that bats serve as reservoir hosts for its progenitor.	The horseshoe bats species most likely to serve as the reservoir of SARS-CoV-2 include: the Intermediate Horseshoe Bat (Rhinolophus affinis), the Malayan Horseshoe Bat (Rhinolophus malayanus), the Least Horseshoe Bat (Rhinolophus pusillus), and the Marshall’s Horesebat (Rhinolophus marshalli).	0.230769230769231	the, of, to, bat, likely, bats, serve, as, reservoir
436	coronaviruses that were phylogenetically related to SARS-CoV-2 were found in rhinolophus bats in South Asian countries including China, Japan, Cambodia, and Thailand[2,6–8] and in pangolins smuggled to China from South Asian countries.[9,	the coronaviruses discovered to date that are most closely related to SARS-CoV-2 are all bat coronaviruses discovered in southern China and Southeast Asia, including Laos, Thailand and Cambodia	0.230769230769231	coronaviruses, that, related, to, sars-cov-2, in, including, and, china
437	the later discovered that BANAL- 52 strain is 96.8% similar to SARS-CoV-2	The RBDs of BANAL-52 and BANAL- 103 are 97.4% similar to the RBD of SARS-CoV-2. The RBD of BANAL-236 is 96.9% like that of SARS- CoV-2	0.230769230769231	the, that, banal-, is, similar, to
438	Investigations into the WIV indicate that WIV is not engaged in any research related to SARS-CoV-2	RaTG-13 is the most closely related virus to SARS-CoV-2 known to be in the WIV’s possession prior to the COVID-19 pandemic.	0.230769230769231	the, is, in, related, to, sars-cov-2
439	the coronaviruses discovered to date that are most closely related to SARS-CoV-2 are all bat coronaviruses discovered in southern China and Southeast Asia, including Laos, Thailand and Cambodia	coronaviruses that were phylogenetically related to SARS-CoV-2 were found in rhinolophus bats in South Asian countries including China, Japan, Cambodia, and Thailand[2,6–8] and in pangolins smuggled to China from South Asian countries.[9,	0.230769230769231	coronaviruses, to, that, related, sars-cov-2, in, china, and, including
440	natural selection in humans following zoonotic transfer	atural selection in an animal host before zoonotic transfer;	0.230769230769231	selection, in, zoonotic
441	The horseshoe bats species most likely to serve as the reservoir of SARS-CoV-2 include: the Intermediate Horseshoe Bat (Rhinolophus affinis), the Malayan Horseshoe Bat (Rhinolophus malayanus), the Least Horseshoe Bat (Rhinolophus pusillus), and the Marshall’s Horesebat (Rhinolophus marshalli).	Given the similarity of SARS- CoV-2 to bat SARS-CoV-like coronaviruses2 , it is likely that bats serve as reservoir hosts for its progenitor.	0.230769230769231	the, bats, likely, to, serve, as, reservoir, of, bat
442	scientists suspected that Hunan seafood market in Wuhan helped the virus spread, however, it was not where the outbreak first emerged	The COVID-19 is suspected to be emerged in the seafood market in Wuhan, China	0.230769230769231	suspected, seafood, market, in, the, emerged
443	The two thirds of the first Covid-19 patients were associated with the Huanan Seafood Wholesale Market in Wuhan City, Hubei Province, China	The COVID-19 is suspected to be emerged in the seafood market in Wuhan, China	0.230769230769231	the, covid-19, seafood, market, in, china
444	The COVID-19 is suspected to be emerged in the seafood market in Wuhan, China	The two thirds of the first Covid-19 patients were associated with the Huanan Seafood Wholesale Market in Wuhan City, Hubei Province, China	0.230769230769231	the, covid-19, in, seafood, market, china
445	Molecular phylogenetic analysis of the RdRp sequence of SARS- CoV-2 generally shows that RaTG13, Pangolin-CoV and SARS-CoV-2 is part of the same group	B, we believe that SARS-CoV-2 is naturally part of the Sarbecovirus sub-gen	0.230769230769231	of, the, that, sars-cov-2, is, part
446	The results of various clustering experi- ments show that SARS-CoV-2 genomes are more likely to form a cluster with the bat CoV RaTG13 genome than pangolin CoV genomes,	er. In line with the results obtained by using hierarchical clustering in Fig. 7, those obtained in Fig. 8B and 8C using the DBSCAN method give us the confidence to confirm that SARS-CoV-2 is part of the Sarbecovirus sub-genus. Fig. 8D shows that bat CoV RaTG13 and Guangdong pangolin CoV are closest to SARS- CoV-2 as they join with 16 SARS-CoV-2 representatives in cluster ‘‘	0.229508196721311	the, results, of, clustering, that, sars-cov-2, are, to, cluster, with, bat, cov, ratg13, pangolin
447	er. In line with the results obtained by using hierarchical clustering in Fig. 7, those obtained in Fig. 8B and 8C using the DBSCAN method give us the confidence to confirm that SARS-CoV-2 is part of the Sarbecovirus sub-genus. Fig. 8D shows that bat CoV RaTG13 and Guangdong pangolin CoV are closest to SARS- CoV-2 as they join with 16 SARS-CoV-2 representatives in cluster ‘‘	The results of various clustering experi- ments show that SARS-CoV-2 genomes are more likely to form a cluster with the bat CoV RaTG13 genome than pangolin CoV genomes,	0.229508196721311	with, the, results, clustering, to, that, sars-cov-2, of, bat, cov, ratg13, pangolin, are, cluster
448	The genetic sequence of the COVID- 19 showed more than 80% identity to SARS-CoV and 50% to the MERS- CoV [5,19], and both SARS-CoV and MERS-CoV originate in bats	SARS-CoV and SARS-CoV-2 emerged in China, home to bats of more than 100 species, many of which carry α- and/or β-coronaviruses	0.228571428571429	of, more, than, to, sars-cov, and, in, bats
449	research indicated that a Horseshoe bat virus strain found in China’s Yunnan Province has a genome similarity of 96.2% with SARS-CoV-2	t was found that the genome sequence of SARS-CoV-2 is 96.2% identical to a bat CoV RaTG13, whereas it shares 79.5% identity to SARS-CoV	0.228571428571429	that, a, bat, found, genome, of, 96.2%, sars-cov-2
450	It is believed that bats are the most likely reservoir hosts for SARS-CoV-2 as it is very similar to a bat coronavirus.	t was found that the genome sequence of SARS-CoV-2 is 96.2% identical to a bat CoV RaTG13, whereas it shares 79.5% identity to SARS-CoV	0.228571428571429	it, is, that, the, sars-cov-2, to, a, bat
451	Moreover, Rothan and Byrareddy (10) revealed that the novel COVID-19 virus has approximately 80% and 50% identity to SARS and MERS of bat origin, respectively.	The whole genome of SARS-CoV-2 shares 80% identity with that of SARS-CoV and is 96% identical to the bat coro- navirus BatCoV-RaTG13	0.228571428571429	and, that, the, 80%, identity, to, of, bat
452	When a virus passes from animals to humans for the first time it is called a spillover event.	, genetic evidence following the mutations that occur in a virus’s genome as it replicates point to two spillover events from animals to humans tied to the wet market	0.228571428571429	a, from, animals, to, humans, the, it, spillover
453	, genetic evidence following the mutations that occur in a virus’s genome as it replicates point to two spillover events from animals to humans tied to the wet market	When a virus passes from animals to humans for the first time it is called a spillover event.	0.228571428571429	the, a, it, to, spillover, from, animals, humans
454	The whole genome of SARS-CoV-2 shares 80% identity with that of SARS-CoV and is 96% identical to the bat coro- navirus BatCoV-RaTG13	Moreover, Rothan and Byrareddy (10) revealed that the novel COVID-19 virus has approximately 80% and 50% identity to SARS and MERS of bat origin, respectively.	0.228571428571429	the, of, 80%, identity, that, and, to, bat
455	COVID-19 is considered to have started at the Huanan Seafood Wholesale Market (HSWM) in Wuhan on December 8, 2019	(SARS-CoV-2) that was first isolated and identified in patients who were exposed at a seafood market in Wuhan City, Hubei Province, China on December 2019	0.228571428571429	at, seafood, market, in, wuhan, on, december, 2019
456	(SARS-CoV-2) that was first isolated and identified in patients who were exposed at a seafood market in Wuhan City, Hubei Province, China on December 2019	COVID-19 is considered to have started at the Huanan Seafood Wholesale Market (HSWM) in Wuhan on December 8, 2019	0.228571428571429	in, at, seafood, market, wuhan, on, december, 2019
457	t was found that the genome sequence of SARS-CoV-2 is 96.2% identical to a bat CoV RaTG13, whereas it shares 79.5% identity to SARS-CoV	research indicated that a Horseshoe bat virus strain found in China’s Yunnan Province has a genome similarity of 96.2% with SARS-CoV-2	0.228571428571429	found, that, genome, of, sars-cov-2, 96.2%, a, bat
458	WIV discovered a virus sequence (RaTG13) that shows a 96.2% genomic sequence identity match with the SARS-CoV-2 genome, in its archived bat samples collected in 2013.[2	research indicated that a Horseshoe bat virus strain found in China’s Yunnan Province has a genome similarity of 96.2% with SARS-CoV-2	0.228571428571429	a, virus, that, 96.2%, with, sars-cov-2, in, bat
459	The phylogenetic tree shows that SARS-CoV-2 has the closest evolutionary relationship with Bat-SL-CoV-2 at the scale of the complete virus genome, and less similarity to Pangolin-CoV	Molecular phylogenetic analysis of the RdRp sequence of SARS- CoV-2 generally shows that RaTG13, Pangolin-CoV and SARS-CoV-2 is part of the same group	0.228571428571429	the, phylogenetic, shows, that, sars-cov-2, of, and, pangolin-cov
460	Zhou et al. (2020) advocate a probable bat origin of SARS-CoV-2 by using complete genome sequences of five patients at the beginning of the outbreak in Wuhan, China	Zhou et al. (2020) has found the high degree of homology of BatCoV RaTG13 to SARS-CoV-2 in the RdRp region	0.228571428571429	zhou, et, al., (2020), of, sars-cov-2, the, in
461	research indicated that a Horseshoe bat virus strain found in China’s Yunnan Province has a genome similarity of 96.2% with SARS-CoV-2	WIV discovered a virus sequence (RaTG13) that shows a 96.2% genomic sequence identity match with the SARS-CoV-2 genome, in its archived bat samples collected in 2013.[2	0.228571428571429	that, a, bat, virus, in, 96.2%, with, sars-cov-2
462	RmYN02 detected in R. malayanus in Yunnan was 97.2%, similar to that of SARS-CoV-2 in the non- structural protein gene ORF1ab.	The presence in pangolins of an RBD very similar to that of SARS-CoV-2 means that we can infer this was also probably in the virus that jumped to humans. T	0.228571428571429	in, was, similar, to, that, of, sars-cov-2, the
463	SARS-CoV and SARS-CoV-2 emerged in China, home to bats of more than 100 species, many of which carry α- and/or β-coronaviruses	The genetic sequence of the COVID- 19 showed more than 80% identity to SARS-CoV and 50% to the MERS- CoV [5,19], and both SARS-CoV and MERS-CoV originate in bats	0.228571428571429	sars-cov, and, in, to, bats, of, more, than
464	The preponderance of scientific evidence at this time indicates that SARS-CoV-2 is representative of a type of corona- virus that has been circulating in feral animal populations for decades	Our retrospective analysis of scientific data supports the hypothesis that SARS-CoV-2 is indeed a naturally occurring virus	0.228571428571429	the, of, scientific, that, sars-cov-2, is, a, virus
465	t was found that the genome sequence of SARS-CoV-2 is 96.2% identical to a bat CoV RaTG13, whereas it shares 79.5% identity to SARS-CoV	It is believed that bats are the most likely reservoir hosts for SARS-CoV-2 as it is very similar to a bat coronavirus.	0.228571428571429	that, the, sars-cov-2, is, to, a, bat, it
466	Zhou et al. (2020) has found the high degree of homology of BatCoV RaTG13 to SARS-CoV-2 in the RdRp region	Zhou et al. (2020) advocate a probable bat origin of SARS-CoV-2 by using complete genome sequences of five patients at the beginning of the outbreak in Wuhan, China	0.228571428571429	zhou, et, al., (2020), the, of, sars-cov-2, in
467	Molecular phylogenetic analysis of the RdRp sequence of SARS- CoV-2 generally shows that RaTG13, Pangolin-CoV and SARS-CoV-2 is part of the same group	The phylogenetic tree shows that SARS-CoV-2 has the closest evolutionary relationship with Bat-SL-CoV-2 at the scale of the complete virus genome, and less similarity to Pangolin-CoV	0.228571428571429	phylogenetic, of, the, shows, that, pangolin-cov, and, sars-cov-2
468	Our retrospective analysis of scientific data supports the hypothesis that SARS-CoV-2 is indeed a naturally occurring virus	The preponderance of scientific evidence at this time indicates that SARS-CoV-2 is representative of a type of corona- virus that has been circulating in feral animal populations for decades	0.228571428571429	of, scientific, the, that, sars-cov-2, is, a, virus
469	The presence in pangolins of an RBD very similar to that of SARS-CoV-2 means that we can infer this was also probably in the virus that jumped to humans. T	RmYN02 detected in R. malayanus in Yunnan was 97.2%, similar to that of SARS-CoV-2 in the non- structural protein gene ORF1ab.	0.228571428571429	the, in, of, similar, to, that, sars-cov-2, was
470	bats are also important reservoir species for a great range of coronaviruses	Coronaviruses are RNA viruses globally distributed in a large but unknown number of animal species	0.227272727272727	are, species, a, of, coronaviruses
471	bats are con- sidered the natural host reservoir of SARS-like coronavirus.1	ats are the natural reservoir of a wide variety of CoVs, including SARS-CoV-like and MERS- CoV-like viruses	0.227272727272727	are, the, natural, reservoir, of
472	SARS-CoV-2 may originate from a virus that is endemic in this bat species.	There is zero evidence that WIV had SARS-CoV-2 or a progenitor in their collection	0.227272727272727	sars-cov-2, a, that, is, in
473	the later discovered that BANAL- 52 strain is 96.8% similar to SARS-CoV-2	the virus is similar to MERS-CoV and SARS-CoV that had its origin in animal reservoirs	0.227272727272727	the, that, is, similar, to
474	There is zero evidence that WIV had SARS-CoV-2 or a progenitor in their collection	SARS-CoV-2 may originate from a virus that is endemic in this bat species.	0.227272727272727	is, that, sars-cov-2, a, in
475	It was discovered in 2021 in Laos by a joint Laotian-French team along with two other closely related SARS- related coronaviruses, BANAL 103 and BANAL 236 which are both 90% similar to SARS-CoV-2 at the whole genome level	a coronavirus strain in the Malay pan- golin with a genome that was similar to that of SARS- CoV-2 at 85.5%–92.4%.	0.227272727272727	was, in, a, with, sars-, similar, to, at, the, genome
476	the later discovered that BANAL- 52 strain is 96.8% similar to SARS-CoV-2	Investigations into the WIV indicate that WIV is not engaged in any research related to SARS-CoV-2	0.227272727272727	the, that, is, to, sars-cov-2
477	the virus is similar to MERS-CoV and SARS-CoV that had its origin in animal reservoirs	the later discovered that BANAL- 52 strain is 96.8% similar to SARS-CoV-2	0.227272727272727	the, is, similar, to, that
478	Coronaviruses are RNA viruses globally distributed in a large but unknown number of animal species	bats are also important reservoir species for a great range of coronaviruses	0.227272727272727	coronaviruses, are, a, of, species
479	a coronavirus strain in the Malay pan- golin with a genome that was similar to that of SARS- CoV-2 at 85.5%–92.4%.	It was discovered in 2021 in Laos by a joint Laotian-French team along with two other closely related SARS- related coronaviruses, BANAL 103 and BANAL 236 which are both 90% similar to SARS-CoV-2 at the whole genome level	0.227272727272727	a, in, the, with, genome, was, similar, to, sars-, at
480	Phylogenetic tree analysis shows that SARS-CoV-2 has the closest evolutionary relationship with Bat-SL-CoV-2 (RaTG13) at the scale of the complete virus genome, and less similarity to Pangolin-CoV	To clarify this contrast that SARS-CoV-2 has highest similarity to Bat- SL-CoV-2 when comparing the complete virus genome, but bats cannot be the direct origin of SARS-CoV-2, we investigated recombination events.	0.227272727272727	that, sars-cov-2, has, the, of, complete, virus, genome,, similarity, to
481	he Malay pangolin GD/P1L and GD/P2S coronaviruses are closely related to SARS-CoV-2.	. Human SARS-CoV and SARS-CoV-2 are closely related to numerous bat and pangolin coronaviruses in a viral genetic grouping called sarbecoviruses, which contains many other viruses very closely related to SARS-CoV and SARS-CoV-2	0.225806451612903	pangolin, and, coronaviruses, are, closely, related, to
482	Bats are the natural reservoir host for variety of coronaviruses including SARS-CoV-2. Coronaviruses typically infect bat’s gastrointestinal tracts, which do not express furin.	ats are the natural reservoir of a wide variety of CoVs, including SARS-CoV-like and MERS- CoV-like viruses	0.225806451612903	are, the, natural, reservoir, variety, of, including
483	t is believed that the virus is zoonotic and bats may be the culprits because of sequence identity to the bat-CoV	The whole genome of SARS-CoV-2 shares 80% identity with that of SARS-CoV and is 96% identical to the bat coro- navirus BatCoV-RaTG13	0.225806451612903	is, that, the, and, of, identity, to
484	Our retrospective analysis of scientific data supports the hypothesis that SARS-CoV-2 is indeed a naturally occurring virus.	A comparative analysis of genetic data available to date has suggested that SARS-CoV-2 originated by the recombination of pangolin-CoV and the bat-CoV-RaTG13-like virus	0.225806451612903	analysis, of, data, the, that, sars-cov-2, a
485	we provide evidence for recombination event between Bat-SL-CoV-2 and Pangolin-CoV that resulted in the emergence of SARS-CoV-2	A comparative analysis of genetic data available to date has suggested that SARS-CoV-2 originated by the recombination of pangolin-CoV and the bat-CoV-RaTG13-like virus	0.225806451612903	recombination, and, pangolin-cov, that, the, of, sars-cov-2
486	As to the epidemic of coronaviruses, Yunnan may be consid- ered the most possible location of a spillover event because of the high potentiality of human contact to bat	the pangolin is considered to be one of the possible intermediate hosts between bat and human	0.225806451612903	to, the, of, be, possible, human, bat
487	The whole genome of SARS-CoV-2 shares 80% identity with that of SARS-CoV and is 96% identical to the bat coro- navirus BatCoV-RaTG13	t is believed that the virus is zoonotic and bats may be the culprits because of sequence identity to the bat-CoV	0.225806451612903	the, of, identity, that, and, is, to
488	RmYN02 detected in R. malayanus in Yunnan was 97.2%, similar to that of SARS-CoV-2 in the non- structural protein gene ORF1ab.	a coronavirus strain in the Malay pan- golin with a genome that was similar to that of SARS- CoV-2 at 85.5%–92.4%.	0.225806451612903	in, was, similar, to, that, of, the
489	. Human SARS-CoV and SARS-CoV-2 are closely related to numerous bat and pangolin coronaviruses in a viral genetic grouping called sarbecoviruses, which contains many other viruses very closely related to SARS-CoV and SARS-CoV-2	he Malay pangolin GD/P1L and GD/P2S coronaviruses are closely related to SARS-CoV-2.	0.225806451612903	and, are, closely, related, to, pangolin, coronaviruses
490	A comparative analysis of genetic data available to date has suggested that SARS-CoV-2 originated by the recombination of pangolin-CoV and the bat-CoV-RaTG13-like virus	Our retrospective analysis of scientific data supports the hypothesis that SARS-CoV-2 is indeed a naturally occurring virus.	0.225806451612903	a, analysis, of, data, that, sars-cov-2, the
491	the pangolin is considered to be one of the possible intermediate hosts between bat and human	As to the epidemic of coronaviruses, Yunnan may be consid- ered the most possible location of a spillover event because of the high potentiality of human contact to bat	0.225806451612903	the, to, be, of, possible, bat, human
492	ats are the natural reservoir of a wide variety of CoVs, including SARS-CoV-like and MERS- CoV-like viruses	Bats are the natural reservoir host for variety of coronaviruses including SARS-CoV-2. Coronaviruses typically infect bat’s gastrointestinal tracts, which do not express furin.	0.225806451612903	are, the, natural, reservoir, of, variety, including
493	Critically, none of the BANAL series viruses have a furin cleavage site at the S1/S2 junction of their spike proteins	The three BANAL series viruses are also closely related to SARS-CoV-2 when measured by the similarity of sections of their spike proteins.	0.225806451612903	of, the, banal, series, viruses, their, spike
494	The three BANAL series viruses are also closely related to SARS-CoV-2 when measured by the similarity of sections of their spike proteins.	Critically, none of the BANAL series viruses have a furin cleavage site at the S1/S2 junction of their spike proteins	0.225806451612903	the, banal, series, viruses, of, their, spike
495	r. It is possible that a progenitor of SARS-CoV-2 jumped into humans, acquiring the genomic features described above through adaptation during undetected human-to-human transmission.	It is improbable that SARS-CoV-2 emerged through laboratory manipulation of a related SARS-CoV-like coronavirus	0.225806451612903	it, is, that, a, of, sars-cov-2, through
496	It is improbable that SARS-CoV-2 emerged through laboratory manipulation of a related SARS-CoV-like coronavirus	r. It is possible that a progenitor of SARS-CoV-2 jumped into humans, acquiring the genomic features described above through adaptation during undetected human-to-human transmission.	0.225806451612903	it, is, that, sars-cov-2, through, of, a
497	In Fig. 7D, these viruses however are separated into 2 different clusters (‘‘3’’ and ‘‘2’’) while all 16 SARS-CoV-2 representatives are grouped together with bat CoV RaTG13 and Guangdong pangolin CoV in cluster ‘‘15’’. This demonstrates that the difference between the same origin viruses (e.g. bat SARS CoV WIV1 and bat SARS CoV ZC45) is larger than the difference between SARS-CoV-2 and bat CoV RaTG13 (or Guangdong pa	Fig. 7E. At this stage, only bat CoV RaTG13 is within the same cluster with SARS-CoV-2 (cluster ‘‘17’’). We thus believe that bats are the more probable hosts for SARS-CoV-2 than	0.225806451612903	fig., are, sars-cov-2, with, bat, cov, ratg13, cluster, this, that, the, same, is, than
498	Fig. 7E. At this stage, only bat CoV RaTG13 is within the same cluster with SARS-CoV-2 (cluster ‘‘17’’). We thus believe that bats are the more probable hosts for SARS-CoV-2 than	In Fig. 7D, these viruses however are separated into 2 different clusters (‘‘3’’ and ‘‘2’’) while all 16 SARS-CoV-2 representatives are grouped together with bat CoV RaTG13 and Guangdong pangolin CoV in cluster ‘‘15’’. This demonstrates that the difference between the same origin viruses (e.g. bat SARS CoV WIV1 and bat SARS CoV ZC45) is larger than the difference between SARS-CoV-2 and bat CoV RaTG13 (or Guangdong pa	0.225806451612903	fig., this, bat, cov, ratg13, is, the, same, cluster, with, sars-cov-2, that, are, than
499	A comparative analysis of genetic data available to date has suggested that SARS-CoV-2 originated by the recombination of pangolin-CoV and the bat-CoV-RaTG13-like virus	we provide evidence for recombination event between Bat-SL-CoV-2 and Pangolin-CoV that resulted in the emergence of SARS-CoV-2	0.225806451612903	of, that, sars-cov-2, the, recombination, pangolin-cov, and
500	In this context, it can be assumed that the recombination between Bat- and Pangolin-CoVs happened deep in an ancestry of the bat lineage.	we provide evidence for recombination event between Bat-SL-CoV-2 and Pangolin-CoV that resulted in the emergence of SARS-CoV-2	0.225806451612903	in, that, the, recombination, between, and, of
501	we provide evidence for recombination event between Bat-SL-CoV-2 and Pangolin-CoV that resulted in the emergence of SARS-CoV-2	In this context, it can be assumed that the recombination between Bat- and Pangolin-CoVs happened deep in an ancestry of the bat lineage.	0.225806451612903	recombination, between, and, that, in, the, of
502	a coronavirus strain in the Malay pan- golin with a genome that was similar to that of SARS- CoV-2 at 85.5%–92.4%.	RmYN02 detected in R. malayanus in Yunnan was 97.2%, similar to that of SARS-CoV-2 in the non- structural protein gene ORF1ab.	0.225806451612903	in, the, that, was, similar, to, of
503	the coronaviruses discovered to date that are most closely related to SARS-CoV-2 are all bat coronaviruses discovered in southern China and Southeast Asia, including Laos, Thailand and Cambodia	. Human SARS-CoV and SARS-CoV-2 are closely related to numerous bat and pangolin coronaviruses in a viral genetic grouping called sarbecoviruses, which contains many other viruses very closely related to SARS-CoV and SARS-CoV-2	0.225	coronaviruses, to, are, closely, related, sars-cov-2, bat, in, and
504	The results of various clustering experi- ments show that SARS-CoV-2 genomes are more likely to form a cluster with the bat CoV RaTG13 genome than pangolin CoV genomes,	t was found that the genome sequence of SARS-CoV-2 is 96.2% identical to a bat CoV RaTG13, whereas it shares 79.5% identity to SARS-CoV	0.225	the, of, that, sars-cov-2, to, a, bat, cov, genome
505	ince there is usually very limited close contact between humans and bats, it is more likely that transmission of SARS-CoV-2 to humans happened through an intermediate host, that is another animal species more likely to be handled by humans	SARS-CoV-2 is believed to be a spillover of an animal coronavirus and later adapted the ability of human-to-human transmission	0.225	is, and, transmission, of, sars-cov-2, to, an, animal, be
506	However, the RBD of Bat-SL-CoV-2 showed low aa identity (78%) to SARS-CoV-2, suggesting that SARS-CoV-2 possibly was not transmitted directly from bats to humans.	According to available information, SARS-CoV-2 is inferred to be a recombinant virus that originated from bats and was transmitted to humans, possibly using the pangolin as the intermediate host.	0.225	the, to, that, sars-cov-2, possibly, was, transmitted, from, bats
507	SARS-CoV-2 is believed to be a spillover of an animal coronavirus and later adapted the ability of human-to-human transmission	ince there is usually very limited close contact between humans and bats, it is more likely that transmission of SARS-CoV-2 to humans happened through an intermediate host, that is another animal species more likely to be handled by humans	0.225	sars-cov-2, is, to, be, of, an, animal, and, transmission
508	This hypothesis found its rationale in the in-silico analysis of sequence similarities which indicated that SARS-CoV-2 was closely related to RaTG13 but displayed specific RBD sites similar to the pangolin virus (	Results of the genomic sequence analysis indicated that the genomic organizational structure of the SARS-CoV-2 coronavirus is highly similar to beta coronaviruses genomes	0.225	the, analysis, of, sequence, indicated, that, sars-cov-2, to, similar
509	Results of the genomic sequence analysis indicated that the genomic organizational structure of the SARS-CoV-2 coronavirus is highly similar to beta coronaviruses genomes	This hypothesis found its rationale in the in-silico analysis of sequence similarities which indicated that SARS-CoV-2 was closely related to RaTG13 but displayed specific RBD sites similar to the pangolin virus (	0.225	of, the, sequence, analysis, indicated, that, sars-cov-2, similar, to
510	. Human SARS-CoV and SARS-CoV-2 are closely related to numerous bat and pangolin coronaviruses in a viral genetic grouping called sarbecoviruses, which contains many other viruses very closely related to SARS-CoV and SARS-CoV-2	the coronaviruses discovered to date that are most closely related to SARS-CoV-2 are all bat coronaviruses discovered in southern China and Southeast Asia, including Laos, Thailand and Cambodia	0.225	and, sars-cov-2, are, closely, related, to, bat, coronaviruses, in
511	Fig. 7E. At this stage, only bat CoV RaTG13 is within the same cluster with SARS-CoV-2 (cluster ‘‘17’’). We thus believe that bats are the more probable hosts for SARS-CoV-2 than	It is believed that bats are the most likely reservoir hosts for SARS-CoV-2 as it is very similar to a bat coronavirus.	0.225	bat, is, the, sars-cov-2, that, bats, are, hosts, for
512	It is believed that bats are the most likely reservoir hosts for SARS-CoV-2 as it is very similar to a bat coronavirus.	Fig. 7E. At this stage, only bat CoV RaTG13 is within the same cluster with SARS-CoV-2 (cluster ‘‘17’’). We thus believe that bats are the more probable hosts for SARS-CoV-2 than	0.225	is, that, bats, are, the, hosts, for, sars-cov-2, bat
513	SARS-CoV-2 and bat RaTG13 showing 96% identity some pangolin Coronaviruses exhibit very high similarity to particularly the receptor-binding domain of SARS-CoV-2.	f SARS-CoV-2. This is because we observe considerable similarity be- tween SARS-CoV-2 and bat CoV RaTG13 (or Guangdong pangolin CoV) compared to the similarity between viruses that originated in	0.225	sars-cov-2, and, bat, ratg13, pangolin, similarity, to, the, sars-cov-2.
514	t was found that the genome sequence of SARS-CoV-2 is 96.2% identical to a bat CoV RaTG13, whereas it shares 79.5% identity to SARS-CoV	The results of various clustering experi- ments show that SARS-CoV-2 genomes are more likely to form a cluster with the bat CoV RaTG13 genome than pangolin CoV genomes,	0.225	that, the, genome, of, sars-cov-2, to, a, bat, cov
515	According to available information, SARS-CoV-2 is inferred to be a recombinant virus that originated from bats and was transmitted to humans, possibly using the pangolin as the intermediate host.	However, the RBD of Bat-SL-CoV-2 showed low aa identity (78%) to SARS-CoV-2, suggesting that SARS-CoV-2 possibly was not transmitted directly from bats to humans.	0.225	to, sars-cov-2, that, from, bats, was, transmitted, possibly, the
516	f SARS-CoV-2. This is because we observe considerable similarity be- tween SARS-CoV-2 and bat CoV RaTG13 (or Guangdong pangolin CoV) compared to the similarity between viruses that originated in	SARS-CoV-2 and bat RaTG13 showing 96% identity some pangolin Coronaviruses exhibit very high similarity to particularly the receptor-binding domain of SARS-CoV-2.	0.225	sars-cov-2., similarity, sars-cov-2, and, bat, ratg13, pangolin, to, the
517	The most likely candidate viral reservoirs are one or more species of horseshoe bats (Rhinolophus bats) living in the extensive limestone cave systems of Southeast Asia and South China	Evidence to date indicate SARS-CoV-2 could originally result from a recombination of sequences pre-existing in Rhinolophus bats living in the extensive limestone cave systems of Southeast Asia and South China. 217 It has been suggested that the SARS-CoV-2 furin cleavage site could originate from recombination events with as-yet-undiscovered SARS-CoV-2-related coronaviruses co-circulating in bats	0.224137931034483	the, of, bats, living, in, extensive, limestone, cave, systems, southeast, asia, and, south
518	Evidence to date indicate SARS-CoV-2 could originally result from a recombination of sequences pre-existing in Rhinolophus bats living in the extensive limestone cave systems of Southeast Asia and South China. 217 It has been suggested that the SARS-CoV-2 furin cleavage site could originate from recombination events with as-yet-undiscovered SARS-CoV-2-related coronaviruses co-circulating in bats	The most likely candidate viral reservoirs are one or more species of horseshoe bats (Rhinolophus bats) living in the extensive limestone cave systems of Southeast Asia and South China	0.224137931034483	of, in, bats, living, the, extensive, limestone, cave, systems, southeast, asia, and, south
519	DBSCAN methods provide consistent evidence to suggest that (1) SARS- CoV-2 belongs to the Sarbecovirus sub-genus of the Betacoronavirus genus, (2) bats and pangolins may have served as the hosts for SARS- CoV-2, and (3) bats are the more probable origin of SARS-CoV-2 than pangolins.	Xiao et al. (2020) furthermore suggest that SARS-CoV- 2 may have been formed by a recombination of a pangolin CoV-like virus with one similar to RaTG13, and that pangolins are potentially the intermediate hosts for SARS-CoV-2	0.224137931034483	to, suggest, that, the, of, and, pangolins, may, have, hosts, for, are, sars-cov-2
520	Xiao et al. (2020) furthermore suggest that SARS-CoV- 2 may have been formed by a recombination of a pangolin CoV-like virus with one similar to RaTG13, and that pangolins are potentially the intermediate hosts for SARS-CoV-2	DBSCAN methods provide consistent evidence to suggest that (1) SARS- CoV-2 belongs to the Sarbecovirus sub-genus of the Betacoronavirus genus, (2) bats and pangolins may have served as the hosts for SARS- CoV-2, and (3) bats are the more probable origin of SARS-CoV-2 than pangolins.	0.224137931034483	suggest, that, may, have, of, to, and, pangolins, are, the, hosts, for, sars-cov-2
521	Genome se- quence alignment has revealed a 79.5% sequence identity between SARS-CoV-2 and SARS-CoV and a remarkable 93.1% identity with the sequence of the RaTG12 virus isolated from a bat (Rhinolophus af- finis) residing in Yunnan Province, China	t was found that the genome sequence of SARS-CoV-2 is 96.2% identical to a bat CoV RaTG13, whereas it shares 79.5% identity to SARS-CoV	0.222222222222222	genome, a, 79.5%, sequence, identity, sars-cov-2, sars-cov, the, of, bat
522	Alignment of the full-length genome sequence of the COVID-19 virus and other available genomes of Betacoronavirus showed the closest relationship was with the bat SARS-like coronavirus strain BatCov RaTG13, identity 96%.	Upon virus genome sequen- cing, the COVID-19 was analyzed throughout the genome to Bat CoV RaTG13 and showed 96.2% overall genome sequence identity [8], suggesting that bat CoV and human SARS-CoV-2 might share the same ancestor	0.222222222222222	the, genome, sequence, covid-19, virus, and, showed, was, bat, identity
523	The genetic sequence of the COVID- 19 showed more than 80% identity to SARS-CoV and 50% to the MERS- CoV [5,19], and both SARS-CoV and MERS-CoV originate in bats	Compared with the known SARS-CoV and MERS-CoV genome, SARS-CoV-2 is closer to the SARS-like bat CoVs in terms of the whole genome sequence	0.222222222222222	the, sequence, of, to, sars-cov, and, mers-cov, in
524	Bats are hosts of many coronaviruses	hese reservoirs are the bats	0.222222222222222	bats, are
525	nitial studies compared the first COVID-19 genome to the bat coronavirus and verified that the sequence was 96.2% identical, a very high percentage	Variant A is the closest to that discovered in bats, that had 96.2% sequence similarity to the human virus [6], and was thus considered the original human virus genome.	0.222222222222222	the, to, and, that, sequence, was, 96.2%, a
526	the pangolin is considered to be one of the possible intermediate hosts between bat and human	SARS-CoV-2 is believed to be a spillover of an animal coronavirus and later adapted the ability of human-to-human transmission	0.222222222222222	the, is, to, be, of, and
527	Since the spillover model postulates that an animal reservoir must be at the origin of the zoonosis	SARS-CoV-2 is believed to be a spillover of an animal coronavirus and later adapted the ability of human-to-human transmission	0.222222222222222	the, spillover, an, animal, be, of
528	0.001. This again indicates that bats are the more likely origin of SARS-CoV-2 than pa	Bats are likely reservoir hosts for SARS-CoV-2	0.222222222222222	bats, are, likely, sars-cov-2
529	Although the RaTG13 coronavirus isolated from bat has about 96% identity with SARS-CoV-2	The whole genome of SARS-CoV-2 shares 80% identity with that of SARS-CoV and is 96% identical to the bat coro- navirus BatCoV-RaTG13	0.222222222222222	the, bat, 96%, identity, with, sars-cov-2
530	The infectious sources of SARS-CoV-2 are in- fected animal hosts and other humans	civet cats and raccoon dogs are the intermediate hosts	0.222222222222222	the, are, hosts, and
531	The COVID-19 is suspected to be emerged in the seafood market in Wuhan, China	with the first case being linked to a seafood market	0.222222222222222	the, to, seafood, market
532	nitial studies compared the first COVID-19 genome to the bat coronavirus and verified that the sequence was 96.2% identical, a very high percentage	On January 7th, the virus was recognized as a coronavirus that has about 95% symmetry with coronary bat virus and about 70% similarity to SARSCoV	0.222222222222222	the, to, bat, coronavirus, and, that, was, a
533	In the case of Covid-19, a link was established between the first patients and the wildlife market of Wuhan.	In the case of SARS-CoV, the horseshoe bat, member of the Rhinolophidae family, was considered the natural host and principal reservoir.5	0.222222222222222	in, the, case, of, was, and
534	Variant A is the closest to that discovered in bats, that had 96.2% sequence similarity to the human virus [6], and was thus considered the original human virus genome.	nitial studies compared the first COVID-19 genome to the bat coronavirus and verified that the sequence was 96.2% identical, a very high percentage	0.222222222222222	a, the, to, that, 96.2%, sequence, and, was
535	On January 7th, the virus was recognized as a coronavirus that has about 95% symmetry with coronary bat virus and about 70% similarity to SARSCoV	nitial studies compared the first COVID-19 genome to the bat coronavirus and verified that the sequence was 96.2% identical, a very high percentage	0.222222222222222	the, was, a, coronavirus, that, bat, and, to
536	The SARS-CoV-2 genome was found to be 96.2% identical to the bat CoV RaTG13.4	nitial studies compared the first COVID-19 genome to the bat coronavirus and verified that the sequence was 96.2% identical, a very high percentage	0.222222222222222	the, genome, was, to, 96.2%, bat
537	The two thirds of the first Covid-19 patients were associated with the Huanan Seafood Wholesale Market in Wuhan City, Hubei Province, China	‘The clustering of COVID-19 cases in December around the Huanan market contrasts with the pattern of widely dispersed cases across Wuhan by early January through mid-February 2020.’’	0.222222222222222	the, of, covid-19, with, huanan, market, in, wuhan
538	t is believed that the virus is zoonotic and bats may be the culprits because of sequence identity to the bat-CoV	According to available information, SARS-CoV-2 is inferred to be a recombinant virus that originated from bats and was transmitted to humans, possibly using the pangolin as the intermediate host.	0.222222222222222	is, that, the, virus, and, bats, be, to
539	Genome se- quence alignment has revealed a 79.5% sequence identity between SARS-CoV-2 and SARS-CoV and a remarkable 93.1% identity with the sequence of the RaTG12 virus isolated from a bat (Rhinolophus af- finis) residing in Yunnan Province, China	The virus responsible for COVID-19 has a single-stranded positive-sense RNA genome of about 30 kb, which has 74% to 99% identity with that of the coronavirus from the pangolin (Manis javanica) and horseshoe bat (Rhinolophus sinicus) (Bat-CoVRaTG13), respectively	0.222222222222222	genome, has, a, identity, and, with, the, of, virus, from, bat, (rhinolophus
540	The genome of the SARS-CoV-2 has been reported over 80% identical to the previous human coronavirus (SARS-like bat CoV)	A coronavirus identified from the Malayan pangolin has been shown to have a 99% similarity with SARS-CoV-2	0.222222222222222	the, sars-cov-2, has, been, to, coronavirus
541	The whole genome of SARS-CoV-2 shares 80% identity with that of SARS-CoV and is 96% identical to the bat coro- navirus BatCoV-RaTG13	Although the RaTG13 coronavirus isolated from bat has about 96% identity with SARS-CoV-2	0.222222222222222	the, sars-cov-2, identity, with, 96%, bat
542	Xiao et al. (2020) furthermore suggest that SARS-CoV- 2 may have been formed by a recombination of a pangolin CoV-like virus with one similar to RaTG13, and that pangolins are potentially the intermediate hosts for SARS-CoV-2	A comparative analysis of genetic data available to date has suggested that SARS-CoV-2 originated by the recombination of pangolin-CoV and the bat-CoV-RaTG13-like virus	0.222222222222222	that, by, a, recombination, of, virus, to, and, the, sars-cov-2
543	SARS-CoV-2 is believed to be a spillover of an animal coronavirus and later adapted the ability of human-to-human transmission	the pangolin is considered to be one of the possible intermediate hosts between bat and human	0.222222222222222	is, to, be, of, and, the
544	t is believed that the virus is zoonotic and bats may be the culprits because of sequence identity to the bat-CoV	the pangolin is considered to be one of the possible intermediate hosts between bat and human	0.222222222222222	is, the, and, be, of, to
545	The ability of SARS-CoV-2 to cross the barrier of murine species may be obtained through simple mutations. It is also possible for SARS-CoV-2 to acquire the ability to infect humans and spread between humans by some simple mutation.	the pangolin is considered to be one of the possible intermediate hosts between bat and human	0.222222222222222	the, of, to, be, is, possible, and, between
546	Whereas, another study suggested bat might be the original host of SARS-CoV-2 and an unknown animal might present an intermediate host	the pangolin is considered to be one of the possible intermediate hosts between bat and human	0.222222222222222	bat, be, the, of, and, intermediate
547	The preponderance of scientific evidence at this time indicates that SARS-CoV-2 is representative of a type of corona- virus that has been circulating in feral animal populations for decades	there is absolutely no evidence at all that the virus was engineered as part of a weapons program	0.222222222222222	the, of, evidence, at, that, is, a, virus
548	t is believed that the virus is zoonotic and bats may be the culprits because of sequence identity to the bat-CoV	the virus is similar to MERS-CoV and SARS-CoV that had its origin in animal reservoirs	0.222222222222222	is, that, the, virus, and, to
549	Bioinformatic analyses indicated that the virus had features typical of the coronavirus family and belonged to the Betacoronavirus 2B lineage	the virus is similar to MERS-CoV and SARS-CoV that had its origin in animal reservoirs	0.222222222222222	that, the, virus, had, and, to
550	According to available information, SARS-CoV-2 is inferred to be a recombinant virus that originated from bats and was transmitted to humans, possibly using the pangolin as the intermediate host.	t is believed that the virus is zoonotic and bats may be the culprits because of sequence identity to the bat-CoV	0.222222222222222	to, is, be, virus, that, bats, and, the
551	the virus is similar to MERS-CoV and SARS-CoV that had its origin in animal reservoirs	t is believed that the virus is zoonotic and bats may be the culprits because of sequence identity to the bat-CoV	0.222222222222222	the, virus, is, to, and, that
552	The two thirds of the first Covid-19 patients were associated with the Huanan Seafood Wholesale Market in Wuhan City, Hubei Province, China	Ini- tially, it was suggested that the patients infected with Wuhan coro- navirus induced pneumonia in China may have visited the seafood market where live animals were sold or may have used infected animals or birds as a source of food	0.222222222222222	the, of, patients, were, with, seafood, market, in, wuhan, china
553	A coronavirus identified from the Malayan pangolin has been shown to have a 99% similarity with SARS-CoV-2	The genome of the SARS-CoV-2 has been reported over 80% identical to the previous human coronavirus (SARS-like bat CoV)	0.222222222222222	coronavirus, the, has, been, to, sars-cov-2
554	, it has been proposed that the majority of human coronaviruses are derived from the bat reservoir	The genome of the SARS-CoV-2 has been reported over 80% identical to the previous human coronavirus (SARS-like bat CoV)	0.222222222222222	has, been, the, of, human, bat
555	CoVs are zoonotic pathogens originating in animals and can be transmitted to humans through direct contact.	All human infecting CoVs can cause mild to severe infection in humans and used spillover intermediate hosts	0.222222222222222	covs, in, and, can, to, humans
556	The genome of the SARS-CoV-2 has been reported over 80% identical to the previous human coronavirus (SARS-like bat CoV)	, it has been proposed that the majority of human coronaviruses are derived from the bat reservoir	0.222222222222222	the, of, has, been, human, bat
557	the progenitor virus for SARS and other viruses closely related to SARS were discovered in southern China	ARS-CoV, the cause of the SARS outbreak in 2003, is also closely related to coronaviruses isolated from bats	0.222222222222222	the, sars, closely, related, to, in
558	the virus is similar to MERS-CoV and SARS-CoV that had its origin in animal reservoirs	Bioinformatic analyses indicated that the virus had features typical of the coronavirus family and belonged to the Betacoronavirus 2B lineage	0.222222222222222	the, virus, to, and, that, had
559	Upon virus genome sequen- cing, the COVID-19 was analyzed throughout the genome to Bat CoV RaTG13 and showed 96.2% overall genome sequence identity [8], suggesting that bat CoV and human SARS-CoV-2 might share the same ancestor	Alignment of the full-length genome sequence of the COVID-19 virus and other available genomes of Betacoronavirus showed the closest relationship was with the bat SARS-like coronavirus strain BatCov RaTG13, identity 96%.	0.222222222222222	virus, genome, the, covid-19, was, bat, and, showed, sequence, identity
560	The sample sequenced by Vision Medicals was taken from a 65- year-old deliveryman who worked at the Huanan Seafood Market and admitted to the Central Hospital of Wuhan on December 18 with pneumonia	(SARS-CoV-2) that was first isolated and identified in patients who were exposed at a seafood market in Wuhan City, Hubei Province, China on December 2019	0.222222222222222	was, a, who, at, seafood, market, and, wuhan, on, december
561	t was found that the genome sequence of SARS-CoV-2 is 96.2% identical to a bat CoV RaTG13, whereas it shares 79.5% identity to SARS-CoV	Genome se- quence alignment has revealed a 79.5% sequence identity between SARS-CoV-2 and SARS-CoV and a remarkable 93.1% identity with the sequence of the RaTG12 virus isolated from a bat (Rhinolophus af- finis) residing in Yunnan Province, China	0.222222222222222	the, genome, sequence, of, sars-cov-2, a, bat, 79.5%, identity, sars-cov
562	The virus responsible for COVID-19 has a single-stranded positive-sense RNA genome of about 30 kb, which has 74% to 99% identity with that of the coronavirus from the pangolin (Manis javanica) and horseshoe bat (Rhinolophus sinicus) (Bat-CoVRaTG13), respectively	Genome se- quence alignment has revealed a 79.5% sequence identity between SARS-CoV-2 and SARS-CoV and a remarkable 93.1% identity with the sequence of the RaTG12 virus isolated from a bat (Rhinolophus af- finis) residing in Yunnan Province, China	0.222222222222222	the, virus, has, a, genome, of, identity, with, from, and, bat, (rhinolophus
563	research indicated that a Horseshoe bat virus strain found in China’s Yunnan Province has a genome similarity of 96.2% with SARS-CoV-2	SARS-CoV-2 may originate from a virus that is endemic in this bat species.	0.222222222222222	that, a, bat, virus, in, sars-cov-2
564	civet cats and raccoon dogs are the intermediate hosts	The infectious sources of SARS-CoV-2 are in- fected animal hosts and other humans	0.222222222222222	and, are, the, hosts
565	Bats are natural hosts of many of the known coronaviruses	The infectious sources of SARS-CoV-2 are in- fected animal hosts and other humans	0.222222222222222	are, hosts, of, the
566	The same rhinolophid bats are also implicated in the emergence of SADS-CoV in southern China	Bats are natural hosts of many of the known coronaviruses	0.222222222222222	the, bats, are, of
567	The infectious sources of SARS-CoV-2 are in- fected animal hosts and other humans	Bats are natural hosts of many of the known coronaviruses	0.222222222222222	the, of, are, hosts
568	results suggest that the pan- golin may be a long-term host of these pathogens.	a coronavirus strain in the Malay pan- golin with a genome that was similar to that of SARS- CoV-2 at 85.5%–92.4%.	0.222222222222222	that, the, pan-, golin, a, of
569	a coronavirus strain in the Malay pan- golin with a genome that was similar to that of SARS- CoV-2 at 85.5%–92.4%.	results suggest that the pan- golin may be a long-term host of these pathogens.	0.222222222222222	a, the, pan-, golin, that, of
570	Additional analysis initially suggests that the probability is low that SARS-CoV-2 is a laboratory construct or intentionally engineered	Our retrospective analysis of scientific data supports the hypothesis that SARS-CoV-2 is indeed a naturally occurring virus.	0.222222222222222	analysis, that, the, is, sars-cov-2, a
571	Genomic analysis suggests that the COVID-19 virus originated in bats and transmitted to humans through unknown intermediate hosts in the Wuhan seafood market, China, in December of 2019	COVID-19 is considered to have started at the Huanan Seafood Wholesale Market (HSWM) in Wuhan on December 8, 2019	0.222222222222222	the, covid-19, in, to, wuhan, seafood, december, 2019
572	SARS-CoV-2 is believed to be a spillover of an animal coronavirus and later adapted the ability of human-to-human transmission	Since the spillover model postulates that an animal reservoir must be at the origin of the zoonosis	0.222222222222222	be, spillover, of, an, animal, the
573	another study suggesting SARS-CoV-2 might be a recombinant virus between the Bat-SL-CoV and an origin-unknown CoV	the natural origin of SARS-CoV-2 as a recombinant between a Sarbecovirus from Malayan pangolins and RaTG13 from R. affinis.	0.222222222222222	sars-cov-2, a, recombinant, between, the, and
574	SARS-CoV-2 may originate from a virus that is endemic in this bat species.	research indicated that a Horseshoe bat virus strain found in China’s Yunnan Province has a genome similarity of 96.2% with SARS-CoV-2	0.222222222222222	sars-cov-2, a, virus, that, in, bat
575	Previous studies have demonstrated that bats are the ultimate reservoir hosts for a number of CoVs, including ancestors of SARS-CoV and MERS-CoV	bats are also important reservoir species for a great range of coronaviruses	0.222222222222222	bats, are, reservoir, for, a, of
576	he virus isolated from pangolins seized in Guangdong province is similar at 97.4% with SARS-CoV-2 in the amino acid sequence of the receptor binding domain (RBD) of the S protein (located on the surface of the viral envelope)	RaTG13 S protein has 98% identities at the protein sequence level (Wrapp et al., 2020), of which the RBD region has 89.3% amino acid sequence homology with SARS-CoV-2	0.222222222222222	at, with, sars-cov-2, the, amino, acid, sequence, of, s, protein
577	the pangolin is considered to be one of the possible intermediate hosts between bat and human	The ability of SARS-CoV-2 to cross the barrier of murine species may be obtained through simple mutations. It is also possible for SARS-CoV-2 to acquire the ability to infect humans and spread between humans by some simple mutation.	0.222222222222222	the, is, to, be, of, possible, between, and
578	ARS-CoV, the cause of the SARS outbreak in 2003, is also closely related to coronaviruses isolated from bats	the progenitor virus for SARS and other viruses closely related to SARS were discovered in southern China	0.222222222222222	the, sars, in, closely, related, to
579	RaTG-13 is the most closely related virus to SARS-CoV-2 known to be in the WIV’s possession prior to the COVID-19 pandemic.	the progenitor virus for SARS and other viruses closely related to SARS were discovered in southern China	0.222222222222222	the, closely, related, virus, to, in
580	Other studies afterwards found that SARS-CoV-2 genome sequences are also similar to pangolin CoV sequences and accordingly raised a hypothesis on the pangolin origin of SARS-CoV-2.	The RBDs of BANAL-52 and BANAL- 103 are 97.4% similar to the RBD of SARS-CoV-2. The RBD of BANAL-236 is 96.9% like that of SARS- CoV-2	0.222222222222222	that, are, similar, to, and, the, of, sars-cov-2.
581	the progenitor virus for SARS and other viruses closely related to SARS were discovered in southern China	RaTG-13 is the most closely related virus to SARS-CoV-2 known to be in the WIV’s possession prior to the COVID-19 pandemic.	0.222222222222222	the, virus, closely, related, to, in
582	(SARS-CoV-2) that was first isolated and identified in patients who were exposed at a seafood market in Wuhan City, Hubei Province, China on December 2019	The sample sequenced by Vision Medicals was taken from a 65- year-old deliveryman who worked at the Huanan Seafood Market and admitted to the Central Hospital of Wuhan on December 18 with pneumonia	0.222222222222222	was, and, who, at, a, seafood, market, wuhan, on, december
583	Compared with the known SARS-CoV and MERS-CoV genome, SARS-CoV-2 is closer to the SARS-like bat CoVs in terms of the whole genome sequence	The genetic sequence of the COVID- 19 showed more than 80% identity to SARS-CoV and 50% to the MERS- CoV [5,19], and both SARS-CoV and MERS-CoV originate in bats	0.222222222222222	the, sars-cov, and, mers-cov, to, in, of, sequence
584	COVID-19 is considered to have started at the Huanan Seafood Wholesale Market (HSWM) in Wuhan on December 8, 2019	Genomic analysis suggests that the COVID-19 virus originated in bats and transmitted to humans through unknown intermediate hosts in the Wuhan seafood market, China, in December of 2019	0.222222222222222	covid-19, to, the, seafood, in, wuhan, december, 2019
585	All human infecting CoVs can cause mild to severe infection in humans and used spillover intermediate hosts	CoVs are zoonotic pathogens originating in animals and can be transmitted to humans through direct contact.	0.222222222222222	covs, can, to, in, humans, and
586	hese reservoirs are the bats	Bats are hosts of many coronaviruses	0.222222222222222	are, bats
587	‘The clustering of COVID-19 cases in December around the Huanan market contrasts with the pattern of widely dispersed cases across Wuhan by early January through mid-February 2020.’’	The two thirds of the first Covid-19 patients were associated with the Huanan Seafood Wholesale Market in Wuhan City, Hubei Province, China	0.222222222222222	of, covid-19, in, the, huanan, market, with, wuhan
588	Ini- tially, it was suggested that the patients infected with Wuhan coro- navirus induced pneumonia in China may have visited the seafood market where live animals were sold or may have used infected animals or birds as a source of food	The two thirds of the first Covid-19 patients were associated with the Huanan Seafood Wholesale Market in Wuhan City, Hubei Province, China	0.222222222222222	the, patients, with, wuhan, in, china, seafood, market, were, of
589	RaTG13 S protein has 98% identities at the protein sequence level (Wrapp et al., 2020), of which the RBD region has 89.3% amino acid sequence homology with SARS-CoV-2	he virus isolated from pangolins seized in Guangdong province is similar at 97.4% with SARS-CoV-2 in the amino acid sequence of the receptor binding domain (RBD) of the S protein (located on the surface of the viral envelope)	0.222222222222222	s, protein, at, the, sequence, of, amino, acid, with, sars-cov-2
590	nitial studies compared the first COVID-19 genome to the bat coronavirus and verified that the sequence was 96.2% identical, a very high percentage	The SARS-CoV-2 genome was found to be 96.2% identical to the bat CoV RaTG13.4	0.222222222222222	the, genome, to, bat, was, 96.2%
591	TG13. This further confirms our findings when using the hierarchical clustering in Fig. 7 that bats are more likely the hosts for the SARS-CoV-2 than pangol	It is believed that bats are the most likely reservoir hosts for SARS-CoV-2 as it is very similar to a bat coronavirus.	0.222222222222222	the, that, bats, are, likely, hosts, for, sars-cov-2
592	A comparative analysis of genetic data available to date has suggested that SARS-CoV-2 originated by the recombination of pangolin-CoV and the bat-CoV-RaTG13-like virus	Xiao et al. (2020) furthermore suggest that SARS-CoV- 2 may have been formed by a recombination of a pangolin CoV-like virus with one similar to RaTG13, and that pangolins are potentially the intermediate hosts for SARS-CoV-2	0.222222222222222	a, of, to, that, sars-cov-2, by, the, recombination, and, virus
593	0.001. This again indicates that bats are the more likely origin of SARS-CoV-2 than pa	Fig. 7E. At this stage, only bat CoV RaTG13 is within the same cluster with SARS-CoV-2 (cluster ‘‘17’’). We thus believe that bats are the more probable hosts for SARS-CoV-2 than	0.222222222222222	this, that, bats, are, the, more, sars-cov-2, than
594	It is believed that bats are the most likely reservoir hosts for SARS-CoV-2 as it is very similar to a bat coronavirus.	TG13. This further confirms our findings when using the hierarchical clustering in Fig. 7 that bats are more likely the hosts for the SARS-CoV-2 than pangol	0.222222222222222	that, bats, are, the, likely, hosts, for, sars-cov-2
595	Fig. 7E. At this stage, only bat CoV RaTG13 is within the same cluster with SARS-CoV-2 (cluster ‘‘17’’). We thus believe that bats are the more probable hosts for SARS-CoV-2 than	0.001. This again indicates that bats are the more likely origin of SARS-CoV-2 than pa	0.222222222222222	this, the, sars-cov-2, that, bats, are, more, than
596	The RBDs of BANAL-52 and BANAL- 103 are 97.4% similar to the RBD of SARS-CoV-2. The RBD of BANAL-236 is 96.9% like that of SARS- CoV-2	Other studies afterwards found that SARS-CoV-2 genome sequences are also similar to pangolin CoV sequences and accordingly raised a hypothesis on the pangolin origin of SARS-CoV-2.	0.222222222222222	the, of, and, are, similar, to, sars-cov-2., that
597	Bat-SL-CoV-2 is the major parent with 98.4% simi­ larity and Pangolin-CoV is the minor parent with 88.2% similarity for recombinant SARS-CoV-2	data showed that SARS-CoV-2 S-protein has highest similarity to Bat-SL-CoV-2 and Pangolin-CoV with 97.4% and 89.7%, respectively	0.222222222222222	bat-sl-cov-2, with, and, pangolin-cov, similarity, sars-cov-2
598	Bat-SL-CoV-2 is the major parent with 98.4% simi­ larity and Pangolin-CoV is the minor parent with 88.2% similarity for recombinant SARS-CoV-2	The identity of SARS-CoV-2 M-protein is the same with Bat-SL-CoV-2, Pangolin-CoV and Bat-SL-CoV with 98.6%, but 89.1% with SARS-CoV.	0.222222222222222	is, the, with, and, pangolin-cov, sars-cov-2
599	data showed that SARS-CoV-2 S-protein has highest similarity to Bat-SL-CoV-2 and Pangolin-CoV with 97.4% and 89.7%, respectively	Bat-SL-CoV-2 is the major parent with 98.4% simi­ larity and Pangolin-CoV is the minor parent with 88.2% similarity for recombinant SARS-CoV-2	0.222222222222222	sars-cov-2, similarity, bat-sl-cov-2, and, pangolin-cov, with
600	The identity of SARS-CoV-2 M-protein is the same with Bat-SL-CoV-2, Pangolin-CoV and Bat-SL-CoV with 98.6%, but 89.1% with SARS-CoV.	Bat-SL-CoV-2 is the major parent with 98.4% simi­ larity and Pangolin-CoV is the minor parent with 88.2% similarity for recombinant SARS-CoV-2	0.222222222222222	the, sars-cov-2, is, with, pangolin-cov, and
601	the pangolin is considered to be one of the possible intermediate hosts between bat and human	Whereas, another study suggested bat might be the original host of SARS-CoV-2 and an unknown animal might present an intermediate host	0.222222222222222	the, be, of, intermediate, bat, and
602	the natural origin of SARS-CoV-2 as a recombinant between a Sarbecovirus from Malayan pangolins and RaTG13 from R. affinis.	another study suggesting SARS-CoV-2 might be a recombinant virus between the Bat-SL-CoV and an origin-unknown CoV	0.222222222222222	the, sars-cov-2, a, recombinant, between, and
603	there is absolutely no evidence at all that the virus was engineered as part of a weapons program	The preponderance of scientific evidence at this time indicates that SARS-CoV-2 is representative of a type of corona- virus that has been circulating in feral animal populations for decades	0.222222222222222	is, evidence, at, that, the, virus, of, a
604	Our retrospective analysis of scientific data supports the hypothesis that SARS-CoV-2 is indeed a naturally occurring virus.	Additional analysis initially suggests that the probability is low that SARS-CoV-2 is a laboratory construct or intentionally engineered	0.222222222222222	analysis, the, that, sars-cov-2, is, a
605	Another piece of evidence that supports the COVID-19 is of bat origin is the existence of a high degree of homology of the ACE2 receptor from a diversity of animal species, thus implicating these animal species as possible intermediate hosts or animal models for COVID-19 infections	SARS-CoV-2 may also recognize ACE2 in a variety of animal species (except mice and rats). Pigs, ferrets, cats and non-human primates contain a larger num- ber of residues that favour the interaction of SARS-CoV-2 with ACE2 and therefore serve as animal models or intermediate hosts for the SARS-CoV-2	0.220338983050847	of, that, the, a, ace2, animal, species, as, intermediate, hosts, or, models, for
606	SARS-CoV-2 may also recognize ACE2 in a variety of animal species (except mice and rats). Pigs, ferrets, cats and non-human primates contain a larger num- ber of residues that favour the interaction of SARS-CoV-2 with ACE2 and therefore serve as animal models or intermediate hosts for the SARS-CoV-2	Another piece of evidence that supports the COVID-19 is of bat origin is the existence of a high degree of homology of the ACE2 receptor from a diversity of animal species, thus implicating these animal species as possible intermediate hosts or animal models for COVID-19 infections	0.220338983050847	ace2, a, of, animal, species, that, the, as, models, or, intermediate, hosts, for
607	There are a few other closely related coronaviruses that, due to genomic recombination events common in coronaviruses, may share a more recent common ancestor with SARS-CoV-2 than RaTG-13. These include the bat coronaviruses RmYN02, RpYN06, RacCS203, and PrC31.	. Human SARS-CoV and SARS-CoV-2 are closely related to numerous bat and pangolin coronaviruses in a viral genetic grouping called sarbecoviruses, which contains many other viruses very closely related to SARS-CoV and SARS-CoV-2	0.22	are, a, other, closely, related, coronaviruses, to, in, sars-cov-2, bat, and
608	In the evolution of the virus for more than 2 years, it is not difficult to see that SARS-CoV-2 has been undergoing adaptive changes with the human host, and the cycle of this change is often within a few months	The current leading hypothesis is that the bat-derived virus evolved to infect pangolins; after a series of mutations and re- combination events, it has been transmitted to humans.	0.22	the, of, virus, it, is, to, that, has, been, and, a
609	The current leading hypothesis is that the bat-derived virus evolved to infect pangolins; after a series of mutations and re- combination events, it has been transmitted to humans.	In the evolution of the virus for more than 2 years, it is not difficult to see that SARS-CoV-2 has been undergoing adaptive changes with the human host, and the cycle of this change is often within a few months	0.22	the, is, that, virus, to, a, of, and, it, has, been
610	. Human SARS-CoV and SARS-CoV-2 are closely related to numerous bat and pangolin coronaviruses in a viral genetic grouping called sarbecoviruses, which contains many other viruses very closely related to SARS-CoV and SARS-CoV-2	There are a few other closely related coronaviruses that, due to genomic recombination events common in coronaviruses, may share a more recent common ancestor with SARS-CoV-2 than RaTG-13. These include the bat coronaviruses RmYN02, RpYN06, RacCS203, and PrC31.	0.22	and, sars-cov-2, are, closely, related, to, bat, coronaviruses, in, a, other
611	A coronavirus identified from the Malayan pangolin has been shown to have a 99% similarity with SARS-CoV-2	The virus responsible for COVID-19 has a single-stranded positive-sense RNA genome of about 30 kb, which has 74% to 99% identity with that of the coronavirus from the pangolin (Manis javanica) and horseshoe bat (Rhinolophus sinicus) (Bat-CoVRaTG13), respectively	0.219512195121951	a, coronavirus, from, the, pangolin, has, to, 99%, with
612	The virus responsible for COVID-19 has a single-stranded positive-sense RNA genome of about 30 kb, which has 74% to 99% identity with that of the coronavirus from the pangolin (Manis javanica) and horseshoe bat (Rhinolophus sinicus) (Bat-CoVRaTG13), respectively	A coronavirus identified from the Malayan pangolin has been shown to have a 99% similarity with SARS-CoV-2	0.219512195121951	the, has, a, to, 99%, with, coronavirus, from, pangolin
613	The sample sequenced by Vision Medicals was taken from a 65- year-old deliveryman who worked at the Huanan Seafood Market and admitted to the Central Hospital of Wuhan on December 18 with pneumonia	COVID-19 is considered to have started at the Huanan Seafood Wholesale Market (HSWM) in Wuhan on December 8, 2019	0.219512195121951	the, at, huanan, seafood, market, to, wuhan, on, december
614	COVID-19 is considered to have started at the Huanan Seafood Wholesale Market (HSWM) in Wuhan on December 8, 2019	The sample sequenced by Vision Medicals was taken from a 65- year-old deliveryman who worked at the Huanan Seafood Market and admitted to the Central Hospital of Wuhan on December 18 with pneumonia	0.219512195121951	to, at, the, huanan, seafood, market, wuhan, on, december
615	aken together, this allows us to conclude that natural emergence remains the most plausible scenario of SARS- CoV-2 origin and evidence to the contrary is yet to be presented.	explain why existing genetic data, viral diver- sity and past human history suggest that a natural origin of the virus is the most likely scenario	0.219512195121951	that, natural, the, most, scenario, of, origin, and, is
616	explain why existing genetic data, viral diver- sity and past human history suggest that a natural origin of the virus is the most likely scenario	aken together, this allows us to conclude that natural emergence remains the most plausible scenario of SARS- CoV-2 origin and evidence to the contrary is yet to be presented.	0.219512195121951	and, that, natural, origin, of, the, is, most, scenario
617	g. 10B, we also find that the similarity between SARS-CoV-2 and bat CoV RaTG13 (or Guangdong pangolin CoV) is larger than the similarity between viruses having the same	olin CoV). Therefore, SARS-CoV-2 is deemed to have very likely originated in the same host with bat CoV RaTG13 or Guangdong pangolin CoV, which is bat or pangolin, re	0.219512195121951	the, sars-cov-2, bat, cov, ratg13, guangdong, pangolin, is, same
618	xample, bat SARS CoV WIV1 and bat SARS CoV ZC45 have the same bat origin but they are divided into 2 clusters (‘‘1’’ and ‘‘14’’) while all 16 SARS-CoV-2 representatives are grouped into cluster ‘‘14’’ with bat CoV RaTG13 and Guangdong pangol	‘‘3’’. We thus suggest that SARS-CoV-2 probably has the same origin with bat CoV RaTG13 or Guangdong pango	0.219512195121951	bat, cov, the, same, origin, sars-cov-2, with, ratg13, guangdong
619	olin CoV). Therefore, SARS-CoV-2 is deemed to have very likely originated in the same host with bat CoV RaTG13 or Guangdong pangolin CoV, which is bat or pangolin, re	g. 10B, we also find that the similarity between SARS-CoV-2 and bat CoV RaTG13 (or Guangdong pangolin CoV) is larger than the similarity between viruses having the same	0.219512195121951	sars-cov-2, is, the, same, bat, cov, ratg13, guangdong, pangolin
620	‘‘3’’. We thus suggest that SARS-CoV-2 probably has the same origin with bat CoV RaTG13 or Guangdong pango	xample, bat SARS CoV WIV1 and bat SARS CoV ZC45 have the same bat origin but they are divided into 2 clusters (‘‘1’’ and ‘‘14’’) while all 16 SARS-CoV-2 representatives are grouped into cluster ‘‘14’’ with bat CoV RaTG13 and Guangdong pangol	0.219512195121951	sars-cov-2, the, same, origin, with, bat, cov, ratg13, guangdong
621	Through late 2019, the Huanan market sold animals that are known to be susceptible to SARS-CoV-2 infection and capable of intraspecies transmission	SARS-CoV-2 is believed to be a spillover of an animal coronavirus and later adapted the ability of human-to-human transmission	0.21875	the, to, be, sars-cov-2, and, of, transmission
622	all available evidence suggests that SARS-CoV-2 has a natural animal origin and is not a manipulated or constructed virus.	Peer-reviewed evidence available to the public points to the hypothesis that SARS-CoV-2 emerged as a result of spillover into humans from a natural origin	0.21875	available, evidence, that, sars-cov-2, a, natural, origin
623	SARS-CoV-2 is believed to be a spillover of an animal coronavirus and later adapted the ability of human-to-human transmission	Through late 2019, the Huanan market sold animals that are known to be susceptible to SARS-CoV-2 infection and capable of intraspecies transmission	0.21875	sars-cov-2, to, be, of, and, the, transmission
624	A coronavirus identified from the Malayan pangolin has been shown to have a 99% similarity with SARS-CoV-2	On January 7th, the virus was recognized as a coronavirus that has about 95% symmetry with coronary bat virus and about 70% similarity to SARSCoV	0.21875	a, coronavirus, the, has, to, similarity, with
625	virus that is regularly transmitted from an animal to a human is called a zoonotic virus	According to available information, SARS-CoV-2 is inferred to be a recombinant virus that originated from bats and was transmitted to humans, possibly using the pangolin as the intermediate host.	0.21875	virus, that, is, transmitted, from, to, a
626	On January 7th, the virus was recognized as a coronavirus that has about 95% symmetry with coronary bat virus and about 70% similarity to SARSCoV	A coronavirus identified from the Malayan pangolin has been shown to have a 99% similarity with SARS-CoV-2	0.21875	the, a, coronavirus, has, with, similarity, to
627	Given the similarity of SARS- CoV-2 to bat SARS-CoV-like coronaviruses2 , it is likely that bats serve as reservoir hosts for its progenitor.	, it has been proposed that the majority of human coronaviruses are derived from the bat reservoir	0.21875	the, of, bat, ,, it, that, reservoir
628	According to available information, SARS-CoV-2 is inferred to be a recombinant virus that originated from bats and was transmitted to humans, possibly using the pangolin as the intermediate host.	virus that is regularly transmitted from an animal to a human is called a zoonotic virus	0.21875	to, is, a, virus, that, from, transmitted
629	Peer-reviewed evidence available to the public points to the hypothesis that SARS-CoV-2 emerged as a result of spillover into humans from a natural origin	all available evidence suggests that SARS-CoV-2 has a natural animal origin and is not a manipulated or constructed virus.	0.21875	evidence, available, that, sars-cov-2, a, natural, origin
630	Molecular phylogenetic analysis of the RdRp sequence of SARS- CoV-2 generally shows that RaTG13, Pangolin-CoV and SARS-CoV-2 is part of the same group	Results of the genomic sequence analysis indicated that the genomic organizational structure of the SARS-CoV-2 coronavirus is highly similar to beta coronaviruses genomes	0.21875	analysis, of, the, sequence, that, sars-cov-2, is
631	The preponderance of scientific evidence at this time indicates that SARS-CoV-2 is representative of a type of corona- virus that has been circulating in feral animal populations for decades	SARS-CoV-2 may originate from a virus that is endemic in this bat species.	0.21875	this, that, sars-cov-2, is, a, virus, in
632	It is believed that bats are the most likely reservoir hosts for SARS-CoV-2 as it is very similar to a bat coronavirus.	Bats are con- sidered to be the most likely initial hosts of SARS- CoV-2, while pangolins may be the intermediate hosts.	0.21875	bats, are, the, most, likely, hosts, to
633	research indicated that a Horseshoe bat virus strain found in China’s Yunnan Province has a genome similarity of 96.2% with SARS-CoV-2	a coronavirus strain in the Malay pan- golin with a genome that was similar to that of SARS- CoV-2 at 85.5%–92.4%.	0.21875	that, a, strain, in, genome, of, with
634	The RBDs of BANAL-52 and BANAL- 103 are 97.4% similar to the RBD of SARS-CoV-2. The RBD of BANAL-236 is 96.9% like that of SARS- CoV-2	a coronavirus strain in the Malay pan- golin with a genome that was similar to that of SARS- CoV-2 at 85.5%–92.4%.	0.21875	the, of, similar, to, that, sars-, cov-2
635	the hypothesis of natural origin has a higher prior prob- ability given past human history as well as present viral abundance and diversity	the natural origin of SARS-CoV-2 as a recombinant between a Sarbecovirus from Malayan pangolins and RaTG13 from R. affinis.	0.21875	the, of, natural, origin, a, as, and
636	there is no doubt that one or several species of Rhinolophus constitute the natural reservoir of sarbecoviruses.	there is no indication that the Wuhan Institute of Virology had studied viruses similar to SARS-CoV-2 or artificially modified coronaviruses before the COVID-19 pandemic	0.21875	there, is, no, that, or, of, the
637	a coronavirus strain in the Malay pan- golin with a genome that was similar to that of SARS- CoV-2 at 85.5%–92.4%.	research indicated that a Horseshoe bat virus strain found in China’s Yunnan Province has a genome similarity of 96.2% with SARS-CoV-2	0.21875	a, strain, in, with, genome, that, of
638	he closest related bat coronavirus to SARS-CoV-2, as measured by highest average genetic similarity is BANAL 52 which is approximately 96.8% similar to SARS-CoV-2 at the whole genome level.	the later discovered that BANAL- 52 strain is 96.8% similar to SARS-CoV-2	0.21875	to, is, 52, 96.8%, similar, sars-cov-2, the
639	Results of the genomic sequence analysis indicated that the genomic organizational structure of the SARS-CoV-2 coronavirus is highly similar to beta coronaviruses genomes	Molecular phylogenetic analysis of the RdRp sequence of SARS- CoV-2 generally shows that RaTG13, Pangolin-CoV and SARS-CoV-2 is part of the same group	0.21875	of, the, sequence, analysis, that, sars-cov-2, is
640	the later discovered that BANAL- 52 strain is 96.8% similar to SARS-CoV-2	he closest related bat coronavirus to SARS-CoV-2, as measured by highest average genetic similarity is BANAL 52 which is approximately 96.8% similar to SARS-CoV-2 at the whole genome level.	0.21875	the, 52, is, 96.8%, similar, to, sars-cov-2
641	a coronavirus strain in the Malay pan- golin with a genome that was similar to that of SARS- CoV-2 at 85.5%–92.4%.	The RBDs of BANAL-52 and BANAL- 103 are 97.4% similar to the RBD of SARS-CoV-2. The RBD of BANAL-236 is 96.9% like that of SARS- CoV-2	0.21875	the, that, similar, to, of, sars-, cov-2
642	scientists have shown through experiments that the RBD of BANAL-52 binds with greater affinity to human ACE2 than SARS-CoV-2.	The RBDs of BANAL-52 and BANAL- 103 are 97.4% similar to the RBD of SARS-CoV-2. The RBD of BANAL-236 is 96.9% like that of SARS- CoV-2	0.21875	that, the, rbd, of, banal-52, to, sars-cov-2.
643	The RBDs of BANAL-52 and BANAL- 103 are 97.4% similar to the RBD of SARS-CoV-2. The RBD of BANAL-236 is 96.9% like that of SARS- CoV-2	scientists have shown through experiments that the RBD of BANAL-52 binds with greater affinity to human ACE2 than SARS-CoV-2.	0.21875	the, of, banal-52, to, rbd, sars-cov-2., that
644	, it has been proposed that the majority of human coronaviruses are derived from the bat reservoir	Given the similarity of SARS- CoV-2 to bat SARS-CoV-like coronaviruses2 , it is likely that bats serve as reservoir hosts for its progenitor.	0.21875	,, it, that, the, of, bat, reservoir
645	there is no indication that the Wuhan Institute of Virology had studied viruses similar to SARS-CoV-2 or artificially modified coronaviruses before the COVID-19 pandemic	there is no doubt that one or several species of Rhinolophus constitute the natural reservoir of sarbecoviruses.	0.21875	there, is, no, that, the, of, or
646	the natural origin of SARS-CoV-2 as a recombinant between a Sarbecovirus from Malayan pangolins and RaTG13 from R. affinis.	the hypothesis of natural origin has a higher prior prob- ability given past human history as well as present viral abundance and diversity	0.21875	the, natural, origin, of, as, a, and
647	Bats are con- sidered to be the most likely initial hosts of SARS- CoV-2, while pangolins may be the intermediate hosts.	It is believed that bats are the most likely reservoir hosts for SARS-CoV-2 as it is very similar to a bat coronavirus.	0.21875	bats, are, to, the, most, likely, hosts
648	f SARS-CoV-2. This is because we observe considerable similarity be- tween SARS-CoV-2 and bat CoV RaTG13 (or Guangdong pangolin CoV) compared to the similarity between viruses that originated in	bat CoV RaTG13 is shown closer to SARS-CoV-2 than pangolin CoVs.	0.21875	is, sars-cov-2, bat, cov, ratg13, pangolin, to
649	SARS-CoV-2 may originate from a virus that is endemic in this bat species.	The preponderance of scientific evidence at this time indicates that SARS-CoV-2 is representative of a type of corona- virus that has been circulating in feral animal populations for decades	0.21875	sars-cov-2, a, virus, that, is, in, this
650	Bats are natural hosts of many of the known coronaviruses	Bats of numerous globally distributed genera and species are now known to be the major reservoir of animal coronavi- ruses	0.217391304347826	bats, are, of, the, known
651	Bats are undoubtedly important and the major natural reservoirs of alpha-coronaviruses and beta-coronaviruses	ats are the natural reservoir of a wide variety of CoVs, including SARS-CoV-like and MERS- CoV-like viruses	0.217391304347826	are, and, the, natural, of
652	the pangolin is considered to be one of the possible intermediate hosts between bat and human	Bats may be the natural hosts of HCoV-229E, SARS- CoV, HCoV-NL63, and MERS-CoV	0.217391304347826	the, be, of, hosts, and
653	ats are the natural reservoir of a wide variety of CoVs, including SARS-CoV-like and MERS- CoV-like viruses	Bats are undoubtedly important and the major natural reservoirs of alpha-coronaviruses and beta-coronaviruses	0.217391304347826	are, the, natural, of, and
654	The animal sources of SARS-CoV-2 infections are bats and SARS-CoV-2 can be transmitted to cats, pangolins, and dogs	Bats are undoubtedly important and the major natural reservoirs of alpha-coronaviruses and beta-coronaviruses	0.217391304347826	the, of, are, bats, and
655	RaTG13, sampled from a Rhinolophus affinis bat1 , is ~96% identical overall to SARS-CoV-2, its spike diverges in the RBD, which suggests that it may not bind efficiently to human ACE27	t is highly identical (96.2%) at the whole-genome level to Bat-CoV RaTG13, which was previously detected in Rhinolophus affinis from Yunnan Province, over 1500 km from Wuhan	0.217391304347826	ratg13,, from, rhinolophus, affinis, is, identical, to, in, the, which
656	t the whole genome analysis level, our findings also indicate that bats are more likely the hosts for the COVID-19 virus than pangolins.	Bats are likely reservoir hosts for SARS-CoV-2	0.217391304347826	bats, are, likely, hosts, for
657	Previous studies have demonstrated that bats are the ultimate reservoir hosts for a number of CoVs, including ancestors of SARS-CoV and MERS-CoV	Bats are likely reservoir hosts for SARS-CoV-2	0.217391304347826	bats, are, reservoir, hosts, for
658	Bats are undoubtedly important and the major natural reservoirs of alpha-coronaviruses and beta-coronaviruses	The animal sources of SARS-CoV-2 infections are bats and SARS-CoV-2 can be transmitted to cats, pangolins, and dogs	0.217391304347826	bats, are, and, the, of
659	a bat- derived coronavirus (the RmYN02 strain) shared 93.3% similarity with SARS-CoV-2	A coronavirus identified from the Malayan pangolin has been shown to have a 99% similarity with SARS-CoV-2	0.217391304347826	a, coronavirus, similarity, with, sars-cov-2
660	Bats may be the natural hosts of HCoV-229E, SARS- CoV, HCoV-NL63, and MERS-CoV	the pangolin is considered to be one of the possible intermediate hosts between bat and human	0.217391304347826	be, the, hosts, of, and
661	virus that is regularly transmitted from an animal to a human is called a zoonotic virus	the virus is similar to MERS-CoV and SARS-CoV that had its origin in animal reservoirs	0.217391304347826	virus, that, is, animal, to
662	the virus is similar to MERS-CoV and SARS-CoV that had its origin in animal reservoirs	virus that is regularly transmitted from an animal to a human is called a zoonotic virus	0.217391304347826	virus, is, to, that, animal
663	the team assessed a zoonotic spillover from an intermediate host as “likely to very likely,”	virus that is regularly transmitted from an animal to a human is called a zoonotic virus	0.217391304347826	a, zoonotic, from, an, to
664	Bats are natural hosts of many of the known coronaviruses	Bats are con- sidered to be the most likely initial hosts of SARS- CoV-2, while pangolins may be the intermediate hosts.	0.217391304347826	bats, are, hosts, of, the
665	DBSCAN methods provide consistent evidence to suggest that (1) SARS- CoV-2 belongs to the Sarbecovirus sub-genus of the Betacoronavirus genus, (2) bats and pangolins may have served as the hosts for SARS- CoV-2, and (3) bats are the more probable origin of SARS-CoV-2 than pangolins.	Bats are con- sidered to be the most likely initial hosts of SARS- CoV-2, while pangolins may be the intermediate hosts.	0.217391304347826	to, sars-, the, of, bats, pangolins, may, hosts, cov-2,, are
666	Bats of numerous globally distributed genera and species are now known to be the major reservoir of animal coronavi- ruses	Bats are natural hosts of many of the known coronaviruses	0.217391304347826	bats, of, are, known, the
667	Bats are con- sidered to be the most likely initial hosts of SARS- CoV-2, while pangolins may be the intermediate hosts.	Bats are natural hosts of many of the known coronaviruses	0.217391304347826	bats, are, the, hosts, of
668	virus that is regularly transmitted from an animal to a human is called a zoonotic virus	the team assessed a zoonotic spillover from an intermediate host as “likely to very likely,”	0.217391304347826	from, an, to, a, zoonotic
669	The two thirds of the first Covid-19 patients were associated with the Huanan Seafood Wholesale Market in Wuhan City, Hubei Province, China	The “paradox” is that many of the first known human COVID-19 cases are associated with the Huanan Seafood Market and the genomic sequences of these cases fall within lineage B.687 In addition, all but one environmental sample collected at the Huanan market also fall within lineage B.	0.217391304347826	the, of, first, covid-19, associated, with, huanan, seafood, market, in
670	t is highly identical (96.2%) at the whole-genome level to Bat-CoV RaTG13, which was previously detected in Rhinolophus affinis from Yunnan Province, over 1500 km from Wuhan	RaTG13, sampled from a Rhinolophus affinis bat1 , is ~96% identical overall to SARS-CoV-2, its spike diverges in the RBD, which suggests that it may not bind efficiently to human ACE27	0.217391304347826	is, identical, the, to, ratg13,, which, in, rhinolophus, affinis, from
671	0.001. This again indicates that bats are the more likely origin of SARS-CoV-2 than pa	’. This again substantiates the probable bat or pangolin origin of SARS- CoV	0.217391304347826	this, again, the, origin, of
672	n CoV. This implies that SARS-CoV-2 may have originated in bats or pa	0.001. This again indicates that bats are the more likely origin of SARS-CoV-2 than pa	0.217391304347826	this, that, sars-cov-2, bats, pa
673	0.001. This again indicates that bats are the more likely origin of SARS-CoV-2 than pa	n CoV. This implies that SARS-CoV-2 may have originated in bats or pa	0.217391304347826	this, that, bats, sars-cov-2, pa
674	Bats are con- sidered to be the most likely initial hosts of SARS- CoV-2, while pangolins may be the intermediate hosts.	DBSCAN methods provide consistent evidence to suggest that (1) SARS- CoV-2 belongs to the Sarbecovirus sub-genus of the Betacoronavirus genus, (2) bats and pangolins may have served as the hosts for SARS- CoV-2, and (3) bats are the more probable origin of SARS-CoV-2 than pangolins.	0.217391304347826	bats, are, to, the, hosts, of, sars-, cov-2,, pangolins, may
675	Hence, they predicted that Bat-SL-CoV is the most probable source of SARS-CoV-2	The identity of SARS-CoV-2 M-protein is the same with Bat-SL-CoV-2, Pangolin-CoV and Bat-SL-CoV with 98.6%, but 89.1% with SARS-CoV.	0.217391304347826	bat-sl-cov, is, the, of, sars-cov-2
676	The identity of SARS-CoV-2 M-protein is the same with Bat-SL-CoV-2, Pangolin-CoV and Bat-SL-CoV with 98.6%, but 89.1% with SARS-CoV.	Hence, they predicted that Bat-SL-CoV is the most probable source of SARS-CoV-2	0.217391304347826	the, of, sars-cov-2, is, bat-sl-cov
677	rejects a single-introduction origin of the pandemic from a lineage A virus. We resolved this para- dox by showing that early SARS-CoV-2 genomic diversity and epidemiology are best explained by at least two separate zoonotic transmissions, in which lineage A and B progenitor viruses were both circulating in nonhuman mam- mals before their introduction into humans	Line- age A viruses are at least two mutations closer to bat coronaviruses, indicating that the an- cestor of SARS-CoV-2 arose from this lineage	0.216666666666667	a, of, the, from, lineage, this, that, sars-cov-2, are, at, least, two, viruses
678	Line- age A viruses are at least two mutations closer to bat coronaviruses, indicating that the an- cestor of SARS-CoV-2 arose from this lineage	rejects a single-introduction origin of the pandemic from a lineage A virus. We resolved this para- dox by showing that early SARS-CoV-2 genomic diversity and epidemiology are best explained by at least two separate zoonotic transmissions, in which lineage A and B progenitor viruses were both circulating in nonhuman mam- mals before their introduction into humans	0.216666666666667	a, viruses, are, at, least, two, that, the, of, sars-cov-2, from, this, lineage
679	The association between the earliest known COVID-19 cases and the Huanan Seafood Market is one of the strongest pieces of evidence suggesting a natural zoonotic spillover origin to COVID- 19	Available evidence, collected by a team of researchers examining the origins of SARS-CoV-2, found that 19 COVID-19 cases were identified by Wuhan clinicians between December 18 and December 30, 2019 using the limited VPUE case definition.393 Approximately half of these cases were associated with the Huanan Seafood Market, suggesting a “genuine preponderance” connection of the earliest known cases with the Huanan Market.3	0.216666666666667	the, between, earliest, known, covid-19, cases, and, huanan, seafood, of, suggesting, a, 19
680	Available evidence, collected by a team of researchers examining the origins of SARS-CoV-2, found that 19 COVID-19 cases were identified by Wuhan clinicians between December 18 and December 30, 2019 using the limited VPUE case definition.393 Approximately half of these cases were associated with the Huanan Seafood Market, suggesting a “genuine preponderance” connection of the earliest known cases with the Huanan Market.3	The association between the earliest known COVID-19 cases and the Huanan Seafood Market is one of the strongest pieces of evidence suggesting a natural zoonotic spillover origin to COVID- 19	0.216666666666667	a, of, the, 19, covid-19, cases, between, and, huanan, seafood, suggesting, earliest, known
681	Evolutionary analysis of COVID-19 virus revealed that it is most similar to the bat SARS-like coronaviruses, and for the similarity, it was named SARS-CoV-2.	t was found that the genome sequence of SARS-CoV-2 is 96.2% identical to a bat CoV RaTG13, whereas it shares 79.5% identity to SARS-CoV	0.216216216216216	of, that, it, is, to, the, bat, was
682	Although RaTG13 is the bat coronavirus known to be the closest to SARS-CoV-2, its amino acid sequence consistency in the RBD of S gene is less than 90%	Compared with the known SARS-CoV and MERS-CoV genome, SARS-CoV-2 is closer to the SARS-like bat CoVs in terms of the whole genome sequence	0.216216216216216	is, the, bat, known, to, sequence, in, of
683	the virus is similar to MERS-CoV and SARS-CoV that had its origin in animal reservoirs	The distant general origin of its zoonosis can be traced back to the ecosystem changes that have decreased biodiversity, greatly facilitating the contacts between humans and the animal reservoirs that carry pathogens, including SARS-CoV-2	0.216216216216216	the, to, and, that, its, origin, animal, reservoirs
684	Peer-reviewed evidence available to the public points to the hypothesis that SARS-CoV-2 emerged as a result of spillover into humans from a natural origin	Considering macaques’ close phylogenetic rela- tionship to humans, the possibility of the transfer of SARS-CoV-2 from bats to them as intermediate hosts for the spillover to humans seems plausible	0.216216216216216	to, the, sars-cov-2, as, of, spillover, humans, from
685	Considering macaques’ close phylogenetic rela- tionship to humans, the possibility of the transfer of SARS-CoV-2 from bats to them as intermediate hosts for the spillover to humans seems plausible	Peer-reviewed evidence available to the public points to the hypothesis that SARS-CoV-2 emerged as a result of spillover into humans from a natural origin	0.216216216216216	to, the, of, sars-cov-2, from, as, spillover, humans
686	Other studies afterwards found that SARS-CoV-2 genome sequences are also similar to pangolin CoV sequences and accordingly raised a hypothesis on the pangolin origin of SARS-CoV-2.	Peer-reviewed evidence available to the public points to the hypothesis that SARS-CoV-2 emerged as a result of spillover into humans from a natural origin	0.216216216216216	that, sars-cov-2, to, a, hypothesis, the, origin, of
687	Genome se- quence alignment has revealed a 79.5% sequence identity between SARS-CoV-2 and SARS-CoV and a remarkable 93.1% identity with the sequence of the RaTG12 virus isolated from a bat (Rhinolophus af- finis) residing in Yunnan Province, China	Although the RaTG13 coronavirus isolated from bat has about 96% identity with SARS-CoV-2	0.216216216216216	has, identity, sars-cov-2, with, the, isolated, from, bat
688	Outcomes of a phylogenetic analysis suggest that the virus belongs to the genus Betacoronavirus, sub-genus Sarbecovirus, which includes many bat SARS-like CoVs and SARS CoVs.	A comparative analysis of genetic data available to date has suggested that SARS-CoV-2 originated by the recombination of pangolin-CoV and the bat-CoV-RaTG13-like virus	0.216216216216216	of, a, analysis, that, the, virus, to, and
689	The distant general origin of its zoonosis can be traced back to the ecosystem changes that have decreased biodiversity, greatly facilitating the contacts between humans and the animal reservoirs that carry pathogens, including SARS-CoV-2	the virus is similar to MERS-CoV and SARS-CoV that had its origin in animal reservoirs	0.216216216216216	the, origin, its, to, that, and, animal, reservoirs
690	It is believed that bats are the most likely reservoir hosts for SARS-CoV-2 as it is very similar to a bat coronavirus.	Genomic analysis revealed that SARS-CoV-2 is phylogenet- ically related to severe acute respiratory syndrome-like (SARS-like) bat viruses, therefore bats could be the possible primary reservoir	0.216216216216216	is, that, bats, the, reservoir, sars-cov-2, to, bat
691	Although the RaTG13 coronavirus isolated from bat has about 96% identity with SARS-CoV-2	Genome se- quence alignment has revealed a 79.5% sequence identity between SARS-CoV-2 and SARS-CoV and a remarkable 93.1% identity with the sequence of the RaTG12 virus isolated from a bat (Rhinolophus af- finis) residing in Yunnan Province, China	0.216216216216216	the, isolated, from, bat, has, identity, with, sars-cov-2
692	e. Results of the two clustering methods presented in Figs. 3 and 4 show that SARS-CoV-2 sequences form a group with viruses in the Coronaviridae fa	A comprehensive analysis of the SARS-CoV-2 genome together with that of SARS-CoV revealed the presence of nearly thirty ORFs and two novel inser- tions	0.216216216216216	of, the, two, and, that, sars-cov-2, a, with
693	Indeed, a single amino acid change within the RBD (Q498H, Q498Y, N501Y) could be sufficient to allow SARS-CoV-2 to leverage mouse ACE2 (D	owever, due to a single amino acid change in RaTG13 (T403R), the S protein can now use human ACE2 for viral invasion (	0.216216216216216	a, single, amino, acid, change, the, to, ace2
694	owever, due to a single amino acid change in RaTG13 (T403R), the S protein can now use human ACE2 for viral invasion (	Indeed, a single amino acid change within the RBD (Q498H, Q498Y, N501Y) could be sufficient to allow SARS-CoV-2 to leverage mouse ACE2 (D	0.216216216216216	to, a, single, amino, acid, change, the, ace2
695	Positive environmental samples from the market from the western section that traded wildlife/animal products implicating the presence of racoon dogs in proximity of environmental samples positive for SARS-CoV-2	the identification of genetic sequences of raccoon dogs in samples taken from the market in early 2020 confirm that this susceptible intermediate host was at the market at the time of the outbreak	0.216216216216216	samples, from, the, market, that, of, dogs, in
696	the identification of genetic sequences of raccoon dogs in samples taken from the market in early 2020 confirm that this susceptible intermediate host was at the market at the time of the outbreak	Positive environmental samples from the market from the western section that traded wildlife/animal products implicating the presence of racoon dogs in proximity of environmental samples positive for SARS-CoV-2	0.216216216216216	the, of, dogs, in, samples, from, market, that
697	After the BANAL group of viruses, the next most closely related virus to SARS-CoV-2, as measured by highest average genetic similarity, is the bat SARS-related strain RaTG-13.	The three BANAL series viruses are also closely related to SARS-CoV-2 when measured by the similarity of sections of their spike proteins.	0.216216216216216	the, banal, of, closely, related, to, measured, by
698	The three BANAL series viruses are also closely related to SARS-CoV-2 when measured by the similarity of sections of their spike proteins.	After the BANAL group of viruses, the next most closely related virus to SARS-CoV-2, as measured by highest average genetic similarity, is the bat SARS-related strain RaTG-13.	0.216216216216216	the, banal, closely, related, to, measured, by, of
699	Evolutionary analysis of COVID-19 virus revealed that it is most similar to the bat SARS-like coronaviruses, and for the similarity, it was named SARS-CoV-2.	Given the similarity of SARS- CoV-2 to bat SARS-CoV-like coronaviruses2 , it is likely that bats serve as reservoir hosts for its progenitor.	0.216216216216216	of, that, it, is, to, the, bat, for
700	RBD of SARS-CoV-2 was also shown to bind ACE2 receptors of bats, which makes the scenario of its emergence in these animals plausible	The presence in pangolins of an RBD very similar to that of SARS-CoV-2 means that we can infer this was also probably in the virus that jumped to humans. T	0.216216216216216	rbd, of, sars-cov-2, was, also, to, the, in
701	t was found that the genome sequence of SARS-CoV-2 is 96.2% identical to a bat CoV RaTG13, whereas it shares 79.5% identity to SARS-CoV	Evolutionary analysis of COVID-19 virus revealed that it is most similar to the bat SARS-like coronaviruses, and for the similarity, it was named SARS-CoV-2.	0.216216216216216	was, that, the, of, is, to, bat, it
702	Given the similarity of SARS- CoV-2 to bat SARS-CoV-like coronaviruses2 , it is likely that bats serve as reservoir hosts for its progenitor.	Evolutionary analysis of COVID-19 virus revealed that it is most similar to the bat SARS-like coronaviruses, and for the similarity, it was named SARS-CoV-2.	0.216216216216216	the, of, to, bat, it, is, that, for
703	The presence in pangolins of an RBD very similar to that of SARS-CoV-2 means that we can infer this was also probably in the virus that jumped to humans. T	RBD of SARS-CoV-2 was also shown to bind ACE2 receptors of bats, which makes the scenario of its emergence in these animals plausible	0.216216216216216	the, in, of, rbd, to, sars-cov-2, was, also
704	Genomic analysis revealed that SARS-CoV-2 is phylogenet- ically related to severe acute respiratory syndrome-like (SARS-like) bat viruses, therefore bats could be the possible primary reservoir	It is believed that bats are the most likely reservoir hosts for SARS-CoV-2 as it is very similar to a bat coronavirus.	0.216216216216216	that, sars-cov-2, is, to, bat, bats, the, reservoir
705	A comparative analysis of genetic data available to date has suggested that SARS-CoV-2 originated by the recombination of pangolin-CoV and the bat-CoV-RaTG13-like virus	Outcomes of a phylogenetic analysis suggest that the virus belongs to the genus Betacoronavirus, sub-genus Sarbecovirus, which includes many bat SARS-like CoVs and SARS CoVs.	0.216216216216216	a, analysis, of, to, that, the, and, virus
706	A comprehensive analysis of the SARS-CoV-2 genome together with that of SARS-CoV revealed the presence of nearly thirty ORFs and two novel inser- tions	e. Results of the two clustering methods presented in Figs. 3 and 4 show that SARS-CoV-2 sequences form a group with viruses in the Coronaviridae fa	0.216216216216216	a, of, the, sars-cov-2, with, that, and, two
707	Peer-reviewed evidence available to the public points to the hypothesis that SARS-CoV-2 emerged as a result of spillover into humans from a natural origin	Other studies afterwards found that SARS-CoV-2 genome sequences are also similar to pangolin CoV sequences and accordingly raised a hypothesis on the pangolin origin of SARS-CoV-2.	0.216216216216216	to, the, hypothesis, that, sars-cov-2, a, of, origin
708	Compared with the known SARS-CoV and MERS-CoV genome, SARS-CoV-2 is closer to the SARS-like bat CoVs in terms of the whole genome sequence	Although RaTG13 is the bat coronavirus known to be the closest to SARS-CoV-2, its amino acid sequence consistency in the RBD of S gene is less than 90%	0.216216216216216	the, known, is, to, bat, in, of, sequence
709	It was discovered in 2021 in Laos by a joint Laotian-French team along with two other closely related SARS- related coronaviruses, BANAL 103 and BANAL 236 which are both 90% similar to SARS-CoV-2 at the whole genome level	he closest related bat coronavirus to SARS-CoV-2, as measured by highest average genetic similarity is BANAL 52 which is approximately 96.8% similar to SARS-CoV-2 at the whole genome level.	0.215686274509804	by, related, banal, which, similar, to, sars-cov-2, at, the, whole, genome
710	he closest related bat coronavirus to SARS-CoV-2, as measured by highest average genetic similarity is BANAL 52 which is approximately 96.8% similar to SARS-CoV-2 at the whole genome level.	It was discovered in 2021 in Laos by a joint Laotian-French team along with two other closely related SARS- related coronaviruses, BANAL 103 and BANAL 236 which are both 90% similar to SARS-CoV-2 at the whole genome level	0.215686274509804	related, to, by, banal, which, similar, sars-cov-2, at, the, whole, genome
711	The “paradox” is that many of the first known human COVID-19 cases are associated with the Huanan Seafood Market and the genomic sequences of these cases fall within lineage B.687 In addition, all but one environmental sample collected at the Huanan market also fall within lineage B.	The association between the earliest known COVID-19 cases and the Huanan Seafood Market is one of the strongest pieces of evidence suggesting a natural zoonotic spillover origin to COVID- 19	0.215686274509804	the, is, of, known, covid-19, cases, huanan, seafood, market, and, one
712	The association between the earliest known COVID-19 cases and the Huanan Seafood Market is one of the strongest pieces of evidence suggesting a natural zoonotic spillover origin to COVID- 19	The “paradox” is that many of the first known human COVID-19 cases are associated with the Huanan Seafood Market and the genomic sequences of these cases fall within lineage B.687 In addition, all but one environmental sample collected at the Huanan market also fall within lineage B.	0.215686274509804	the, known, covid-19, cases, and, huanan, seafood, market, is, one, of
713	A study by Wu et al. (2020) using a complete genome obtained from a patient who was a worker at a seafood market in Wuhan city, Hubei province, China shows that the virus is closely related to a group of SARS-like CoVs that were previously found present in bats in China	The two thirds of the first Covid-19 patients were associated with the Huanan Seafood Wholesale Market in Wuhan City, Hubei Province, China	0.215686274509804	seafood, market, in, wuhan, city,, hubei, province,, china, the, of, were
714	The two thirds of the first Covid-19 patients were associated with the Huanan Seafood Wholesale Market in Wuhan City, Hubei Province, China	A study by Wu et al. (2020) using a complete genome obtained from a patient who was a worker at a seafood market in Wuhan city, Hubei province, China shows that the virus is closely related to a group of SARS-like CoVs that were previously found present in bats in China	0.215686274509804	the, of, were, seafood, market, in, wuhan, city,, hubei, province,, china
715	er. In line with the results obtained by using hierarchical clustering in Fig. 7, those obtained in Fig. 8B and 8C using the DBSCAN method give us the confidence to confirm that SARS-CoV-2 is part of the Sarbecovirus sub-genus. Fig. 8D shows that bat CoV RaTG13 and Guangdong pangolin CoV are closest to SARS- CoV-2 as they join with 16 SARS-CoV-2 representatives in cluster ‘‘	In Fig. 7D, these viruses however are separated into 2 different clusters (‘‘3’’ and ‘‘2’’) while all 16 SARS-CoV-2 representatives are grouped together with bat CoV RaTG13 and Guangdong pangolin CoV in cluster ‘‘15’’. This demonstrates that the difference between the same origin viruses (e.g. bat SARS CoV WIV1 and bat SARS CoV ZC45) is larger than the difference between SARS-CoV-2 and bat CoV RaTG13 (or Guangdong pa	0.215189873417722	in, with, the, fig., and, that, sars-cov-2, is, bat, cov, ratg13, guangdong, pangolin, are, 16, representatives, cluster
716	In Fig. 7D, these viruses however are separated into 2 different clusters (‘‘3’’ and ‘‘2’’) while all 16 SARS-CoV-2 representatives are grouped together with bat CoV RaTG13 and Guangdong pangolin CoV in cluster ‘‘15’’. This demonstrates that the difference between the same origin viruses (e.g. bat SARS CoV WIV1 and bat SARS CoV ZC45) is larger than the difference between SARS-CoV-2 and bat CoV RaTG13 (or Guangdong pa	er. In line with the results obtained by using hierarchical clustering in Fig. 7, those obtained in Fig. 8B and 8C using the DBSCAN method give us the confidence to confirm that SARS-CoV-2 is part of the Sarbecovirus sub-genus. Fig. 8D shows that bat CoV RaTG13 and Guangdong pangolin CoV are closest to SARS- CoV-2 as they join with 16 SARS-CoV-2 representatives in cluster ‘‘	0.215189873417722	in, fig., are, and, 16, sars-cov-2, representatives, with, bat, cov, ratg13, guangdong, pangolin, cluster, that, the, is
717	Bats of numerous globally distributed genera and species are now known to be the major reservoir of animal coronavi- ruses	Coronaviruses are RNA viruses globally distributed in a large but unknown number of animal species	0.214285714285714	of, globally, distributed, species, are, animal
718	Coronaviruses are RNA viruses globally distributed in a large but unknown number of animal species	Bats of numerous globally distributed genera and species are now known to be the major reservoir of animal coronavi- ruses	0.214285714285714	are, globally, distributed, of, animal, species
719	Several teams have recently confirmed the genetic similarity between SARS-CoV-2 and the beta betacoronavirus of the subgenus Sarbecovirus (Tang et al., 2020). The genome sequence of the new virus is 96.2% identical to that of the bat	Compared with the known SARS-CoV and MERS-CoV genome, SARS-CoV-2 is closer to the SARS-like bat CoVs in terms of the whole genome sequence	0.214285714285714	the, sars-cov-2, and, of, genome, sequence, is, to, bat
720	another study suggesting SARS-CoV-2 might be a recombinant virus between the Bat-SL-CoV and an origin-unknown CoV	SARS-CoV-2 is believed to be a spillover of an animal coronavirus and later adapted the ability of human-to-human transmission	0.214285714285714	sars-cov-2, be, a, the, and, an
721	Previous studies have demonstrated that bats are the ultimate reservoir hosts for a number of CoVs, including ancestors of SARS-CoV and MERS-CoV	Bats may be the natural hosts of HCoV-229E, SARS- CoV, HCoV-NL63, and MERS-CoV	0.214285714285714	bats, the, hosts, of, and, mers-cov
722	Our retrospective analysis of scientific data supports the hypothesis that SARS-CoV-2 is indeed a naturally occurring virus.	The phyloge- netic analysis shows that SARS-CoV-2 protein is frmly rooted in the β-genus lineage of bat coronaviruse	0.214285714285714	analysis, of, the, that, sars-cov-2, is
723	t is believed that the virus is zoonotic and bats may be the culprits because of sequence identity to the bat-CoV	The animal sources of SARS-CoV-2 infections are bats and SARS-CoV-2 can be transmitted to cats, pangolins, and dogs	0.214285714285714	the, and, bats, be, of, to
724	Whereas, another study suggested bat might be the original host of SARS-CoV-2 and an unknown animal might present an intermediate host	The animal sources of SARS-CoV-2 infections are bats and SARS-CoV-2 can be transmitted to cats, pangolins, and dogs	0.214285714285714	be, the, of, sars-cov-2, and, animal
725	In an experimental study, ACE2 from 25 species of bats were reported to support SARS-CoV-2 entry, and the infection rates of several bats were comparable to those of humans ACE2	The newly identified SARS-CoV-2 has been sus- pected to extend to humans from bats through pangolins even though conclusive evidence in support of this is yet to be found	0.214285714285714	in, from, of, bats, to, support, sars-cov-2, the, humans
726	pidemiologic studies indicated that the outbreak started from a seafood market selling live animals in Wuhan, China; subsequently transmitted to humans and further spread from person-to-person	, genetic evidence following the mutations that occur in a virus’s genome as it replicates point to two spillover events from animals to humans tied to the wet market	0.214285714285714	that, the, from, a, market, animals, in, to, humans
727	Genomic analysis suggests that the COVID-19 virus originated in bats and transmitted to humans through unknown intermediate hosts in the Wuhan seafood market, China, in December of 2019	According to available information, SARS-CoV-2 is inferred to be a recombinant virus that originated from bats and was transmitted to humans, possibly using the pangolin as the intermediate host.	0.214285714285714	that, the, virus, originated, bats, and, transmitted, to, intermediate
728	Bats are hosts of many coronaviruses	Bats have been reported as being the rich source of coronaviruses	0.214285714285714	bats, of, coronaviruses
729	SARS-CoV-2 and bat RaTG13 showing 96% identity some pangolin Coronaviruses exhibit very high similarity to particularly the receptor-binding domain of SARS-CoV-2.	Although the RaTG13 coronavirus isolated from bat has about 96% identity with SARS-CoV-2	0.214285714285714	sars-cov-2, bat, ratg13, 96%, identity, the
730	Bats are con- sidered to be the most likely initial hosts of SARS- CoV-2, while pangolins may be the intermediate hosts.	the pangolin is considered to be one of the possible intermediate hosts between bat and human	0.214285714285714	to, be, the, hosts, of, intermediate
731	The COVID-19 is suspected to be emerged in the seafood market in Wuhan, China	its origins are “zoonotic,” and the virus was transmitted “natu- rally” from bats to humans, possibly from a food market in Wuhan, China	0.214285714285714	the, to, in, market, wuhan,, china
732	there is no doubt that one or several species of Rhinolophus constitute the natural reservoir of sarbecoviruses.	there is absolutely no evidence at all that the virus was engineered as part of a weapons program	0.214285714285714	there, is, no, that, of, the
733	The animal sources of SARS-CoV-2 infections are bats and SARS-CoV-2 can be transmitted to cats, pangolins, and dogs	t is believed that the virus is zoonotic and bats may be the culprits because of sequence identity to the bat-CoV	0.214285714285714	the, of, bats, and, be, to
734	from bats to humans is possible, direct contact between bats and hunters would be the best scenario	t is believed that the virus is zoonotic and bats may be the culprits because of sequence identity to the bat-CoV	0.214285714285714	bats, to, is, and, be, the
735	Bats are hosts of many coronaviruses	bats are con- sidered the natural host reservoir of SARS-like coronavirus.1	0.214285714285714	bats, are, of
736	Compared with the known SARS-CoV and MERS-CoV genome, SARS-CoV-2 is closer to the SARS-like bat CoVs in terms of the whole genome sequence	Several teams have recently confirmed the genetic similarity between SARS-CoV-2 and the beta betacoronavirus of the subgenus Sarbecovirus (Tang et al., 2020). The genome sequence of the new virus is 96.2% identical to that of the bat	0.214285714285714	the, and, sars-cov-2, is, to, bat, of, genome, sequence
737	he BANAL series is also more divergent from SARS-CoV- 2 in the S2 subunit of the spike protein.	ARS-CoV, the cause of the SARS outbreak in 2003, is also closely related to coronaviruses isolated from bats	0.214285714285714	is, also, from, in, the, of
738	RaTG-13 is the most closely related virus to SARS-CoV-2 known to be in the WIV’s possession prior to the COVID-19 pandemic.	ARS-CoV, the cause of the SARS outbreak in 2003, is also closely related to coronaviruses isolated from bats	0.214285714285714	is, the, closely, related, to, in
739	Additional analysis initially suggests that the probability is low that SARS-CoV-2 is a laboratory construct or intentionally engineered	all available evidence suggests that SARS-CoV-2 has a natural animal origin and is not a manipulated or constructed virus.	0.214285714285714	suggests, that, is, sars-cov-2, a, or
740	, genetic evidence following the mutations that occur in a virus’s genome as it replicates point to two spillover events from animals to humans tied to the wet market	pidemiologic studies indicated that the outbreak started from a seafood market selling live animals in Wuhan, China; subsequently transmitted to humans and further spread from person-to-person	0.214285714285714	the, that, in, a, to, from, animals, humans, market
741	the pangolin is considered to be one of the possible intermediate hosts between bat and human	Bats are con- sidered to be the most likely initial hosts of SARS- CoV-2, while pangolins may be the intermediate hosts.	0.214285714285714	the, to, be, of, intermediate, hosts
742	The phyloge- netic analysis shows that SARS-CoV-2 protein is frmly rooted in the β-genus lineage of bat coronaviruse	Our retrospective analysis of scientific data supports the hypothesis that SARS-CoV-2 is indeed a naturally occurring virus.	0.214285714285714	the, analysis, that, sars-cov-2, is, of
743	RBD of SARS-CoV-2 was also shown to bind ACE2 receptors of bats, which makes the scenario of its emergence in these animals plausible	This hypothesis found its rationale in the in-silico analysis of sequence similarities which indicated that SARS-CoV-2 was closely related to RaTG13 but displayed specific RBD sites similar to the pangolin virus (	0.214285714285714	rbd, of, sars-cov-2, was, to, which, the, its, in
744	Bats are the natural reservoir host for variety of coronaviruses including SARS-CoV-2. Coronaviruses typically infect bat’s gastrointestinal tracts, which do not express furin.	bats are also important reservoir species for a great range of coronaviruses	0.214285714285714	bats, are, reservoir, for, of, coronaviruses
745	The newly identified SARS-CoV-2 has been sus- pected to extend to humans from bats through pangolins even though conclusive evidence in support of this is yet to be found	In an experimental study, ACE2 from 25 species of bats were reported to support SARS-CoV-2 entry, and the infection rates of several bats were comparable to those of humans ACE2	0.214285714285714	the, sars-cov-2, to, humans, from, bats, in, support, of
746	ARS-CoV, the cause of the SARS outbreak in 2003, is also closely related to coronaviruses isolated from bats	he BANAL series is also more divergent from SARS-CoV- 2 in the S2 subunit of the spike protein.	0.214285714285714	the, of, in, is, also, from
747	ARS-CoV, the cause of the SARS outbreak in 2003, is also closely related to coronaviruses isolated from bats	RaTG-13 is the most closely related virus to SARS-CoV-2 known to be in the WIV’s possession prior to the COVID-19 pandemic.	0.214285714285714	the, in, is, closely, related, to
748	t has been suggested that SARS-CoV-2 passaged in several animal species before entering humans	SARS-CoV-2 has a natural origin and was selected either in an animal host before zoonotic transfer, or in humans following zoonotic transfer	0.214285714285714	has, sars-cov-2, in, animal, before, humans
749	According to available information, SARS-CoV-2 is inferred to be a recombinant virus that originated from bats and was transmitted to humans, possibly using the pangolin as the intermediate host.	Genomic analysis suggests that the COVID-19 virus originated in bats and transmitted to humans through unknown intermediate hosts in the Wuhan seafood market, China, in December of 2019	0.214285714285714	to, virus, that, originated, bats, and, transmitted, the, intermediate
750	its origins are “zoonotic,” and the virus was transmitted “natu- rally” from bats to humans, possibly from a food market in Wuhan, China	The COVID-19 is suspected to be emerged in the seafood market in Wuhan, China	0.214285714285714	the, to, market, in, wuhan,, china
751	there is absolutely no evidence at all that the virus was engineered as part of a weapons program	there is no doubt that one or several species of Rhinolophus constitute the natural reservoir of sarbecoviruses.	0.214285714285714	there, is, no, that, the, of
752	t is believed that the virus is zoonotic and bats may be the culprits because of sequence identity to the bat-CoV	from bats to humans is possible, direct contact between bats and hunters would be the best scenario	0.214285714285714	is, the, and, bats, be, to
753	SARS-CoV-2 has a natural origin and was selected either in an animal host before zoonotic transfer, or in humans following zoonotic transfer	t has been suggested that SARS-CoV-2 passaged in several animal species before entering humans	0.214285714285714	sars-cov-2, has, in, animal, before, humans
754	several independent research groups have identified that SARS-CoV-2 belongs to β-coronavirus, with highly identical genome to bat coronavirus, pointing to bat as the natural host	The SARS-CoV-2 genome was found to be 96.2% identical to the bat CoV RaTG13.4	0.214285714285714	sars-cov-2, to, identical, genome, bat, the
755	SARS-CoV-2 was made from viruses that are nearly identical to RaTG13 and MP789.	SARS-CoV-2 was created from SARS-CoV-2	0.214285714285714	sars-cov-2, was, from
756	This hypothesis found its rationale in the in-silico analysis of sequence similarities which indicated that SARS-CoV-2 was closely related to RaTG13 but displayed specific RBD sites similar to the pangolin virus (	RBD of SARS-CoV-2 was also shown to bind ACE2 receptors of bats, which makes the scenario of its emergence in these animals plausible	0.214285714285714	its, in, the, of, which, sars-cov-2, was, to, rbd
757	Such studies argued that SARS-CoV-2 is very likely to be originated from Bat-SL-CoV-2 (RaTG13).	It is believed that bats are the most likely reservoir hosts for SARS-CoV-2 as it is very similar to a bat coronavirus.	0.214285714285714	that, sars-cov-2, is, very, likely, to
758	Bat-SL-CoV-2 is the major parent with 98.4% simi­ larity and Pangolin-CoV is the minor parent with 88.2% similarity for recombinant SARS-CoV-2	we provide evidence for recombination event between Bat-SL-CoV-2 and Pangolin-CoV that resulted in the emergence of SARS-CoV-2	0.214285714285714	bat-sl-cov-2, the, and, pangolin-cov, for, sars-cov-2
759	we provide evidence for recombination event between Bat-SL-CoV-2 and Pangolin-CoV that resulted in the emergence of SARS-CoV-2	Bat-SL-CoV-2 is the major parent with 98.4% simi­ larity and Pangolin-CoV is the minor parent with 88.2% similarity for recombinant SARS-CoV-2	0.214285714285714	for, bat-sl-cov-2, and, pangolin-cov, the, sars-cov-2
760	It is believed that bats are the most likely reservoir hosts for SARS-CoV-2 as it is very similar to a bat coronavirus.	Such studies argued that SARS-CoV-2 is very likely to be originated from Bat-SL-CoV-2 (RaTG13).	0.214285714285714	is, that, likely, sars-cov-2, very, to
761	The animal sources of SARS-CoV-2 infections are bats and SARS-CoV-2 can be transmitted to cats, pangolins, and dogs	Whereas, another study suggested bat might be the original host of SARS-CoV-2 and an unknown animal might present an intermediate host	0.214285714285714	the, animal, of, sars-cov-2, and, be
762	SARS-CoV-2 is believed to be a spillover of an animal coronavirus and later adapted the ability of human-to-human transmission	another study suggesting SARS-CoV-2 might be a recombinant virus between the Bat-SL-CoV and an origin-unknown CoV	0.214285714285714	sars-cov-2, be, a, an, and, the
763	Although the RaTG13 coronavirus isolated from bat has about 96% identity with SARS-CoV-2	SARS-CoV-2 and bat RaTG13 showing 96% identity some pangolin Coronaviruses exhibit very high similarity to particularly the receptor-binding domain of SARS-CoV-2.	0.214285714285714	the, ratg13, bat, 96%, identity, sars-cov-2
764	all available evidence suggests that SARS-CoV-2 has a natural animal origin and is not a manipulated or constructed virus.	Additional analysis initially suggests that the probability is low that SARS-CoV-2 is a laboratory construct or intentionally engineered	0.214285714285714	suggests, that, sars-cov-2, a, is, or
765	At some point, an infected bat had to encounter a palm civet. However, as discussed, palm civets sampled from animal farms in multiple Chinese provinces tested negative for the virus or antibodies. By contrast, palm civets collected from multiple wet markets across southern China tested positive. Similarly, the earliest identified SARS cases, while all having recent exposure to live animals, were otherwise unrelated to one another, suggesting multiple independent zoonotic introductions of the virus across several live animal markets. In addition to palm civets and other small mammals, wet markets in Southern China also sell live bats, including various species of horseshoe bat	In May 2003, less than six months after the first known SARS cases, public health investigators sampling animals in live animal markets in the city of Shenzhen, located approximately 75 miles from Guangzhou, found that three of six sampled palm civets tested positive for SARS as did the only raccoon dog tested.545 Two Chinese Ferret Badgers at the market also tested positive for SARS antibodies. The virus collected from the animals was 99.8% similar to SARS.546 “These data indicated that at least three different wildlife animal species in the Shenzhen market were infected by a coronavirus that is closely related to SARS” and was the “first direct evidence that [SARS] existed in animals	0.213740458015267	at, infected, to, a, palm, as, civets, sampled, from, animal, in, chinese, tested, for, the, virus, antibodies., by, collected, markets, sars, cases,, live, were, of, and, also, species
766	In May 2003, less than six months after the first known SARS cases, public health investigators sampling animals in live animal markets in the city of Shenzhen, located approximately 75 miles from Guangzhou, found that three of six sampled palm civets tested positive for SARS as did the only raccoon dog tested.545 Two Chinese Ferret Badgers at the market also tested positive for SARS antibodies. The virus collected from the animals was 99.8% similar to SARS.546 “These data indicated that at least three different wildlife animal species in the Shenzhen market were infected by a coronavirus that is closely related to SARS” and was the “first direct evidence that [SARS] existed in animals	At some point, an infected bat had to encounter a palm civet. However, as discussed, palm civets sampled from animal farms in multiple Chinese provinces tested negative for the virus or antibodies. By contrast, palm civets collected from multiple wet markets across southern China tested positive. Similarly, the earliest identified SARS cases, while all having recent exposure to live animals, were otherwise unrelated to one another, suggesting multiple independent zoonotic introductions of the virus across several live animal markets. In addition to palm civets and other small mammals, wet markets in Southern China also sell live bats, including various species of horseshoe bat	0.213740458015267	in, the, sars, cases,, live, animal, markets, of, from, sampled, palm, civets, tested, for, as, chinese, at, also, antibodies., virus, collected, to, species, were, infected, by, a, and
767	The “paradox” is that many of the first known human COVID-19 cases are associated with the Huanan Seafood Market and the genomic sequences of these cases fall within lineage B.687 In addition, all but one environmental sample collected at the Huanan market also fall within lineage B.	This geographic proximity is consistent with a separate and subsequent origin of lineage A at the Huanan market in late November 2019	0.212765957446809	the, is, of, with, huanan, market, and, lineage, in, at
768	Through genetic sequencing, epidemiologists have sug- gested that the virus started in bats and jumped to humans “naturally,” pos- sibly from people who handled infected animals at a market in Wuhan, China	, genetic evidence following the mutations that occur in a virus’s genome as it replicates point to two spillover events from animals to humans tied to the wet market	0.212765957446809	genetic, that, the, in, to, humans, from, animals, a, market
769	Phylogenetically, the genome sequence of the novel coronavirus that came from Wuhan city, was very close to Bat SARS‐like viruses, such as SL‐ ZC45 and SL-ZXC21 (87.6 and 87.7%, respectively), and more distantly related to SARS and MERS (79% and 51.8%, respectively)	nitial studies compared the first COVID-19 genome to the bat coronavirus and verified that the sequence was 96.2% identical, a very high percentage	0.212765957446809	the, genome, sequence, coronavirus, that, was, very, to, bat, and
770	Moreover, Rothan and Byrareddy (10) revealed that the novel COVID-19 virus has approximately 80% and 50% identity to SARS and MERS of bat origin, respectively.	The virus responsible for COVID-19 has a single-stranded positive-sense RNA genome of about 30 kb, which has 74% to 99% identity with that of the coronavirus from the pangolin (Manis javanica) and horseshoe bat (Rhinolophus sinicus) (Bat-CoVRaTG13), respectively	0.212765957446809	and, that, the, covid-19, virus, has, identity, to, of, bat
771	, genetic evidence following the mutations that occur in a virus’s genome as it replicates point to two spillover events from animals to humans tied to the wet market	Through genetic sequencing, epidemiologists have sug- gested that the virus started in bats and jumped to humans “naturally,” pos- sibly from people who handled infected animals at a market in Wuhan, China	0.212765957446809	genetic, the, that, in, a, to, from, animals, humans, market
772	nitial studies compared the first COVID-19 genome to the bat coronavirus and verified that the sequence was 96.2% identical, a very high percentage	Phylogenetically, the genome sequence of the novel coronavirus that came from Wuhan city, was very close to Bat SARS‐like viruses, such as SL‐ ZC45 and SL-ZXC21 (87.6 and 87.7%, respectively), and more distantly related to SARS and MERS (79% and 51.8%, respectively)	0.212765957446809	the, genome, to, bat, coronavirus, and, that, sequence, was, very
773	The virus responsible for COVID-19 has a single-stranded positive-sense RNA genome of about 30 kb, which has 74% to 99% identity with that of the coronavirus from the pangolin (Manis javanica) and horseshoe bat (Rhinolophus sinicus) (Bat-CoVRaTG13), respectively	Moreover, Rothan and Byrareddy (10) revealed that the novel COVID-19 virus has approximately 80% and 50% identity to SARS and MERS of bat origin, respectively.	0.212765957446809	the, virus, covid-19, has, of, to, identity, that, and, bat
774	This geographic proximity is consistent with a separate and subsequent origin of lineage A at the Huanan market in late November 2019	The “paradox” is that many of the first known human COVID-19 cases are associated with the Huanan Seafood Market and the genomic sequences of these cases fall within lineage B.687 In addition, all but one environmental sample collected at the Huanan market also fall within lineage B.	0.212765957446809	is, with, and, of, lineage, at, the, huanan, market, in
775	Through late 2019, the Huanan market sold animals that are known to be susceptible to SARS-CoV-2 infection and capable of intraspecies transmission	Bats of numerous globally distributed genera and species are now known to be the major reservoir of animal coronavi- ruses	0.212121212121212	the, are, known, to, be, and, of
776	The genome of the SARS-CoV-2 has been reported over 80% identical to the previous human coronavirus (SARS-like bat CoV)	t was found that the genome sequence of SARS-CoV-2 is 96.2% identical to a bat CoV RaTG13, whereas it shares 79.5% identity to SARS-CoV	0.212121212121212	the, genome, of, sars-cov-2, identical, to, bat
777	The E-protein of SARS-CoV-2 is 100% identical with Bat-SL-CoV-2, Pangolin-CoV, and Bat-SL-CoV, and is 94.7% iden­ tical to SARS-CoV	t was found that the genome sequence of SARS-CoV-2 is 96.2% identical to a bat CoV RaTG13, whereas it shares 79.5% identity to SARS-CoV	0.212121212121212	the, of, sars-cov-2, is, identical, to, sars-cov
778	The whole genome of SARS-CoV-2 shares 80% identity with that of SARS-CoV and is 96% identical to the bat coro- navirus BatCoV-RaTG13	SARS-CoV-2 sequenced at the early stage of the COVID-19 outbreak only shares 79.6% sequence identity with SARS-CoV through early full-length genomic comparisons	0.212121212121212	the, of, sars-cov-2, shares, identity, with, sars-cov
779	A research team from the South China Agricultural University (Guangzhou, China) has identified a coronavirus strain from pangolins, which has 99% sequence similarity with SARS-CoV-2	Due to the high sequence homology with a coronavirus isolated from bats, SARS-CoV-2 is considered a zoonotic origin coronavirus.	0.212121212121212	a, from, the, coronavirus, sequence, with, sars-cov-2
780	SARS-CoV-2 sequenced at the early stage of the COVID-19 outbreak only shares 79.6% sequence identity with SARS-CoV through early full-length genomic comparisons	The whole genome of SARS-CoV-2 shares 80% identity with that of SARS-CoV and is 96% identical to the bat coro- navirus BatCoV-RaTG13	0.212121212121212	sars-cov-2, the, of, shares, identity, with, sars-cov
781	Bats of numerous globally distributed genera and species are now known to be the major reservoir of animal coronavi- ruses	Through late 2019, the Huanan market sold animals that are known to be susceptible to SARS-CoV-2 infection and capable of intraspecies transmission	0.212121212121212	of, and, are, known, to, be, the
782	COVID-19 is considered to have started at the Huanan Seafood Wholesale Market (HSWM) in Wuhan on December 8, 2019	This geographic proximity is consistent with a separate and subsequent origin of lineage A at the Huanan market in late November 2019	0.212121212121212	is, at, the, huanan, market, in, 2019
783	a coronavirus strain in the Malay pan- golin with a genome that was similar to that of SARS- CoV-2 at 85.5%–92.4%.	nitial studies compared the first COVID-19 genome to the bat coronavirus and verified that the sequence was 96.2% identical, a very high percentage	0.212121212121212	a, coronavirus, the, genome, that, was, to
784	Such studies argued that SARS-CoV-2 is very likely to be originated from Bat-SL-CoV-2 (RaTG13).	According to available information, SARS-CoV-2 is inferred to be a recombinant virus that originated from bats and was transmitted to humans, possibly using the pangolin as the intermediate host.	0.212121212121212	that, sars-cov-2, is, to, be, originated, from
785	Evolutionary analysis of COVID-19 virus revealed that it is most similar to the bat SARS-like coronaviruses, and for the similarity, it was named SARS-CoV-2.	t is believed that the virus is zoonotic and bats may be the culprits because of sequence identity to the bat-CoV	0.212121212121212	of, virus, that, is, to, the, and
786	The concern related to CoVs infection dramatically rose after the COVID-19 global outbreak, for which a spill-over from wild animals is also most likely	When a virus passes from animals to humans for the first time it is called a spillover event.	0.212121212121212	the, to, for, a, from, animals, is
787	Despite the fact that animal host of SARS-CoV2 has not yet been identified, zoonotic origin is supported by a substantial body of research.	all available evidence suggests that SARS-CoV-2 has a natural animal origin and is not a manipulated or constructed virus.	0.212121212121212	that, animal, has, not, origin, is, a
788	In the case of Covid-19, a link was established between the first patients and the wildlife market of Wuhan.	(SARS-CoV-2) that was first isolated and identified in patients who were exposed at a seafood market in Wuhan City, Hubei Province, China on December 2019	0.212121212121212	in, a, was, first, patients, and, market
789	Due to the high sequence homology with a coronavirus isolated from bats, SARS-CoV-2 is considered a zoonotic origin coronavirus.	A research team from the South China Agricultural University (Guangzhou, China) has identified a coronavirus strain from pangolins, which has 99% sequence similarity with SARS-CoV-2	0.212121212121212	the, sequence, with, a, coronavirus, from, sars-cov-2
790	nitial studies compared the first COVID-19 genome to the bat coronavirus and verified that the sequence was 96.2% identical, a very high percentage	a coronavirus strain in the Malay pan- golin with a genome that was similar to that of SARS- CoV-2 at 85.5%–92.4%.	0.212121212121212	the, genome, to, coronavirus, that, was, a
791	all available evidence suggests that SARS-CoV-2 has a natural animal origin and is not a manipulated or constructed virus.	Despite the fact that animal host of SARS-CoV2 has not yet been identified, zoonotic origin is supported by a substantial body of research.	0.212121212121212	that, has, a, animal, origin, is, not
792	The RBDs of BANAL-52 and BANAL- 103 are 97.4% similar to the RBD of SARS-CoV-2. The RBD of BANAL-236 is 96.9% like that of SARS- CoV-2	Molecular phylogenetic analysis of the RdRp sequence of SARS- CoV-2 generally shows that RaTG13, Pangolin-CoV and SARS-CoV-2 is part of the same group	0.212121212121212	the, of, and, is, that, sars-, cov-2
793	RaTG-13 is the most closely related virus to SARS-CoV-2 known to be in the WIV’s possession prior to the COVID-19 pandemic.	the coronaviruses discovered to date that are most closely related to SARS-CoV-2 are all bat coronaviruses discovered in southern China and Southeast Asia, including Laos, Thailand and Cambodia	0.212121212121212	the, most, closely, related, to, sars-cov-2, in
794	Molecular phylogenetic analysis of the RdRp sequence of SARS- CoV-2 generally shows that RaTG13, Pangolin-CoV and SARS-CoV-2 is part of the same group	The RBDs of BANAL-52 and BANAL- 103 are 97.4% similar to the RBD of SARS-CoV-2. The RBD of BANAL-236 is 96.9% like that of SARS- CoV-2	0.212121212121212	of, the, sars-, cov-2, that, and, is
795	the coronaviruses discovered to date that are most closely related to SARS-CoV-2 are all bat coronaviruses discovered in southern China and Southeast Asia, including Laos, Thailand and Cambodia	RaTG-13 is the most closely related virus to SARS-CoV-2 known to be in the WIV’s possession prior to the COVID-19 pandemic.	0.212121212121212	the, to, most, closely, related, sars-cov-2, in
796	this indicates a strong suspicion that the Covid-19 outbreak is a consequence of illegal trade and consumption of wild animals	the evidence from the phylogenetic analysis indicates that the COVID-19 belongs to the genus betacoronavirus, which includes SARS- CoV, that infects humans, bats, and wild animals	0.212121212121212	indicates, that, the, covid-19, and, wild, animals
797	t is believed that the virus is zoonotic and bats may be the culprits because of sequence identity to the bat-CoV	Evolutionary analysis of COVID-19 virus revealed that it is most similar to the bat SARS-like coronaviruses, and for the similarity, it was named SARS-CoV-2.	0.212121212121212	is, that, the, virus, and, of, to
798	(SARS-CoV-2) that was first isolated and identified in patients who were exposed at a seafood market in Wuhan City, Hubei Province, China on December 2019	In the case of Covid-19, a link was established between the first patients and the wildlife market of Wuhan.	0.212121212121212	was, first, and, in, patients, a, market
799	the evidence from the phylogenetic analysis indicates that the COVID-19 belongs to the genus betacoronavirus, which includes SARS- CoV, that infects humans, bats, and wild animals	this indicates a strong suspicion that the Covid-19 outbreak is a consequence of illegal trade and consumption of wild animals	0.212121212121212	the, indicates, that, covid-19, and, wild, animals
800	When a virus passes from animals to humans for the first time it is called a spillover event.	The concern related to CoVs infection dramatically rose after the COVID-19 global outbreak, for which a spill-over from wild animals is also most likely	0.212121212121212	a, from, animals, to, for, the, is
801	The phylogenetic tree shows that SARS-CoV-2 has the closest evolutionary relationship with Bat-SL-CoV-2 at the scale of the complete virus genome, and less similarity to Pangolin-CoV	we provide evidence for recombination event between Bat-SL-CoV-2 and Pangolin-CoV that resulted in the emergence of SARS-CoV-2	0.212121212121212	the, that, sars-cov-2, bat-sl-cov-2, of, and, pangolin-cov
802	The phylogenetic tree shows that SARS-CoV-2 has the closest evolutionary relationship with Bat-SL-CoV-2 at the scale of the complete virus genome, and less similarity to Pangolin-CoV	Bat-SL-CoV-2 is the major parent with 98.4% simi­ larity and Pangolin-CoV is the minor parent with 88.2% similarity for recombinant SARS-CoV-2	0.212121212121212	the, sars-cov-2, with, bat-sl-cov-2, and, similarity, pangolin-cov
803	we provide evidence for recombination event between Bat-SL-CoV-2 and Pangolin-CoV that resulted in the emergence of SARS-CoV-2	The phylogenetic tree shows that SARS-CoV-2 has the closest evolutionary relationship with Bat-SL-CoV-2 at the scale of the complete virus genome, and less similarity to Pangolin-CoV	0.212121212121212	bat-sl-cov-2, and, pangolin-cov, that, the, of, sars-cov-2
804	Bat-SL-CoV-2 is the major parent with 98.4% simi­ larity and Pangolin-CoV is the minor parent with 88.2% similarity for recombinant SARS-CoV-2	The phylogenetic tree shows that SARS-CoV-2 has the closest evolutionary relationship with Bat-SL-CoV-2 at the scale of the complete virus genome, and less similarity to Pangolin-CoV	0.212121212121212	bat-sl-cov-2, the, with, and, pangolin-cov, similarity, sars-cov-2
805	According to available information, SARS-CoV-2 is inferred to be a recombinant virus that originated from bats and was transmitted to humans, possibly using the pangolin as the intermediate host.	Such studies argued that SARS-CoV-2 is very likely to be originated from Bat-SL-CoV-2 (RaTG13).	0.212121212121212	to, sars-cov-2, is, be, that, originated, from
806	Out of 174 diagnosed cases of COVID-19 with onset during December 2019, 93 cases had a history of exposure to any markets. Thirty-eight early cases reported having exposure to other Wuhan area markets and 8 cases reported exposure to the Huanan Market and other Wuhan markets.643 Forty-seven cases were only exposed to the Huanan Market. In total, approximately 28% of the earliest known cases had a direct exposure to the Huanan Market	The Huanan Market is the only Wuhan area market that PRC officials have released significant information about. In presentations for the WHO-China Joint Report, PRC researchers stated, “66% of the 41 cases identified before 2 January 2020 were once exposed to the Huanan Market.” 642 Similarly, retrospective case identification by Chinese epidemiologists and public health experts shared with the WHO showed that a preponderance, but not all of early known COVID-19 cases had an association with the Huanan Market	0.211111111111111	of, cases, covid-19, with, had, a, to, early, wuhan, area, and, the, huanan, market, were, only, exposed, in, known
807	The Huanan Market is the only Wuhan area market that PRC officials have released significant information about. In presentations for the WHO-China Joint Report, PRC researchers stated, “66% of the 41 cases identified before 2 January 2020 were once exposed to the Huanan Market.” 642 Similarly, retrospective case identification by Chinese epidemiologists and public health experts shared with the WHO showed that a preponderance, but not all of early known COVID-19 cases had an association with the Huanan Market	Out of 174 diagnosed cases of COVID-19 with onset during December 2019, 93 cases had a history of exposure to any markets. Thirty-eight early cases reported having exposure to other Wuhan area markets and 8 cases reported exposure to the Huanan Market and other Wuhan markets.643 Forty-seven cases were only exposed to the Huanan Market. In total, approximately 28% of the earliest known cases had a direct exposure to the Huanan Market	0.211111111111111	the, huanan, market, only, wuhan, area, in, of, cases, were, exposed, to, and, with, a, early, known, covid-19, had
808	bats are also important reservoir species for a great range of coronaviruses	An enormous reservoir of coronaviruses infects hundreds of bat species distributed globally	0.210526315789474	reservoir, species, of, coronaviruses
809	Variant A is the closest to that discovered in bats, that had 96.2% sequence similarity to the human virus [6], and was thus considered the original human virus genome.	t was found that the genome sequence of SARS-CoV-2 is 96.2% identical to a bat CoV RaTG13, whereas it shares 79.5% identity to SARS-CoV	0.210526315789474	a, is, the, to, that, 96.2%, sequence, was
810	WIV discovered a virus sequence (RaTG13) that shows a 96.2% genomic sequence identity match with the SARS-CoV-2 genome, in its archived bat samples collected in 2013.[2	t was found that the genome sequence of SARS-CoV-2 is 96.2% identical to a bat CoV RaTG13, whereas it shares 79.5% identity to SARS-CoV	0.210526315789474	a, sequence, that, 96.2%, identity, the, sars-cov-2, bat
811	The animal sources of SARS-CoV-2 infections are bats and SARS-CoV-2 can be transmitted to cats, pangolins, and dogs	The distant general origin of its zoonosis can be traced back to the ecosystem changes that have decreased biodiversity, greatly facilitating the contacts between humans and the animal reservoirs that carry pathogens, including SARS-CoV-2	0.210526315789474	the, animal, of, sars-cov-2, and, can, be, to
812	t was found that the genome sequence of SARS-CoV-2 is 96.2% identical to a bat CoV RaTG13, whereas it shares 79.5% identity to SARS-CoV	Variant A is the closest to that discovered in bats, that had 96.2% sequence similarity to the human virus [6], and was thus considered the original human virus genome.	0.210526315789474	was, that, the, sequence, is, 96.2%, to, a
813	On January 7th, the virus was recognized as a coronavirus that has about 95% symmetry with coronary bat virus and about 70% similarity to SARSCoV	Variant A is the closest to that discovered in bats, that had 96.2% sequence similarity to the human virus [6], and was thus considered the original human virus genome.	0.210526315789474	the, virus, was, a, that, and, similarity, to
814	WIV discovered a virus sequence (RaTG13) that shows a 96.2% genomic sequence identity match with the SARS-CoV-2 genome, in its archived bat samples collected in 2013.[2	Variant A is the closest to that discovered in bats, that had 96.2% sequence similarity to the human virus [6], and was thus considered the original human virus genome.	0.210526315789474	discovered, a, virus, sequence, that, 96.2%, the, in
815	COVID-19 is considered to have started at the Huanan Seafood Wholesale Market (HSWM) in Wuhan on December 8, 2019	ased on the large number of infected people that were exposed to the wet animal market in Wuhan City, China, it is suggested that this is likely the zoonotic origin of COVID-19	0.210526315789474	covid-19, is, to, the, market, in, wuhan, on
816	The results of various clustering experi- ments show that SARS-CoV-2 genomes are more likely to form a cluster with the bat CoV RaTG13 genome than pangolin CoV genomes,	The whole genome of SARS-CoV-2 shares 80% identity with that of SARS-CoV and is 96% identical to the bat coro- navirus BatCoV-RaTG13	0.210526315789474	the, of, that, sars-cov-2, to, with, bat, genome
817	The distant general origin of its zoonosis can be traced back to the ecosystem changes that have decreased biodiversity, greatly facilitating the contacts between humans and the animal reservoirs that carry pathogens, including SARS-CoV-2	The animal sources of SARS-CoV-2 infections are bats and SARS-CoV-2 can be transmitted to cats, pangolins, and dogs	0.210526315789474	the, of, can, be, to, and, animal, sars-cov-2
818	Variant A is the closest to that discovered in bats, that had 96.2% sequence similarity to the human virus [6], and was thus considered the original human virus genome.	On January 7th, the virus was recognized as a coronavirus that has about 95% symmetry with coronary bat virus and about 70% similarity to SARSCoV	0.210526315789474	a, the, to, that, similarity, virus, and, was
819	The phylogenetic tree shows that SARS-CoV-2 has the closest evolutionary relationship with Bat-SL-CoV-2 at the scale of the complete virus genome, and less similarity to Pangolin-CoV	On January 7th, the virus was recognized as a coronavirus that has about 95% symmetry with coronary bat virus and about 70% similarity to SARSCoV	0.210526315789474	the, that, has, with, virus, and, similarity, to
820	It is believed that bats are the most likely reservoir hosts for SARS-CoV-2 as it is very similar to a bat coronavirus.	According to available information, SARS-CoV-2 is inferred to be a recombinant virus that originated from bats and was transmitted to humans, possibly using the pangolin as the intermediate host.	0.210526315789474	is, that, bats, the, sars-cov-2, as, to, a
821	Genomic analysis suggests that the COVID-19 virus originated in bats and transmitted to humans through unknown intermediate hosts in the Wuhan seafood market, China, in December of 2019	A comparative analysis of genetic data available to date has suggested that SARS-CoV-2 originated by the recombination of pangolin-CoV and the bat-CoV-RaTG13-like virus	0.210526315789474	analysis, that, the, virus, originated, and, to, of
822	Due to recombination event, the key residues of RBD from Pangolin-CoV integrated to Bat-SL-CoV-2, then zoonotic transmission occurred by a recombinant virus with capability to bind to hACE2.	A comparative analysis of genetic data available to date has suggested that SARS-CoV-2 originated by the recombination of pangolin-CoV and the bat-CoV-RaTG13-like virus	0.210526315789474	to, recombination, the, of, pangolin-cov, by, a, virus
823	bats are also important reservoir species for a great range of coronaviruses	bats are con- sidered the natural host reservoir of SARS-like coronavirus.1	0.210526315789474	bats, are, reservoir, of
824	Several teams have recently confirmed the genetic similarity between SARS-CoV-2 and the beta betacoronavirus of the subgenus Sarbecovirus (Tang et al., 2020). The genome sequence of the new virus is 96.2% identical to that of the bat	he newly emerged novel CoV retained 99.8–99.9% nucleotide sequence homology with beta bat CoVs that directed the reemergence of another viral strain, later entitled as SARS-CoV-2 (Ren et al., 2020) and genetic analysis of the SARS-CoV-2 represented genetic similarity 50% with MERS-CoV and 80% with SARS-CoV	0.210526315789474	the, genetic, similarity, sars-cov-2, and, beta, of, et, al.,, sequence, that, bat
825	he newly emerged novel CoV retained 99.8–99.9% nucleotide sequence homology with beta bat CoVs that directed the reemergence of another viral strain, later entitled as SARS-CoV-2 (Ren et al., 2020) and genetic analysis of the SARS-CoV-2 represented genetic similarity 50% with MERS-CoV and 80% with SARS-CoV	Several teams have recently confirmed the genetic similarity between SARS-CoV-2 and the beta betacoronavirus of the subgenus Sarbecovirus (Tang et al., 2020). The genome sequence of the new virus is 96.2% identical to that of the bat	0.210526315789474	sequence, beta, bat, that, the, of, sars-cov-2, et, al.,, and, genetic, similarity
826	A comprehensive analysis of the SARS-CoV-2 genome together with that of SARS-CoV revealed the presence of nearly thirty ORFs and two novel inser- tions	On the other hand, the comparative genome analysis by Andersen et al (21) revealed that SARS-CoV-2 originated through natural selection and not from a laboratory manipulation.	0.210526315789474	a, analysis, the, sars-cov-2, genome, that, revealed, and
827	On the other hand, the comparative genome analysis by Andersen et al (21) revealed that SARS-CoV-2 originated through natural selection and not from a laboratory manipulation.	A comprehensive analysis of the SARS-CoV-2 genome together with that of SARS-CoV revealed the presence of nearly thirty ORFs and two novel inser- tions	0.210526315789474	the, genome, analysis, revealed, that, sars-cov-2, and, a
828	ased on the large number of infected people that were exposed to the wet animal market in Wuhan City, China, it is suggested that this is likely the zoonotic origin of COVID-19	COVID-19 is considered to have started at the Huanan Seafood Wholesale Market (HSWM) in Wuhan on December 8, 2019	0.210526315789474	on, the, to, market, in, wuhan, is, covid-19
829	Xiao et al. (2020) furthermore suggest that SARS-CoV- 2 may have been formed by a recombination of a pangolin CoV-like virus with one similar to RaTG13, and that pangolins are potentially the intermediate hosts for SARS-CoV-2	In the evolution of the virus for more than 2 years, it is not difficult to see that SARS-CoV-2 has been undergoing adaptive changes with the human host, and the cycle of this change is often within a few months	0.210526315789474	that, 2, been, a, of, virus, with, to, and, the, for, sars-cov-2
830	ARS-CoV-2 has been analyzed throughout genome sequencing, showing 96.2% overall genome sequence identity with Bat CoV RaTG13, suggesting that Bat CoV and human SARS-CoV-2 might share a common ancestor	research indicated that a Horseshoe bat virus strain found in China’s Yunnan Province has a genome similarity of 96.2% with SARS-CoV-2	0.210526315789474	has, genome, 96.2%, with, bat, that, sars-cov-2, a
831	An enormous reservoir of coronaviruses infects hundreds of bat species distributed globally	bats are also important reservoir species for a great range of coronaviruses	0.210526315789474	reservoir, of, coronaviruses, species
832	aken together, this allows us to conclude that natural emergence remains the most plausible scenario of SARS- CoV-2 origin and evidence to the contrary is yet to be presented.	The RBDs of BANAL-52 and BANAL- 103 are 97.4% similar to the RBD of SARS-CoV-2. The RBD of BANAL-236 is 96.9% like that of SARS- CoV-2	0.210526315789474	to, that, the, of, sars-, cov-2, and, is
833	t was found that the genome sequence of SARS-CoV-2 is 96.2% identical to a bat CoV RaTG13, whereas it shares 79.5% identity to SARS-CoV	WIV discovered a virus sequence (RaTG13) that shows a 96.2% genomic sequence identity match with the SARS-CoV-2 genome, in its archived bat samples collected in 2013.[2	0.210526315789474	that, the, sequence, sars-cov-2, 96.2%, a, bat, identity
834	Variant A is the closest to that discovered in bats, that had 96.2% sequence similarity to the human virus [6], and was thus considered the original human virus genome.	WIV discovered a virus sequence (RaTG13) that shows a 96.2% genomic sequence identity match with the SARS-CoV-2 genome, in its archived bat samples collected in 2013.[2	0.210526315789474	a, the, that, discovered, in, 96.2%, sequence, virus
835	A comparative analysis of genetic data available to date has suggested that SARS-CoV-2 originated by the recombination of pangolin-CoV and the bat-CoV-RaTG13-like virus	Genomic analysis suggests that the COVID-19 virus originated in bats and transmitted to humans through unknown intermediate hosts in the Wuhan seafood market, China, in December of 2019	0.210526315789474	analysis, of, to, that, originated, the, and, virus
836	research indicated that a Horseshoe bat virus strain found in China’s Yunnan Province has a genome similarity of 96.2% with SARS-CoV-2	ARS-CoV-2 has been analyzed throughout genome sequencing, showing 96.2% overall genome sequence identity with Bat CoV RaTG13, suggesting that Bat CoV and human SARS-CoV-2 might share a common ancestor	0.210526315789474	that, a, bat, has, genome, 96.2%, with, sars-cov-2
837	bat CoV RaTG13 is shown closer to SARS-CoV-2 than pangolin CoVs.	The SARS-CoV-2 genome was found to be 96.2% identical to the bat CoV RaTG13.4	0.210526315789474	bat, cov, to, sars-cov-2
838	The RBDs of BANAL-52 and BANAL- 103 are 97.4% similar to the RBD of SARS-CoV-2. The RBD of BANAL-236 is 96.9% like that of SARS- CoV-2	aken together, this allows us to conclude that natural emergence remains the most plausible scenario of SARS- CoV-2 origin and evidence to the contrary is yet to be presented.	0.210526315789474	the, of, and, to, is, that, sars-, cov-2
839	According to available information, SARS-CoV-2 is inferred to be a recombinant virus that originated from bats and was transmitted to humans, possibly using the pangolin as the intermediate host.	It is believed that bats are the most likely reservoir hosts for SARS-CoV-2 as it is very similar to a bat coronavirus.	0.210526315789474	to, sars-cov-2, is, a, that, bats, the, as
840	The results of various clustering experi- ments show that SARS-CoV-2 genomes are more likely to form a cluster with the bat CoV RaTG13 genome than pangolin CoV genomes,	It is believed that bats are the most likely reservoir hosts for SARS-CoV-2 as it is very similar to a bat coronavirus.	0.210526315789474	the, that, sars-cov-2, are, likely, to, a, bat
841	In the evolution of the virus for more than 2 years, it is not difficult to see that SARS-CoV-2 has been undergoing adaptive changes with the human host, and the cycle of this change is often within a few months	Xiao et al. (2020) furthermore suggest that SARS-CoV- 2 may have been formed by a recombination of a pangolin CoV-like virus with one similar to RaTG13, and that pangolins are potentially the intermediate hosts for SARS-CoV-2	0.210526315789474	the, of, virus, for, 2, to, that, sars-cov-2, been, with, and, a
842	The SARS-CoV-2 genome was found to be 96.2% identical to the bat CoV RaTG13.4	bat CoV RaTG13 is shown closer to SARS-CoV-2 than pangolin CoVs.	0.210526315789474	sars-cov-2, to, bat, cov
843	‘‘3’’. We thus suggest that SARS-CoV-2 probably has the same origin with bat CoV RaTG13 or Guangdong pango	f SARS-CoV-2. This is because we observe considerable similarity be- tween SARS-CoV-2 and bat CoV RaTG13 (or Guangdong pangolin CoV) compared to the similarity between viruses that originated in	0.210526315789474	we, that, sars-cov-2, the, bat, cov, ratg13, guangdong
844	f SARS-CoV-2. This is because we observe considerable similarity be- tween SARS-CoV-2 and bat CoV RaTG13 (or Guangdong pangolin CoV) compared to the similarity between viruses that originated in	‘‘3’’. We thus suggest that SARS-CoV-2 probably has the same origin with bat CoV RaTG13 or Guangdong pango	0.210526315789474	we, sars-cov-2, bat, cov, ratg13, guangdong, the, that
845	The whole genome of SARS-CoV-2 shares 80% identity with that of SARS-CoV and is 96% identical to the bat coro- navirus BatCoV-RaTG13	The results of various clustering experi- ments show that SARS-CoV-2 genomes are more likely to form a cluster with the bat CoV RaTG13 genome than pangolin CoV genomes,	0.210526315789474	the, genome, of, sars-cov-2, with, that, to, bat
846	It is believed that bats are the most likely reservoir hosts for SARS-CoV-2 as it is very similar to a bat coronavirus.	The results of various clustering experi- ments show that SARS-CoV-2 genomes are more likely to form a cluster with the bat CoV RaTG13 genome than pangolin CoV genomes,	0.210526315789474	that, are, the, likely, sars-cov-2, to, a, bat
847	On January 7th, the virus was recognized as a coronavirus that has about 95% symmetry with coronary bat virus and about 70% similarity to SARSCoV	The phylogenetic tree shows that SARS-CoV-2 has the closest evolutionary relationship with Bat-SL-CoV-2 at the scale of the complete virus genome, and less similarity to Pangolin-CoV	0.210526315789474	the, virus, that, has, with, and, similarity, to
848	A comparative analysis of genetic data available to date has suggested that SARS-CoV-2 originated by the recombination of pangolin-CoV and the bat-CoV-RaTG13-like virus	Due to recombination event, the key residues of RBD from Pangolin-CoV integrated to Bat-SL-CoV-2, then zoonotic transmission occurred by a recombinant virus with capability to bind to hACE2.	0.210526315789474	a, of, to, by, the, recombination, pangolin-cov, virus
849	an intermediate host species be- tween bats and humans was found in all previous out- breaks caused by closely related coronavirus: the masked palm civet	In December 2005, the role of palm civets as an intermediate host of SARS was confirmed when an investigation of a SARS outbreak at a restaurant found that virus samples taken from infected humans were identical to virus sample taken from palm civets at the restaurant.553 Moreover, both the human and palm civet samples were more closely related to the variant of SARS containing the 29-nucleotide sequence than later human adapted variants.5	0.209677419354839	an, intermediate, host, and, humans, was, found, in, closely, related, the, palm, civet
850	In December 2005, the role of palm civets as an intermediate host of SARS was confirmed when an investigation of a SARS outbreak at a restaurant found that virus samples taken from infected humans were identical to virus sample taken from palm civets at the restaurant.553 Moreover, both the human and palm civet samples were more closely related to the variant of SARS containing the 29-nucleotide sequence than later human adapted variants.5	an intermediate host species be- tween bats and humans was found in all previous out- breaks caused by closely related coronavirus: the masked palm civet	0.209677419354839	in, the, palm, an, intermediate, host, was, found, humans, and, civet, closely, related
851	Several teams have recently confirmed the genetic similarity between SARS-CoV-2 and the beta betacoronavirus of the subgenus Sarbecovirus (Tang et al., 2020). The genome sequence of the new virus is 96.2% identical to that of the bat	several independent research groups have identified that SARS-CoV-2 belongs to β-coronavirus, with highly identical genome to bat coronavirus, pointing to bat as the natural host	0.209302325581395	several, have, the, sars-cov-2, genome, identical, to, that, bat
852	Variant A is the closest to that discovered in bats, that had 96.2% sequence similarity to the human virus [6], and was thus considered the original human virus genome.	Upon virus genome sequen- cing, the COVID-19 was analyzed throughout the genome to Bat CoV RaTG13 and showed 96.2% overall genome sequence identity [8], suggesting that bat CoV and human SARS-CoV-2 might share the same ancestor	0.209302325581395	the, to, that, 96.2%, sequence, human, virus, and, was
853	Upon virus genome sequen- cing, the COVID-19 was analyzed throughout the genome to Bat CoV RaTG13 and showed 96.2% overall genome sequence identity [8], suggesting that bat CoV and human SARS-CoV-2 might share the same ancestor	Variant A is the closest to that discovered in bats, that had 96.2% sequence similarity to the human virus [6], and was thus considered the original human virus genome.	0.209302325581395	virus, the, was, to, and, 96.2%, sequence, that, human
854	Genome se- quence alignment has revealed a 79.5% sequence identity between SARS-CoV-2 and SARS-CoV and a remarkable 93.1% identity with the sequence of the RaTG12 virus isolated from a bat (Rhinolophus af- finis) residing in Yunnan Province, China	The whole genome of SARS-CoV-2 shares 80% identity with that of SARS-CoV and is 96% identical to the bat coro- navirus BatCoV-RaTG13	0.209302325581395	genome, identity, sars-cov-2, and, sars-cov, with, the, of, bat
855	Ini- tially, it was suggested that the patients infected with Wuhan coro- navirus induced pneumonia in China may have visited the seafood market where live animals were sold or may have used infected animals or birds as a source of food	contaminated source from infected or sick wild animals in the wet market may have been the common origin.	0.209302325581395	the, infected, in, may, have, market, animals, or, source
856	contaminated source from infected or sick wild animals in the wet market may have been the common origin.	Ini- tially, it was suggested that the patients infected with Wuhan coro- navirus induced pneumonia in China may have visited the seafood market where live animals were sold or may have used infected animals or birds as a source of food	0.209302325581395	source, infected, or, animals, in, the, market, may, have
857	several independent research groups have identified that SARS-CoV-2 belongs to β-coronavirus, with highly identical genome to bat coronavirus, pointing to bat as the natural host	Several teams have recently confirmed the genetic similarity between SARS-CoV-2 and the beta betacoronavirus of the subgenus Sarbecovirus (Tang et al., 2020). The genome sequence of the new virus is 96.2% identical to that of the bat	0.209302325581395	several, have, that, sars-cov-2, to, identical, genome, bat, the
858	The whole genome of SARS-CoV-2 shares 80% identity with that of SARS-CoV and is 96% identical to the bat coro- navirus BatCoV-RaTG13	Genome se- quence alignment has revealed a 79.5% sequence identity between SARS-CoV-2 and SARS-CoV and a remarkable 93.1% identity with the sequence of the RaTG12 virus isolated from a bat (Rhinolophus af- finis) residing in Yunnan Province, China	0.209302325581395	the, genome, of, sars-cov-2, identity, with, sars-cov, and, bat
859	The association between the earliest known COVID-19 cases and the Huanan Seafood Market is one of the strongest pieces of evidence suggesting a natural zoonotic spillover origin to COVID- 19	Therefore, whether the COVID-19 pandemic is the result of the natural zoonotic spillover of SARS-CoV-2 or due to a research-related incident, SARS-CoV-2 or a closely related progenitor virus resides somewhere in nature.	0.209302325581395	the, covid-19, is, of, a, natural, zoonotic, spillover, to
860	The horseshoe bats species most likely to serve as the reservoir of SARS-CoV-2 include: the Intermediate Horseshoe Bat (Rhinolophus affinis), the Malayan Horseshoe Bat (Rhinolophus malayanus), the Least Horseshoe Bat (Rhinolophus pusillus), and the Marshall’s Horesebat (Rhinolophus marshalli).	The most likely candidate viral reservoirs are one or more species of horseshoe bats (Rhinolophus bats) living in the extensive limestone cave systems of Southeast Asia and South China	0.209302325581395	the, horseshoe, bats, species, most, likely, of, (rhinolophus, and
861	The most likely candidate viral reservoirs are one or more species of horseshoe bats (Rhinolophus bats) living in the extensive limestone cave systems of Southeast Asia and South China	The horseshoe bats species most likely to serve as the reservoir of SARS-CoV-2 include: the Intermediate Horseshoe Bat (Rhinolophus affinis), the Malayan Horseshoe Bat (Rhinolophus malayanus), the Least Horseshoe Bat (Rhinolophus pusillus), and the Marshall’s Horesebat (Rhinolophus marshalli).	0.209302325581395	the, most, likely, species, of, horseshoe, bats, (rhinolophus, and
862	Therefore, whether the COVID-19 pandemic is the result of the natural zoonotic spillover of SARS-CoV-2 or due to a research-related incident, SARS-CoV-2 or a closely related progenitor virus resides somewhere in nature.	The association between the earliest known COVID-19 cases and the Huanan Seafood Market is one of the strongest pieces of evidence suggesting a natural zoonotic spillover origin to COVID- 19	0.209302325581395	the, covid-19, is, of, natural, zoonotic, spillover, to, a
863	The results of various clustering experi- ments show that SARS-CoV-2 genomes are more likely to form a cluster with the bat CoV RaTG13 genome than pangolin CoV genomes,	olin CoV). Therefore, SARS-CoV-2 is deemed to have very likely originated in the same host with bat CoV RaTG13 or Guangdong pangolin CoV, which is bat or pangolin, re	0.209302325581395	the, sars-cov-2, likely, to, with, bat, cov, ratg13, pangolin
864	DBSCAN methods provide consistent evidence to suggest that (1) SARS- CoV-2 belongs to the Sarbecovirus sub-genus of the Betacoronavirus genus, (2) bats and pangolins may have served as the hosts for SARS- CoV-2, and (3) bats are the more probable origin of SARS-CoV-2 than pangolins.	0.001. This again indicates that bats are the more likely origin of SARS-CoV-2 than pa	0.209302325581395	that, the, of, bats, are, more, origin, sars-cov-2, than
865	0.001. This again indicates that bats are the more likely origin of SARS-CoV-2 than pa	DBSCAN methods provide consistent evidence to suggest that (1) SARS- CoV-2 belongs to the Sarbecovirus sub-genus of the Betacoronavirus genus, (2) bats and pangolins may have served as the hosts for SARS- CoV-2, and (3) bats are the more probable origin of SARS-CoV-2 than pangolins.	0.209302325581395	that, bats, are, the, more, origin, of, sars-cov-2, than
866	olin CoV). Therefore, SARS-CoV-2 is deemed to have very likely originated in the same host with bat CoV RaTG13 or Guangdong pangolin CoV, which is bat or pangolin, re	The results of various clustering experi- ments show that SARS-CoV-2 genomes are more likely to form a cluster with the bat CoV RaTG13 genome than pangolin CoV genomes,	0.209302325581395	sars-cov-2, to, likely, the, with, bat, cov, ratg13, pangolin
867	As a result of the Shenzhen market survey, public health investigators conducted serological studies of palm civets at animal farms and live animal markets throughout China. These studies were aided by the mass culling of palm civets undertaken by government officials in an effort to stop the spread of SARS as it provided investigators with a large number of animal samples to examine and test. However, investigators struggled to find evidence of SARS infected palm civets in animal farms. For example, one serological study found that none of the 108 samples taken from palm civets at live animal farms tested positive for SARS.549 By contrast, 14 of 18 samples collected from palm civets in animal markets in Guangdong tested positive.550 In another study, the majority of 91 palm civets and 15 racoon dogs taken from a Xinyuan animal market tested positive for SARS.551 However, in the same study, none of the 1,107 palm civets sampled from “25 farms in 12 province” were positive from SARS.552 The prevalence of SARS infections among palm civets located in live markets, coupled with the absence of infected palm civets at animal farms suggested palm civets were an intermediate host for SARS, not the reservoir host	In May 2003, less than six months after the first known SARS cases, public health investigators sampling animals in live animal markets in the city of Shenzhen, located approximately 75 miles from Guangzhou, found that three of six sampled palm civets tested positive for SARS as did the only raccoon dog tested.545 Two Chinese Ferret Badgers at the market also tested positive for SARS antibodies. The virus collected from the animals was 99.8% similar to SARS.546 “These data indicated that at least three different wildlife animal species in the Shenzhen market were infected by a coronavirus that is closely related to SARS” and was the “first direct evidence that [SARS] existed in animals	0.209150326797386	as, a, of, the, shenzhen, market, public, health, investigators, palm, civets, at, animal, and, live, markets, were, by, in, to, sars, evidence, infected, for, found, that, from, tested, positive, collected, sampled, located
868	In May 2003, less than six months after the first known SARS cases, public health investigators sampling animals in live animal markets in the city of Shenzhen, located approximately 75 miles from Guangzhou, found that three of six sampled palm civets tested positive for SARS as did the only raccoon dog tested.545 Two Chinese Ferret Badgers at the market also tested positive for SARS antibodies. The virus collected from the animals was 99.8% similar to SARS.546 “These data indicated that at least three different wildlife animal species in the Shenzhen market were infected by a coronavirus that is closely related to SARS” and was the “first direct evidence that [SARS] existed in animals	As a result of the Shenzhen market survey, public health investigators conducted serological studies of palm civets at animal farms and live animal markets throughout China. These studies were aided by the mass culling of palm civets undertaken by government officials in an effort to stop the spread of SARS as it provided investigators with a large number of animal samples to examine and test. However, investigators struggled to find evidence of SARS infected palm civets in animal farms. For example, one serological study found that none of the 108 samples taken from palm civets at live animal farms tested positive for SARS.549 By contrast, 14 of 18 samples collected from palm civets in animal markets in Guangdong tested positive.550 In another study, the majority of 91 palm civets and 15 racoon dogs taken from a Xinyuan animal market tested positive for SARS.551 However, in the same study, none of the 1,107 palm civets sampled from “25 farms in 12 province” were positive from SARS.552 The prevalence of SARS infections among palm civets located in live markets, coupled with the absence of infected palm civets at animal farms suggested palm civets were an intermediate host for SARS, not the reservoir host	0.209150326797386	in, the, sars, public, health, investigators, live, animal, markets, of, located, from, found, that, sampled, palm, civets, tested, positive, for, as, at, market, collected, to, shenzhen, were, infected, by, a, and, evidence
869	bats are also important reservoir species for a great range of coronaviruses	n 2007, scientists studying coronaviruses warned: “The presence of a large reservoir of SARS-CoV–like viruses in horseshoe bats	0.208333333333333	bats, reservoir, a, of, coronaviruses
870	the virus is similar to MERS-CoV and SARS-CoV that had its origin in animal reservoirs	One such virus is more than 96% identical to SARS-CoV-2 in its whole genome	0.208333333333333	virus, is, to, its, in
871	Results of the genomic sequence analysis indicated that the genomic organizational structure of the SARS-CoV-2 coronavirus is highly similar to beta coronaviruses genomes	Most genomic encoded proteins of SARS-CoV-2 are similar to SARS-CoVs,	0.208333333333333	of, genomic, sars-cov-2, similar, to
872	with the first case being linked to a seafood market	hese pa- tients were epidemiologically linked to a seafood and wet animal wholesale market in Wuhan, Hubei Province, China	0.208333333333333	linked, to, a, seafood, market
873	The animal sources of SARS-CoV-2 infections are bats and SARS-CoV-2 can be transmitted to cats, pangolins, and dogs	Bats may be the natural hosts of HCoV-229E, SARS- CoV, HCoV-NL63, and MERS-CoV	0.208333333333333	the, of, bats, and, be
874	Bats may be the natural hosts of HCoV-229E, SARS- CoV, HCoV-NL63, and MERS-CoV	The animal sources of SARS-CoV-2 infections are bats and SARS-CoV-2 can be transmitted to cats, pangolins, and dogs	0.208333333333333	bats, be, the, of, and
875	the critical residues binding to hACE2 are 100% identical in SARS-CoV-2 and Pangolin-CoV	The animal sources of SARS-CoV-2 infections are bats and SARS-CoV-2 can be transmitted to cats, pangolins, and dogs	0.208333333333333	the, to, are, sars-cov-2, and
876	‘The clustering of COVID-19 cases in December around the Huanan market contrasts with the pattern of widely dispersed cases across Wuhan by early January through mid-February 2020.’’	The presence of potential animal reservoirs, coupled with the timing of the lineage B primary case and the geographic clustering of early cases around the Huanan market (39), support the hypothesis that SARS-CoV-2 lineage B jumped into humans at the Huanan market in mid- November 2019.	0.208333333333333	clustering, of, cases, in, around, the, huanan, market, with, early
877	Investigations into the WIV indicate that WIV is not engaged in any research related to SARS-CoV-2	There is zero evidence that WIV had SARS-CoV-2 or a progenitor in their collection	0.208333333333333	wiv, that, is, in, sars-cov-2
878	Our analyses clearly show that SARS-CoV-2 is not a laboratory construct or a purposefully manipulated virus.	There is zero evidence that WIV had SARS-CoV-2 or a progenitor in their collection	0.208333333333333	that, sars-cov-2, is, a, or
879	The presence of potential animal reservoirs, coupled with the timing of the lineage B primary case and the geographic clustering of early cases around the Huanan market (39), support the hypothesis that SARS-CoV-2 lineage B jumped into humans at the Huanan market in mid- November 2019.	‘The clustering of COVID-19 cases in December around the Huanan market contrasts with the pattern of widely dispersed cases across Wuhan by early January through mid-February 2020.’’	0.208333333333333	the, of, with, clustering, early, cases, around, huanan, market, in
880	Most of the early reported cases have been in that market, which was closed later by the Chinese authority.	Bats have been reported as being the rich source of coronaviruses	0.208333333333333	of, the, reported, have, been
881	Comparatively, SARS-CoV-2 has a lower similarity genome to SARS-CoV (∼79%) or MERS-CoV (∼50%)	A coronavirus identified from the Malayan pangolin has been shown to have a 99% similarity with SARS-CoV-2	0.208333333333333	sars-cov-2, has, a, similarity, to
882	One such virus is more than 96% identical to SARS-CoV-2 in its whole genome	the virus is similar to MERS-CoV and SARS-CoV that had its origin in animal reservoirs	0.208333333333333	virus, is, to, in, its
883	Genome se- quence alignment has revealed a 79.5% sequence identity between SARS-CoV-2 and SARS-CoV and a remarkable 93.1% identity with the sequence of the RaTG12 virus isolated from a bat (Rhinolophus af- finis) residing in Yunnan Province, China	Alignment of the full-length genome sequence of the COVID-19 virus and other available genomes of Betacoronavirus showed the closest relationship was with the bat SARS-like coronavirus strain BatCov RaTG13, identity 96%.	0.208333333333333	genome, alignment, sequence, identity, and, with, the, of, virus, bat
884	Most genomic encoded proteins of SARS-CoV-2 are similar to SARS-CoVs,	Results of the genomic sequence analysis indicated that the genomic organizational structure of the SARS-CoV-2 coronavirus is highly similar to beta coronaviruses genomes	0.208333333333333	genomic, of, sars-cov-2, similar, to
885	Alignment of the full-length genome sequence of the COVID-19 virus and other available genomes of Betacoronavirus showed the closest relationship was with the bat SARS-like coronavirus strain BatCov RaTG13, identity 96%.	Genome se- quence alignment has revealed a 79.5% sequence identity between SARS-CoV-2 and SARS-CoV and a remarkable 93.1% identity with the sequence of the RaTG12 virus isolated from a bat (Rhinolophus af- finis) residing in Yunnan Province, China	0.208333333333333	alignment, of, the, genome, sequence, virus, and, with, bat, identity
886	In contrast, the RBD of Pangolin-CoV is almost identical to SARS-CoV-2 (98%) at the aa level, proposing that mutations in Pangolin gave new features to CoV which enable the virus to bind to hACE2.	This hypothesis found its rationale in the in-silico analysis of sequence similarities which indicated that SARS-CoV-2 was closely related to RaTG13 but displayed specific RBD sites similar to the pangolin virus (	0.208333333333333	in, the, rbd, of, to, sars-cov-2, that, pangolin, which, virus
887	A coronavirus identified from the Malayan pangolin has been shown to have a 99% similarity with SARS-CoV-2	Comparatively, SARS-CoV-2 has a lower similarity genome to SARS-CoV (∼79%) or MERS-CoV (∼50%)	0.208333333333333	a, has, to, similarity, sars-cov-2
888	This finding suggests the Pangolin as the intermediate host for SARS-CoV-2	pangolins were considered a possible intermediate host for SARS-CoV-2 because it shared 99% genetic similarity with the CoV in pangolins	0.208333333333333	the, intermediate, host, for, sars-cov-2
889	There is zero evidence that WIV had SARS-CoV-2 or a progenitor in their collection	Investigations into the WIV indicate that WIV is not engaged in any research related to SARS-CoV-2	0.208333333333333	is, that, wiv, sars-cov-2, in
890	n 2007, scientists studying coronaviruses warned: “The presence of a large reservoir of SARS-CoV–like viruses in horseshoe bats	bats are also important reservoir species for a great range of coronaviruses	0.208333333333333	coronaviruses, of, a, reservoir, bats
891	There are a few other closely related coronaviruses that, due to genomic recombination events common in coronaviruses, may share a more recent common ancestor with SARS-CoV-2 than RaTG-13. These include the bat coronaviruses RmYN02, RpYN06, RacCS203, and PrC31.	the coronaviruses discovered to date that are most closely related to SARS-CoV-2 are all bat coronaviruses discovered in southern China and Southeast Asia, including Laos, Thailand and Cambodia	0.208333333333333	are, closely, related, coronaviruses, to, in, sars-cov-2, the, bat, and
892	the coronaviruses discovered to date that are most closely related to SARS-CoV-2 are all bat coronaviruses discovered in southern China and Southeast Asia, including Laos, Thailand and Cambodia	There are a few other closely related coronaviruses that, due to genomic recombination events common in coronaviruses, may share a more recent common ancestor with SARS-CoV-2 than RaTG-13. These include the bat coronaviruses RmYN02, RpYN06, RacCS203, and PrC31.	0.208333333333333	the, coronaviruses, to, are, closely, related, sars-cov-2, bat, in, and
893	There is zero evidence that WIV had SARS-CoV-2 or a progenitor in their collection	Our analyses clearly show that SARS-CoV-2 is not a laboratory construct or a purposefully manipulated virus.	0.208333333333333	is, that, sars-cov-2, or, a
894	It is improbable that SARS-CoV-2 emerged through laboratory manipulation of a related SARS-CoV-like coronavirus	Our analyses clearly show that SARS-CoV-2 is not a laboratory construct or a purposefully manipulated virus.	0.208333333333333	is, that, sars-cov-2, laboratory, a
895	Our analyses clearly show that SARS-CoV-2 is not a laboratory construct or a purposefully manipulated virus.	It is improbable that SARS-CoV-2 emerged through laboratory manipulation of a related SARS-CoV-like coronavirus	0.208333333333333	that, sars-cov-2, is, a, laboratory
896	Bats have been reported as being the rich source of coronaviruses	Most of the early reported cases have been in that market, which was closed later by the Chinese authority.	0.208333333333333	have, been, reported, the, of
897	Other studies afterwards found that SARS-CoV-2 genome sequences are also similar to pangolin CoV sequences and accordingly raised a hypothesis on the pangolin origin of SARS-CoV-2.	Xiao et al. (2020) furthermore suggest that SARS-CoV- 2 may have been formed by a recombination of a pangolin CoV-like virus with one similar to RaTG13, and that pangolins are potentially the intermediate hosts for SARS-CoV-2	0.208333333333333	that, sars-cov-2, are, similar, to, pangolin, and, a, the, of
898	The phyloge- netic analysis shows that SARS-CoV-2 protein is frmly rooted in the β-genus lineage of bat coronaviruse	B, we believe that SARS-CoV-2 is naturally part of the Sarbecovirus sub-gen	0.208333333333333	the, that, sars-cov-2, is, of
899	we provide evidence for recombination event between Bat-SL-CoV-2 and Pangolin-CoV that resulted in the emergence of SARS-CoV-2	B, we believe that SARS-CoV-2 is naturally part of the Sarbecovirus sub-gen	0.208333333333333	we, that, the, of, sars-cov-2
900	Xiao et al. (2020) furthermore suggest that SARS-CoV- 2 may have been formed by a recombination of a pangolin CoV-like virus with one similar to RaTG13, and that pangolins are potentially the intermediate hosts for SARS-CoV-2	Other studies afterwards found that SARS-CoV-2 genome sequences are also similar to pangolin CoV sequences and accordingly raised a hypothesis on the pangolin origin of SARS-CoV-2.	0.208333333333333	that, a, of, pangolin, similar, to, and, are, the, sars-cov-2
901	B, we believe that SARS-CoV-2 is naturally part of the Sarbecovirus sub-gen	we provide evidence for recombination event between Bat-SL-CoV-2 and Pangolin-CoV that resulted in the emergence of SARS-CoV-2	0.208333333333333	we, that, sars-cov-2, of, the
902	The animal sources of SARS-CoV-2 infections are bats and SARS-CoV-2 can be transmitted to cats, pangolins, and dogs	the critical residues binding to hACE2 are 100% identical in SARS-CoV-2 and Pangolin-CoV	0.208333333333333	the, sars-cov-2, are, and, to
903	This hypothesis found its rationale in the in-silico analysis of sequence similarities which indicated that SARS-CoV-2 was closely related to RaTG13 but displayed specific RBD sites similar to the pangolin virus (	In contrast, the RBD of Pangolin-CoV is almost identical to SARS-CoV-2 (98%) at the aa level, proposing that mutations in Pangolin gave new features to CoV which enable the virus to bind to hACE2.	0.208333333333333	in, the, of, which, that, sars-cov-2, to, rbd, pangolin, virus
904	pangolins were considered a possible intermediate host for SARS-CoV-2 because it shared 99% genetic similarity with the CoV in pangolins	This finding suggests the Pangolin as the intermediate host for SARS-CoV-2	0.208333333333333	intermediate, host, for, sars-cov-2, the
905	Our retrospective analysis of scientific data supports the hypothesis that SARS-CoV-2 is indeed a naturally occurring virus.	Hence, they predicted that Bat-SL-CoV is the most probable source of SARS-CoV-2	0.208333333333333	of, the, that, sars-cov-2, is
906	A study by Wu et al. (2020) using a complete genome obtained from a patient who was a worker at a seafood market in Wuhan city, Hubei province, China shows that the virus is closely related to a group of SARS-like CoVs that were previously found present in bats in China	he presence of lineage A virus at the Huanan market was confirmed by Gao et al. (43) from a sample taken from discarded gloves.	0.207547169811321	a, by, et, al., from, was, at, market, the, virus, of
907	Even though the first patient was not reported to have attended this market, it would appear that this person has been in contact with people involved in the trade of living animals	In the evolution of the virus for more than 2 years, it is not difficult to see that SARS-CoV-2 has been undergoing adaptive changes with the human host, and the cycle of this change is often within a few months	0.207547169811321	the, not, to, this, it, that, has, been, in, with, of
908	In the evolution of the virus for more than 2 years, it is not difficult to see that SARS-CoV-2 has been undergoing adaptive changes with the human host, and the cycle of this change is often within a few months	Even though the first patient was not reported to have attended this market, it would appear that this person has been in contact with people involved in the trade of living animals	0.207547169811321	in, the, of, it, not, to, that, has, been, with, this
909	he presence of lineage A virus at the Huanan market was confirmed by Gao et al. (43) from a sample taken from discarded gloves.	A study by Wu et al. (2020) using a complete genome obtained from a patient who was a worker at a seafood market in Wuhan city, Hubei province, China shows that the virus is closely related to a group of SARS-like CoVs that were previously found present in bats in China	0.207547169811321	of, a, virus, at, the, market, was, by, et, al., from
910	Compared with the known SARS-CoV and MERS-CoV genome, SARS-CoV-2 is closer to the SARS-like bat CoVs in terms of the whole genome sequence	One such virus is more than 96% identical to SARS-CoV-2 in its whole genome	0.206896551724138	sars-cov-2, is, to, in, whole, genome
911	One such virus is more than 96% identical to SARS-CoV-2 in its whole genome	Compared with the known SARS-CoV and MERS-CoV genome, SARS-CoV-2 is closer to the SARS-like bat CoVs in terms of the whole genome sequence	0.206896551724138	is, to, sars-cov-2, in, whole, genome
912	the possible intermediate host animal was believed to be pangolin, of the Manidae family, commonly known as pangolins.	SARS-CoV-2 is believed to be a spillover of an animal coronavirus and later adapted the ability of human-to-human transmission	0.206896551724138	the, animal, believed, to, be, of
913	The E-protein of SARS-CoV-2 is 100% identical with Bat-SL-CoV-2, Pangolin-CoV, and Bat-SL-CoV, and is 94.7% iden­ tical to SARS-CoV	SARS-CoV-2 is believed to be a spillover of an animal coronavirus and later adapted the ability of human-to-human transmission	0.206896551724138	the, of, sars-cov-2, is, and, to
914	the pangolin is considered to be one of the possible intermediate hosts between bat and human	The whole genome of SARS-CoV-2 shares 80% identity with that of SARS-CoV and is 96% identical to the bat coro- navirus BatCoV-RaTG13	0.206896551724138	the, is, to, of, bat, and
915	the virus is similar to MERS-CoV and SARS-CoV that had its origin in animal reservoirs	The whole genome of SARS-CoV-2 shares 80% identity with that of SARS-CoV and is 96% identical to the bat coro- navirus BatCoV-RaTG13	0.206896551724138	the, is, to, and, sars-cov, that
916	Bats are con- sidered to be the most likely initial hosts of SARS- CoV-2, while pangolins may be the intermediate hosts.	The animal sources of SARS-CoV-2 infections are bats and SARS-CoV-2 can be transmitted to cats, pangolins, and dogs	0.206896551724138	bats, are, to, be, the, of
917	SARS-CoV-2 was rapidly sequenced (Zhu et al., 2020) and linked to bats CoV belonging to the lineage b of betacoronavirus	The animal sources of SARS-CoV-2 infections are bats and SARS-CoV-2 can be transmitted to cats, pangolins, and dogs	0.206896551724138	sars-cov-2, and, to, bats, the, of
918	Gostin says that there is considerable evidence that covid-19 originated in Wuhan from a naturally occurring spillover from an animal to humans. “	There is zero evidence that WIV had SARS-CoV-2 or a progenitor in their collection	0.206896551724138	that, there, is, evidence, in, a
919	There is zero evidence that WIV had SARS-CoV-2 or a progenitor in their collection	Gostin says that there is considerable evidence that covid-19 originated in Wuhan from a naturally occurring spillover from an animal to humans. “	0.206896551724138	there, is, evidence, that, a, in
920	SARS-CoV-2 is believed to be a spillover of an animal coronavirus and later adapted the ability of human-to-human transmission	the possible intermediate host animal was believed to be pangolin, of the Manidae family, commonly known as pangolins.	0.206896551724138	believed, to, be, of, animal, the
921	Whereas, another study suggested bat might be the original host of SARS-CoV-2 and an unknown animal might present an intermediate host	the possible intermediate host animal was believed to be pangolin, of the Manidae family, commonly known as pangolins.	0.206896551724138	be, the, host, of, animal, intermediate
922	pangolins were considered a possible intermediate host for SARS-CoV-2 because it shared 99% genetic similarity with the CoV in pangolins	A coronavirus identified from the Malayan pangolin has been shown to have a 99% similarity with SARS-CoV-2	0.206896551724138	a, sars-cov-2, 99%, similarity, with, the
923	A research team from the South China Agricultural University (Guangzhou, China) has identified a coronavirus strain from pangolins, which has 99% sequence similarity with SARS-CoV-2	Although the RaTG13 coronavirus isolated from bat has about 96% identity with SARS-CoV-2	0.206896551724138	from, the, has, coronavirus, with, sars-cov-2
924	The whole genome of SARS-CoV-2 shares 80% identity with that of SARS-CoV and is 96% identical to the bat coro- navirus BatCoV-RaTG13	the pangolin is considered to be one of the possible intermediate hosts between bat and human	0.206896551724138	the, of, and, is, to, bat
925	Our retrospective analysis of scientific data supports the hypothesis that SARS-CoV-2 is indeed a naturally occurring virus	there is absolutely no evidence at all that the virus was engineered as part of a weapons program	0.206896551724138	of, the, that, is, a, virus
926	The whole genome of SARS-CoV-2 shares 80% identity with that of SARS-CoV and is 96% identical to the bat coro- navirus BatCoV-RaTG13	the virus is similar to MERS-CoV and SARS-CoV that had its origin in animal reservoirs	0.206896551724138	the, that, sars-cov, and, is, to
927	The RBDs of BANAL-52 and BANAL- 103 are 97.4% similar to the RBD of SARS-CoV-2. The RBD of BANAL-236 is 96.9% like that of SARS- CoV-2	the virus is similar to MERS-CoV and SARS-CoV that had its origin in animal reservoirs	0.206896551724138	the, and, similar, to, is, that
928	World Health Organization for “scientific and collaborative field mis- sions” to “identify the zoonotic source of the virus	t is believed that the virus is zoonotic and bats may be the culprits because of sequence identity to the bat-CoV	0.206896551724138	and, to, the, zoonotic, of, virus
929	The animal sources of SARS-CoV-2 infections are bats and SARS-CoV-2 can be transmitted to cats, pangolins, and dogs	Bats are con- sidered to be the most likely initial hosts of SARS- CoV-2, while pangolins may be the intermediate hosts.	0.206896551724138	the, of, are, bats, be, to
930	the coronaviruses discovered to date that are most closely related to SARS-CoV-2 are all bat coronaviruses discovered in southern China and Southeast Asia, including Laos, Thailand and Cambodia	he Malay pangolin GD/P1L and GD/P2S coronaviruses are closely related to SARS-CoV-2.	0.206896551724138	coronaviruses, to, are, closely, related, and
931	The animal sources of SARS-CoV-2 infections are bats and SARS-CoV-2 can be transmitted to cats, pangolins, and dogs	SARS-CoV-2 was rapidly sequenced (Zhu et al., 2020) and linked to bats CoV belonging to the lineage b of betacoronavirus	0.206896551724138	the, of, sars-cov-2, bats, and, to
932	Bats serve as the endemic animal reservoirs for the progenitor viruses of SARS and MERS	Recent SARS-CoV-2 development gives prominence to the poten- tial for deadly viruses hidden in wild zoonotic reservoirs and the threat of zoonotic spillovers	0.206896551724138	the, reservoirs, for, viruses, of, and
933	A coronavirus identified from the Malayan pangolin has been shown to have a 99% similarity with SARS-CoV-2	pangolins were considered a possible intermediate host for SARS-CoV-2 because it shared 99% genetic similarity with the CoV in pangolins	0.206896551724138	a, the, 99%, similarity, with, sars-cov-2
934	Bat coronavirus like RaTG-13 & Banal series with >96% similarity to SARS-CoV-2 found in nature	research indicated that a Horseshoe bat virus strain found in China’s Yunnan Province has a genome similarity of 96.2% with SARS-CoV-2	0.206896551724138	bat, with, similarity, sars-cov-2, found, in
935	there is no indication that the Wuhan Institute of Virology had studied viruses similar to SARS-CoV-2 or artificially modified coronaviruses before the COVID-19 pandemic	the later discovered that BANAL- 52 strain is 96.8% similar to SARS-CoV-2	0.206896551724138	is, that, the, similar, to, sars-cov-2
936	research indicated that a Horseshoe bat virus strain found in China’s Yunnan Province has a genome similarity of 96.2% with SARS-CoV-2	Bat coronavirus like RaTG-13 & Banal series with >96% similarity to SARS-CoV-2 found in nature	0.206896551724138	bat, found, in, similarity, with, sars-cov-2
937	Recent SARS-CoV-2 development gives prominence to the poten- tial for deadly viruses hidden in wild zoonotic reservoirs and the threat of zoonotic spillovers	Bats serve as the endemic animal reservoirs for the progenitor viruses of SARS and MERS	0.206896551724138	the, for, viruses, reservoirs, and, of
938	he Malay pangolin GD/P1L and GD/P2S coronaviruses are closely related to SARS-CoV-2.	the coronaviruses discovered to date that are most closely related to SARS-CoV-2 are all bat coronaviruses discovered in southern China and Southeast Asia, including Laos, Thailand and Cambodia	0.206896551724138	and, coronaviruses, are, closely, related, to
939	There are a few other closely related coronaviruses that, due to genomic recombination events common in coronaviruses, may share a more recent common ancestor with SARS-CoV-2 than RaTG-13. These include the bat coronaviruses RmYN02, RpYN06, RacCS203, and PrC31.	It was discovered in 2021 in Laos by a joint Laotian-French team along with two other closely related SARS- related coronaviruses, BANAL 103 and BANAL 236 which are both 90% similar to SARS-CoV-2 at the whole genome level	0.206896551724138	are, a, other, closely, related, to, in, coronaviruses,, with, sars-cov-2, the, and
940	the virus is similar to MERS-CoV and SARS-CoV that had its origin in animal reservoirs	The RBDs of BANAL-52 and BANAL- 103 are 97.4% similar to the RBD of SARS-CoV-2. The RBD of BANAL-236 is 96.9% like that of SARS- CoV-2	0.206896551724138	the, is, similar, to, and, that
941	It was discovered in 2021 in Laos by a joint Laotian-French team along with two other closely related SARS- related coronaviruses, BANAL 103 and BANAL 236 which are both 90% similar to SARS-CoV-2 at the whole genome level	There are a few other closely related coronaviruses that, due to genomic recombination events common in coronaviruses, may share a more recent common ancestor with SARS-CoV-2 than RaTG-13. These include the bat coronaviruses RmYN02, RpYN06, RacCS203, and PrC31.	0.206896551724138	in, a, with, other, closely, related, coronaviruses,, and, are, to, sars-cov-2, the
942	t some virus detected in pangolins were capable of infecting humans.	The presence in pangolins of an RBD very similar to that of SARS-CoV-2 means that we can infer this was also probably in the virus that jumped to humans. T	0.206896551724138	t, virus, in, pangolins, of, humans.
943	The presence in pangolins of an RBD very similar to that of SARS-CoV-2 means that we can infer this was also probably in the virus that jumped to humans. T	t some virus detected in pangolins were capable of infecting humans.	0.206896551724138	in, pangolins, of, virus, humans., t
944	there is absolutely no evidence at all that the virus was engineered as part of a weapons program	Our retrospective analysis of scientific data supports the hypothesis that SARS-CoV-2 is indeed a naturally occurring virus	0.206896551724138	is, that, the, virus, of, a
945	t is believed that the virus is zoonotic and bats may be the culprits because of sequence identity to the bat-CoV	World Health Organization for “scientific and collaborative field mis- sions” to “identify the zoonotic source of the virus	0.206896551724138	the, virus, zoonotic, and, of, to
946	aken together, this allows us to conclude that natural emergence remains the most plausible scenario of SARS- CoV-2 origin and evidence to the contrary is yet to be presented.	Genetic evidence suggesting otherwise is yet to be presented.	0.206896551724138	to, evidence, is, yet, be, presented.
947	Genetic evidence suggesting otherwise is yet to be presented.	aken together, this allows us to conclude that natural emergence remains the most plausible scenario of SARS- CoV-2 origin and evidence to the contrary is yet to be presented.	0.206896551724138	evidence, is, yet, to, be, presented.
948	It is believed that bats are the most likely reservoir hosts for SARS-CoV-2 as it is very similar to a bat coronavirus.	provides evidence strongly supporting scientific hypotheses that bats and pangolins are probable hosts for SARS-CoV-2	0.206896551724138	that, bats, are, hosts, for, sars-cov-2
949	0.001. This again indicates that bats are the more likely origin of SARS-CoV-2 than pa	It is believed that bats are the most likely reservoir hosts for SARS-CoV-2 as it is very similar to a bat coronavirus.	0.206896551724138	that, bats, are, the, likely, sars-cov-2
950	The N-protein of SARS-CoV-2 showed highest identity with Bat-SL-CoV-2 (99%) followed by Pangolin-CoV (97%), Bat- SL-CoV (94.2%), SARS-CoV (90%)	data showed that SARS-CoV-2 S-protein has highest similarity to Bat-SL-CoV-2 and Pangolin-CoV with 97.4% and 89.7%, respectively	0.206896551724138	sars-cov-2, showed, highest, with, bat-sl-cov-2, pangolin-cov
951	SARS-CoV-2 is believed to be a spillover of an animal coronavirus and later adapted the ability of human-to-human transmission	The E-protein of SARS-CoV-2 is 100% identical with Bat-SL-CoV-2, Pangolin-CoV, and Bat-SL-CoV, and is 94.7% iden­ tical to SARS-CoV	0.206896551724138	sars-cov-2, is, to, of, and, the
952	The N-protein of SARS-CoV-2 showed highest identity with Bat-SL-CoV-2 (99%) followed by Pangolin-CoV (97%), Bat- SL-CoV (94.2%), SARS-CoV (90%)	The identity of SARS-CoV-2 M-protein is the same with Bat-SL-CoV-2, Pangolin-CoV and Bat-SL-CoV with 98.6%, but 89.1% with SARS-CoV.	0.206896551724138	the, of, sars-cov-2, identity, with, pangolin-cov
953	data showed that SARS-CoV-2 S-protein has highest similarity to Bat-SL-CoV-2 and Pangolin-CoV with 97.4% and 89.7%, respectively	The N-protein of SARS-CoV-2 showed highest identity with Bat-SL-CoV-2 (99%) followed by Pangolin-CoV (97%), Bat- SL-CoV (94.2%), SARS-CoV (90%)	0.206896551724138	showed, sars-cov-2, highest, bat-sl-cov-2, pangolin-cov, with
954	The identity of SARS-CoV-2 M-protein is the same with Bat-SL-CoV-2, Pangolin-CoV and Bat-SL-CoV with 98.6%, but 89.1% with SARS-CoV.	The N-protein of SARS-CoV-2 showed highest identity with Bat-SL-CoV-2 (99%) followed by Pangolin-CoV (97%), Bat- SL-CoV (94.2%), SARS-CoV (90%)	0.206896551724138	the, identity, of, sars-cov-2, with, pangolin-cov
955	the possible intermediate host animal was believed to be pangolin, of the Manidae family, commonly known as pangolins.	Whereas, another study suggested bat might be the original host of SARS-CoV-2 and an unknown animal might present an intermediate host	0.206896551724138	the, intermediate, host, animal, be, of
956	The RBDs of BANAL-52 and BANAL- 103 are 97.4% similar to the RBD of SARS-CoV-2. The RBD of BANAL-236 is 96.9% like that of SARS- CoV-2	Within the sarbecovirus lineage, en- compassing SARS and SARS-like viruses, many identified genetic sequences are very similar to SARS-CoV and SARS- CoV-2	0.205882352941176	the, and, are, similar, to, sars-, cov-2
957	Due to the high sequence homology with a coronavirus isolated from bats, SARS-CoV-2 is considered a zoonotic origin coronavirus.	Variant A is the closest to that discovered in bats, that had 96.2% sequence similarity to the human virus [6], and was thus considered the original human virus genome.	0.205882352941176	to, the, sequence, a, bats,, is, considered
958	t is believed that the virus is zoonotic and bats may be the culprits because of sequence identity to the bat-CoV	Variant A is the closest to that discovered in bats, that had 96.2% sequence similarity to the human virus [6], and was thus considered the original human virus genome.	0.205882352941176	is, that, the, virus, and, sequence, to
959	its origins are “zoonotic,” and the virus was transmitted “natu- rally” from bats to humans, possibly from a food market in Wuhan, China	hese pa- tients were epidemiologically linked to a seafood and wet animal wholesale market in Wuhan, Hubei Province, China	0.205882352941176	and, to, a, market, in, wuhan,, china
960	Variant A is the closest to that discovered in bats, that had 96.2% sequence similarity to the human virus [6], and was thus considered the original human virus genome.	Due to the high sequence homology with a coronavirus isolated from bats, SARS-CoV-2 is considered a zoonotic origin coronavirus.	0.205882352941176	a, is, the, to, bats,, sequence, considered
961	the pangolin is considered to be one of the possible intermediate hosts between bat and human	According to available information, SARS-CoV-2 is inferred to be a recombinant virus that originated from bats and was transmitted to humans, possibly using the pangolin as the intermediate host.	0.205882352941176	the, pangolin, is, to, be, intermediate, and
962	Molecular phylogenetic analysis of the RdRp sequence of SARS- CoV-2 generally shows that RaTG13, Pangolin-CoV and SARS-CoV-2 is part of the same group	A comparative analysis of genetic data available to date has suggested that SARS-CoV-2 originated by the recombination of pangolin-CoV and the bat-CoV-RaTG13-like virus	0.205882352941176	analysis, of, the, that, pangolin-cov, and, sars-cov-2
963	According to available information, SARS-CoV-2 is inferred to be a recombinant virus that originated from bats and was transmitted to humans, possibly using the pangolin as the intermediate host.	the pangolin is considered to be one of the possible intermediate hosts between bat and human	0.205882352941176	to, is, be, and, the, pangolin, intermediate
964	The association between the earliest known COVID-19 cases and the Huanan Seafood Market is one of the strongest pieces of evidence suggesting a natural zoonotic spillover origin to COVID- 19	the pangolin is considered to be one of the possible intermediate hosts between bat and human	0.205882352941176	the, between, and, is, one, of, to
965	hese pa- tients were epidemiologically linked to a seafood and wet animal wholesale market in Wuhan, Hubei Province, China	its origins are “zoonotic,” and the virus was transmitted “natu- rally” from bats to humans, possibly from a food market in Wuhan, China	0.205882352941176	to, a, and, market, in, wuhan,, china
966	Variant A is the closest to that discovered in bats, that had 96.2% sequence similarity to the human virus [6], and was thus considered the original human virus genome.	t is believed that the virus is zoonotic and bats may be the culprits because of sequence identity to the bat-CoV	0.205882352941176	is, the, to, that, sequence, virus, and
967	Moreover, Rothan and Byrareddy (10) revealed that the novel COVID-19 virus has approximately 80% and 50% identity to SARS and MERS of bat origin, respectively.	t is believed that the virus is zoonotic and bats may be the culprits because of sequence identity to the bat-CoV	0.205882352941176	and, that, the, virus, identity, to, of
968	The genetic sequence of the COVID- 19 showed more than 80% identity to SARS-CoV and 50% to the MERS- CoV [5,19], and both SARS-CoV and MERS-CoV originate in bats	t is believed that the virus is zoonotic and bats may be the culprits because of sequence identity to the bat-CoV	0.205882352941176	the, sequence, of, identity, to, and, bats
969	Evolutionary analysis of COVID-19 virus revealed that it is most similar to the bat SARS-like coronaviruses, and for the similarity, it was named SARS-CoV-2.	Results of the genomic sequence analysis indicated that the genomic organizational structure of the SARS-CoV-2 coronavirus is highly similar to beta coronaviruses genomes	0.205882352941176	analysis, of, that, is, similar, to, the
970	t is believed that the virus is zoonotic and bats may be the culprits because of sequence identity to the bat-CoV	Moreover, Rothan and Byrareddy (10) revealed that the novel COVID-19 virus has approximately 80% and 50% identity to SARS and MERS of bat origin, respectively.	0.205882352941176	that, the, virus, and, of, identity, to
971	Their analysis showed that the backbone of the new coronavirus’s genome most closely resembles that of a bat coronavirus discovered after the COVID-19 pan- demic began	a coronavirus strain in the Malay pan- golin with a genome that was similar to that of SARS- CoV-2 at 85.5%–92.4%.	0.205882352941176	that, the, of, genome, a, coronavirus, pan-
972	A comparative analysis of genetic data available to date has suggested that SARS-CoV-2 originated by the recombination of pangolin-CoV and the bat-CoV-RaTG13-like virus	Molecular phylogenetic analysis of the RdRp sequence of SARS- CoV-2 generally shows that RaTG13, Pangolin-CoV and SARS-CoV-2 is part of the same group	0.205882352941176	analysis, of, that, sars-cov-2, the, pangolin-cov, and
973	the pangolin is considered to be one of the possible intermediate hosts between bat and human	The association between the earliest known COVID-19 cases and the Huanan Seafood Market is one of the strongest pieces of evidence suggesting a natural zoonotic spillover origin to COVID- 19	0.205882352941176	the, is, to, one, of, between, and
974	a coronavirus strain in the Malay pan- golin with a genome that was similar to that of SARS- CoV-2 at 85.5%–92.4%.	Their analysis showed that the backbone of the new coronavirus’s genome most closely resembles that of a bat coronavirus discovered after the COVID-19 pan- demic began	0.205882352941176	a, coronavirus, the, pan-, genome, that, of
975	t is believed that the virus is zoonotic and bats may be the culprits because of sequence identity to the bat-CoV	The genetic sequence of the COVID- 19 showed more than 80% identity to SARS-CoV and 50% to the MERS- CoV [5,19], and both SARS-CoV and MERS-CoV originate in bats	0.205882352941176	the, and, bats, of, sequence, identity, to
976	Results of the genomic sequence analysis indicated that the genomic organizational structure of the SARS-CoV-2 coronavirus is highly similar to beta coronaviruses genomes	Evolutionary analysis of COVID-19 virus revealed that it is most similar to the bat SARS-like coronaviruses, and for the similarity, it was named SARS-CoV-2.	0.205882352941176	of, the, analysis, that, is, similar, to
977	It is believed that bats are the most likely reservoir hosts for SARS-CoV-2 as it is very similar to a bat coronavirus.	t the whole genome analysis level, our findings also indicate that bats are more likely the hosts for the COVID-19 virus than pangolins.	0.205882352941176	that, bats, are, the, likely, hosts, for
978	t the whole genome analysis level, our findings also indicate that bats are more likely the hosts for the COVID-19 virus than pangolins.	It is believed that bats are the most likely reservoir hosts for SARS-CoV-2 as it is very similar to a bat coronavirus.	0.205882352941176	the, that, bats, are, likely, hosts, for
979	Studies on genome sequences obtained from early patients in Wuhan city in China suggest the probable bat origin of the virus based on similarities between these sequences and those obtained from bat CoVs previously reported in China	Based on virus genome se- quencing results and evolutionary analysis, bat has been suspected as natural host of virus origin	0.205128205128205	on, genome, bat, origin, of, virus, based, and
980	Alignment of the full-length genome sequence of the COVID-19 virus and other available genomes of Betacoronavirus showed the closest relationship was with the bat SARS-like coronavirus strain BatCov RaTG13, identity 96%.	Compared with the known SARS-CoV and MERS-CoV genome, SARS-CoV-2 is closer to the SARS-like bat CoVs in terms of the whole genome sequence	0.205128205128205	of, the, genome, sequence, and, with, bat, sars-like
981	A study reported that the beta variant was able to infect common BALB/c laboratory mice and caused pul- monary changes in contrast to WT SARS-CoV-2	Variant A is the closest to that discovered in bats, that had 96.2% sequence similarity to the human virus [6], and was thus considered the original human virus genome.	0.205128205128205	a, that, the, variant, was, to, and, in
982	The two thirds of the first Covid-19 patients were associated with the Huanan Seafood Wholesale Market in Wuhan City, Hubei Province, China	ased on the large number of infected people that were exposed to the wet animal market in Wuhan City, China, it is suggested that this is likely the zoonotic origin of COVID-19	0.205128205128205	the, of, covid-19, were, market, in, wuhan, city,
983	The ability of SARS-CoV-2 to cross the barrier of murine species may be obtained through simple mutations. It is also possible for SARS-CoV-2 to acquire the ability to infect humans and spread between humans by some simple mutation.	SARS-CoV-2 is believed to be a spillover of an animal coronavirus and later adapted the ability of human-to-human transmission	0.205128205128205	the, ability, of, sars-cov-2, to, be, is, and
984	According to available information, SARS-CoV-2 is inferred to be a recombinant virus that originated from bats and was transmitted to humans, possibly using the pangolin as the intermediate host.	Peer-reviewed evidence available to the public points to the hypothesis that SARS-CoV-2 emerged as a result of spillover into humans from a natural origin	0.205128205128205	to, available, sars-cov-2, a, that, from, the, as
985	Therefore, whether the COVID-19 pandemic is the result of the natural zoonotic spillover of SARS-CoV-2 or due to a research-related incident, SARS-CoV-2 or a closely related progenitor virus resides somewhere in nature.	Peer-reviewed evidence available to the public points to the hypothesis that SARS-CoV-2 emerged as a result of spillover into humans from a natural origin	0.205128205128205	the, result, of, natural, spillover, sars-cov-2, to, a
986	The association between the earliest known COVID-19 cases and the Huanan Seafood Market is one of the strongest pieces of evidence suggesting a natural zoonotic spillover origin to COVID- 19	Peer-reviewed evidence available to the public points to the hypothesis that SARS-CoV-2 emerged as a result of spillover into humans from a natural origin	0.205128205128205	the, of, evidence, a, natural, spillover, origin, to
987	The association between the earliest known COVID-19 cases and the Huanan Seafood Market is one of the strongest pieces of evidence suggesting a natural zoonotic spillover origin to COVID- 19	This geographic proximity is consistent with a separate and subsequent origin of lineage A at the Huanan market in late November 2019	0.205128205128205	the, and, huanan, market, is, of, a, origin
988	the team assessed a zoonotic spillover from an intermediate host as “likely to very likely,”	The joint WHO–China techni- cal report published in March 2021 rated a zoonotic spillover as a “likely to very likely” source of the virus, cold food–chain prod- ucts as “possible,” and a laboratory incident as “extremely unlikely	0.205128205128205	the, a, zoonotic, spillover, as, “likely, to, very
989	Alignment of the full-length genome sequence of the COVID-19 virus and other available genomes of Betacoronavirus showed the closest relationship was with the bat SARS-like coronavirus strain BatCov RaTG13, identity 96%.	nitial studies compared the first COVID-19 genome to the bat coronavirus and verified that the sequence was 96.2% identical, a very high percentage	0.205128205128205	the, genome, sequence, covid-19, and, was, bat, coronavirus
990	Peer-reviewed evidence available to the public points to the hypothesis that SARS-CoV-2 emerged as a result of spillover into humans from a natural origin	According to available information, SARS-CoV-2 is inferred to be a recombinant virus that originated from bats and was transmitted to humans, possibly using the pangolin as the intermediate host.	0.205128205128205	available, to, the, that, sars-cov-2, as, a, from
991	Although the RaTG13 coronavirus isolated from bat has about 96% identity with SARS-CoV-2	The virus responsible for COVID-19 has a single-stranded positive-sense RNA genome of about 30 kb, which has 74% to 99% identity with that of the coronavirus from the pangolin (Manis javanica) and horseshoe bat (Rhinolophus sinicus) (Bat-CoVRaTG13), respectively	0.205128205128205	the, coronavirus, from, bat, has, about, identity, with
992	The virus responsible for COVID-19 has a single-stranded positive-sense RNA genome of about 30 kb, which has 74% to 99% identity with that of the coronavirus from the pangolin (Manis javanica) and horseshoe bat (Rhinolophus sinicus) (Bat-CoVRaTG13), respectively	Although the RaTG13 coronavirus isolated from bat has about 96% identity with SARS-CoV-2	0.205128205128205	the, has, about, identity, with, coronavirus, from, bat
993	The current leading hypothesis is that the bat-derived virus evolved to infect pangolins; after a series of mutations and re- combination events, it has been transmitted to humans.	A comparative analysis of genetic data available to date has suggested that SARS-CoV-2 originated by the recombination of pangolin-CoV and the bat-CoV-RaTG13-like virus	0.205128205128205	the, that, virus, to, a, of, and, has
994	pidemiologic studies indicated that the outbreak started from a seafood market selling live animals in Wuhan, China; subsequently transmitted to humans and further spread from person-to-person	respon- dents who read the natural origin treatment were more likely to believe that the virus started in animals and jumped naturally to humans	0.205128205128205	that, the, started, animals, in, to, humans, and
995	Compared with the known SARS-CoV and MERS-CoV genome, SARS-CoV-2 is closer to the SARS-like bat CoVs in terms of the whole genome sequence	Alignment of the full-length genome sequence of the COVID-19 virus and other available genomes of Betacoronavirus showed the closest relationship was with the bat SARS-like coronavirus strain BatCov RaTG13, identity 96%.	0.205128205128205	with, the, and, sars-like, bat, of, genome, sequence
996	nitial studies compared the first COVID-19 genome to the bat coronavirus and verified that the sequence was 96.2% identical, a very high percentage	Alignment of the full-length genome sequence of the COVID-19 virus and other available genomes of Betacoronavirus showed the closest relationship was with the bat SARS-like coronavirus strain BatCov RaTG13, identity 96%.	0.205128205128205	the, covid-19, genome, bat, coronavirus, and, sequence, was
997	Outcomes of a phylogenetic analysis suggest that the virus belongs to the genus Betacoronavirus, sub-genus Sarbecovirus, which includes many bat SARS-like CoVs and SARS CoVs.	Moreover, Rothan and Byrareddy (10) revealed that the novel COVID-19 virus has approximately 80% and 50% identity to SARS and MERS of bat origin, respectively.	0.205128205128205	of, that, the, virus, to, bat, and, sars
998	respon- dents who read the natural origin treatment were more likely to believe that the virus started in animals and jumped naturally to humans	pidemiologic studies indicated that the outbreak started from a seafood market selling live animals in Wuhan, China; subsequently transmitted to humans and further spread from person-to-person	0.205128205128205	the, to, that, started, in, animals, and, humans
999	A comparative analysis of genetic data available to date has suggested that SARS-CoV-2 originated by the recombination of pangolin-CoV and the bat-CoV-RaTG13-like virus	The current leading hypothesis is that the bat-derived virus evolved to infect pangolins; after a series of mutations and re- combination events, it has been transmitted to humans.	0.205128205128205	a, of, to, has, that, the, and, virus
1000	However, since we observed all notable SARS-CoV-2 features, including the optimized RBD and polybasic cleavage site, in related coronaviruses in nature, we do not believe that any type of laboratory- based scenario is plausible	Investigations into the WIV indicate that WIV is not engaged in any research related to SARS-CoV-2	0.205128205128205	sars-cov-2, the, in, related, not, that, any, is
1001	Variant A is the closest to that discovered in bats, that had 96.2% sequence similarity to the human virus [6], and was thus considered the original human virus genome.	A study reported that the beta variant was able to infect common BALB/c laboratory mice and caused pul- monary changes in contrast to WT SARS-CoV-2	0.205128205128205	variant, a, the, to, that, in, and, was
1002	SARS-CoV-2 is believed to be a spillover of an animal coronavirus and later adapted the ability of human-to-human transmission	The ability of SARS-CoV-2 to cross the barrier of murine species may be obtained through simple mutations. It is also possible for SARS-CoV-2 to acquire the ability to infect humans and spread between humans by some simple mutation.	0.205128205128205	sars-cov-2, is, to, be, of, and, the, ability
1003	Peer-reviewed evidence available to the public points to the hypothesis that SARS-CoV-2 emerged as a result of spillover into humans from a natural origin	Therefore, whether the COVID-19 pandemic is the result of the natural zoonotic spillover of SARS-CoV-2 or due to a research-related incident, SARS-CoV-2 or a closely related progenitor virus resides somewhere in nature.	0.205128205128205	to, the, sars-cov-2, a, result, of, spillover, natural
1004	The three BANAL series viruses are also closely related to SARS-CoV-2 when measured by the similarity of sections of their spike proteins.	he closest related bat coronavirus to SARS-CoV-2, as measured by highest average genetic similarity is BANAL 52 which is approximately 96.8% similar to SARS-CoV-2 at the whole genome level.	0.205128205128205	the, banal, related, to, sars-cov-2, measured, by, similarity
1005	he closest related bat coronavirus to SARS-CoV-2, as measured by highest average genetic similarity is BANAL 52 which is approximately 96.8% similar to SARS-CoV-2 at the whole genome level.	The three BANAL series viruses are also closely related to SARS-CoV-2 when measured by the similarity of sections of their spike proteins.	0.205128205128205	related, to, measured, by, similarity, banal, sars-cov-2, the
1006	Evolutionary analysis of COVID-19 virus revealed that it is most similar to the bat SARS-like coronaviruses, and for the similarity, it was named SARS-CoV-2.	After the BANAL group of viruses, the next most closely related virus to SARS-CoV-2, as measured by highest average genetic similarity, is the bat SARS-related strain RaTG-13.	0.205128205128205	of, virus, is, most, to, the, bat, similarity,
1007	Peer-reviewed evidence available to the public points to the hypothesis that SARS-CoV-2 emerged as a result of spillover into humans from a natural origin	The association between the earliest known COVID-19 cases and the Huanan Seafood Market is one of the strongest pieces of evidence suggesting a natural zoonotic spillover origin to COVID- 19	0.205128205128205	evidence, to, the, a, of, spillover, natural, origin
1008	This geographic proximity is consistent with a separate and subsequent origin of lineage A at the Huanan market in late November 2019	The association between the earliest known COVID-19 cases and the Huanan Seafood Market is one of the strongest pieces of evidence suggesting a natural zoonotic spillover origin to COVID- 19	0.205128205128205	is, a, and, origin, of, the, huanan, market
1009	However, the RBD of Bat-SL-CoV-2 showed low aa identity (78%) to SARS-CoV-2, suggesting that SARS-CoV-2 possibly was not transmitted directly from bats to humans.	The presence in pangolins of an RBD very similar to that of SARS-CoV-2 means that we can infer this was also probably in the virus that jumped to humans. T	0.205128205128205	the, rbd, of, to, that, sars-cov-2, was, humans.
1010	Investigations into the WIV indicate that WIV is not engaged in any research related to SARS-CoV-2	However, since we observed all notable SARS-CoV-2 features, including the optimized RBD and polybasic cleavage site, in related coronaviruses in nature, we do not believe that any type of laboratory- based scenario is plausible	0.205128205128205	the, that, is, not, in, any, related, sars-cov-2
1011	Evolutionary analysis of COVID-19 virus revealed that it is most similar to the bat SARS-like coronaviruses, and for the similarity, it was named SARS-CoV-2.	Genomic analysis suggests that the COVID-19 virus originated in bats and transmitted to humans through unknown intermediate hosts in the Wuhan seafood market, China, in December of 2019	0.205128205128205	analysis, of, covid-19, virus, that, to, the, and
1012	After the BANAL group of viruses, the next most closely related virus to SARS-CoV-2, as measured by highest average genetic similarity, is the bat SARS-related strain RaTG-13.	Evolutionary analysis of COVID-19 virus revealed that it is most similar to the bat SARS-like coronaviruses, and for the similarity, it was named SARS-CoV-2.	0.205128205128205	the, of, most, virus, to, similarity,, is, bat
1013	Genomic analysis suggests that the COVID-19 virus originated in bats and transmitted to humans through unknown intermediate hosts in the Wuhan seafood market, China, in December of 2019	Evolutionary analysis of COVID-19 virus revealed that it is most similar to the bat SARS-like coronaviruses, and for the similarity, it was named SARS-CoV-2.	0.205128205128205	analysis, that, the, covid-19, virus, and, to, of
1014	Phylogenetic tree analysis shows that SARS-CoV-2 has the closest evolutionary relationship with Bat-SL-CoV-2 (RaTG13) at the scale of the complete virus genome, and less similarity to Pangolin-CoV	Evolutionary analysis of COVID-19 virus revealed that it is most similar to the bat SARS-like coronaviruses, and for the similarity, it was named SARS-CoV-2.	0.205128205128205	analysis, that, the, evolutionary, of, virus, and, to
1015	ased on the large number of infected people that were exposed to the wet animal market in Wuhan City, China, it is suggested that this is likely the zoonotic origin of COVID-19	The two thirds of the first Covid-19 patients were associated with the Huanan Seafood Wholesale Market in Wuhan City, Hubei Province, China	0.205128205128205	the, of, were, market, in, wuhan, city,, covid-19
1016	Moreover, Rothan and Byrareddy (10) revealed that the novel COVID-19 virus has approximately 80% and 50% identity to SARS and MERS of bat origin, respectively.	Outcomes of a phylogenetic analysis suggest that the virus belongs to the genus Betacoronavirus, sub-genus Sarbecovirus, which includes many bat SARS-like CoVs and SARS CoVs.	0.205128205128205	and, that, the, virus, to, sars, of, bat
1017	Based on virus genome se- quencing results and evolutionary analysis, bat has been suspected as natural host of virus origin	Studies on genome sequences obtained from early patients in Wuhan city in China suggest the probable bat origin of the virus based on similarities between these sequences and those obtained from bat CoVs previously reported in China	0.205128205128205	based, on, virus, genome, and, bat, of, origin
1018	Evolutionary analysis of COVID-19 virus revealed that it is most similar to the bat SARS-like coronaviruses, and for the similarity, it was named SARS-CoV-2.	Phylogenetic tree analysis shows that SARS-CoV-2 has the closest evolutionary relationship with Bat-SL-CoV-2 (RaTG13) at the scale of the complete virus genome, and less similarity to Pangolin-CoV	0.205128205128205	evolutionary, analysis, of, virus, that, to, the, and
1019	The presence in pangolins of an RBD very similar to that of SARS-CoV-2 means that we can infer this was also probably in the virus that jumped to humans. T	However, the RBD of Bat-SL-CoV-2 showed low aa identity (78%) to SARS-CoV-2, suggesting that SARS-CoV-2 possibly was not transmitted directly from bats to humans.	0.205128205128205	the, of, rbd, to, that, sars-cov-2, was, humans.
1020	a fluorescent study, it was confirmed that the SARS-CoV-2 also uses the same ACE2 (angiotensin-converting enzyme 2) cell receptor and mechanism for the entry to host cell which is previously used by the SARS-CoV	t was found that the genome sequence of SARS-CoV-2 is 96.2% identical to a bat CoV RaTG13, whereas it shares 79.5% identity to SARS-CoV	0.204545454545455	a, it, was, that, the, sars-cov-2, to, is, sars-cov
1021	s again observed that the similarity between SARS-CoV-2 and bat CoV RaTG13 (or Guangdong pangolin CoV) is larger than the similarity between bat SARS CoVs, which share the same bat	Upon virus genome sequen- cing, the COVID-19 was analyzed throughout the genome to Bat CoV RaTG13 and showed 96.2% overall genome sequence identity [8], suggesting that bat CoV and human SARS-CoV-2 might share the same ancestor	0.204545454545455	that, the, sars-cov-2, and, bat, cov, ratg13, share, same
1022	Several teams have recently confirmed the genetic similarity between SARS-CoV-2 and the beta betacoronavirus of the subgenus Sarbecovirus (Tang et al., 2020). The genome sequence of the new virus is 96.2% identical to that of the bat	Variant A is the closest to that discovered in bats, that had 96.2% sequence similarity to the human virus [6], and was thus considered the original human virus genome.	0.204545454545455	the, similarity, and, sequence, virus, is, 96.2%, to, that
1023	The preponderance of scientific evidence at this time indicates that SARS-CoV-2 is representative of a type of corona- virus that has been circulating in feral animal populations for decades	The newly identified SARS-CoV-2 has been sus- pected to extend to humans from bats through pangolins even though conclusive evidence in support of this is yet to be found	0.204545454545455	the, of, evidence, this, sars-cov-2, is, has, been, in
1024	The results obtained from various AI-enabled experiments using clustering algorithms demonstrate that all examined SARS-CoV-2 genomes belong to a cluster that also contains bat and pangolin coronavirus genomes.	According to available information, SARS-CoV-2 is inferred to be a recombinant virus that originated from bats and was transmitted to humans, possibly using the pangolin as the intermediate host.	0.204545454545455	the, from, using, that, sars-cov-2, to, a, and, pangolin
1025	Evolutionary analysis of COVID-19 virus revealed that it is most similar to the bat SARS-like coronaviruses, and for the similarity, it was named SARS-CoV-2.	Studies based on the analysis of N, S, and ORF1a/1b genes have shown conserved sequences suggesting that SARS-CoV-2 is an animal virus, which was transmitted to humans by undergoing evolutionary adaptations	0.204545454545455	evolutionary, analysis, of, that, is, to, the, and, was
1026	t was found that the genome sequence of SARS-CoV-2 is 96.2% identical to a bat CoV RaTG13, whereas it shares 79.5% identity to SARS-CoV	a fluorescent study, it was confirmed that the SARS-CoV-2 also uses the same ACE2 (angiotensin-converting enzyme 2) cell receptor and mechanism for the entry to host cell which is previously used by the SARS-CoV	0.204545454545455	was, that, the, sars-cov-2, is, to, a, it, sars-cov
1027	Evolutionary analysis of COVID-19 virus revealed that it is most similar to the bat SARS-like coronaviruses, and for the similarity, it was named SARS-CoV-2.	s the entire genome of the 2019-novel coronavirus is more than 80% similar to the previous human SARS-like bat CoV, previously used animal models for SARS-CoV can be utilized to study the infectious pathogenicity of SARS-CoV-2.	0.204545454545455	of, is, similar, to, the, bat, sars-like, for, sars-cov-2.
1028	Variant A is the closest to that discovered in bats, that had 96.2% sequence similarity to the human virus [6], and was thus considered the original human virus genome.	Several teams have recently confirmed the genetic similarity between SARS-CoV-2 and the beta betacoronavirus of the subgenus Sarbecovirus (Tang et al., 2020). The genome sequence of the new virus is 96.2% identical to that of the bat	0.204545454545455	is, the, to, that, 96.2%, sequence, similarity, virus, and
1029	A comprehensive analysis of the SARS-CoV-2 genome together with that of SARS-CoV revealed the presence of nearly thirty ORFs and two novel inser- tions	Genome se- quence alignment has revealed a 79.5% sequence identity between SARS-CoV-2 and SARS-CoV and a remarkable 93.1% identity with the sequence of the RaTG12 virus isolated from a bat (Rhinolophus af- finis) residing in Yunnan Province, China	0.204545454545455	a, of, the, sars-cov-2, genome, with, sars-cov, revealed, and
1030	Genome se- quence alignment has revealed a 79.5% sequence identity between SARS-CoV-2 and SARS-CoV and a remarkable 93.1% identity with the sequence of the RaTG12 virus isolated from a bat (Rhinolophus af- finis) residing in Yunnan Province, China	A comprehensive analysis of the SARS-CoV-2 genome together with that of SARS-CoV revealed the presence of nearly thirty ORFs and two novel inser- tions	0.204545454545455	genome, revealed, a, sars-cov-2, and, sars-cov, with, the, of
1031	Studies based on the analysis of N, S, and ORF1a/1b genes have shown conserved sequences suggesting that SARS-CoV-2 is an animal virus, which was transmitted to humans by undergoing evolutionary adaptations	Evolutionary analysis of COVID-19 virus revealed that it is most similar to the bat SARS-like coronaviruses, and for the similarity, it was named SARS-CoV-2.	0.204545454545455	the, analysis, of, and, that, is, was, to, evolutionary
1032	s the entire genome of the 2019-novel coronavirus is more than 80% similar to the previous human SARS-like bat CoV, previously used animal models for SARS-CoV can be utilized to study the infectious pathogenicity of SARS-CoV-2.	Evolutionary analysis of COVID-19 virus revealed that it is most similar to the bat SARS-like coronaviruses, and for the similarity, it was named SARS-CoV-2.	0.204545454545455	the, of, is, similar, to, sars-like, bat, for, sars-cov-2.
1033	According to available information, SARS-CoV-2 is inferred to be a recombinant virus that originated from bats and was transmitted to humans, possibly using the pangolin as the intermediate host.	The results obtained from various AI-enabled experiments using clustering algorithms demonstrate that all examined SARS-CoV-2 genomes belong to a cluster that also contains bat and pangolin coronavirus genomes.	0.204545454545455	to, sars-cov-2, a, that, from, and, using, the, pangolin
1034	s again observed that the similarity between SARS-CoV-2 and bat CoV RaTG13 (or Guangdong pangolin CoV) is larger than the similarity between bat SARS CoVs, which share the same bat	Fig. 7E. At this stage, only bat CoV RaTG13 is within the same cluster with SARS-CoV-2 (cluster ‘‘17’’). We thus believe that bats are the more probable hosts for SARS-CoV-2 than	0.204545454545455	that, the, sars-cov-2, bat, cov, ratg13, is, than, same
1035	Upon virus genome sequen- cing, the COVID-19 was analyzed throughout the genome to Bat CoV RaTG13 and showed 96.2% overall genome sequence identity [8], suggesting that bat CoV and human SARS-CoV-2 might share the same ancestor	s again observed that the similarity between SARS-CoV-2 and bat CoV RaTG13 (or Guangdong pangolin CoV) is larger than the similarity between bat SARS CoVs, which share the same bat	0.204545454545455	the, bat, cov, ratg13, and, that, sars-cov-2, share, same
1036	Fig. 7E. At this stage, only bat CoV RaTG13 is within the same cluster with SARS-CoV-2 (cluster ‘‘17’’). We thus believe that bats are the more probable hosts for SARS-CoV-2 than	s again observed that the similarity between SARS-CoV-2 and bat CoV RaTG13 (or Guangdong pangolin CoV) is larger than the similarity between bat SARS CoVs, which share the same bat	0.204545454545455	bat, cov, ratg13, is, the, same, sars-cov-2, that, than
1037	The newly identified SARS-CoV-2 has been sus- pected to extend to humans from bats through pangolins even though conclusive evidence in support of this is yet to be found	The preponderance of scientific evidence at this time indicates that SARS-CoV-2 is representative of a type of corona- virus that has been circulating in feral animal populations for decades	0.204545454545455	the, sars-cov-2, has, been, evidence, in, of, this, is
1038	Several teams have recently confirmed the genetic similarity between SARS-CoV-2 and the beta betacoronavirus of the subgenus Sarbecovirus (Tang et al., 2020). The genome sequence of the new virus is 96.2% identical to that of the bat	Upon virus genome sequen- cing, the COVID-19 was analyzed throughout the genome to Bat CoV RaTG13 and showed 96.2% overall genome sequence identity [8], suggesting that bat CoV and human SARS-CoV-2 might share the same ancestor	0.204081632653061	the, sars-cov-2, and, genome, sequence, virus, 96.2%, to, that, bat
1039	its origins are “zoonotic,” and the virus was transmitted “natu- rally” from bats to humans, possibly from a food market in Wuhan, China	In the year 2012, a novel highly pathogenic Middle East Respiratory Syndrome coronavirus (MERS-CoV) was identifed in humans, demonstrating that the coronaviruses are transmitted from animals to humans at any time and with unexpected consequences for the pub- lic health	0.204081632653061	are, and, the, was, transmitted, from, to, humans,, a, in
1040	In the year 2012, a novel highly pathogenic Middle East Respiratory Syndrome coronavirus (MERS-CoV) was identifed in humans, demonstrating that the coronaviruses are transmitted from animals to humans at any time and with unexpected consequences for the pub- lic health	its origins are “zoonotic,” and the virus was transmitted “natu- rally” from bats to humans, possibly from a food market in Wuhan, China	0.204081632653061	in, the, a, was, humans,, are, transmitted, from, to, and
1041	Genomic analysis suggests that the COVID-19 virus originated in bats and transmitted to humans through unknown intermediate hosts in the Wuhan seafood market, China, in December of 2019	“Many infectious diseases are “zoonotic” . . . [which means] they start in animals but jump to humans,” “This is true of the COVID-19 virus which genetic sequencing has shown originated in bats and was naturally transmitted to humans,”	0.204081632653061	the, covid-19, virus, originated, in, bats, and, transmitted, to, of
1042	(SARS-CoV-2) that was first isolated and identified in patients who were exposed at a seafood market in Wuhan City, Hubei Province, China on December 2019	Ini- tially, it was suggested that the patients infected with Wuhan coro- navirus induced pneumonia in China may have visited the seafood market where live animals were sold or may have used infected animals or birds as a source of food	0.204081632653061	that, was, in, patients, were, a, seafood, market, wuhan, china
1043	Upon virus genome sequen- cing, the COVID-19 was analyzed throughout the genome to Bat CoV RaTG13 and showed 96.2% overall genome sequence identity [8], suggesting that bat CoV and human SARS-CoV-2 might share the same ancestor	Several teams have recently confirmed the genetic similarity between SARS-CoV-2 and the beta betacoronavirus of the subgenus Sarbecovirus (Tang et al., 2020). The genome sequence of the new virus is 96.2% identical to that of the bat	0.204081632653061	virus, genome, the, to, bat, and, 96.2%, sequence, that, sars-cov-2
1044	Ini- tially, it was suggested that the patients infected with Wuhan coro- navirus induced pneumonia in China may have visited the seafood market where live animals were sold or may have used infected animals or birds as a source of food	(SARS-CoV-2) that was first isolated and identified in patients who were exposed at a seafood market in Wuhan City, Hubei Province, China on December 2019	0.204081632653061	was, that, patients, wuhan, in, china, seafood, market, were, a
1045	RaTG13, the closest to SARS-CoV-2 genome, was isolated in 2016 from an anal sample of a horseshoe bat (Rhinolophus affinis) from Yunnan (Zhou et al., 2020a; Ge et al., 2016).	Genome se- quence alignment has revealed a 79.5% sequence identity between SARS-CoV-2 and SARS-CoV and a remarkable 93.1% identity with the sequence of the RaTG12 virus isolated from a bat (Rhinolophus af- finis) residing in Yunnan Province, China	0.204081632653061	the, sars-cov-2, isolated, in, from, of, a, bat, (rhinolophus, yunnan
1046	Genome se- quence alignment has revealed a 79.5% sequence identity between SARS-CoV-2 and SARS-CoV and a remarkable 93.1% identity with the sequence of the RaTG12 virus isolated from a bat (Rhinolophus af- finis) residing in Yunnan Province, China	RaTG13, the closest to SARS-CoV-2 genome, was isolated in 2016 from an anal sample of a horseshoe bat (Rhinolophus affinis) from Yunnan (Zhou et al., 2020a; Ge et al., 2016).	0.204081632653061	a, sars-cov-2, the, of, isolated, from, bat, (rhinolophus, in, yunnan
1047	“Many infectious diseases are “zoonotic” . . . [which means] they start in animals but jump to humans,” “This is true of the COVID-19 virus which genetic sequencing has shown originated in bats and was naturally transmitted to humans,”	Genomic analysis suggests that the COVID-19 virus originated in bats and transmitted to humans through unknown intermediate hosts in the Wuhan seafood market, China, in December of 2019	0.204081632653061	in, to, of, the, covid-19, virus, originated, bats, and, transmitted
1048	Evidence to date indicate SARS-CoV-2 could originally result from a recombination of sequences pre-existing in Rhinolophus bats living in the extensive limestone cave systems of Southeast Asia and South China. 217 It has been suggested that the SARS-CoV-2 furin cleavage site could originate from recombination events with as-yet-undiscovered SARS-CoV-2-related coronaviruses co-circulating in bats	A comparative analysis of genetic data available to date has suggested that SARS-CoV-2 originated by the recombination of pangolin-CoV and the bat-CoV-RaTG13-like virus	0.203703703703704	to, date, sars-cov-2, a, recombination, of, the, and, has, suggested, that
1049	Zhang and Holmes (2020) also highlight a similarity of about 85% between SARS-CoV-2 and RaTG13 in their receptor binding domain, which is an important region of the viral genomes for binding the viruses to the human angiotensin-converting enzyme 2 receptor.	a fluorescent study, it was confirmed that the SARS-CoV-2 also uses the same ACE2 (angiotensin-converting enzyme 2) cell receptor and mechanism for the entry to host cell which is previously used by the SARS-CoV	0.203703703703704	and, also, a, sars-cov-2, receptor, which, is, the, for, to, enzyme
1050	A comparative analysis of genetic data available to date has suggested that SARS-CoV-2 originated by the recombination of pangolin-CoV and the bat-CoV-RaTG13-like virus	Evidence to date indicate SARS-CoV-2 could originally result from a recombination of sequences pre-existing in Rhinolophus bats living in the extensive limestone cave systems of Southeast Asia and South China. 217 It has been suggested that the SARS-CoV-2 furin cleavage site could originate from recombination events with as-yet-undiscovered SARS-CoV-2-related coronaviruses co-circulating in bats	0.203703703703704	a, of, to, date, has, suggested, that, sars-cov-2, the, recombination, and
1051	a fluorescent study, it was confirmed that the SARS-CoV-2 also uses the same ACE2 (angiotensin-converting enzyme 2) cell receptor and mechanism for the entry to host cell which is previously used by the SARS-CoV	Zhang and Holmes (2020) also highlight a similarity of about 85% between SARS-CoV-2 and RaTG13 in their receptor binding domain, which is an important region of the viral genomes for binding the viruses to the human angiotensin-converting enzyme 2 receptor.	0.203703703703704	a, the, sars-cov-2, also, enzyme, receptor, and, for, to, which, is
1052	the 12 amino acid furin-cleavage site insertion between the SARS-CoV-2 spike protein’s S1 and S2 domains, which some have alleged to be a sign of genetic engineering, is found in other bat and human coronaviruses in nature, probably arising via naturally occurring recombination	. Human SARS-CoV and SARS-CoV-2 are closely related to numerous bat and pangolin coronaviruses in a viral genetic grouping called sarbecoviruses, which contains many other viruses very closely related to SARS-CoV and SARS-CoV-2	0.2	sars-cov-2, and, which, to, a, genetic, in, other, bat, human, coronaviruses
1053	the progenitor virus for SARS and other viruses closely related to SARS were discovered in southern China	. Human SARS-CoV and SARS-CoV-2 are closely related to numerous bat and pangolin coronaviruses in a viral genetic grouping called sarbecoviruses, which contains many other viruses very closely related to SARS-CoV and SARS-CoV-2	0.2	and, other, viruses, closely, related, to, in
1054	A huge number of unknown viruses exist in their natural reservoirs and continue to evolve, which results in the generation of new strains.	Coronaviruses are RNA viruses globally distributed in a large but unknown number of animal species	0.2	a, number, of, unknown, viruses, in
1055	Bats of numerous globally distributed genera and species are now known to be the major reservoir of animal coronavi- ruses	An enormous reservoir of coronaviruses infects hundreds of bat species distributed globally	0.2	of, globally, distributed, species, reservoir
1056	An enormous reservoir of coronaviruses infects hundreds of bat species distributed globally	Bats of numerous globally distributed genera and species are now known to be the major reservoir of animal coronavi- ruses	0.2	reservoir, of, species, distributed, globally
1057	the possible intermediate host animal was believed to be pangolin, of the Manidae family, commonly known as pangolins.	Bats of numerous globally distributed genera and species are now known to be the major reservoir of animal coronavi- ruses	0.2	the, animal, to, be, of, known
1058	bats are con- sidered the natural host reservoir of SARS-like coronavirus.1	Bats of numerous globally distributed genera and species are now known to be the major reservoir of animal coronavi- ruses	0.2	bats, are, the, reservoir, of
1059	the virus is similar to MERS-CoV and SARS-CoV that had its origin in animal reservoirs	. In fact, many such bat coronaviruses have genetic sequences similar to SARS-CoV and SARS-CoV-2.	0.2	similar, to, and, sars-cov, in
1060	ARS-CoV, the cause of the SARS outbreak in 2003, is also closely related to coronaviruses isolated from bats	The same rhinolophid bats are also implicated in the emergence of SADS-CoV in southern China	0.2	the, of, in, also, bats
1061	A coronavirus identified from the Malayan pangolin has been shown to have a 99% similarity with SARS-CoV-2	ARS-CoV-2 is unlike any previously identified coronavirus from which it could have been engineered	0.2	coronavirus, identified, from, been, have
1062	. Human SARS-CoV and SARS-CoV-2 are closely related to numerous bat and pangolin coronaviruses in a viral genetic grouping called sarbecoviruses, which contains many other viruses very closely related to SARS-CoV and SARS-CoV-2	the 12 amino acid furin-cleavage site insertion between the SARS-CoV-2 spike protein’s S1 and S2 domains, which some have alleged to be a sign of genetic engineering, is found in other bat and human coronaviruses in nature, probably arising via naturally occurring recombination	0.2	human, and, sars-cov-2, to, bat, coronaviruses, in, a, genetic, which, other
1063	, it has been proposed that the majority of human coronaviruses are derived from the bat reservoir	the viruses causing SARS,MERS, and COVID- 19 are all members of enormous groups of bat coronaviruses distributed globally, and that many of these viruses are function- ally preadapted to human emergence	0.2	that, the, of, human, coronaviruses, are, bat
1064	A field study for the SARS-CoV on palm civet ruled out the possibility as the natural reservoir (low positive rate); instead, the prevalence of bat coro- navirus among wild life is high and it shares a certain sequence identity with the human SARS-CoV	t was found that the genome sequence of SARS-CoV-2 is 96.2% identical to a bat CoV RaTG13, whereas it shares 79.5% identity to SARS-CoV	0.2	a, the, sars-cov, of, bat, is, it, shares, sequence, identity
1065	Results of the genomic sequence analysis indicated that the genomic organizational structure of the SARS-CoV-2 coronavirus is highly similar to beta coronaviruses genomes	t was found that the genome sequence of SARS-CoV-2 is 96.2% identical to a bat CoV RaTG13, whereas it shares 79.5% identity to SARS-CoV	0.2	of, the, sequence, that, sars-cov-2, is, to
1066	a coronavirus strain in the Malay pan- golin with a genome that was similar to that of SARS- CoV-2 at 85.5%–92.4%.	t was found that the genome sequence of SARS-CoV-2 is 96.2% identical to a bat CoV RaTG13, whereas it shares 79.5% identity to SARS-CoV	0.2	a, the, genome, that, was, to, of
1067	Coronaviruses (CoVs) are a large group of viruses common among many animals, including humans.	ats are the natural reservoir of a wide variety of CoVs, including SARS-CoV-like and MERS- CoV-like viruses	0.2	are, a, of, viruses, including
1068	nitial studies compared the first COVID-19 genome to the bat coronavirus and verified that the sequence was 96.2% identical, a very high percentage	Compared with the known SARS-CoV and MERS-CoV genome, SARS-CoV-2 is closer to the SARS-like bat CoVs in terms of the whole genome sequence	0.2	compared, the, genome, to, bat, and, sequence
1069	he newly emerged novel CoV retained 99.8–99.9% nucleotide sequence homology with beta bat CoVs that directed the reemergence of another viral strain, later entitled as SARS-CoV-2 (Ren et al., 2020) and genetic analysis of the SARS-CoV-2 represented genetic similarity 50% with MERS-CoV and 80% with SARS-CoV	Compared with the known SARS-CoV and MERS-CoV genome, SARS-CoV-2 is closer to the SARS-like bat CoVs in terms of the whole genome sequence	0.2	sequence, with, bat, covs, the, of, sars-cov-2, and, mers-cov, sars-cov
1070	A comprehensive analysis of the SARS-CoV-2 genome together with that of SARS-CoV revealed the presence of nearly thirty ORFs and two novel inser- tions	Compared with the known SARS-CoV and MERS-CoV genome, SARS-CoV-2 is closer to the SARS-like bat CoVs in terms of the whole genome sequence	0.2	of, the, sars-cov-2, genome, with, sars-cov, and
1071	It is believed that bats are the most likely reservoir hosts for SARS-CoV-2 as it is very similar to a bat coronavirus.	Most genomic encoded proteins of SARS-CoV-2 are similar to SARS-CoVs,	0.2	are, most, sars-cov-2, similar, to
1072	The same rhinolophid bats are also implicated in the emergence of SADS-CoV in southern China	hese reservoirs are the bats	0.2	the, bats, are
1073	Bats serve as the endemic animal reservoirs for the progenitor viruses of SARS and MERS	Bats are the second most numerous mammals after the rodents. They have long been known as reservoirs of coronaviruses, and host more zoonotic viruses than any other mammalian order	0.2	bats, as, the, reservoirs, viruses, of, and
1074	virus that is regularly transmitted from an animal to a human is called a zoonotic virus	Variant A is the closest to that discovered in bats, that had 96.2% sequence similarity to the human virus [6], and was thus considered the original human virus genome.	0.2	virus, that, is, to, a, human
1075	the virus is similar to MERS-CoV and SARS-CoV that had its origin in animal reservoirs	ased on the large number of infected people that were exposed to the wet animal market in Wuhan City, China, it is suggested that this is likely the zoonotic origin of COVID-19	0.2	the, is, to, that, origin, in, animal
1076	Due to the high sequence homology with a coronavirus isolated from bats, SARS-CoV-2 is considered a zoonotic origin coronavirus.	SARS-CoV-2 is believed to be a spillover of an animal coronavirus and later adapted the ability of human-to-human transmission	0.2	to, the, a, coronavirus, sars-cov-2, is
1077	the later discovered that BANAL- 52 strain is 96.8% similar to SARS-CoV-2	SARS-CoV-2 is believed to be a spillover of an animal coronavirus and later adapted the ability of human-to-human transmission	0.2	the, later, is, to, sars-cov-2
1078	bats are con- sidered the natural host reservoir of SARS-like coronavirus.1	Bats may be the natural hosts of HCoV-229E, SARS- CoV, HCoV-NL63, and MERS-CoV	0.2	bats, the, natural, of
1079	bats are also important reservoir species for a great range of coronaviruses	Bats are undoubtedly important and the major natural reservoirs of alpha-coronaviruses and beta-coronaviruses	0.2	bats, are, important, of
1080	Critically, for the purposes of determining whether raccoon dogs and civets were the intermediate host species that introduced the virus into humans, the virus collected from palm civets and raccoon dogs contained a 29 nucleotide sequence only found in the earliest human SARS cases.548 Taken together, this evidence suggests that SARS likely crossed the species barrier from palm civets or raccoon dogs into humans with the 29 nucleotide sequence dropping out as SARS adapted to humans.	Domestic animals can suffer from disease as intermediate hosts that cause virus transmission from natural hosts to humans; for example, SARS-CoV and MERS-CoV crossed the species bar- riers into masked palm civets and camels, respectively	0.2	for, the, and, civets, intermediate, species, that, virus, into, from, palm, crossed, as, to
1081	bats are con- sidered the natural host reservoir of SARS-like coronavirus.1	Bats are likely reservoir hosts for SARS-CoV-2	0.2	bats, are, reservoir
1082	Given the similarity of SARS- CoV-2 to bat SARS-CoV-like coronaviruses2 , it is likely that bats serve as reservoir hosts for its progenitor.	Bats are likely reservoir hosts for SARS-CoV-2	0.2	likely, bats, reservoir, hosts, for
1083	SARS-CoV-2 is believed to be a spillover of an animal coronavirus and later adapted the ability of human-to-human transmission	Due to the high sequence homology with a coronavirus isolated from bats, SARS-CoV-2 is considered a zoonotic origin coronavirus.	0.2	sars-cov-2, is, to, a, coronavirus, the
1084	Results of the genomic sequence analysis indicated that the genomic organizational structure of the SARS-CoV-2 coronavirus is highly similar to beta coronaviruses genomes	The phyloge- netic analysis shows that SARS-CoV-2 protein is frmly rooted in the β-genus lineage of bat coronaviruse	0.2	of, the, analysis, that, sars-cov-2, is
1085	SARS-CoV-2 may originate from a virus that is endemic in this bat species.	The phyloge- netic analysis shows that SARS-CoV-2 protein is frmly rooted in the β-genus lineage of bat coronaviruse	0.2	sars-cov-2, that, is, in, bat
1086	RmYN02 detected in R. malayanus in Yunnan was 97.2%, similar to that of SARS-CoV-2 in the non- structural protein gene ORF1ab.	The phyloge- netic analysis shows that SARS-CoV-2 protein is frmly rooted in the β-genus lineage of bat coronaviruse	0.2	in, that, of, sars-cov-2, the, protein
1087	The virus responsible for COVID-19 has a single-stranded positive-sense RNA genome of about 30 kb, which has 74% to 99% identity with that of the coronavirus from the pangolin (Manis javanica) and horseshoe bat (Rhinolophus sinicus) (Bat-CoVRaTG13), respectively	The whole genome of SARS-CoV-2 shares 80% identity with that of SARS-CoV and is 96% identical to the bat coro- navirus BatCoV-RaTG13	0.2	the, genome, of, to, identity, with, that, and, bat
1088	Evolutionary analysis of COVID-19 virus revealed that it is most similar to the bat SARS-like coronaviruses, and for the similarity, it was named SARS-CoV-2.	The whole genome of SARS-CoV-2 shares 80% identity with that of SARS-CoV and is 96% identical to the bat coro- navirus BatCoV-RaTG13	0.2	of, that, is, to, the, bat, and
1089	0.001. This again indicates that bats are the more likely origin of SARS-CoV-2 than pa	Viral anal- ysis of the outbreak of SARS showed that bats are natural reservoirs for SARS-CoVs	0.2	that, bats, are, the, of
1090	Previous studies have demonstrated that bats are the ultimate reservoir hosts for a number of CoVs, including ancestors of SARS-CoV and MERS-CoV	Viral anal- ysis of the outbreak of SARS showed that bats are natural reservoirs for SARS-CoVs	0.2	that, bats, are, the, for, of
1091	the pangolin is considered to be one of the possible intermediate hosts between bat and human	civet cats and raccoon dogs are the intermediate hosts	0.2	the, intermediate, hosts, and
1092	Bats are natural hosts of many of the known coronaviruses	civet cats and raccoon dogs are the intermediate hosts	0.2	are, hosts, the
1093	According to available information, SARS-CoV-2 is inferred to be a recombinant virus that originated from bats and was transmitted to humans, possibly using the pangolin as the intermediate host.	The animal sources of SARS-CoV-2 infections are bats and SARS-CoV-2 can be transmitted to cats, pangolins, and dogs	0.2	to, sars-cov-2, be, bats, and, transmitted, the
1094	Bats serve as the endemic animal reservoirs for the progenitor viruses of SARS and MERS	The animal sources of SARS-CoV-2 infections are bats and SARS-CoV-2 can be transmitted to cats, pangolins, and dogs	0.2	bats, the, animal, of, and
1095	The two thirds of the first Covid-19 patients were associated with the Huanan Seafood Wholesale Market in Wuhan City, Hubei Province, China	with the first case being linked to a seafood market	0.2	the, first, with, seafood, market
1096	scientists suspected that Hunan seafood market in Wuhan helped the virus spread, however, it was not where the outbreak first emerged	WHO report did not consider a hypothesis that the virus was released intentionally, stating that it had been ruled out by other scientists	0.2	scientists, that, the, virus, it, was, not
1097	A comparative analysis of genetic data available to date has suggested that SARS-CoV-2 originated by the recombination of pangolin-CoV and the bat-CoV-RaTG13-like virus	Peer-reviewed evidence available to the public points to the hypothesis that SARS-CoV-2 emerged as a result of spillover into humans from a natural origin	0.2	a, of, available, to, that, sars-cov-2, the
1098	the team assessed a zoonotic spillover from an intermediate host as “likely to very likely,”	Peer-reviewed evidence available to the public points to the hypothesis that SARS-CoV-2 emerged as a result of spillover into humans from a natural origin	0.2	the, a, spillover, from, as, to
1099	On the other hand, the comparative genome analysis by Andersen et al (21) revealed that SARS-CoV-2 originated through natural selection and not from a laboratory manipulation.	genomic studies report that SARS-CoV-2 has nucleotide differences that could only have arisen through natural selection and such differences are evenly spread throughout the genome	0.2	the, genome, that, sars-cov-2, through, natural, selection, and
1100	Studies on genome sequences obtained from early patients in Wuhan city in China suggest the probable bat origin of the virus based on similarities between these sequences and those obtained from bat CoVs previously reported in China	Phylogenetic studies map these nucleotide changes and suggest that they have not diverged from the bat coronavirus RaTG13 that was being researched at the Wuhan Institute of Virology	0.2	studies, from, wuhan, suggest, the, bat, of, these, and
1101	Our retrospective analysis of scientific data supports the hypothesis that SARS-CoV-2 is indeed a naturally occurring virus.	hypothesis that SARS-CoV-2 was the result of enzootic circulation before spillover into people	0.2	of, the, hypothesis, that, sars-cov-2
1102	here were at least two zoonotic jumps of SARS-CoV-2 into humans from pet hamsters in Hong Kong (55) and dozens from minks to humans on Dutch fur farms	The most probable explanation for the intro- duction of SARS-CoV-2 into humans involves zoonotic jumps from as-yet-undetermined, intermediate host animals at the Huanan market	0.2	at, zoonotic, jumps, of, sars-cov-2, into, humans, from
1103	The most probable explanation for the intro- duction of SARS-CoV-2 into humans involves zoonotic jumps from as-yet-undetermined, intermediate host animals at the Huanan market	here were at least two zoonotic jumps of SARS-CoV-2 into humans from pet hamsters in Hong Kong (55) and dozens from minks to humans on Dutch fur farms	0.2	of, sars-cov-2, into, humans, zoonotic, jumps, from, at
1104	Additional analysis initially suggests that the probability is low that SARS-CoV-2 is a laboratory construct or intentionally engineered	There is zero evidence that WIV had SARS-CoV-2 or a progenitor in their collection	0.2	that, is, sars-cov-2, a, or
1105	Although the RaTG13 coronavirus isolated from bat has about 96% identity with SARS-CoV-2	On January 7th, the virus was recognized as a coronavirus that has about 95% symmetry with coronary bat virus and about 70% similarity to SARSCoV	0.2	the, coronavirus, bat, has, about, with
1106	a coronavirus strain in the Malay pan- golin with a genome that was similar to that of SARS- CoV-2 at 85.5%–92.4%.	On January 7th, the virus was recognized as a coronavirus that has about 95% symmetry with coronary bat virus and about 70% similarity to SARSCoV	0.2	a, coronavirus, the, with, that, was, to
1107	Phylogenetic tree analysis shows that SARS-CoV-2 has the closest evolutionary relationship with Bat-SL-CoV-2 (RaTG13) at the scale of the complete virus genome, and less similarity to Pangolin-CoV	On January 7th, the virus was recognized as a coronavirus that has about 95% symmetry with coronary bat virus and about 70% similarity to SARSCoV	0.2	that, has, the, with, virus, and, similarity, to
1108	Compared with the known SARS-CoV and MERS-CoV genome, SARS-CoV-2 is closer to the SARS-like bat CoVs in terms of the whole genome sequence	nitial studies compared the first COVID-19 genome to the bat coronavirus and verified that the sequence was 96.2% identical, a very high percentage	0.2	compared, the, and, to, bat, genome, sequence
1109	Bats of numerous globally distributed genera and species are now known to be the major reservoir of animal coronavi- ruses	the possible intermediate host animal was believed to be pangolin, of the Manidae family, commonly known as pangolins.	0.2	of, known, to, be, the, animal
1110	The animal sources of SARS-CoV-2 infections are bats and SARS-CoV-2 can be transmitted to cats, pangolins, and dogs	According to available information, SARS-CoV-2 is inferred to be a recombinant virus that originated from bats and was transmitted to humans, possibly using the pangolin as the intermediate host.	0.2	the, sars-cov-2, bats, and, be, transmitted, to
1111	from bats to humans is possible, direct contact between bats and hunters would be the best scenario	According to available information, SARS-CoV-2 is inferred to be a recombinant virus that originated from bats and was transmitted to humans, possibly using the pangolin as the intermediate host.	0.2	from, bats, to, is, and, be, the
1112	another study suggesting SARS-CoV-2 might be a recombinant virus between the Bat-SL-CoV and an origin-unknown CoV	According to available information, SARS-CoV-2 is inferred to be a recombinant virus that originated from bats and was transmitted to humans, possibly using the pangolin as the intermediate host.	0.2	sars-cov-2, be, a, recombinant, virus, the, and
1113	The whole genome of SARS-CoV-2 shares 80% identity with that of SARS-CoV and is 96% identical to the bat coro- navirus BatCoV-RaTG13	The virus responsible for COVID-19 has a single-stranded positive-sense RNA genome of about 30 kb, which has 74% to 99% identity with that of the coronavirus from the pangolin (Manis javanica) and horseshoe bat (Rhinolophus sinicus) (Bat-CoVRaTG13), respectively	0.2	the, genome, of, identity, with, that, and, to, bat
1114	Alignment of the full-length genome sequence of the COVID-19 virus and other available genomes of Betacoronavirus showed the closest relationship was with the bat SARS-like coronavirus strain BatCov RaTG13, identity 96%.	The virus responsible for COVID-19 has a single-stranded positive-sense RNA genome of about 30 kb, which has 74% to 99% identity with that of the coronavirus from the pangolin (Manis javanica) and horseshoe bat (Rhinolophus sinicus) (Bat-CoVRaTG13), respectively	0.2	of, the, genome, covid-19, virus, and, with, bat, coronavirus, identity
1115	research indicated that a Horseshoe bat virus strain found in China’s Yunnan Province has a genome similarity of 96.2% with SARS-CoV-2	The virus responsible for COVID-19 has a single-stranded positive-sense RNA genome of about 30 kb, which has 74% to 99% identity with that of the coronavirus from the pangolin (Manis javanica) and horseshoe bat (Rhinolophus sinicus) (Bat-CoVRaTG13), respectively	0.2	that, a, horseshoe, bat, virus, has, genome, of, with
1116	ARS-CoV-2 is unlike any previously identified coronavirus from which it could have been engineered	A coronavirus identified from the Malayan pangolin has been shown to have a 99% similarity with SARS-CoV-2	0.2	identified, coronavirus, from, have, been
1117	m. Once we have been able to identify SARS-CoV-2 as belonging to the Riboviria re	A coronavirus identified from the Malayan pangolin has been shown to have a 99% similarity with SARS-CoV-2	0.2	have, been, to, sars-cov-2, the
1118	On January 7th, the virus was recognized as a coronavirus that has about 95% symmetry with coronary bat virus and about 70% similarity to SARSCoV	Although the RaTG13 coronavirus isolated from bat has about 96% identity with SARS-CoV-2	0.2	the, coronavirus, has, about, with, bat
1119	The genome of the SARS-CoV-2 has been reported over 80% identical to the previous human coronavirus (SARS-like bat CoV)	Although the RaTG13 coronavirus isolated from bat has about 96% identity with SARS-CoV-2	0.2	the, sars-cov-2, has, coronavirus, bat
1120	Peer-reviewed evidence available to the public points to the hypothesis that SARS-CoV-2 emerged as a result of spillover into humans from a natural origin	A comparative analysis of genetic data available to date has suggested that SARS-CoV-2 originated by the recombination of pangolin-CoV and the bat-CoV-RaTG13-like virus	0.2	available, to, the, that, sars-cov-2, a, of
1121	A comprehensive analysis of the SARS-CoV-2 genome together with that of SARS-CoV revealed the presence of nearly thirty ORFs and two novel inser- tions	A comparative analysis of genetic data available to date has suggested that SARS-CoV-2 originated by the recombination of pangolin-CoV and the bat-CoV-RaTG13-like virus	0.2	a, analysis, of, the, sars-cov-2, that, and
1122	Compared with the known SARS-CoV and MERS-CoV genome, SARS-CoV-2 is closer to the SARS-like bat CoVs in terms of the whole genome sequence	the pangolin is considered to be one of the possible intermediate hosts between bat and human	0.2	the, and, is, to, bat, of
1123	civet cats and raccoon dogs are the intermediate hosts	the pangolin is considered to be one of the possible intermediate hosts between bat and human	0.2	and, the, intermediate, hosts
1124	In this context, it can be assumed that the recombination between Bat- and Pangolin-CoVs happened deep in an ancestry of the bat lineage.	the pangolin is considered to be one of the possible intermediate hosts between bat and human	0.2	be, the, between, and, of, bat
1125	SARS-CoV-2 and bat RaTG13 showing 96% identity some pangolin Coronaviruses exhibit very high similarity to particularly the receptor-binding domain of SARS-CoV-2.	the pangolin is considered to be one of the possible intermediate hosts between bat and human	0.2	and, bat, pangolin, to, the, of
1126	The virus could have been introduced into the human population from an animal source in the market or an infected human could have introduced the virus to the market and the virus may have then been amplified in the market environment.	Through genetic sequencing, epidemiologists have sug- gested that the virus started in bats and jumped to humans “naturally,” pos- sibly from people who handled infected animals at a market in Wuhan, China	0.2	the, virus, have, from, in, market, infected, to, and
1127	B, we believe that SARS-CoV-2 is naturally part of the Sarbecovirus sub-gen	there is absolutely no evidence at all that the virus was engineered as part of a weapons program	0.2	that, is, part, of, the
1128	. In fact, many such bat coronaviruses have genetic sequences similar to SARS-CoV and SARS-CoV-2.	the virus is similar to MERS-CoV and SARS-CoV that had its origin in animal reservoirs	0.2	in, similar, to, sars-cov, and
1129	ased on the large number of infected people that were exposed to the wet animal market in Wuhan City, China, it is suggested that this is likely the zoonotic origin of COVID-19	the virus is similar to MERS-CoV and SARS-CoV that had its origin in animal reservoirs	0.2	the, that, to, animal, in, is, origin
1130	Investigations into the WIV indicate that WIV is not engaged in any research related to SARS-CoV-2	the virus is similar to MERS-CoV and SARS-CoV that had its origin in animal reservoirs	0.2	the, that, is, in, to
1131	Several teams have recently confirmed the genetic similarity between SARS-CoV-2 and the beta betacoronavirus of the subgenus Sarbecovirus (Tang et al., 2020). The genome sequence of the new virus is 96.2% identical to that of the bat	t is believed that the virus is zoonotic and bats may be the culprits because of sequence identity to the bat-CoV	0.2	the, and, of, sequence, virus, is, to, that
1132	Bioinformatic analyses indicated that the virus had features typical of the coronavirus family and belonged to the Betacoronavirus 2B lineage	t is believed that the virus is zoonotic and bats may be the culprits because of sequence identity to the bat-CoV	0.2	that, the, virus, of, and, to
1133	From phylogenetics analyses undertaken with available full genome sequences, bats appear to be the reservoir of COVID-19 virus	t is believed that the virus is zoonotic and bats may be the culprits because of sequence identity to the bat-CoV	0.2	bats, to, be, the, of, virus
1134	t was found that the genome sequence of SARS-CoV-2 is 96.2% identical to a bat CoV RaTG13, whereas it shares 79.5% identity to SARS-CoV	A field study for the SARS-CoV on palm civet ruled out the possibility as the natural reservoir (low positive rate); instead, the prevalence of bat coro- navirus among wild life is high and it shares a certain sequence identity with the human SARS-CoV	0.2	the, sequence, of, is, a, bat, it, shares, identity, sars-cov
1135	Bats of numerous globally distributed genera and species are now known to be the major reservoir of animal coronavi- ruses	bats are con- sidered the natural host reservoir of SARS-like coronavirus.1	0.2	bats, of, are, the, reservoir
1136	Wet Market animals maintained in poor conditions	contaminated source from infected or sick wild animals in the wet market may have been the common origin.	0.2	wet, market, animals, in
1137	WHO report did not consider a hypothesis that the virus was released intentionally, stating that it had been ruled out by other scientists	scientists suspected that Hunan seafood market in Wuhan helped the virus spread, however, it was not where the outbreak first emerged	0.2	not, that, the, virus, was, it, scientists
1138	Although the RaTG13 coronavirus isolated from bat has about 96% identity with SARS-CoV-2	The genome of the SARS-CoV-2 has been reported over 80% identical to the previous human coronavirus (SARS-like bat CoV)	0.2	the, coronavirus, bat, has, sars-cov-2
1139	enetic material of the novel coronavirus has approximately 89% and 82% identity with bat SARS- like-CoVZXC21 and human SARS-CoV, respectively.	The genome of the SARS-CoV-2 has been reported over 80% identical to the previous human coronavirus (SARS-like bat CoV)	0.2	of, the, coronavirus, has, bat, human
1140	Compared with the known SARS-CoV and MERS-CoV genome, SARS-CoV-2 is closer to the SARS-like bat CoVs in terms of the whole genome sequence	he newly emerged novel CoV retained 99.8–99.9% nucleotide sequence homology with beta bat CoVs that directed the reemergence of another viral strain, later entitled as SARS-CoV-2 (Ren et al., 2020) and genetic analysis of the SARS-CoV-2 represented genetic similarity 50% with MERS-CoV and 80% with SARS-CoV	0.2	with, the, sars-cov, and, mers-cov, sars-cov-2, bat, covs, of, sequence
1141	the viruses causing SARS,MERS, and COVID- 19 are all members of enormous groups of bat coronaviruses distributed globally, and that many of these viruses are function- ally preadapted to human emergence	, it has been proposed that the majority of human coronaviruses are derived from the bat reservoir	0.2	the, are, of, bat, coronaviruses, that, human
1142	he ani- mal reservoir of SARS-CoV-2 has not yet been identified, but that doesn’t imply the possibility of a lab origin.	, it has been proposed that the majority of human coronaviruses are derived from the bat reservoir	0.2	reservoir, of, has, been, that, the
1143	It is believed that bats are the most likely reservoir hosts for SARS-CoV-2 as it is very similar to a bat coronavirus.	, it has been proposed that the majority of human coronaviruses are derived from the bat reservoir	0.2	it, that, are, the, reservoir, bat
1144	t is believed that the virus is zoonotic and bats may be the culprits because of sequence identity to the bat-CoV	Several teams have recently confirmed the genetic similarity between SARS-CoV-2 and the beta betacoronavirus of the subgenus Sarbecovirus (Tang et al., 2020). The genome sequence of the new virus is 96.2% identical to that of the bat	0.2	is, that, the, virus, and, of, sequence, to
1145	The SARS-CoV-2 genome was found to be 96.2% identical to the bat CoV RaTG13.4	Several teams have recently confirmed the genetic similarity between SARS-CoV-2 and the beta betacoronavirus of the subgenus Sarbecovirus (Tang et al., 2020). The genome sequence of the new virus is 96.2% identical to that of the bat	0.2	the, sars-cov-2, genome, to, 96.2%, identical, bat
1146	RaTG-13 is the most closely related virus to SARS-CoV-2 known to be in the WIV’s possession prior to the COVID-19 pandemic.	The virus which causes COVID-19 most probably has its ecological reservoir in bats	0.2	the, most, virus, in, covid-19
1147	Variant A is the closest to that discovered in bats, that had 96.2% sequence similarity to the human virus [6], and was thus considered the original human virus genome.	virus that is regularly transmitted from an animal to a human is called a zoonotic virus	0.2	a, is, to, that, human, virus
1148	The virus could have been introduced into the human population from an animal source in the market or an infected human could have introduced the virus to the market and the virus may have then been amplified in the market environment.	virus that is regularly transmitted from an animal to a human is called a zoonotic virus	0.2	virus, human, from, an, animal, to
1149	zoonotic corona- viruses have become an increasing threat to human health,	virus that is regularly transmitted from an animal to a human is called a zoonotic virus	0.2	zoonotic, an, to, human
1150	The same rhinolophid bats are also implicated in the emergence of SADS-CoV in southern China	ARS-CoV, the cause of the SARS outbreak in 2003, is also closely related to coronaviruses isolated from bats	0.2	the, bats, also, in, of
1151	Through genetic sequencing, epidemiologists have sug- gested that the virus started in bats and jumped to humans “naturally,” pos- sibly from people who handled infected animals at a market in Wuhan, China	The virus could have been introduced into the human population from an animal source in the market or an infected human could have introduced the virus to the market and the virus may have then been amplified in the market environment.	0.2	have, the, virus, in, and, to, from, infected, market
1152	virus that is regularly transmitted from an animal to a human is called a zoonotic virus	The virus could have been introduced into the human population from an animal source in the market or an infected human could have introduced the virus to the market and the virus may have then been amplified in the market environment.	0.2	virus, from, an, animal, to, human
1153	ince there is usually very limited close contact between humans and bats, it is more likely that transmission of SARS-CoV-2 to humans happened through an intermediate host, that is another animal species more likely to be handled by humans	t is thought that SARS-CoV-2 jumped the species barrier and initially infected humans from another animal host.	0.2	is, humans, and, that, sars-cov-2, another, animal, species
1154	The infectious sources of SARS-CoV-2 are in- fected animal hosts and other humans	t is thought that SARS-CoV-2 jumped the species barrier and initially infected humans from another animal host.	0.2	the, sars-cov-2, animal, and, humans
1155	t is thought that SARS-CoV-2 jumped the species barrier and initially infected humans from another animal host.	ince there is usually very limited close contact between humans and bats, it is more likely that transmission of SARS-CoV-2 to humans happened through an intermediate host, that is another animal species more likely to be handled by humans	0.2	is, that, sars-cov-2, species, and, humans, another, animal
1156	t is believed that the virus is zoonotic and bats may be the culprits because of sequence identity to the bat-CoV	Bioinformatic analyses indicated that the virus had features typical of the coronavirus family and belonged to the Betacoronavirus 2B lineage	0.2	that, the, virus, and, of, to
1157	The virus responsible for COVID-19 has a single-stranded positive-sense RNA genome of about 30 kb, which has 74% to 99% identity with that of the coronavirus from the pangolin (Manis javanica) and horseshoe bat (Rhinolophus sinicus) (Bat-CoVRaTG13), respectively	Alignment of the full-length genome sequence of the COVID-19 virus and other available genomes of Betacoronavirus showed the closest relationship was with the bat SARS-like coronavirus strain BatCov RaTG13, identity 96%.	0.2	the, virus, covid-19, genome, of, identity, with, coronavirus, and, bat
1158	Evolutionary analysis of COVID-19 virus revealed that it is most similar to the bat SARS-like coronaviruses, and for the similarity, it was named SARS-CoV-2.	Alignment of the full-length genome sequence of the COVID-19 virus and other available genomes of Betacoronavirus showed the closest relationship was with the bat SARS-like coronavirus strain BatCov RaTG13, identity 96%.	0.2	of, covid-19, virus, the, bat, sars-like, and, was
1159	At present, RaTG13, which was found in Rhinolophus affinis in Yunnan Province, has the closest relationship with SARS-CoV-2, with 96.2% identity at the whole- genome level	Alignment of the full-length genome sequence of the COVID-19 virus and other available genomes of Betacoronavirus showed the closest relationship was with the bat SARS-like coronavirus strain BatCov RaTG13, identity 96%.	0.2	ratg13,, was, the, closest, relationship, with, identity, genome
1160	SARS-CoV-2 may originate from a virus that is endemic in this bat species.	COVID-19 is a zoonotic virus	0.2	a, virus, is
1161	t is believed that the virus is zoonotic and bats may be the culprits because of sequence identity to the bat-CoV	From phylogenetics analyses undertaken with available full genome sequences, bats appear to be the reservoir of COVID-19 virus	0.2	the, virus, bats, be, of, to
1162	t was found that the genome sequence of SARS-CoV-2 is 96.2% identical to a bat CoV RaTG13, whereas it shares 79.5% identity to SARS-CoV	Results of the genomic sequence analysis indicated that the genomic organizational structure of the SARS-CoV-2 coronavirus is highly similar to beta coronaviruses genomes	0.2	that, the, sequence, of, sars-cov-2, is, to
1163	The genome of the SARS-CoV-2 has been reported over 80% identical to the previous human coronavirus (SARS-like bat CoV)	enetic material of the novel coronavirus has approximately 89% and 82% identity with bat SARS- like-CoVZXC21 and human SARS-CoV, respectively.	0.2	the, of, has, human, coronavirus, bat
1164	genomic studies report that SARS-CoV-2 has nucleotide differences that could only have arisen through natural selection and such differences are evenly spread throughout the genome	On the other hand, the comparative genome analysis by Andersen et al (21) revealed that SARS-CoV-2 originated through natural selection and not from a laboratory manipulation.	0.2	that, sars-cov-2, through, natural, selection, and, the, genome
1165	Studies on genome sequences obtained from early patients in Wuhan city in China suggest the probable bat origin of the virus based on similarities between these sequences and those obtained from bat CoVs previously reported in China	Genome se- quence alignment has revealed a 79.5% sequence identity between SARS-CoV-2 and SARS-CoV and a remarkable 93.1% identity with the sequence of the RaTG12 virus isolated from a bat (Rhinolophus af- finis) residing in Yunnan Province, China	0.2	genome, from, in, china, the, bat, of, virus, between, and
1166	The phyloge- netic analysis shows that SARS-CoV-2 protein is frmly rooted in the β-genus lineage of bat coronaviruse	SARS-CoV-2 may originate from a virus that is endemic in this bat species.	0.2	that, sars-cov-2, is, in, bat
1167	COVID-19 is a zoonotic virus	SARS-CoV-2 may originate from a virus that is endemic in this bat species.	0.2	is, a, virus
1168	SARS-CoV-2 is a β coronavirus; sequence similari- ties between SARS-CoV-2 and β coronaviruses iso- lated from bat species can be as high as 89.0% (Zhu N et al., 2020) to 96.2% (Zhou P et al., 2020b), which indicates that SARS-CoV-2 may be derived from a predecessor coronavirus endemic in bats	SARS-CoV-2 may originate from a virus that is endemic in this bat species.	0.2	sars-cov-2, is, a, from, bat, that, may, endemic, in
1169	WIV discovered a virus sequence (RaTG13) that shows a 96.2% genomic sequence identity match with the SARS-CoV-2 genome, in its archived bat samples collected in 2013.[2	SARS-CoV-2 may originate from a virus that is endemic in this bat species.	0.2	a, virus, that, sars-cov-2, in, bat
1170	Our retrospective analysis of scientific data supports the hypothesis that SARS-CoV-2 is indeed a naturally occurring virus	SARS-CoV-2 may originate from a virus that is endemic in this bat species.	0.2	that, sars-cov-2, is, a, virus
1171	Recent data show that SARS-CoV-2 did not come directly from a bat to a human; rather, it first evolved in an intermediate wildlife host	SARS-CoV-2 may originate from a virus that is endemic in this bat species.	0.2	that, sars-cov-2, from, a, bat, in
1172	Compared with the known SARS-CoV and MERS-CoV genome, SARS-CoV-2 is closer to the SARS-like bat CoVs in terms of the whole genome sequence	A comprehensive analysis of the SARS-CoV-2 genome together with that of SARS-CoV revealed the presence of nearly thirty ORFs and two novel inser- tions	0.2	with, the, sars-cov, and, sars-cov-2, of, genome
1173	A comparative analysis of genetic data available to date has suggested that SARS-CoV-2 originated by the recombination of pangolin-CoV and the bat-CoV-RaTG13-like virus	A comprehensive analysis of the SARS-CoV-2 genome together with that of SARS-CoV revealed the presence of nearly thirty ORFs and two novel inser- tions	0.2	a, analysis, of, that, sars-cov-2, the, and
1174	t is thought that SARS-CoV-2 jumped the species barrier and initially infected humans from another animal host.	The infectious sources of SARS-CoV-2 are in- fected animal hosts and other humans	0.2	sars-cov-2, the, and, humans, animal
1175	Given the similarity of SARS- CoV-2 to bat SARS-CoV-like coronaviruses2 , it is likely that bats serve as reservoir hosts for its progenitor.	Bats are con- sidered to be the most likely initial hosts of SARS- CoV-2, while pangolins may be the intermediate hosts.	0.2	the, of, sars-, to, likely, bats, hosts
1176	civet cats and raccoon dogs are the intermediate hosts	Bats are natural hosts of many of the known coronaviruses	0.2	are, the, hosts
1177	Coronaviruses account for over 30% of the world’s viruses.	Bats are natural hosts of many of the known coronaviruses	0.2	coronaviruses, of, the
1178	SARS-CoV-2 may originate from a virus that is endemic in this bat species.	SARS-CoV-2 is a β coronavirus; sequence similari- ties between SARS-CoV-2 and β coronaviruses iso- lated from bat species can be as high as 89.0% (Zhu N et al., 2020) to 96.2% (Zhou P et al., 2020b), which indicates that SARS-CoV-2 may be derived from a predecessor coronavirus endemic in bats	0.2	sars-cov-2, may, from, a, that, is, endemic, in, bat
1179	RaTG-13 is the most closely related virus to SARS-CoV-2 known to be in the WIV’s possession prior to the COVID-19 pandemic.	The pangolin is currently considered to be the most likely among the candidate intermediate hosts.	0.2	is, the, most, to, be
1180	research indicated that a Horseshoe bat virus strain found in China’s Yunnan Province has a genome similarity of 96.2% with SARS-CoV-2	A research team from the South China Agricultural University (Guangzhou, China) has identified a coronavirus strain from pangolins, which has 99% sequence similarity with SARS-CoV-2	0.2	research, a, strain, has, similarity, with, sars-cov-2
1181	Evolutionary analysis of COVID-19 virus revealed that it is most similar to the bat SARS-like coronaviruses, and for the similarity, it was named SARS-CoV-2.	The current leading hypothesis is that the bat-derived virus evolved to infect pangolins; after a series of mutations and re- combination events, it has been transmitted to humans.	0.2	of, virus, that, it, is, to, the, and
1182	t was found that the genome sequence of SARS-CoV-2 is 96.2% identical to a bat CoV RaTG13, whereas it shares 79.5% identity to SARS-CoV	a coronavirus strain in the Malay pan- golin with a genome that was similar to that of SARS- CoV-2 at 85.5%–92.4%.	0.2	was, that, the, genome, of, to, a
1183	On January 7th, the virus was recognized as a coronavirus that has about 95% symmetry with coronary bat virus and about 70% similarity to SARSCoV	a coronavirus strain in the Malay pan- golin with a genome that was similar to that of SARS- CoV-2 at 85.5%–92.4%.	0.2	the, was, a, coronavirus, that, with, to
1184	hypothesis that SARS-CoV-2 was the result of enzootic circulation before spillover into people	Our retrospective analysis of scientific data supports the hypothesis that SARS-CoV-2 is indeed a naturally occurring virus.	0.2	hypothesis, that, sars-cov-2, the, of
1185	One of these sequences shows 96.2% similarity to a genome sequence of a coronavirus, denoted RaTG13, which was previously obtained from a Rhinolophus affinis bat found in Yunnan province of China.	RaTG13, the closest to SARS-CoV-2 genome, was isolated in 2016 from an anal sample of a horseshoe bat (Rhinolophus affinis) from Yunnan (Zhou et al., 2020a; Ge et al., 2016).	0.2	of, to, a, ratg13,, was, from, bat, in, yunnan
1186	Other studies afterwards found that SARS-CoV-2 genome sequences are also similar to pangolin CoV sequences and accordingly raised a hypothesis on the pangolin origin of SARS-CoV-2.	This hypothesis found its rationale in the in-silico analysis of sequence similarities which indicated that SARS-CoV-2 was closely related to RaTG13 but displayed specific RBD sites similar to the pangolin virus (	0.2	found, that, sars-cov-2, similar, to, pangolin, hypothesis, the, of
1187	Bat population density and species variety appear to play an important role in shaping the evolution of SARS-related coronaviruses.	the presence of a variety of zoonotic alphaCoV and betaCoV has been detected in Western Europe’s bat populations	0.2	bat, and, variety, in, the, of
1188	A huge number of unknown viruses exist in their natural reservoirs and continue to evolve, which results in the generation of new strains.	Recent SARS-CoV-2 development gives prominence to the poten- tial for deadly viruses hidden in wild zoonotic reservoirs and the threat of zoonotic spillovers	0.2	of, viruses, in, reservoirs, and, to, the
1189	the virus is similar to MERS-CoV and SARS-CoV that had its origin in animal reservoirs	Investigations into the WIV indicate that WIV is not engaged in any research related to SARS-CoV-2	0.2	the, is, to, that, in
1190	The virus responsible for COVID-19 has a single-stranded positive-sense RNA genome of about 30 kb, which has 74% to 99% identity with that of the coronavirus from the pangolin (Manis javanica) and horseshoe bat (Rhinolophus sinicus) (Bat-CoVRaTG13), respectively	research indicated that a Horseshoe bat virus strain found in China’s Yunnan Province has a genome similarity of 96.2% with SARS-CoV-2	0.2	virus, has, a, genome, of, with, that, horseshoe, bat
1191	A research team from the South China Agricultural University (Guangzhou, China) has identified a coronavirus strain from pangolins, which has 99% sequence similarity with SARS-CoV-2	research indicated that a Horseshoe bat virus strain found in China’s Yunnan Province has a genome similarity of 96.2% with SARS-CoV-2	0.2	a, research, has, strain, similarity, with, sars-cov-2
1192	At present, RaTG13, which was found in Rhinolophus affinis in Yunnan Province, has the closest relationship with SARS-CoV-2, with 96.2% identity at the whole- genome level	research indicated that a Horseshoe bat virus strain found in China’s Yunnan Province has a genome similarity of 96.2% with SARS-CoV-2	0.2	found, in, yunnan, has, with, 96.2%, genome
1193	SARS-CoV-2 is believed to be a spillover of an animal coronavirus and later adapted the ability of human-to-human transmission	the later discovered that BANAL- 52 strain is 96.8% similar to SARS-CoV-2	0.2	sars-cov-2, is, to, later, the
1194	B, we believe that SARS-CoV-2 is naturally part of the Sarbecovirus sub-gen	the later discovered that BANAL- 52 strain is 96.8% similar to SARS-CoV-2	0.2	that, sars-cov-2, is, the
1195	Hence, they predicted that Bat-SL-CoV is the most probable source of SARS-CoV-2	the later discovered that BANAL- 52 strain is 96.8% similar to SARS-CoV-2	0.2	that, is, the, sars-cov-2
1196	The preponderance of scientific evidence at this time indicates that SARS-CoV-2 is representative of a type of corona- virus that has been circulating in feral animal populations for decades	Despite the fact that animal host of SARS-CoV2 has not yet been identified, zoonotic origin is supported by a substantial body of research.	0.2	the, of, that, is, a, has, been, animal
1197	Although RaTG13 is the bat coronavirus known to be the closest to SARS-CoV-2, its amino acid sequence consistency in the RBD of S gene is less than 90%	RaTG13 S protein has 98% identities at the protein sequence level (Wrapp et al., 2020), of which the RBD region has 89.3% amino acid sequence homology with SARS-CoV-2	0.2	ratg13, the, amino, acid, sequence, rbd, of, s
1198	Recent research results suggest that bats or pangolins might be the hosts for SARS-CoV-2 based on comparative studies using its genomic sequences.	suggest that turtles (Chrysemys picta bellii, Chelonia mydas and Pelodiscus sinen- sis) may be potential intermediate hosts for SARS-CoV-2 transmission to humans other than pangolins and snakes based on the interaction between the key amino acids in RBD with ACE2.	0.2	suggest, that, pangolins, be, the, hosts, for, sars-cov-2, based, on
1199	Xiao et al. (2020) furthermore suggest that SARS-CoV- 2 may have been formed by a recombination of a pangolin CoV-like virus with one similar to RaTG13, and that pangolins are potentially the intermediate hosts for SARS-CoV-2	suggest that turtles (Chrysemys picta bellii, Chelonia mydas and Pelodiscus sinen- sis) may be potential intermediate hosts for SARS-CoV-2 transmission to humans other than pangolins and snakes based on the interaction between the key amino acids in RBD with ACE2.	0.2	suggest, that, may, with, to, and, pangolins, the, intermediate, hosts, for, sars-cov-2
1200	Peer-reviewed evidence available to the public points to the hypothesis that SARS-CoV-2 emerged as a result of spillover into humans from a natural origin	the team assessed a zoonotic spillover from an intermediate host as “likely to very likely,”	0.2	to, the, as, a, spillover, from
1201	the critical residues binding to hACE2 are 100% identical in SARS-CoV-2 and Pangolin-CoV	several animal species susceptible to SARS-CoV-2 were sold live and in poor animal welfare conditions at the market.	0.2	the, to, in, sars-cov-2, and
1202	contaminated source from infected or sick wild animals in the wet market may have been the common origin.	Wet Market animals maintained in poor conditions	0.2	animals, in, wet, market
1203	the progenitor virus for SARS and other viruses closely related to SARS were discovered in southern China	Therefore, whether the COVID-19 pandemic is the result of the natural zoonotic spillover of SARS-CoV-2 or due to a research-related incident, SARS-CoV-2 or a closely related progenitor virus resides somewhere in nature.	0.2	the, progenitor, virus, closely, related, to, in
1204	Bats are natural hosts of many of the known coronaviruses	Coronaviruses account for over 30% of the world’s viruses.	0.2	of, the, coronaviruses
1205	Bats are the second most numerous mammals after the rodents. They have long been known as reservoirs of coronaviruses, and host more zoonotic viruses than any other mammalian order	Bats serve as the endemic animal reservoirs for the progenitor viruses of SARS and MERS	0.2	bats, the, as, reservoirs, of, and, viruses
1206	The animal sources of SARS-CoV-2 infections are bats and SARS-CoV-2 can be transmitted to cats, pangolins, and dogs	Bats serve as the endemic animal reservoirs for the progenitor viruses of SARS and MERS	0.2	the, animal, of, bats, and
1207	the critical residues binding to hACE2 are 100% identical in SARS-CoV-2 and Pangolin-CoV	the coronaviruses discovered to date that are most closely related to SARS-CoV-2 are all bat coronaviruses discovered in southern China and Southeast Asia, including Laos, Thailand and Cambodia	0.2	the, to, are, in, sars-cov-2, and
1208	. Human SARS-CoV and SARS-CoV-2 are closely related to numerous bat and pangolin coronaviruses in a viral genetic grouping called sarbecoviruses, which contains many other viruses very closely related to SARS-CoV and SARS-CoV-2	the progenitor virus for SARS and other viruses closely related to SARS were discovered in southern China	0.2	and, closely, related, to, in, other, viruses
1209	Therefore, whether the COVID-19 pandemic is the result of the natural zoonotic spillover of SARS-CoV-2 or due to a research-related incident, SARS-CoV-2 or a closely related progenitor virus resides somewhere in nature.	the progenitor virus for SARS and other viruses closely related to SARS were discovered in southern China	0.2	the, to, closely, related, progenitor, virus, in
1210	the presence of a variety of zoonotic alphaCoV and betaCoV has been detected in Western Europe’s bat populations	Bat population density and species variety appear to play an important role in shaping the evolution of SARS-related coronaviruses.	0.2	the, of, variety, and, in, bat
1211	, ORF1ab contains natural insertions of three amino acids (PAA) at the S1/S2 cleavage site of the spike protein, resulting in a furin cleavage site similar to those of SARS-CoV-2, strongly indicating that such insertion events can occur naturally in animal beta-coronaviruses	Critically, none of the BANAL series viruses have a furin cleavage site at the S1/S2 junction of their spike proteins	0.2	of, at, the, s1/s2, cleavage, site, spike, a, furin
1212	RaTG-13 is the most closely related virus to SARS-CoV-2 known to be in the WIV’s possession prior to the COVID-19 pandemic.	After the BANAL group of viruses, the next most closely related virus to SARS-CoV-2, as measured by highest average genetic similarity, is the bat SARS-related strain RaTG-13.	0.2	is, the, most, closely, related, virus, to
1213	The virus which causes COVID-19 most probably has its ecological reservoir in bats	RaTG-13 is the most closely related virus to SARS-CoV-2 known to be in the WIV’s possession prior to the COVID-19 pandemic.	0.2	the, virus, covid-19, most, in
1214	The pangolin is currently considered to be the most likely among the candidate intermediate hosts.	RaTG-13 is the most closely related virus to SARS-CoV-2 known to be in the WIV’s possession prior to the COVID-19 pandemic.	0.2	the, is, to, be, most
1215	After the BANAL group of viruses, the next most closely related virus to SARS-CoV-2, as measured by highest average genetic similarity, is the bat SARS-related strain RaTG-13.	RaTG-13 is the most closely related virus to SARS-CoV-2 known to be in the WIV’s possession prior to the COVID-19 pandemic.	0.2	the, most, closely, related, virus, to, is
1216	Domestic animals can suffer from disease as intermediate hosts that cause virus transmission from natural hosts to humans; for example, SARS-CoV and MERS-CoV crossed the species bar- riers into masked palm civets and camels, respectively	Critically, for the purposes of determining whether raccoon dogs and civets were the intermediate host species that introduced the virus into humans, the virus collected from palm civets and raccoon dogs contained a 29 nucleotide sequence only found in the earliest human SARS cases.548 Taken together, this evidence suggests that SARS likely crossed the species barrier from palm civets or raccoon dogs into humans with the 29 nucleotide sequence dropping out as SARS adapted to humans.	0.2	from, as, intermediate, that, virus, to, for, and, crossed, the, species, into, palm, civets
1217	It is believed that bats are the most likely reservoir hosts for SARS-CoV-2 as it is very similar to a bat coronavirus.	SARS-CoV-2 is a natural virus that found its way into humans through mundane contact with infected wildlife that went on to cause the most consequential pandemic for over a century.	0.2	is, that, the, most, for, sars-cov-2, to, a
1218	Coronaviruses are RNA viruses globally distributed in a large but unknown number of animal species	A huge number of unknown viruses exist in their natural reservoirs and continue to evolve, which results in the generation of new strains.	0.2	viruses, in, a, unknown, number, of
1219	Recent SARS-CoV-2 development gives prominence to the poten- tial for deadly viruses hidden in wild zoonotic reservoirs and the threat of zoonotic spillovers	A huge number of unknown viruses exist in their natural reservoirs and continue to evolve, which results in the generation of new strains.	0.2	to, the, viruses, in, reservoirs, and, of
1220	Phylogenetic tree analysis shows that SARS-CoV-2 has the closest evolutionary relationship with Bat-SL-CoV-2 (RaTG13) at the scale of the complete virus genome, and less similarity to Pangolin-CoV	WIV discovered a virus sequence (RaTG13) that shows a 96.2% genomic sequence identity match with the SARS-CoV-2 genome, in its archived bat samples collected in 2013.[2	0.2	shows, that, sars-cov-2, the, with, (ratg13), virus, genome,
1221	Additional analysis initially suggests that the probability is low that SARS-CoV-2 is a laboratory construct or intentionally engineered	It is improbable that SARS-CoV-2 emerged through laboratory manipulation of a related SARS-CoV-like coronavirus	0.2	that, is, sars-cov-2, a, laboratory
1222	Bats are likely reservoir hosts for SARS-CoV-2	Given the similarity of SARS- CoV-2 to bat SARS-CoV-like coronaviruses2 , it is likely that bats serve as reservoir hosts for its progenitor.	0.2	bats, likely, reservoir, hosts, for
1223	Bats are con- sidered to be the most likely initial hosts of SARS- CoV-2, while pangolins may be the intermediate hosts.	Given the similarity of SARS- CoV-2 to bat SARS-CoV-like coronaviruses2 , it is likely that bats serve as reservoir hosts for its progenitor.	0.2	bats, to, the, likely, hosts, of, sars-
1224	DBSCAN methods provide consistent evidence to suggest that (1) SARS- CoV-2 belongs to the Sarbecovirus sub-genus of the Betacoronavirus genus, (2) bats and pangolins may have served as the hosts for SARS- CoV-2, and (3) bats are the more probable origin of SARS-CoV-2 than pangolins.	Given the similarity of SARS- CoV-2 to bat SARS-CoV-like coronaviruses2 , it is likely that bats serve as reservoir hosts for its progenitor.	0.2	to, that, sars-, cov-2, the, of, bats, as, hosts, for
1225	, ORF1ab contains natural insertions of three amino acids (PAA) at the S1/S2 cleavage site of the spike protein, resulting in a furin cleavage site similar to those of SARS-CoV-2, strongly indicating that such insertion events can occur naturally in animal beta-coronaviruses	Mutations, insertions and deletions can occur near the S1–S2 junction of coronaviruses22, which shows that the polybasic cleavage site can arise by a natural evolutionary process.	0.2	natural, insertions, of, the, cleavage, site, a, that, can, occur
1226	ats are the natural reservoir of a wide variety of CoVs, including SARS-CoV-like and MERS- CoV-like viruses	Coronaviruses (CoVs) are a large group of viruses common among many animals, including humans.	0.2	are, of, a, including, viruses
1227	All CoVs that caused epidemics (including COVID-19) are believed to be originated in bats.	CoVs are zoonotic pathogens originating in animals and can be transmitted to humans through direct contact.	0.2	covs, are, to, be, in
1228	CoVs are zoonotic pathogens originating in animals and can be transmitted to humans through direct contact.	All CoVs that caused epidemics (including COVID-19) are believed to be originated in bats.	0.2	covs, are, in, be, to
1229	The whole genome of SARS-CoV-2 shares 80% identity with that of SARS-CoV and is 96% identical to the bat coro- navirus BatCoV-RaTG13	Evolutionary analysis of COVID-19 virus revealed that it is most similar to the bat SARS-like coronaviruses, and for the similarity, it was named SARS-CoV-2.	0.2	the, of, that, and, is, to, bat
1230	Alignment of the full-length genome sequence of the COVID-19 virus and other available genomes of Betacoronavirus showed the closest relationship was with the bat SARS-like coronavirus strain BatCov RaTG13, identity 96%.	Evolutionary analysis of COVID-19 virus revealed that it is most similar to the bat SARS-like coronaviruses, and for the similarity, it was named SARS-CoV-2.	0.2	of, the, covid-19, virus, and, was, bat, sars-like
1231	The current leading hypothesis is that the bat-derived virus evolved to infect pangolins; after a series of mutations and re- combination events, it has been transmitted to humans.	Evolutionary analysis of COVID-19 virus revealed that it is most similar to the bat SARS-like coronaviruses, and for the similarity, it was named SARS-CoV-2.	0.2	the, is, that, virus, to, of, and, it
1232	with the first case being linked to a seafood market	The two thirds of the first Covid-19 patients were associated with the Huanan Seafood Wholesale Market in Wuhan City, Hubei Province, China	0.2	with, the, first, seafood, market
1233	In the case of Covid-19, a link was established between the first patients and the wildlife market of Wuhan.	The two thirds of the first Covid-19 patients were associated with the Huanan Seafood Wholesale Market in Wuhan City, Hubei Province, China	0.2	in, the, of, first, patients, market
1234	According to available information, SARS-CoV-2 is inferred to be a recombinant virus that originated from bats and was transmitted to humans, possibly using the pangolin as the intermediate host.	from bats to humans is possible, direct contact between bats and hunters would be the best scenario	0.2	to, is, be, from, bats, and, the
1235	hypothesis is especially appealing to lab origin proponents: the fact that RaTG13 has been identified by researchers from the WIV provides an additional link between the lab and the pandemic. But this scenario appears to be implausible.	from bats to humans is possible, direct contact between bats and hunters would be the best scenario	0.2	is, to, the, from, between, and, scenario, be
1236	The two thirds of the first Covid-19 patients were associated with the Huanan Seafood Wholesale Market in Wuhan City, Hubei Province, China	In the case of Covid-19, a link was established between the first patients and the wildlife market of Wuhan.	0.2	the, of, first, patients, market, in
1237	involves an anthropic origin, in which pangolins were contaminated because of their captivity.	t some virus detected in pangolins were capable of infecting humans.	0.2	in, pangolins, were, of
1238	SARS-CoV-2 may originate from a virus that is endemic in this bat species.	Our retrospective analysis of scientific data supports the hypothesis that SARS-CoV-2 is indeed a naturally occurring virus	0.2	sars-cov-2, a, virus, that, is
1239	virus that is regularly transmitted from an animal to a human is called a zoonotic virus	zoonotic corona- viruses have become an increasing threat to human health,	0.2	an, to, human, zoonotic
1240	SARS-CoV-2 may originate from a virus that is endemic in this bat species.	Recent data show that SARS-CoV-2 did not come directly from a bat to a human; rather, it first evolved in an intermediate wildlife host	0.2	sars-cov-2, from, a, that, in, bat
1241	, it has been proposed that the majority of human coronaviruses are derived from the bat reservoir	he ani- mal reservoir of SARS-CoV-2 has not yet been identified, but that doesn’t imply the possibility of a lab origin.	0.2	has, been, that, the, of, reservoir
1242	SARS-CoV-2 was created from SARS-CoV-2	The FCS of SARS-CoV-2 was not bioengineered—full stop.	0.2	sars-cov-2, was
1243	Several teams have recently confirmed the genetic similarity between SARS-CoV-2 and the beta betacoronavirus of the subgenus Sarbecovirus (Tang et al., 2020). The genome sequence of the new virus is 96.2% identical to that of the bat	The SARS-CoV-2 genome was found to be 96.2% identical to the bat CoV RaTG13.4	0.2	the, sars-cov-2, genome, 96.2%, identical, to, bat
1244	Other studies afterwards found that SARS-CoV-2 genome sequences are also similar to pangolin CoV sequences and accordingly raised a hypothesis on the pangolin origin of SARS-CoV-2.	The SARS-CoV-2 genome was found to be 96.2% identical to the bat CoV RaTG13.4	0.2	found, sars-cov-2, genome, to, cov, the
1245	from bats to humans is possible, direct contact between bats and hunters would be the best scenario	hypothesis is especially appealing to lab origin proponents: the fact that RaTG13 has been identified by researchers from the WIV provides an additional link between the lab and the pandemic. But this scenario appears to be implausible.	0.2	from, to, is, between, and, be, the, scenario
1246	suggest that turtles (Chrysemys picta bellii, Chelonia mydas and Pelodiscus sinen- sis) may be potential intermediate hosts for SARS-CoV-2 transmission to humans other than pangolins and snakes based on the interaction between the key amino acids in RBD with ACE2.	Recent research results suggest that bats or pangolins might be the hosts for SARS-CoV-2 based on comparative studies using its genomic sequences.	0.2	suggest, that, be, hosts, for, sars-cov-2, pangolins, based, on, the
1247	‘15’’). These are 2 viruses closest to SARS-CoV- 2 based on the whole genome analysis. Results in Figs. 7C and 7D therefore provide evidence that bats or pangolins could be possible hosts for SA	provides evidence strongly supporting scientific hypotheses that bats and pangolins are probable hosts for SARS-CoV-2	0.2	are, and, evidence, that, bats, pangolins, hosts, for
1248	Previous studies have demonstrated that bats are the ultimate reservoir hosts for a number of CoVs, including ancestors of SARS-CoV and MERS-CoV	provides evidence strongly supporting scientific hypotheses that bats and pangolins are probable hosts for SARS-CoV-2	0.2	that, bats, are, hosts, for, and
1249	Most genomic encoded proteins of SARS-CoV-2 are similar to SARS-CoVs,	It is believed that bats are the most likely reservoir hosts for SARS-CoV-2 as it is very similar to a bat coronavirus.	0.2	most, sars-cov-2, are, similar, to
1250	, it has been proposed that the majority of human coronaviruses are derived from the bat reservoir	It is believed that bats are the most likely reservoir hosts for SARS-CoV-2 as it is very similar to a bat coronavirus.	0.2	it, that, the, are, bat, reservoir
1251	SARS-CoV-2 is a natural virus that found its way into humans through mundane contact with infected wildlife that went on to cause the most consequential pandemic for over a century.	It is believed that bats are the most likely reservoir hosts for SARS-CoV-2 as it is very similar to a bat coronavirus.	0.2	sars-cov-2, is, a, that, to, the, most, for
1252	Xiao et al. (2020) furthermore suggest that SARS-CoV- 2 may have been formed by a recombination of a pangolin CoV-like virus with one similar to RaTG13, and that pangolins are potentially the intermediate hosts for SARS-CoV-2	It is believed that bats are the most likely reservoir hosts for SARS-CoV-2 as it is very similar to a bat coronavirus.	0.2	that, a, similar, to, are, the, hosts, for, sars-cov-2
1253	RaTG13, the closest to SARS-CoV-2 genome, was isolated in 2016 from an anal sample of a horseshoe bat (Rhinolophus affinis) from Yunnan (Zhou et al., 2020a; Ge et al., 2016).	One of these sequences shows 96.2% similarity to a genome sequence of a coronavirus, denoted RaTG13, which was previously obtained from a Rhinolophus affinis bat found in Yunnan province of China.	0.2	ratg13,, to, was, in, from, of, a, bat, yunnan
1254	Other studies afterwards found that SARS-CoV-2 genome sequences are also similar to pangolin CoV sequences and accordingly raised a hypothesis on the pangolin origin of SARS-CoV-2.	In another study, Lam et al. (2020) found two related lineages of CoVs in pangolin genome sequences sampled in Guangxi and Guang- dong provinces in China, which have similar genomic organizations to SARS-CoV-2.	0.2	found, genome, sequences, similar, to, pangolin, and, of, sars-cov-2.
1255	suggest that turtles (Chrysemys picta bellii, Chelonia mydas and Pelodiscus sinen- sis) may be potential intermediate hosts for SARS-CoV-2 transmission to humans other than pangolins and snakes based on the interaction between the key amino acids in RBD with ACE2.	Xiao et al. (2020) furthermore suggest that SARS-CoV- 2 may have been formed by a recombination of a pangolin CoV-like virus with one similar to RaTG13, and that pangolins are potentially the intermediate hosts for SARS-CoV-2	0.2	suggest, that, and, may, intermediate, hosts, for, sars-cov-2, to, pangolins, the, with
1256	It is believed that bats are the most likely reservoir hosts for SARS-CoV-2 as it is very similar to a bat coronavirus.	Xiao et al. (2020) furthermore suggest that SARS-CoV- 2 may have been formed by a recombination of a pangolin CoV-like virus with one similar to RaTG13, and that pangolins are potentially the intermediate hosts for SARS-CoV-2	0.2	that, are, the, hosts, for, sars-cov-2, similar, to, a
1257	A coronavirus identified from the Malayan pangolin has been shown to have a 99% similarity with SARS-CoV-2	m. Once we have been able to identify SARS-CoV-2 as belonging to the Riboviria re	0.2	the, been, to, have, sars-cov-2
1258	there is absolutely no evidence at all that the virus was engineered as part of a weapons program	B, we believe that SARS-CoV-2 is naturally part of the Sarbecovirus sub-gen	0.2	is, that, the, part, of
1259	the later discovered that BANAL- 52 strain is 96.8% similar to SARS-CoV-2	B, we believe that SARS-CoV-2 is naturally part of the Sarbecovirus sub-gen	0.2	the, that, is, sars-cov-2
1260	provides evidence strongly supporting scientific hypotheses that bats and pangolins are probable hosts for SARS-CoV-2	‘15’’). These are 2 viruses closest to SARS-CoV- 2 based on the whole genome analysis. Results in Figs. 7C and 7D therefore provide evidence that bats or pangolins could be possible hosts for SA	0.2	evidence, that, bats, and, pangolins, are, hosts, for
1261	Viral anal- ysis of the outbreak of SARS showed that bats are natural reservoirs for SARS-CoVs	0.001. This again indicates that bats are the more likely origin of SARS-CoV-2 than pa	0.2	of, the, that, bats, are
1262	Given the similarity of SARS- CoV-2 to bat SARS-CoV-like coronaviruses2 , it is likely that bats serve as reservoir hosts for its progenitor.	DBSCAN methods provide consistent evidence to suggest that (1) SARS- CoV-2 belongs to the Sarbecovirus sub-genus of the Betacoronavirus genus, (2) bats and pangolins may have served as the hosts for SARS- CoV-2, and (3) bats are the more probable origin of SARS-CoV-2 than pangolins.	0.2	the, of, sars-, cov-2, to, that, bats, as, hosts, for
1263	Phylogenetic studies map these nucleotide changes and suggest that they have not diverged from the bat coronavirus RaTG13 that was being researched at the Wuhan Institute of Virology	Studies on genome sequences obtained from early patients in Wuhan city in China suggest the probable bat origin of the virus based on similarities between these sequences and those obtained from bat CoVs previously reported in China	0.2	studies, these, and, suggest, from, the, bat, wuhan, of
1264	Genome se- quence alignment has revealed a 79.5% sequence identity between SARS-CoV-2 and SARS-CoV and a remarkable 93.1% identity with the sequence of the RaTG12 virus isolated from a bat (Rhinolophus af- finis) residing in Yunnan Province, China	Studies on genome sequences obtained from early patients in Wuhan city in China suggest the probable bat origin of the virus based on similarities between these sequences and those obtained from bat CoVs previously reported in China	0.2	genome, between, and, the, of, virus, from, bat, in, china
1265	This hypothesis found its rationale in the in-silico analysis of sequence similarities which indicated that SARS-CoV-2 was closely related to RaTG13 but displayed specific RBD sites similar to the pangolin virus (	Other studies afterwards found that SARS-CoV-2 genome sequences are also similar to pangolin CoV sequences and accordingly raised a hypothesis on the pangolin origin of SARS-CoV-2.	0.2	hypothesis, found, the, of, that, sars-cov-2, to, similar, pangolin
1266	The SARS-CoV-2 genome was found to be 96.2% identical to the bat CoV RaTG13.4	Other studies afterwards found that SARS-CoV-2 genome sequences are also similar to pangolin CoV sequences and accordingly raised a hypothesis on the pangolin origin of SARS-CoV-2.	0.2	the, sars-cov-2, genome, found, to, cov
1267	In another study, Lam et al. (2020) found two related lineages of CoVs in pangolin genome sequences sampled in Guangxi and Guang- dong provinces in China, which have similar genomic organizations to SARS-CoV-2.	Other studies afterwards found that SARS-CoV-2 genome sequences are also similar to pangolin CoV sequences and accordingly raised a hypothesis on the pangolin origin of SARS-CoV-2.	0.2	found, of, pangolin, genome, sequences, and, similar, to, sars-cov-2.
1268	WIV discovered a virus sequence (RaTG13) that shows a 96.2% genomic sequence identity match with the SARS-CoV-2 genome, in its archived bat samples collected in 2013.[2	Phylogenetic tree analysis shows that SARS-CoV-2 has the closest evolutionary relationship with Bat-SL-CoV-2 (RaTG13) at the scale of the complete virus genome, and less similarity to Pangolin-CoV	0.2	virus, (ratg13), that, shows, with, the, sars-cov-2, genome,
1269	we provide evidence for recombination event between Bat-SL-CoV-2 and Pangolin-CoV that resulted in the emergence of SARS-CoV-2	Further recombination analysis revealed the pathway for spillover transmission from Bat-SL-CoV-2 and Pangolin-CoV.	0.2	for, recombination, bat-sl-cov-2, and, the
1270	Phylogenetic tree analysis shows that SARS-CoV-2 has the closest evolutionary relationship with Bat-SL-CoV-2 (RaTG13) at the scale of the complete virus genome, and less similarity to Pangolin-CoV	we provide evidence for recombination event between Bat-SL-CoV-2 and Pangolin-CoV that resulted in the emergence of SARS-CoV-2	0.2	that, sars-cov-2, the, bat-sl-cov-2, of, and, pangolin-cov
1271	Further recombination analysis revealed the pathway for spillover transmission from Bat-SL-CoV-2 and Pangolin-CoV.	we provide evidence for recombination event between Bat-SL-CoV-2 and Pangolin-CoV that resulted in the emergence of SARS-CoV-2	0.2	recombination, the, for, bat-sl-cov-2, and
1272	the critical residues binding to hACE2 are 100% identical in SARS-CoV-2 and Pangolin-CoV	we provide evidence for recombination event between Bat-SL-CoV-2 and Pangolin-CoV that resulted in the emergence of SARS-CoV-2	0.2	the, in, sars-cov-2, and, pangolin-cov
1273	Viral anal- ysis of the outbreak of SARS showed that bats are natural reservoirs for SARS-CoVs	Previous studies have demonstrated that bats are the ultimate reservoir hosts for a number of CoVs, including ancestors of SARS-CoV and MERS-CoV	0.2	of, the, that, bats, are, for
1274	provides evidence strongly supporting scientific hypotheses that bats and pangolins are probable hosts for SARS-CoV-2	Previous studies have demonstrated that bats are the ultimate reservoir hosts for a number of CoVs, including ancestors of SARS-CoV and MERS-CoV	0.2	that, bats, and, are, hosts, for
1275	Phylogenetic tree analysis shows that SARS-CoV-2 has the closest evolutionary relationship with Bat-SL-CoV-2 (RaTG13) at the scale of the complete virus genome, and less similarity to Pangolin-CoV	Bat-SL-CoV-2 is the major parent with 98.4% simi­ larity and Pangolin-CoV is the minor parent with 88.2% similarity for recombinant SARS-CoV-2	0.2	sars-cov-2, the, with, bat-sl-cov-2, and, similarity, pangolin-cov
1276	several animal species susceptible to SARS-CoV-2 were sold live and in poor animal welfare conditions at the market.	the critical residues binding to hACE2 are 100% identical in SARS-CoV-2 and Pangolin-CoV	0.2	to, sars-cov-2, and, in, the
1277	the coronaviruses discovered to date that are most closely related to SARS-CoV-2 are all bat coronaviruses discovered in southern China and Southeast Asia, including Laos, Thailand and Cambodia	the critical residues binding to hACE2 are 100% identical in SARS-CoV-2 and Pangolin-CoV	0.2	the, to, are, sars-cov-2, in, and
1278	we provide evidence for recombination event between Bat-SL-CoV-2 and Pangolin-CoV that resulted in the emergence of SARS-CoV-2	the critical residues binding to hACE2 are 100% identical in SARS-CoV-2 and Pangolin-CoV	0.2	and, pangolin-cov, in, the, sars-cov-2
1279	the pangolin is considered to be one of the possible intermediate hosts between bat and human	In this context, it can be assumed that the recombination between Bat- and Pangolin-CoVs happened deep in an ancestry of the bat lineage.	0.2	the, be, of, between, bat, and
1280	According to available information, SARS-CoV-2 is inferred to be a recombinant virus that originated from bats and was transmitted to humans, possibly using the pangolin as the intermediate host.	another study suggesting SARS-CoV-2 might be a recombinant virus between the Bat-SL-CoV and an origin-unknown CoV	0.2	sars-cov-2, be, a, recombinant, virus, and, the
1281	Despite the fact that animal host of SARS-CoV2 has not yet been identified, zoonotic origin is supported by a substantial body of research.	The preponderance of scientific evidence at this time indicates that SARS-CoV-2 is representative of a type of corona- virus that has been circulating in feral animal populations for decades	0.2	the, that, animal, of, has, been, is, a
1282	Alignment of the full-length genome sequence of the COVID-19 virus and other available genomes of Betacoronavirus showed the closest relationship was with the bat SARS-like coronavirus strain BatCov RaTG13, identity 96%.	At present, RaTG13, which was found in Rhinolophus affinis in Yunnan Province, has the closest relationship with SARS-CoV-2, with 96.2% identity at the whole- genome level	0.2	the, genome, closest, relationship, was, with, ratg13,, identity
1283	research indicated that a Horseshoe bat virus strain found in China’s Yunnan Province has a genome similarity of 96.2% with SARS-CoV-2	At present, RaTG13, which was found in Rhinolophus affinis in Yunnan Province, has the closest relationship with SARS-CoV-2, with 96.2% identity at the whole- genome level	0.2	found, in, yunnan, has, genome, 96.2%, with
1284	The phyloge- netic analysis shows that SARS-CoV-2 protein is frmly rooted in the β-genus lineage of bat coronaviruse	RmYN02 detected in R. malayanus in Yunnan was 97.2%, similar to that of SARS-CoV-2 in the non- structural protein gene ORF1ab.	0.2	the, that, sars-cov-2, protein, in, of
1285	Critically, none of the BANAL series viruses have a furin cleavage site at the S1/S2 junction of their spike proteins	, ORF1ab contains natural insertions of three amino acids (PAA) at the S1/S2 cleavage site of the spike protein, resulting in a furin cleavage site similar to those of SARS-CoV-2, strongly indicating that such insertion events can occur naturally in animal beta-coronaviruses	0.2	of, the, a, furin, cleavage, site, at, s1/s2, spike
1286	Mutations, insertions and deletions can occur near the S1–S2 junction of coronaviruses22, which shows that the polybasic cleavage site can arise by a natural evolutionary process.	, ORF1ab contains natural insertions of three amino acids (PAA) at the S1/S2 cleavage site of the spike protein, resulting in a furin cleavage site similar to those of SARS-CoV-2, strongly indicating that such insertion events can occur naturally in animal beta-coronaviruses	0.2	insertions, can, occur, the, of, that, cleavage, site, a, natural
1287	RaTG13 S protein has 98% identities at the protein sequence level (Wrapp et al., 2020), of which the RBD region has 89.3% amino acid sequence homology with SARS-CoV-2	Although RaTG13 is the bat coronavirus known to be the closest to SARS-CoV-2, its amino acid sequence consistency in the RBD of S gene is less than 90%	0.2	ratg13, s, the, sequence, of, rbd, amino, acid
1288	the pangolin is considered to be one of the possible intermediate hosts between bat and human	SARS-CoV-2 and bat RaTG13 showing 96% identity some pangolin Coronaviruses exhibit very high similarity to particularly the receptor-binding domain of SARS-CoV-2.	0.2	the, pangolin, to, of, bat, and
1289	The conditions the live animals are subjected to in wet markets create a petri dish for the spread of diseases.” As one group of Hong Kong based researchers described, “the presence of a large reservoir of SARS-CoV-like viruses in horseshoe bats, together with the culture of eating exotic mammals in southern China, is a time bomb.” Based on the available evidence, the most likely emergence pathway for SARS was that multiple horseshoe bats infected with SARS progenitor virus were captured by live animal traders in Yunnan Province and infected palm civets, and likely other mammals, the live animal market supply chain.	At some point, an infected bat had to encounter a palm civet. However, as discussed, palm civets sampled from animal farms in multiple Chinese provinces tested negative for the virus or antibodies. By contrast, palm civets collected from multiple wet markets across southern China tested positive. Similarly, the earliest identified SARS cases, while all having recent exposure to live animals, were otherwise unrelated to one another, suggesting multiple independent zoonotic introductions of the virus across several live animal markets. In addition to palm civets and other small mammals, wet markets in Southern China also sell live bats, including various species of horseshoe bat	0.198412698412698	the, live, to, in, wet, markets, a, for, of, as, one, horseshoe, bats,, southern, sars, multiple, infected, virus, were, by, animal, and, palm, other, mammals,
1290	At some point, an infected bat had to encounter a palm civet. However, as discussed, palm civets sampled from animal farms in multiple Chinese provinces tested negative for the virus or antibodies. By contrast, palm civets collected from multiple wet markets across southern China tested positive. Similarly, the earliest identified SARS cases, while all having recent exposure to live animals, were otherwise unrelated to one another, suggesting multiple independent zoonotic introductions of the virus across several live animal markets. In addition to palm civets and other small mammals, wet markets in Southern China also sell live bats, including various species of horseshoe bat	The conditions the live animals are subjected to in wet markets create a petri dish for the spread of diseases.” As one group of Hong Kong based researchers described, “the presence of a large reservoir of SARS-CoV-like viruses in horseshoe bats, together with the culture of eating exotic mammals in southern China, is a time bomb.” Based on the available evidence, the most likely emergence pathway for SARS was that multiple horseshoe bats infected with SARS progenitor virus were captured by live animal traders in Yunnan Province and infected palm civets, and likely other mammals, the live animal market supply chain.	0.198412698412698	infected, to, a, palm, as, animal, in, multiple, for, the, virus, by, wet, markets, southern, sars, live, were, one, of, and, other, mammals,, bats,, horseshoe
1291	A study by Wu et al. (2020) using a complete genome obtained from a patient who was a worker at a seafood market in Wuhan city, Hubei province, China shows that the virus is closely related to a group of SARS-like CoVs that were previously found present in bats in China	Through genetic sequencing, epidemiologists have sug- gested that the virus started in bats and jumped to humans “naturally,” pos- sibly from people who handled infected animals at a market in Wuhan, China	0.19672131147541	a, from, who, at, market, in, china, that, the, virus, to, bats
1292	coronaviruses SARS-CoV and MERS-CoV, and a third novel pandemic-causing coronavirus, SARS- CoV-2, belonging to the beta coronavirus group. Remarkably, bats could be the natural reservoirs of the three human coronaviruses with palm civet, dromedary camels or pangolin acting as intermediate amplifying and transmitting host, respectively	According to previous studies on the SARS- and MERS-CoV, epidemiologic investigations, their natural reservoir is bat, while palm civet or raccoon dog may be the intermediate (or susceptible) host for SARS-CoV and the dromedary camel for MERS-CoV	0.19672131147541	sars-cov, and, mers-cov,, sars-, to, the, be, natural, palm, dromedary, or, intermediate
1293	According to previous studies on the SARS- and MERS-CoV, epidemiologic investigations, their natural reservoir is bat, while palm civet or raccoon dog may be the intermediate (or susceptible) host for SARS-CoV and the dromedary camel for MERS-CoV	coronaviruses SARS-CoV and MERS-CoV, and a third novel pandemic-causing coronavirus, SARS- CoV-2, belonging to the beta coronavirus group. Remarkably, bats could be the natural reservoirs of the three human coronaviruses with palm civet, dromedary camels or pangolin acting as intermediate amplifying and transmitting host, respectively	0.19672131147541	to, the, sars-, and, mers-cov,, natural, palm, or, be, intermediate, sars-cov, dromedary
1294	A study by Wu et al. (2020) using a complete genome obtained from a patient who was a worker at a seafood market in Wuhan city, Hubei province, China shows that the virus is closely related to a group of SARS-like CoVs that were previously found present in bats in China	The sample sequenced by Vision Medicals was taken from a 65- year-old deliveryman who worked at the Huanan Seafood Market and admitted to the Central Hospital of Wuhan on December 18 with pneumonia	0.19672131147541	a, by, from, who, was, at, seafood, market, wuhan, the, to, of
1295	Through genetic sequencing, epidemiologists have sug- gested that the virus started in bats and jumped to humans “naturally,” pos- sibly from people who handled infected animals at a market in Wuhan, China	A study by Wu et al. (2020) using a complete genome obtained from a patient who was a worker at a seafood market in Wuhan city, Hubei province, China shows that the virus is closely related to a group of SARS-like CoVs that were previously found present in bats in China	0.19672131147541	that, the, virus, in, bats, to, from, who, at, a, market, china
1296	The sample sequenced by Vision Medicals was taken from a 65- year-old deliveryman who worked at the Huanan Seafood Market and admitted to the Central Hospital of Wuhan on December 18 with pneumonia	A study by Wu et al. (2020) using a complete genome obtained from a patient who was a worker at a seafood market in Wuhan city, Hubei province, China shows that the virus is closely related to a group of SARS-like CoVs that were previously found present in bats in China	0.19672131147541	the, by, was, from, a, who, at, seafood, market, to, of, wuhan
1297	It was discovered in 2021 in Laos by a joint Laotian-French team along with two other closely related SARS- related coronaviruses, BANAL 103 and BANAL 236 which are both 90% similar to SARS-CoV-2 at the whole genome level	. Human SARS-CoV and SARS-CoV-2 are closely related to numerous bat and pangolin coronaviruses in a viral genetic grouping called sarbecoviruses, which contains many other viruses very closely related to SARS-CoV and SARS-CoV-2	0.196078431372549	in, a, other, closely, related, and, which, are, to, sars-cov-2
1298	study suggests that direct transmission of SARS- CoV-2 from bats to humans without an intermediate host is unlikely. A SARS-CoV-2-like coronavirus found in a dead Malayan pangolin shares 91.02% homology with SARS-CoV-2 in an analysis of coron- avirus sequences in species worldwide over the past 2 years	a coronavirus strain in the Malay pan- golin with a genome that was similar to that of SARS- CoV-2 at 85.5%–92.4%.	0.196078431372549	that, of, sars-, cov-2, to, a, coronavirus, in, with, the
1299	a coronavirus strain in the Malay pan- golin with a genome that was similar to that of SARS- CoV-2 at 85.5%–92.4%.	study suggests that direct transmission of SARS- CoV-2 from bats to humans without an intermediate host is unlikely. A SARS-CoV-2-like coronavirus found in a dead Malayan pangolin shares 91.02% homology with SARS-CoV-2 in an analysis of coron- avirus sequences in species worldwide over the past 2 years	0.196078431372549	a, coronavirus, in, the, with, that, to, of, sars-, cov-2
1300	. Human SARS-CoV and SARS-CoV-2 are closely related to numerous bat and pangolin coronaviruses in a viral genetic grouping called sarbecoviruses, which contains many other viruses very closely related to SARS-CoV and SARS-CoV-2	It was discovered in 2021 in Laos by a joint Laotian-French team along with two other closely related SARS- related coronaviruses, BANAL 103 and BANAL 236 which are both 90% similar to SARS-CoV-2 at the whole genome level	0.196078431372549	and, sars-cov-2, are, closely, related, to, in, a, which, other
1301	no such arguments have been provided by Segreto and Deigin in their initial manuscript and response to our commentary.[9] Mean- while, the evidence in favor of SARS-CoV-2 natural origin has been growing and is reviewed elsewhere	Two viruses of the SARS-CoV-2 lineage have been isolated in Sunda pangolins (Manis javanica) obtained from wildlife traffic (so their exact geographic origin is unknown) in Guangdong and Guangxi provinces	0.196078431372549	have, been, and, in, their, the, of, sars-cov-2, origin, is
1302	Two viruses of the SARS-CoV-2 lineage have been isolated in Sunda pangolins (Manis javanica) obtained from wildlife traffic (so their exact geographic origin is unknown) in Guangdong and Guangxi provinces	no such arguments have been provided by Segreto and Deigin in their initial manuscript and response to our commentary.[9] Mean- while, the evidence in favor of SARS-CoV-2 natural origin has been growing and is reviewed elsewhere	0.196078431372549	of, the, sars-cov-2, have, been, in, their, origin, is, and
1303	the pangolin is considered to be one of the possible intermediate hosts between bat and human	the 12 amino acid furin-cleavage site insertion between the SARS-CoV-2 spike protein’s S1 and S2 domains, which some have alleged to be a sign of genetic engineering, is found in other bat and human coronaviruses in nature, probably arising via naturally occurring recombination	0.195652173913043	the, is, to, be, of, between, bat, and, human
1304	Thus, the high-affinity binding of the SARS-CoV-2 spike protein to human ACE2 is most likely the result of natural selection on a human or human-like ACE2 that permits another optimal binding solution to arise. This is strong evidence that SARS-CoV-2 is not the product of purposeful manipulation.	Peer-reviewed evidence available to the public points to the hypothesis that SARS-CoV-2 emerged as a result of spillover into humans from a natural origin	0.195652173913043	the, of, sars-cov-2, to, result, natural, a, that, evidence
1305	The virus responsible for COVID-19 has a single-stranded positive-sense RNA genome of about 30 kb, which has 74% to 99% identity with that of the coronavirus from the pangolin (Manis javanica) and horseshoe bat (Rhinolophus sinicus) (Bat-CoVRaTG13), respectively	nitial studies compared the first COVID-19 genome to the bat coronavirus and verified that the sequence was 96.2% identical, a very high percentage	0.195652173913043	the, covid-19, a, genome, to, that, coronavirus, and, bat
1306	First, approximately 33 percent of the earliest known human COVID-19 cases (with symptom onset dates in mid- to late-December 2019) were associated with the Huanan Seafood Market in Wuhan.	Worobey indicates that the majority of the cases were grouped in the center of Wuhan, close to the westerns shore of the Yangtze river, with a high density of homes near and around the Huanan market	0.195652173913043	of, the, cases, in, to, were, with, huanan, market
1307	nitial studies compared the first COVID-19 genome to the bat coronavirus and verified that the sequence was 96.2% identical, a very high percentage	The virus responsible for COVID-19 has a single-stranded positive-sense RNA genome of about 30 kb, which has 74% to 99% identity with that of the coronavirus from the pangolin (Manis javanica) and horseshoe bat (Rhinolophus sinicus) (Bat-CoVRaTG13), respectively	0.195652173913043	the, covid-19, genome, to, bat, coronavirus, and, that, a
1308	the 12 amino acid furin-cleavage site insertion between the SARS-CoV-2 spike protein’s S1 and S2 domains, which some have alleged to be a sign of genetic engineering, is found in other bat and human coronaviruses in nature, probably arising via naturally occurring recombination	the pangolin is considered to be one of the possible intermediate hosts between bat and human	0.195652173913043	the, between, and, to, be, of, is, bat, human
1309	Other studies afterwards found that SARS-CoV-2 genome sequences are also similar to pangolin CoV sequences and accordingly raised a hypothesis on the pangolin origin of SARS-CoV-2.	Studies based on the analysis of N, S, and ORF1a/1b genes have shown conserved sequences suggesting that SARS-CoV-2 is an animal virus, which was transmitted to humans by undergoing evolutionary adaptations	0.195652173913043	studies, that, sars-cov-2, sequences, to, and, on, the, of
1310	Ini- tially, it was suggested that the patients infected with Wuhan coro- navirus induced pneumonia in China may have visited the seafood market where live animals were sold or may have used infected animals or birds as a source of food	scientists suspected that Hunan seafood market in Wuhan helped the virus spread, however, it was not where the outbreak first emerged	0.195652173913043	it, was, that, the, wuhan, in, seafood, market, where
1311	scientists suspected that Hunan seafood market in Wuhan helped the virus spread, however, it was not where the outbreak first emerged	Ini- tially, it was suggested that the patients infected with Wuhan coro- navirus induced pneumonia in China may have visited the seafood market where live animals were sold or may have used infected animals or birds as a source of food	0.195652173913043	that, seafood, market, in, wuhan, the, it, was, where
1312	Although RaTG13 is the bat coronavirus known to be the closest to SARS-CoV-2, its amino acid sequence consistency in the RBD of S gene is less than 90%	s the entire genome of the 2019-novel coronavirus is more than 80% similar to the previous human SARS-like bat CoV, previously used animal models for SARS-CoV can be utilized to study the infectious pathogenicity of SARS-CoV-2.	0.195652173913043	is, the, bat, coronavirus, to, be, of, s, than
1313	WIV discovered a virus sequence (RaTG13) that shows a 96.2% genomic sequence identity match with the SARS-CoV-2 genome, in its archived bat samples collected in 2013.[2	Genome se- quence alignment has revealed a 79.5% sequence identity between SARS-CoV-2 and SARS-CoV and a remarkable 93.1% identity with the sequence of the RaTG12 virus isolated from a bat (Rhinolophus af- finis) residing in Yunnan Province, China	0.195652173913043	a, virus, sequence, identity, with, the, sars-cov-2, in, bat
1314	Worobey indicates that the majority of the cases were grouped in the center of Wuhan, close to the westerns shore of the Yangtze river, with a high density of homes near and around the Huanan market	First, approximately 33 percent of the earliest known human COVID-19 cases (with symptom onset dates in mid- to late-December 2019) were associated with the Huanan Seafood Market in Wuhan.	0.195652173913043	the, of, cases, were, in, to, with, huanan, market
1315	However, since we observed all notable SARS-CoV-2 features, including the optimized RBD and polybasic cleavage site, in related coronaviruses in nature, we do not believe that any type of laboratory- based scenario is plausible	the coronaviruses discovered to date that are most closely related to SARS-CoV-2 are all bat coronaviruses discovered in southern China and Southeast Asia, including Laos, Thailand and Cambodia	0.195652173913043	all, sars-cov-2, including, the, and, in, related, coronaviruses, that
1316	, ORF1ab contains natural insertions of three amino acids (PAA) at the S1/S2 cleavage site of the spike protein, resulting in a furin cleavage site similar to those of SARS-CoV-2, strongly indicating that such insertion events can occur naturally in animal beta-coronaviruses	The partial furin cleavage site of BANAL-116 and BANAL-247 consists of three amino acids instead of the four amino acid insertion for SARS-CoV-2	0.195652173913043	of, three, amino, acids, the, cleavage, site, furin, insertion
1317	Genome se- quence alignment has revealed a 79.5% sequence identity between SARS-CoV-2 and SARS-CoV and a remarkable 93.1% identity with the sequence of the RaTG12 virus isolated from a bat (Rhinolophus af- finis) residing in Yunnan Province, China	WIV discovered a virus sequence (RaTG13) that shows a 96.2% genomic sequence identity match with the SARS-CoV-2 genome, in its archived bat samples collected in 2013.[2	0.195652173913043	a, sequence, identity, sars-cov-2, with, the, virus, bat, in
1318	Peer-reviewed evidence available to the public points to the hypothesis that SARS-CoV-2 emerged as a result of spillover into humans from a natural origin	Thus, the high-affinity binding of the SARS-CoV-2 spike protein to human ACE2 is most likely the result of natural selection on a human or human-like ACE2 that permits another optimal binding solution to arise. This is strong evidence that SARS-CoV-2 is not the product of purposeful manipulation.	0.195652173913043	evidence, to, the, that, sars-cov-2, a, result, of, natural
1319	the coronaviruses discovered to date that are most closely related to SARS-CoV-2 are all bat coronaviruses discovered in southern China and Southeast Asia, including Laos, Thailand and Cambodia	However, since we observed all notable SARS-CoV-2 features, including the optimized RBD and polybasic cleavage site, in related coronaviruses in nature, we do not believe that any type of laboratory- based scenario is plausible	0.195652173913043	the, coronaviruses, that, related, sars-cov-2, all, in, and, including
1320	Studies on genome sequences obtained from early patients in Wuhan city in China suggest the probable bat origin of the virus based on similarities between these sequences and those obtained from bat CoVs previously reported in China	One of these sequences shows 96.2% similarity to a genome sequence of a coronavirus, denoted RaTG13, which was previously obtained from a Rhinolophus affinis bat found in Yunnan province of China.	0.195652173913043	genome, sequences, obtained, from, in, bat, of, these, previously
1321	Previous studies have demonstrated that bats are the ultimate reservoir hosts for a number of CoVs, including ancestors of SARS-CoV and MERS-CoV	Xiao et al. (2020) furthermore suggest that SARS-CoV- 2 may have been formed by a recombination of a pangolin CoV-like virus with one similar to RaTG13, and that pangolins are potentially the intermediate hosts for SARS-CoV-2	0.195652173913043	have, that, are, the, hosts, for, a, of, and
1322	One of these sequences shows 96.2% similarity to a genome sequence of a coronavirus, denoted RaTG13, which was previously obtained from a Rhinolophus affinis bat found in Yunnan province of China.	Studies on genome sequences obtained from early patients in Wuhan city in China suggest the probable bat origin of the virus based on similarities between these sequences and those obtained from bat CoVs previously reported in China	0.195652173913043	of, these, sequences, genome, previously, obtained, from, bat, in
1323	Studies based on the analysis of N, S, and ORF1a/1b genes have shown conserved sequences suggesting that SARS-CoV-2 is an animal virus, which was transmitted to humans by undergoing evolutionary adaptations	Other studies afterwards found that SARS-CoV-2 genome sequences are also similar to pangolin CoV sequences and accordingly raised a hypothesis on the pangolin origin of SARS-CoV-2.	0.195652173913043	studies, on, the, of, and, sequences, that, sars-cov-2, to
1324	Xiao et al. (2020) furthermore suggest that SARS-CoV- 2 may have been formed by a recombination of a pangolin CoV-like virus with one similar to RaTG13, and that pangolins are potentially the intermediate hosts for SARS-CoV-2	Previous studies have demonstrated that bats are the ultimate reservoir hosts for a number of CoVs, including ancestors of SARS-CoV and MERS-CoV	0.195652173913043	that, have, a, of, and, are, the, hosts, for
1325	The partial furin cleavage site of BANAL-116 and BANAL-247 consists of three amino acids instead of the four amino acid insertion for SARS-CoV-2	, ORF1ab contains natural insertions of three amino acids (PAA) at the S1/S2 cleavage site of the spike protein, resulting in a furin cleavage site similar to those of SARS-CoV-2, strongly indicating that such insertion events can occur naturally in animal beta-coronaviruses	0.195652173913043	the, furin, cleavage, site, of, three, amino, acids, insertion
1326	s the entire genome of the 2019-novel coronavirus is more than 80% similar to the previous human SARS-like bat CoV, previously used animal models for SARS-CoV can be utilized to study the infectious pathogenicity of SARS-CoV-2.	Although RaTG13 is the bat coronavirus known to be the closest to SARS-CoV-2, its amino acid sequence consistency in the RBD of S gene is less than 90%	0.195652173913043	s, the, of, coronavirus, is, than, to, bat, be
1327	the coronaviruses discovered to date that are most closely related to SARS-CoV-2 are all bat coronaviruses discovered in southern China and Southeast Asia, including Laos, Thailand and Cambodia	the viruses causing SARS,MERS, and COVID- 19 are all members of enormous groups of bat coronaviruses distributed globally, and that many of these viruses are function- ally preadapted to human emergence	0.195121951219512	the, coronaviruses, to, that, are, all, bat, and
1328	Alignment of the full-length genome sequence of the COVID-19 virus and other available genomes of Betacoronavirus showed the closest relationship was with the bat SARS-like coronavirus strain BatCov RaTG13, identity 96%.	t was found that the genome sequence of SARS-CoV-2 is 96.2% identical to a bat CoV RaTG13, whereas it shares 79.5% identity to SARS-CoV	0.195121951219512	of, the, genome, sequence, was, bat, ratg13,, identity
1329	The whole genome of SARS-CoV-2 shares 80% identity with that of SARS-CoV and is 96% identical to the bat coro- navirus BatCoV-RaTG13	Upon virus genome sequen- cing, the COVID-19 was analyzed throughout the genome to Bat CoV RaTG13 and showed 96.2% overall genome sequence identity [8], suggesting that bat CoV and human SARS-CoV-2 might share the same ancestor	0.195121951219512	the, genome, sars-cov-2, identity, that, and, to, bat
1330	f SARS-CoV-2. This is because we observe considerable similarity be- tween SARS-CoV-2 and bat CoV RaTG13 (or Guangdong pangolin CoV) compared to the similarity between viruses that originated in	Compared with the known SARS-CoV and MERS-CoV genome, SARS-CoV-2 is closer to the SARS-like bat CoVs in terms of the whole genome sequence	0.195121951219512	is, sars-cov-2, and, bat, compared, to, the, in
1331	According to available information, SARS-CoV-2 is inferred to be a recombinant virus that originated from bats and was transmitted to humans, possibly using the pangolin as the intermediate host.	Variant A is the closest to that discovered in bats, that had 96.2% sequence similarity to the human virus [6], and was thus considered the original human virus genome.	0.195121951219512	to, is, a, virus, that, and, was, the
1332	Studies based on the analysis of N, S, and ORF1a/1b genes have shown conserved sequences suggesting that SARS-CoV-2 is an animal virus, which was transmitted to humans by undergoing evolutionary adaptations	SARS-CoV-2 is believed to be a spillover of an animal coronavirus and later adapted the ability of human-to-human transmission	0.195121951219512	the, of, and, sars-cov-2, is, an, animal, to
1333	Upon virus genome sequen- cing, the COVID-19 was analyzed throughout the genome to Bat CoV RaTG13 and showed 96.2% overall genome sequence identity [8], suggesting that bat CoV and human SARS-CoV-2 might share the same ancestor	The whole genome of SARS-CoV-2 shares 80% identity with that of SARS-CoV and is 96% identical to the bat coro- navirus BatCoV-RaTG13	0.195121951219512	genome, the, to, bat, and, identity, that, sars-cov-2
1334	SARS-CoV-2 is a natural virus that found its way into humans through mundane contact with infected wildlife that went on to cause the most consequential pandemic for over a century.	Peer-reviewed evidence available to the public points to the hypothesis that SARS-CoV-2 emerged as a result of spillover into humans from a natural origin	0.195121951219512	sars-cov-2, a, natural, that, into, humans, to, the
1335	Worobey indicates that the majority of the cases were grouped in the center of Wuhan, close to the westerns shore of the Yangtze river, with a high density of homes near and around the Huanan market	In a related study (39), we show that the two earliest lineage A cases are more closely positioned geographically to the Huanan market	0.195121951219512	that, the, cases, in, to, a, huanan, market
1336	Worobey indicates that the majority of the cases were grouped in the center of Wuhan, close to the westerns shore of the Yangtze river, with a high density of homes near and around the Huanan market	This geographic proximity is consistent with a separate and subsequent origin of lineage A at the Huanan market in late November 2019	0.195121951219512	the, of, in, with, a, and, huanan, market
1337	According to available information, SARS-CoV-2 is inferred to be a recombinant virus that originated from bats and was transmitted to humans, possibly using the pangolin as the intermediate host.	On January 7th, the virus was recognized as a coronavirus that has about 95% symmetry with coronary bat virus and about 70% similarity to SARSCoV	0.195121951219512	to, a, virus, that, and, was, the, as
1338	In a related study (39), we show that the two earliest lineage A cases are more closely positioned geographically to the Huanan market	Worobey indicates that the majority of the cases were grouped in the center of Wuhan, close to the westerns shore of the Yangtze river, with a high density of homes near and around the Huanan market	0.195121951219512	in, a, that, the, cases, to, huanan, market
1339	This geographic proximity is consistent with a separate and subsequent origin of lineage A at the Huanan market in late November 2019	Worobey indicates that the majority of the cases were grouped in the center of Wuhan, close to the westerns shore of the Yangtze river, with a high density of homes near and around the Huanan market	0.195121951219512	with, a, and, of, the, huanan, market, in
1340	The phylogenetic tree shows that SARS-CoV-2 has the closest evolutionary relationship with Bat-SL-CoV-2 at the scale of the complete virus genome, and less similarity to Pangolin-CoV	The virus has an approximate 30 kb single-stranded positive-sense RNA genome, which is 74.5% to 99% identical to that of SARS-CoV, CoV-pangolin, and the coronavirus the from horseshoe bat.	0.195121951219512	the, that, has, of, virus, genome,, and, to
1341	Variant A is the closest to that discovered in bats, that had 96.2% sequence similarity to the human virus [6], and was thus considered the original human virus genome.	According to available information, SARS-CoV-2 is inferred to be a recombinant virus that originated from bats and was transmitted to humans, possibly using the pangolin as the intermediate host.	0.195121951219512	a, is, the, to, that, virus, and, was
1342	On January 7th, the virus was recognized as a coronavirus that has about 95% symmetry with coronary bat virus and about 70% similarity to SARSCoV	According to available information, SARS-CoV-2 is inferred to be a recombinant virus that originated from bats and was transmitted to humans, possibly using the pangolin as the intermediate host.	0.195121951219512	the, virus, was, as, a, that, and, to
1343	Xiao et al. (2020) furthermore suggest that SARS-CoV- 2 may have been formed by a recombination of a pangolin CoV-like virus with one similar to RaTG13, and that pangolins are potentially the intermediate hosts for SARS-CoV-2	the pangolin is considered to be one of the possible intermediate hosts between bat and human	0.195121951219512	of, pangolin, one, to, and, the, intermediate, hosts
1344	SARS-CoV-2 is believed to be a spillover of an animal coronavirus and later adapted the ability of human-to-human transmission	Studies based on the analysis of N, S, and ORF1a/1b genes have shown conserved sequences suggesting that SARS-CoV-2 is an animal virus, which was transmitted to humans by undergoing evolutionary adaptations	0.195121951219512	sars-cov-2, is, to, of, an, animal, and, the
1345	Genomic analysis suggests that the COVID-19 virus originated in bats and transmitted to humans through unknown intermediate hosts in the Wuhan seafood market, China, in December of 2019	Huanan Seafood Wholesale Market, in Wuhan, Hubei, China.1 The initial outbreak was reported in the mar- ket in December 2019 and involved about 66% of the staff there.	0.195121951219512	the, in, and, seafood, market,, december, of, 2019
1346	Results of the genomic sequence analysis indicated that the genomic organizational structure of the SARS-CoV-2 coronavirus is highly similar to beta coronaviruses genomes	Several teams have recently confirmed the genetic similarity between SARS-CoV-2 and the beta betacoronavirus of the subgenus Sarbecovirus (Tang et al., 2020). The genome sequence of the new virus is 96.2% identical to that of the bat	0.195121951219512	of, the, sequence, that, sars-cov-2, is, to, beta
1347	SARS-CoV-2 was rapidly sequenced (Zhu et al., 2020) and linked to bats CoV belonging to the lineage b of betacoronavirus	Several teams have recently confirmed the genetic similarity between SARS-CoV-2 and the beta betacoronavirus of the subgenus Sarbecovirus (Tang et al., 2020). The genome sequence of the new virus is 96.2% identical to that of the bat	0.195121951219512	sars-cov-2, et, al.,, and, to, the, of, betacoronavirus
1348	Whereas, another study suggested bat might be the original host of SARS-CoV-2 and an unknown animal might present an intermediate host	ince there is usually very limited close contact between humans and bats, it is more likely that transmission of SARS-CoV-2 to humans happened through an intermediate host, that is another animal species more likely to be handled by humans	0.195121951219512	another, be, of, sars-cov-2, and, an, animal, intermediate
1349	t was found that the genome sequence of SARS-CoV-2 is 96.2% identical to a bat CoV RaTG13, whereas it shares 79.5% identity to SARS-CoV	Alignment of the full-length genome sequence of the COVID-19 virus and other available genomes of Betacoronavirus showed the closest relationship was with the bat SARS-like coronavirus strain BatCov RaTG13, identity 96%.	0.195121951219512	was, the, genome, sequence, of, bat, ratg13,, identity
1350	Several teams have recently confirmed the genetic similarity between SARS-CoV-2 and the beta betacoronavirus of the subgenus Sarbecovirus (Tang et al., 2020). The genome sequence of the new virus is 96.2% identical to that of the bat	Results of the genomic sequence analysis indicated that the genomic organizational structure of the SARS-CoV-2 coronavirus is highly similar to beta coronaviruses genomes	0.195121951219512	the, sars-cov-2, beta, of, sequence, is, to, that
1351	Other studies afterwards found that SARS-CoV-2 genome sequences are also similar to pangolin CoV sequences and accordingly raised a hypothesis on the pangolin origin of SARS-CoV-2.	On the other hand, the comparative genome analysis by Andersen et al (21) revealed that SARS-CoV-2 originated through natural selection and not from a laboratory manipulation.	0.195121951219512	other, that, sars-cov-2, genome, and, a, on, the
1352	Several teams have recently confirmed the genetic similarity between SARS-CoV-2 and the beta betacoronavirus of the subgenus Sarbecovirus (Tang et al., 2020). The genome sequence of the new virus is 96.2% identical to that of the bat	SARS-CoV-2 was rapidly sequenced (Zhu et al., 2020) and linked to bats CoV belonging to the lineage b of betacoronavirus	0.195121951219512	the, sars-cov-2, and, betacoronavirus, of, et, al.,, to
1353	Other studies afterwards found that SARS-CoV-2 genome sequences are also similar to pangolin CoV sequences and accordingly raised a hypothesis on the pangolin origin of SARS-CoV-2.	the pangolin hypothesis was repeated so many times in scientific papers and on social networks that was taken for a truth even within part of the scientific community.	0.195121951219512	that, pangolin, and, a, hypothesis, on, the, of
1354	Therefore, whether the COVID-19 pandemic is the result of the natural zoonotic spillover of SARS-CoV-2 or due to a research-related incident, SARS-CoV-2 or a closely related progenitor virus resides somewhere in nature.	there is no indication that the Wuhan Institute of Virology had studied viruses similar to SARS-CoV-2 or artificially modified coronaviruses before the COVID-19 pandemic	0.195121951219512	the, covid-19, pandemic, is, of, sars-cov-2, or, to
1355	Moreover, Kasibhatla et al. (2020) pointed out that, in addition to Bat- SARS-isolate (RaTG13), the SARS-CoV-2 cluster has also branched off from Pangolin-CoVs and evolved as an autonomous isomorphic clus- ter	Zhou et al. (2020) has found the high degree of homology of BatCoV RaTG13 to SARS-CoV-2 in the RdRp region	0.195121951219512	et, al., (2020), in, to, the, sars-cov-2, has
1356	Zhou et al. (2020) has found the high degree of homology of BatCoV RaTG13 to SARS-CoV-2 in the RdRp region	Moreover, Kasibhatla et al. (2020) pointed out that, in addition to Bat- SARS-isolate (RaTG13), the SARS-CoV-2 cluster has also branched off from Pangolin-CoVs and evolved as an autonomous isomorphic clus- ter	0.195121951219512	et, al., (2020), has, the, to, sars-cov-2, in
1357	there is no indication that the Wuhan Institute of Virology had studied viruses similar to SARS-CoV-2 or artificially modified coronaviruses before the COVID-19 pandemic	Therefore, whether the COVID-19 pandemic is the result of the natural zoonotic spillover of SARS-CoV-2 or due to a research-related incident, SARS-CoV-2 or a closely related progenitor virus resides somewhere in nature.	0.195121951219512	is, the, of, to, sars-cov-2, or, covid-19, pandemic
1358	the viruses causing SARS,MERS, and COVID- 19 are all members of enormous groups of bat coronaviruses distributed globally, and that many of these viruses are function- ally preadapted to human emergence	the coronaviruses discovered to date that are most closely related to SARS-CoV-2 are all bat coronaviruses discovered in southern China and Southeast Asia, including Laos, Thailand and Cambodia	0.195121951219512	the, and, are, all, bat, coronaviruses, that, to
1359	Peer-reviewed evidence available to the public points to the hypothesis that SARS-CoV-2 emerged as a result of spillover into humans from a natural origin	SARS-CoV-2 is a natural virus that found its way into humans through mundane contact with infected wildlife that went on to cause the most consequential pandemic for over a century.	0.195121951219512	to, the, that, sars-cov-2, a, into, humans, natural
1360	ARS-CoV-2 has been analyzed throughout genome sequencing, showing 96.2% overall genome sequence identity with Bat CoV RaTG13, suggesting that Bat CoV and human SARS-CoV-2 might share a common ancestor	WIV discovered a virus sequence (RaTG13) that shows a 96.2% genomic sequence identity match with the SARS-CoV-2 genome, in its archived bat samples collected in 2013.[2	0.195121951219512	96.2%, sequence, identity, with, bat, that, sars-cov-2, a
1361	Huanan Seafood Wholesale Market, in Wuhan, Hubei, China.1 The initial outbreak was reported in the mar- ket in December 2019 and involved about 66% of the staff there.	Genomic analysis suggests that the COVID-19 virus originated in bats and transmitted to humans through unknown intermediate hosts in the Wuhan seafood market, China, in December of 2019	0.195121951219512	seafood, market,, in, the, december, 2019, and, of
1362	WIV discovered a virus sequence (RaTG13) that shows a 96.2% genomic sequence identity match with the SARS-CoV-2 genome, in its archived bat samples collected in 2013.[2	ARS-CoV-2 has been analyzed throughout genome sequencing, showing 96.2% overall genome sequence identity with Bat CoV RaTG13, suggesting that Bat CoV and human SARS-CoV-2 might share a common ancestor	0.195121951219512	a, sequence, that, 96.2%, identity, with, sars-cov-2, bat
1363	In contrast, the RBD of Pangolin-CoV is almost identical to SARS-CoV-2 (98%) at the aa level, proposing that mutations in Pangolin gave new features to CoV which enable the virus to bind to hACE2.	RBD of SARS-CoV-2 was also shown to bind ACE2 receptors of bats, which makes the scenario of its emergence in these animals plausible	0.195121951219512	in, the, rbd, of, to, sars-cov-2, which, bind
1364	Phylogenetic tree analysis shows that SARS-CoV-2 has the closest evolutionary relationship with Bat-SL-CoV-2 (RaTG13) at the scale of the complete virus genome, and less similarity to Pangolin-CoV	Outcomes of a phylogenetic analysis suggest that the virus belongs to the genus Betacoronavirus, sub-genus Sarbecovirus, which includes many bat SARS-like CoVs and SARS CoVs.	0.195121951219512	phylogenetic, analysis, that, the, of, virus, and, to
1365	the pangolin is considered to be one of the possible intermediate hosts between bat and human	Xiao et al. (2020) furthermore suggest that SARS-CoV- 2 may have been formed by a recombination of a pangolin CoV-like virus with one similar to RaTG13, and that pangolins are potentially the intermediate hosts for SARS-CoV-2	0.195121951219512	the, pangolin, to, one, of, intermediate, hosts, and
1366	Compared with the known SARS-CoV and MERS-CoV genome, SARS-CoV-2 is closer to the SARS-like bat CoVs in terms of the whole genome sequence	f SARS-CoV-2. This is because we observe considerable similarity be- tween SARS-CoV-2 and bat CoV RaTG13 (or Guangdong pangolin CoV) compared to the similarity between viruses that originated in	0.195121951219512	compared, the, and, sars-cov-2, is, to, bat, in
1367	On the other hand, the comparative genome analysis by Andersen et al (21) revealed that SARS-CoV-2 originated through natural selection and not from a laboratory manipulation.	Other studies afterwards found that SARS-CoV-2 genome sequences are also similar to pangolin CoV sequences and accordingly raised a hypothesis on the pangolin origin of SARS-CoV-2.	0.195121951219512	on, the, other, genome, that, sars-cov-2, and, a
1368	the pangolin hypothesis was repeated so many times in scientific papers and on social networks that was taken for a truth even within part of the scientific community.	Other studies afterwards found that SARS-CoV-2 genome sequences are also similar to pangolin CoV sequences and accordingly raised a hypothesis on the pangolin origin of SARS-CoV-2.	0.195121951219512	the, pangolin, hypothesis, and, on, that, a, of
1369	Outcomes of a phylogenetic analysis suggest that the virus belongs to the genus Betacoronavirus, sub-genus Sarbecovirus, which includes many bat SARS-like CoVs and SARS CoVs.	Phylogenetic tree analysis shows that SARS-CoV-2 has the closest evolutionary relationship with Bat-SL-CoV-2 (RaTG13) at the scale of the complete virus genome, and less similarity to Pangolin-CoV	0.195121951219512	of, phylogenetic, analysis, that, the, virus, to, and
1370	The virus has an approximate 30 kb single-stranded positive-sense RNA genome, which is 74.5% to 99% identical to that of SARS-CoV, CoV-pangolin, and the coronavirus the from horseshoe bat.	The phylogenetic tree shows that SARS-CoV-2 has the closest evolutionary relationship with Bat-SL-CoV-2 at the scale of the complete virus genome, and less similarity to Pangolin-CoV	0.195121951219512	the, virus, has, genome,, to, that, of, and
1371	Together Bootscanning curves and comparison of phylogenetic tree topology of major and minor parental viruses revealed recombi­ nation event between Bat-SL-CoV-2 and Pangolin-CoV with position of breakpoint pairs at RBD	The phylogenetic tree shows that SARS-CoV-2 has the closest evolutionary relationship with Bat-SL-CoV-2 at the scale of the complete virus genome, and less similarity to Pangolin-CoV	0.195121951219512	and, of, phylogenetic, tree, bat-sl-cov-2, pangolin-cov, with, at
1372	RBD of SARS-CoV-2 was also shown to bind ACE2 receptors of bats, which makes the scenario of its emergence in these animals plausible	In contrast, the RBD of Pangolin-CoV is almost identical to SARS-CoV-2 (98%) at the aa level, proposing that mutations in Pangolin gave new features to CoV which enable the virus to bind to hACE2.	0.195121951219512	rbd, of, sars-cov-2, to, bind, which, the, in
1373	The phylogenetic tree shows that SARS-CoV-2 has the closest evolutionary relationship with Bat-SL-CoV-2 at the scale of the complete virus genome, and less similarity to Pangolin-CoV	Together Bootscanning curves and comparison of phylogenetic tree topology of major and minor parental viruses revealed recombi­ nation event between Bat-SL-CoV-2 and Pangolin-CoV with position of breakpoint pairs at RBD	0.195121951219512	phylogenetic, tree, with, bat-sl-cov-2, at, of, and, pangolin-cov
1374	ince there is usually very limited close contact between humans and bats, it is more likely that transmission of SARS-CoV-2 to humans happened through an intermediate host, that is another animal species more likely to be handled by humans	Whereas, another study suggested bat might be the original host of SARS-CoV-2 and an unknown animal might present an intermediate host	0.195121951219512	and, of, sars-cov-2, an, intermediate, another, animal, be
1375	This hypothesis found its rationale in the in-silico analysis of sequence similarities which indicated that SARS-CoV-2 was closely related to RaTG13 but displayed specific RBD sites similar to the pangolin virus (	RmYN02 detected in R. malayanus in Yunnan was 97.2%, similar to that of SARS-CoV-2 in the non- structural protein gene ORF1ab.	0.195121951219512	in, the, of, that, sars-cov-2, was, to, similar
1376	SARS-CoV-2 sequenced at the early stage of the COVID-19 outbreak only shares 79.6% sequence identity with SARS-CoV through early full-length genomic comparisons	t was found that the genome sequence of SARS-CoV-2 is 96.2% identical to a bat CoV RaTG13, whereas it shares 79.5% identity to SARS-CoV	0.194444444444444	sars-cov-2, the, of, shares, sequence, identity, sars-cov
1377	Molecular phylogenetic analysis of the RdRp sequence of SARS- CoV-2 generally shows that RaTG13, Pangolin-CoV and SARS-CoV-2 is part of the same group	t was found that the genome sequence of SARS-CoV-2 is 96.2% identical to a bat CoV RaTG13, whereas it shares 79.5% identity to SARS-CoV	0.194444444444444	of, the, sequence, that, ratg13,, sars-cov-2, is
1378	Evolutionary analysis of COVID-19 virus revealed that it is most similar to the bat SARS-like coronaviruses, and for the similarity, it was named SARS-CoV-2.	Compared with the known SARS-CoV and MERS-CoV genome, SARS-CoV-2 is closer to the SARS-like bat CoVs in terms of the whole genome sequence	0.194444444444444	of, is, to, the, bat, sars-like, and
1379	t was found that the genome sequence of SARS-CoV-2 is 96.2% identical to a bat CoV RaTG13, whereas it shares 79.5% identity to SARS-CoV	SARS-CoV-2 sequenced at the early stage of the COVID-19 outbreak only shares 79.6% sequence identity with SARS-CoV through early full-length genomic comparisons	0.194444444444444	the, sequence, of, sars-cov-2, shares, identity, sars-cov
1380	Due to recombination event, the key residues of RBD from Pangolin-CoV integrated to Bat-SL-CoV-2, then zoonotic transmission occurred by a recombinant virus with capability to bind to hACE2.	Due to the high sequence homology with a coronavirus isolated from bats, SARS-CoV-2 is considered a zoonotic origin coronavirus.	0.194444444444444	due, to, the, from, zoonotic, a, with
1381	The genetic sequence of the COVID- 19 showed more than 80% identity to SARS-CoV and 50% to the MERS- CoV [5,19], and both SARS-CoV and MERS-CoV originate in bats	The whole genome of SARS-CoV-2 shares 80% identity with that of SARS-CoV and is 96% identical to the bat coro- navirus BatCoV-RaTG13	0.194444444444444	the, of, 80%, identity, to, sars-cov, and
1382	The phylogenetic tree shows that SARS-CoV-2 has the closest evolutionary relationship with Bat-SL-CoV-2 at the scale of the complete virus genome, and less similarity to Pangolin-CoV	The whole genome of SARS-CoV-2 shares 80% identity with that of SARS-CoV and is 96% identical to the bat coro- navirus BatCoV-RaTG13	0.194444444444444	the, that, sars-cov-2, with, of, and, to
1383	A coronavirus identified from the Malayan pangolin has been shown to have a 99% similarity with SARS-CoV-2	The newly identified SARS-CoV-2 has been sus- pected to extend to humans from bats through pangolins even though conclusive evidence in support of this is yet to be found	0.194444444444444	identified, from, the, has, been, to, sars-cov-2
1384	from bats to humans is possible, direct contact between bats and hunters would be the best scenario	The newly identified SARS-CoV-2 has been sus- pected to extend to humans from bats through pangolins even though conclusive evidence in support of this is yet to be found	0.194444444444444	from, bats, to, humans, is, be, the
1385	the hypothesis of natural origin has a higher prior prob- ability given past human history as well as present viral abundance and diversity	Peer-reviewed evidence available to the public points to the hypothesis that SARS-CoV-2 emerged as a result of spillover into humans from a natural origin	0.194444444444444	the, hypothesis, of, natural, origin, a, as
1386	he presence of lineage A virus at the Huanan market was confirmed by Gao et al. (43) from a sample taken from discarded gloves.	This geographic proximity is consistent with a separate and subsequent origin of lineage A at the Huanan market in late November 2019	0.194444444444444	of, lineage, a, at, the, huanan, market
1387	This geographic proximity is consistent with a separate and subsequent origin of lineage A at the Huanan market in late November 2019	he presence of lineage A virus at the Huanan market was confirmed by Gao et al. (43) from a sample taken from discarded gloves.	0.194444444444444	a, of, lineage, at, the, huanan, market
1388	research indicated that a Horseshoe bat virus strain found in China’s Yunnan Province has a genome similarity of 96.2% with SARS-CoV-2	On January 7th, the virus was recognized as a coronavirus that has about 95% symmetry with coronary bat virus and about 70% similarity to SARSCoV	0.194444444444444	that, a, bat, virus, has, similarity, with
1389	Their analysis showed that the backbone of the new coronavirus’s genome most closely resembles that of a bat coronavirus discovered after the COVID-19 pan- demic began	nitial studies compared the first COVID-19 genome to the bat coronavirus and verified that the sequence was 96.2% identical, a very high percentage	0.194444444444444	that, the, genome, a, bat, coronavirus, covid-19
1390	Evolutionary analysis of COVID-19 virus revealed that it is most similar to the bat SARS-like coronaviruses, and for the similarity, it was named SARS-CoV-2.	nitial studies compared the first COVID-19 genome to the bat coronavirus and verified that the sequence was 96.2% identical, a very high percentage	0.194444444444444	covid-19, that, to, the, bat, and, was
1391	COVID-19 is considered to have started at the Huanan Seafood Wholesale Market (HSWM) in Wuhan on December 8, 2019	‘The clustering of COVID-19 cases in December around the Huanan market contrasts with the pattern of widely dispersed cases across Wuhan by early January through mid-February 2020.’’	0.194444444444444	covid-19, the, huanan, market, in, wuhan, december
1392	t is thought that SARS-CoV-2 jumped the species barrier and initially infected humans from another animal host.	According to available information, SARS-CoV-2 is inferred to be a recombinant virus that originated from bats and was transmitted to humans, possibly using the pangolin as the intermediate host.	0.194444444444444	is, that, sars-cov-2, the, and, from, host.
1393	the natural origin of SARS-CoV-2 as a recombinant between a Sarbecovirus from Malayan pangolins and RaTG13 from R. affinis.	According to available information, SARS-CoV-2 is inferred to be a recombinant virus that originated from bats and was transmitted to humans, possibly using the pangolin as the intermediate host.	0.194444444444444	the, sars-cov-2, as, a, recombinant, from, and
1394	The newly identified SARS-CoV-2 has been sus- pected to extend to humans from bats through pangolins even though conclusive evidence in support of this is yet to be found	A coronavirus identified from the Malayan pangolin has been shown to have a 99% similarity with SARS-CoV-2	0.194444444444444	the, identified, sars-cov-2, has, been, to, from
1395	The results obtained from various AI-enabled experiments using clustering algorithms demonstrate that all examined SARS-CoV-2 genomes belong to a cluster that also contains bat and pangolin coronavirus genomes.	A coronavirus identified from the Malayan pangolin has been shown to have a 99% similarity with SARS-CoV-2	0.194444444444444	the, from, sars-cov-2, to, a, pangolin, coronavirus
1396	Evolutionary analysis of COVID-19 virus revealed that it is most similar to the bat SARS-like coronaviruses, and for the similarity, it was named SARS-CoV-2.	A comparative analysis of genetic data available to date has suggested that SARS-CoV-2 originated by the recombination of pangolin-CoV and the bat-CoV-RaTG13-like virus	0.194444444444444	analysis, of, virus, that, to, the, and
1397	f SARS-CoV-2. This is because we observe considerable similarity be- tween SARS-CoV-2 and bat CoV RaTG13 (or Guangdong pangolin CoV) compared to the similarity between viruses that originated in	the pangolin is considered to be one of the possible intermediate hosts between bat and human	0.194444444444444	is, and, bat, pangolin, to, the, between
1398	COVID-19 is considered to have started at the Huanan Seafood Wholesale Market (HSWM) in Wuhan on December 8, 2019	Huanan Seafood Wholesale Market, in Wuhan, Hubei, China.1 The initial outbreak was reported in the mar- ket in December 2019 and involved about 66% of the staff there.	0.194444444444444	the, huanan, seafood, wholesale, in, december, 2019
1399	Genomic analysis suggests that the COVID-19 virus originated in bats and transmitted to humans through unknown intermediate hosts in the Wuhan seafood market, China, in December of 2019	t is believed that the virus is zoonotic and bats may be the culprits because of sequence identity to the bat-CoV	0.194444444444444	that, the, virus, bats, and, to, of
1400	Therefore, whether the COVID-19 pandemic is the result of the natural zoonotic spillover of SARS-CoV-2 or due to a research-related incident, SARS-CoV-2 or a closely related progenitor virus resides somewhere in nature.	ARS-CoV, the cause of the SARS outbreak in 2003, is also closely related to coronaviruses isolated from bats	0.194444444444444	the, is, of, to, closely, related, in
1401	According to available information, SARS-CoV-2 is inferred to be a recombinant virus that originated from bats and was transmitted to humans, possibly using the pangolin as the intermediate host.	t is thought that SARS-CoV-2 jumped the species barrier and initially infected humans from another animal host.	0.194444444444444	sars-cov-2, is, that, from, and, the, host.
1402	Our retrospective analysis of scientific data supports the hypothesis that SARS-CoV-2 is indeed a naturally occurring virus	The current leading hypothesis is that the bat-derived virus evolved to infect pangolins; after a series of mutations and re- combination events, it has been transmitted to humans.	0.194444444444444	of, the, hypothesis, that, is, a, virus
1403	The presence in pangolins of an RBD very similar to that of SARS-CoV-2 means that we can infer this was also probably in the virus that jumped to humans. T	a coronavirus strain in the Malay pan- golin with a genome that was similar to that of SARS- CoV-2 at 85.5%–92.4%.	0.194444444444444	the, in, of, similar, to, that, was
1404	Other studies afterwards found that SARS-CoV-2 genome sequences are also similar to pangolin CoV sequences and accordingly raised a hypothesis on the pangolin origin of SARS-CoV-2.	a coronavirus strain in the Malay pan- golin with a genome that was similar to that of SARS- CoV-2 at 85.5%–92.4%.	0.194444444444444	that, genome, similar, to, a, the, of
1405	The preponderance of scientific evidence at this time indicates that SARS-CoV-2 is representative of a type of corona- virus that has been circulating in feral animal populations for decades	Our retrospective analysis of scientific data supports the hypothesis that SARS-CoV-2 is indeed a naturally occurring virus.	0.194444444444444	the, of, scientific, that, sars-cov-2, is, a
1406	‘The clustering of COVID-19 cases in December around the Huanan market contrasts with the pattern of widely dispersed cases across Wuhan by early January through mid-February 2020.’’	COVID-19 is considered to have started at the Huanan Seafood Wholesale Market (HSWM) in Wuhan on December 8, 2019	0.194444444444444	covid-19, in, december, the, huanan, market, wuhan
1407	Huanan Seafood Wholesale Market, in Wuhan, Hubei, China.1 The initial outbreak was reported in the mar- ket in December 2019 and involved about 66% of the staff there.	COVID-19 is considered to have started at the Huanan Seafood Wholesale Market (HSWM) in Wuhan on December 8, 2019	0.194444444444444	huanan, seafood, wholesale, in, the, december, 2019
1408	According to available information, SARS-CoV-2 is inferred to be a recombinant virus that originated from bats and was transmitted to humans, possibly using the pangolin as the intermediate host.	the natural origin of SARS-CoV-2 as a recombinant between a Sarbecovirus from Malayan pangolins and RaTG13 from R. affinis.	0.194444444444444	sars-cov-2, a, recombinant, from, and, the, as
1409	The association between the earliest known COVID-19 cases and the Huanan Seafood Market is one of the strongest pieces of evidence suggesting a natural zoonotic spillover origin to COVID- 19	the natural origin of SARS-CoV-2 as a recombinant between a Sarbecovirus from Malayan pangolins and RaTG13 from R. affinis.	0.194444444444444	the, between, and, of, a, natural, origin
1410	The preponderance of scientific evidence at this time indicates that SARS-CoV-2 is representative of a type of corona- virus that has been circulating in feral animal populations for decades	the presence of a variety of zoonotic alphaCoV and betaCoV has been detected in Western Europe’s bat populations	0.194444444444444	the, of, a, has, been, in, populations
1411	On January 7th, the virus was recognized as a coronavirus that has about 95% symmetry with coronary bat virus and about 70% similarity to SARSCoV	research indicated that a Horseshoe bat virus strain found in China’s Yunnan Province has a genome similarity of 96.2% with SARS-CoV-2	0.194444444444444	virus, a, that, has, with, bat, similarity
1412	The phylogenetic tree shows that SARS-CoV-2 has the closest evolutionary relationship with Bat-SL-CoV-2 at the scale of the complete virus genome, and less similarity to Pangolin-CoV	research indicated that a Horseshoe bat virus strain found in China’s Yunnan Province has a genome similarity of 96.2% with SARS-CoV-2	0.194444444444444	that, sars-cov-2, has, with, of, virus, similarity
1413	t was found that the genome sequence of SARS-CoV-2 is 96.2% identical to a bat CoV RaTG13, whereas it shares 79.5% identity to SARS-CoV	Molecular phylogenetic analysis of the RdRp sequence of SARS- CoV-2 generally shows that RaTG13, Pangolin-CoV and SARS-CoV-2 is part of the same group	0.194444444444444	that, the, sequence, of, sars-cov-2, is, ratg13,
1414	Bat population density and species variety appear to play an important role in shaping the evolution of SARS-related coronaviruses.	In an experimental study, ACE2 from 25 species of bats were reported to support SARS-CoV-2 entry, and the infection rates of several bats were comparable to those of humans ACE2	0.194444444444444	and, species, to, an, in, the, of
1415	Live animal sales at markets are a known zoonotic risk and this association in some ways parallels the spillover events that led to the 2002-2003 SARS epidemic	several animal species susceptible to SARS-CoV-2 were sold live and in poor animal welfare conditions at the market.	0.194444444444444	live, animal, at, and, in, the, to
1416	Previous studies have demonstrated that bats are the ultimate reservoir hosts for a number of CoVs, including ancestors of SARS-CoV and MERS-CoV	Bats are the natural reservoir host for variety of coronaviruses including SARS-CoV-2. Coronaviruses typically infect bat’s gastrointestinal tracts, which do not express furin.	0.194444444444444	bats, are, the, reservoir, for, of, including
1417	ARS-CoV, the cause of the SARS outbreak in 2003, is also closely related to coronaviruses isolated from bats	Therefore, whether the COVID-19 pandemic is the result of the natural zoonotic spillover of SARS-CoV-2 or due to a research-related incident, SARS-CoV-2 or a closely related progenitor virus resides somewhere in nature.	0.194444444444444	the, of, in, is, closely, related, to
1418	It is believed that bats are the most likely reservoir hosts for SARS-CoV-2 as it is very similar to a bat coronavirus.	the coronaviruses discovered to date that are most closely related to SARS-CoV-2 are all bat coronaviruses discovered in southern China and Southeast Asia, including Laos, Thailand and Cambodia	0.194444444444444	that, are, the, most, sars-cov-2, to, bat
1419	In an experimental study, ACE2 from 25 species of bats were reported to support SARS-CoV-2 entry, and the infection rates of several bats were comparable to those of humans ACE2	Bat population density and species variety appear to play an important role in shaping the evolution of SARS-related coronaviruses.	0.194444444444444	in, an, species, of, to, and, the
1420	Given the similarity of SARS- CoV-2 to bat SARS-CoV-like coronaviruses2 , it is likely that bats serve as reservoir hosts for its progenitor.	The RBDs of BANAL-52 and BANAL- 103 are 97.4% similar to the RBD of SARS-CoV-2. The RBD of BANAL-236 is 96.9% like that of SARS- CoV-2	0.194444444444444	the, of, sars-, cov-2, to, is, that
1421	the natural origin of SARS-CoV-2 as a recombinant between a Sarbecovirus from Malayan pangolins and RaTG13 from R. affinis.	The association between the earliest known COVID-19 cases and the Huanan Seafood Market is one of the strongest pieces of evidence suggesting a natural zoonotic spillover origin to COVID- 19	0.194444444444444	the, natural, origin, of, a, between, and
1422	several animal species susceptible to SARS-CoV-2 were sold live and in poor animal welfare conditions at the market.	Live animal sales at markets are a known zoonotic risk and this association in some ways parallels the spillover events that led to the 2002-2003 SARS epidemic	0.194444444444444	animal, to, live, and, in, at, the
1423	The RBDs of BANAL-52 and BANAL- 103 are 97.4% similar to the RBD of SARS-CoV-2. The RBD of BANAL-236 is 96.9% like that of SARS- CoV-2	Given the similarity of SARS- CoV-2 to bat SARS-CoV-like coronaviruses2 , it is likely that bats serve as reservoir hosts for its progenitor.	0.194444444444444	the, of, to, is, that, sars-, cov-2
1424	nitial studies compared the first COVID-19 genome to the bat coronavirus and verified that the sequence was 96.2% identical, a very high percentage	Their analysis showed that the backbone of the new coronavirus’s genome most closely resembles that of a bat coronavirus discovered after the COVID-19 pan- demic began	0.194444444444444	the, covid-19, genome, bat, coronavirus, that, a
1425	The whole genome of SARS-CoV-2 shares 80% identity with that of SARS-CoV and is 96% identical to the bat coro- navirus BatCoV-RaTG13	The genetic sequence of the COVID- 19 showed more than 80% identity to SARS-CoV and 50% to the MERS- CoV [5,19], and both SARS-CoV and MERS-CoV originate in bats	0.194444444444444	the, of, 80%, identity, sars-cov, and, to
1426	t is believed that the virus is zoonotic and bats may be the culprits because of sequence identity to the bat-CoV	Genomic analysis suggests that the COVID-19 virus originated in bats and transmitted to humans through unknown intermediate hosts in the Wuhan seafood market, China, in December of 2019	0.194444444444444	that, the, virus, and, bats, of, to
1427	Compared with the known SARS-CoV and MERS-CoV genome, SARS-CoV-2 is closer to the SARS-like bat CoVs in terms of the whole genome sequence	Evolutionary analysis of COVID-19 virus revealed that it is most similar to the bat SARS-like coronaviruses, and for the similarity, it was named SARS-CoV-2.	0.194444444444444	the, and, is, to, sars-like, bat, of
1428	nitial studies compared the first COVID-19 genome to the bat coronavirus and verified that the sequence was 96.2% identical, a very high percentage	Evolutionary analysis of COVID-19 virus revealed that it is most similar to the bat SARS-like coronaviruses, and for the similarity, it was named SARS-CoV-2.	0.194444444444444	the, covid-19, to, bat, and, that, was
1429	A comparative analysis of genetic data available to date has suggested that SARS-CoV-2 originated by the recombination of pangolin-CoV and the bat-CoV-RaTG13-like virus	Evolutionary analysis of COVID-19 virus revealed that it is most similar to the bat SARS-like coronaviruses, and for the similarity, it was named SARS-CoV-2.	0.194444444444444	analysis, of, to, that, the, and, virus
1430	The newly identified SARS-CoV-2 has been sus- pected to extend to humans from bats through pangolins even though conclusive evidence in support of this is yet to be found	from bats to humans is possible, direct contact between bats and hunters would be the best scenario	0.194444444444444	the, to, humans, from, bats, is, be
1431	It is believed that bats are the most likely reservoir hosts for SARS-CoV-2 as it is very similar to a bat coronavirus.	The concern related to CoVs infection dramatically rose after the COVID-19 global outbreak, for which a spill-over from wild animals is also most likely	0.194444444444444	is, the, most, likely, for, to, a
1432	The current leading hypothesis is that the bat-derived virus evolved to infect pangolins; after a series of mutations and re- combination events, it has been transmitted to humans.	Our retrospective analysis of scientific data supports the hypothesis that SARS-CoV-2 is indeed a naturally occurring virus	0.194444444444444	the, hypothesis, is, that, virus, a, of
1433	t is extremely unlikely that a non-bat interme- diate wildlife host transferred SARS-CoV-2 to a scientist directly or through a collected sample	Recent data show that SARS-CoV-2 did not come directly from a bat to a human; rather, it first evolved in an intermediate wildlife host	0.194444444444444	that, a, wildlife, host, sars-cov-2, to, directly
1434	Recent data show that SARS-CoV-2 did not come directly from a bat to a human; rather, it first evolved in an intermediate wildlife host	t is extremely unlikely that a non-bat interme- diate wildlife host transferred SARS-CoV-2 to a scientist directly or through a collected sample	0.194444444444444	that, sars-cov-2, directly, a, to, wildlife, host
1435	Peer-reviewed evidence available to the public points to the hypothesis that SARS-CoV-2 emerged as a result of spillover into humans from a natural origin	the hypothesis of natural origin has a higher prior prob- ability given past human history as well as present viral abundance and diversity	0.194444444444444	the, hypothesis, as, a, of, natural, origin
1436	A coronavirus identified from the Malayan pangolin has been shown to have a 99% similarity with SARS-CoV-2	The results obtained from various AI-enabled experiments using clustering algorithms demonstrate that all examined SARS-CoV-2 genomes belong to a cluster that also contains bat and pangolin coronavirus genomes.	0.194444444444444	a, coronavirus, from, the, pangolin, to, sars-cov-2
1437	the coronaviruses discovered to date that are most closely related to SARS-CoV-2 are all bat coronaviruses discovered in southern China and Southeast Asia, including Laos, Thailand and Cambodia	It is believed that bats are the most likely reservoir hosts for SARS-CoV-2 as it is very similar to a bat coronavirus.	0.194444444444444	the, to, that, are, most, sars-cov-2, bat
1438	The concern related to CoVs infection dramatically rose after the COVID-19 global outbreak, for which a spill-over from wild animals is also most likely	It is believed that bats are the most likely reservoir hosts for SARS-CoV-2 as it is very similar to a bat coronavirus.	0.194444444444444	the, to, for, a, is, most, likely
1439	the pangolin is considered to be one of the possible intermediate hosts between bat and human	f SARS-CoV-2. This is because we observe considerable similarity be- tween SARS-CoV-2 and bat CoV RaTG13 (or Guangdong pangolin CoV) compared to the similarity between viruses that originated in	0.194444444444444	the, pangolin, is, to, between, bat, and
1440	a coronavirus strain in the Malay pan- golin with a genome that was similar to that of SARS- CoV-2 at 85.5%–92.4%.	Other studies afterwards found that SARS-CoV-2 genome sequences are also similar to pangolin CoV sequences and accordingly raised a hypothesis on the pangolin origin of SARS-CoV-2.	0.194444444444444	a, the, genome, that, similar, to, of
1441	The preponderance of scientific evidence at this time indicates that SARS-CoV-2 is representative of a type of corona- virus that has been circulating in feral animal populations for decades	we provide evidence for recombination event between Bat-SL-CoV-2 and Pangolin-CoV that resulted in the emergence of SARS-CoV-2	0.194444444444444	the, of, evidence, that, sars-cov-2, in, for
1442	The whole genome of SARS-CoV-2 shares 80% identity with that of SARS-CoV and is 96% identical to the bat coro- navirus BatCoV-RaTG13	The phylogenetic tree shows that SARS-CoV-2 has the closest evolutionary relationship with Bat-SL-CoV-2 at the scale of the complete virus genome, and less similarity to Pangolin-CoV	0.194444444444444	the, of, sars-cov-2, with, that, and, to
1443	research indicated that a Horseshoe bat virus strain found in China’s Yunnan Province has a genome similarity of 96.2% with SARS-CoV-2	The phylogenetic tree shows that SARS-CoV-2 has the closest evolutionary relationship with Bat-SL-CoV-2 at the scale of the complete virus genome, and less similarity to Pangolin-CoV	0.194444444444444	that, virus, has, similarity, of, with, sars-cov-2
1444	Due to the high sequence homology with a coronavirus isolated from bats, SARS-CoV-2 is considered a zoonotic origin coronavirus.	Due to recombination event, the key residues of RBD from Pangolin-CoV integrated to Bat-SL-CoV-2, then zoonotic transmission occurred by a recombinant virus with capability to bind to hACE2.	0.194444444444444	due, to, the, with, a, from, zoonotic
1445	Our retrospective analysis of scientific data supports the hypothesis that SARS-CoV-2 is indeed a naturally occurring virus.	The preponderance of scientific evidence at this time indicates that SARS-CoV-2 is representative of a type of corona- virus that has been circulating in feral animal populations for decades	0.194444444444444	of, scientific, the, that, sars-cov-2, is, a
1446	we provide evidence for recombination event between Bat-SL-CoV-2 and Pangolin-CoV that resulted in the emergence of SARS-CoV-2	The preponderance of scientific evidence at this time indicates that SARS-CoV-2 is representative of a type of corona- virus that has been circulating in feral animal populations for decades	0.194444444444444	evidence, for, that, in, the, of, sars-cov-2
1447	SARS-CoV-2 is believed to be a spillover of an animal coronavirus and later adapted the ability of human-to-human transmission	Bats of numerous globally distributed genera and species are now known to be the major reservoir of animal coronavi- ruses	0.193548387096774	to, be, of, animal, and, the
1448	From phylogenetics analyses undertaken with available full genome sequences, bats appear to be the reservoir of COVID-19 virus	Bats of numerous globally distributed genera and species are now known to be the major reservoir of animal coronavi- ruses	0.193548387096774	bats, to, be, the, reservoir, of
1449	It is improbable that SARS-CoV-2 emerged through laboratory manipulation of a related SARS-CoV-like coronavirus	t was found that the genome sequence of SARS-CoV-2 is 96.2% identical to a bat CoV RaTG13, whereas it shares 79.5% identity to SARS-CoV	0.193548387096774	it, is, that, sars-cov-2, of, a
1450	A huge number of unknown viruses exist in their natural reservoirs and continue to evolve, which results in the generation of new strains.	ats are the natural reservoir of a wide variety of CoVs, including SARS-CoV-like and MERS- CoV-like viruses	0.193548387096774	a, of, viruses, natural, and, the
1451	The identity of SARS-CoV-2 M-protein is the same with Bat-SL-CoV-2, Pangolin-CoV and Bat-SL-CoV with 98.6%, but 89.1% with SARS-CoV.	Compared with the known SARS-CoV and MERS-CoV genome, SARS-CoV-2 is closer to the SARS-like bat CoVs in terms of the whole genome sequence	0.193548387096774	the, of, sars-cov-2, is, with, and
1452	Bats of numerous globally distributed genera and species are now known to be the major reservoir of animal coronavi- ruses	SARS-CoV-2 is believed to be a spillover of an animal coronavirus and later adapted the ability of human-to-human transmission	0.193548387096774	of, and, to, be, the, animal
1453	Results of the genomic sequence analysis indicated that the genomic organizational structure of the SARS-CoV-2 coronavirus is highly similar to beta coronaviruses genomes	SARS-CoV-2 is believed to be a spillover of an animal coronavirus and later adapted the ability of human-to-human transmission	0.193548387096774	of, the, sars-cov-2, coronavirus, is, to
1454	Results of the genomic sequence analysis indicated that the genomic organizational structure of the SARS-CoV-2 coronavirus is highly similar to beta coronaviruses genomes	Due to the high sequence homology with a coronavirus isolated from bats, SARS-CoV-2 is considered a zoonotic origin coronavirus.	0.193548387096774	the, sequence, sars-cov-2, coronavirus, is, to
1455	RBD of SARS-CoV-2 was also shown to bind ACE2 receptors of bats, which makes the scenario of its emergence in these animals plausible	The SARS-CoV was frst identifed in bats, and spread to other animals in difer- ent geographic regions	0.193548387096774	was, to, bats,, the, in, animals
1456	The whole genome of SARS-CoV-2 shares 80% identity with that of SARS-CoV and is 96% identical to the bat coro- navirus BatCoV-RaTG13	The phyloge- netic analysis shows that SARS-CoV-2 protein is frmly rooted in the β-genus lineage of bat coronaviruse	0.193548387096774	the, of, sars-cov-2, that, is, bat
1457	The phyloge- netic analysis shows that SARS-CoV-2 protein is frmly rooted in the β-genus lineage of bat coronaviruse	The whole genome of SARS-CoV-2 shares 80% identity with that of SARS-CoV and is 96% identical to the bat coro- navirus BatCoV-RaTG13	0.193548387096774	the, that, sars-cov-2, is, of, bat
1458	Bats are the natural reservoir host for variety of coronaviruses including SARS-CoV-2. Coronaviruses typically infect bat’s gastrointestinal tracts, which do not express furin.	Viral anal- ysis of the outbreak of SARS showed that bats are natural reservoirs for SARS-CoVs	0.193548387096774	bats, are, the, natural, for, of
1459	A comparative analysis of genetic data available to date has suggested that SARS-CoV-2 originated by the recombination of pangolin-CoV and the bat-CoV-RaTG13-like virus	Determining the origin and pathway by which a zoonotic disease (i.e., one that originated in animals)	0.193548387096774	a, that, originated, by, the, and
1460	SARS-CoV-2 may originate from a virus that is endemic in this bat species.	Line- age A viruses are at least two mutations closer to bat coronaviruses, indicating that the an- cestor of SARS-CoV-2 arose from this lineage	0.193548387096774	sars-cov-2, from, a, that, this, bat
1461	SARS-CoV-2 was made from viruses that are nearly identical to RaTG13 and MP789.	Line- age A viruses are at least two mutations closer to bat coronaviruses, indicating that the an- cestor of SARS-CoV-2 arose from this lineage	0.193548387096774	sars-cov-2, from, viruses, that, are, to
1462	CoVs are zoonotic pathogens originating in animals and can be transmitted to humans through direct contact.	Through late 2019, the Huanan market sold animals that are known to be susceptible to SARS-CoV-2 infection and capable of intraspecies transmission	0.193548387096774	are, animals, and, be, to, through
1463	In the case of Covid-19, a link was established between the first patients and the wildlife market of Wuhan.	This geographic proximity is consistent with a separate and subsequent origin of lineage A at the Huanan market in late November 2019	0.193548387096774	in, the, of, a, and, market
1464	However, in most cases, these viruses were transmitted to humans through an intermediate animal host.	These re- peated introductions were easily identifiable because human viruses in these outbreaks were more closely related to viruses sampled in the animal reservoirs than to other human viruses	0.193548387096774	in, these, viruses, were, to, animal
1465	there is no indication that the Wuhan Institute of Virology had studied viruses similar to SARS-CoV-2 or artificially modified coronaviruses before the COVID-19 pandemic	There is zero evidence that WIV had SARS-CoV-2 or a progenitor in their collection	0.193548387096774	there, is, that, had, sars-cov-2, or
1466	this indicates a strong suspicion that the Covid-19 outbreak is a consequence of illegal trade and consumption of wild animals	Samples that were taken from the Huanan seafood market’s objects and animals were also positive, indicating that this virus is generated from seafood	0.193548387096774	this, that, the, is, and, animals
1467	Determining the origin and pathway by which a zoonotic disease (i.e., one that originated in animals)	A comparative analysis of genetic data available to date has suggested that SARS-CoV-2 originated by the recombination of pangolin-CoV and the bat-CoV-RaTG13-like virus	0.193548387096774	the, and, by, a, that, originated
1468	Evolutionary analysis of COVID-19 virus revealed that it is most similar to the bat SARS-like coronaviruses, and for the similarity, it was named SARS-CoV-2.	the pangolin is considered to be one of the possible intermediate hosts between bat and human	0.193548387096774	of, is, to, the, bat, and
1469	the virus is similar to MERS-CoV and SARS-CoV that had its origin in animal reservoirs	its origins are “zoonotic,” and the virus was transmitted “natu- rally” from bats to humans, possibly from a food market in Wuhan, China	0.193548387096774	the, virus, to, and, its, in
1470	a coronavirus strain in the Malay pan- golin with a genome that was similar to that of SARS- CoV-2 at 85.5%–92.4%.	there is absolutely no evidence at all that the virus was engineered as part of a weapons program	0.193548387096774	a, the, that, was, of, at
1471	its origins are “zoonotic,” and the virus was transmitted “natu- rally” from bats to humans, possibly from a food market in Wuhan, China	the virus is similar to MERS-CoV and SARS-CoV that had its origin in animal reservoirs	0.193548387096774	its, and, the, virus, to, in
1472	Bats of numerous globally distributed genera and species are now known to be the major reservoir of animal coronavi- ruses	t is believed that the virus is zoonotic and bats may be the culprits because of sequence identity to the bat-CoV	0.193548387096774	bats, of, and, to, be, the
1473	Results of the genomic sequence analysis indicated that the genomic organizational structure of the SARS-CoV-2 coronavirus is highly similar to beta coronaviruses genomes	t is believed that the virus is zoonotic and bats may be the culprits because of sequence identity to the bat-CoV	0.193548387096774	of, the, sequence, that, is, to
1474	Bats are con- sidered to be the most likely initial hosts of SARS- CoV-2, while pangolins may be the intermediate hosts.	t is believed that the virus is zoonotic and bats may be the culprits because of sequence identity to the bat-CoV	0.193548387096774	bats, to, be, the, of, may
1475	It is believed that bats are the most likely reservoir hosts for SARS-CoV-2 as it is very similar to a bat coronavirus.	When a virus passes from animals to humans for the first time it is called a spillover event.	0.193548387096774	it, is, the, for, to, a
1476	The three BANAL series viruses are also closely related to SARS-CoV-2 when measured by the similarity of sections of their spike proteins.	ARS-CoV, the cause of the SARS outbreak in 2003, is also closely related to coronaviruses isolated from bats	0.193548387096774	the, also, closely, related, to, of
1477	Results of the genomic sequence analysis indicated that the genomic organizational structure of the SARS-CoV-2 coronavirus is highly similar to beta coronaviruses genomes	Bioinformatic analyses indicated that the virus had features typical of the coronavirus family and belonged to the Betacoronavirus 2B lineage	0.193548387096774	of, the, indicated, that, coronavirus, to
1478	SARS-CoV-2 was rapidly sequenced (Zhu et al., 2020) and linked to bats CoV belonging to the lineage b of betacoronavirus	Bioinformatic analyses indicated that the virus had features typical of the coronavirus family and belonged to the Betacoronavirus 2B lineage	0.193548387096774	and, to, the, lineage, of, betacoronavirus
1479	Bats of numerous globally distributed genera and species are now known to be the major reservoir of animal coronavi- ruses	From phylogenetics analyses undertaken with available full genome sequences, bats appear to be the reservoir of COVID-19 virus	0.193548387096774	bats, of, to, be, the, reservoir
1480	SARS-CoV-2 is believed to be a spillover of an animal coronavirus and later adapted the ability of human-to-human transmission	Results of the genomic sequence analysis indicated that the genomic organizational structure of the SARS-CoV-2 coronavirus is highly similar to beta coronaviruses genomes	0.193548387096774	sars-cov-2, is, to, of, coronavirus, the
1481	Due to the high sequence homology with a coronavirus isolated from bats, SARS-CoV-2 is considered a zoonotic origin coronavirus.	Results of the genomic sequence analysis indicated that the genomic organizational structure of the SARS-CoV-2 coronavirus is highly similar to beta coronaviruses genomes	0.193548387096774	to, the, sequence, coronavirus, sars-cov-2, is
1482	t is believed that the virus is zoonotic and bats may be the culprits because of sequence identity to the bat-CoV	Results of the genomic sequence analysis indicated that the genomic organizational structure of the SARS-CoV-2 coronavirus is highly similar to beta coronaviruses genomes	0.193548387096774	is, that, the, of, sequence, to
1483	Bioinformatic analyses indicated that the virus had features typical of the coronavirus family and belonged to the Betacoronavirus 2B lineage	Results of the genomic sequence analysis indicated that the genomic organizational structure of the SARS-CoV-2 coronavirus is highly similar to beta coronaviruses genomes	0.193548387096774	indicated, that, the, of, coronavirus, to
1484	The COVID-19 is suspected to be emerged in the seafood market in Wuhan, China	pidemiologic studies indicated that the outbreak started from a seafood market selling live animals in Wuhan, China; subsequently transmitted to humans and further spread from person-to-person	0.193548387096774	the, to, in, seafood, market, wuhan,
1485	Line- age A viruses are at least two mutations closer to bat coronaviruses, indicating that the an- cestor of SARS-CoV-2 arose from this lineage	SARS-CoV-2 may originate from a virus that is endemic in this bat species.	0.193548387096774	a, bat, that, sars-cov-2, from, this
1486	Other studies afterwards found that SARS-CoV-2 genome sequences are also similar to pangolin CoV sequences and accordingly raised a hypothesis on the pangolin origin of SARS-CoV-2.	The infectious sources of SARS-CoV-2 are in- fected animal hosts and other humans	0.193548387096774	other, sars-cov-2, are, and, the, of
1487	t is believed that the virus is zoonotic and bats may be the culprits because of sequence identity to the bat-CoV	Bats are con- sidered to be the most likely initial hosts of SARS- CoV-2, while pangolins may be the intermediate hosts.	0.193548387096774	the, bats, may, be, of, to
1488	there is absolutely no evidence at all that the virus was engineered as part of a weapons program	a coronavirus strain in the Malay pan- golin with a genome that was similar to that of SARS- CoV-2 at 85.5%–92.4%.	0.193548387096774	at, that, the, was, of, a
1489	Bioinformatic analyses indicated that the virus had features typical of the coronavirus family and belonged to the Betacoronavirus 2B lineage	SARS-CoV-2 was rapidly sequenced (Zhu et al., 2020) and linked to bats CoV belonging to the lineage b of betacoronavirus	0.193548387096774	the, of, and, to, betacoronavirus, lineage
1490	the progenitor virus for SARS and other viruses closely related to SARS were discovered in southern China	Recent SARS-CoV-2 development gives prominence to the poten- tial for deadly viruses hidden in wild zoonotic reservoirs and the threat of zoonotic spillovers	0.193548387096774	the, for, and, viruses, to, in
1491	we provide evidence for recombination event between Bat-SL-CoV-2 and Pangolin-CoV that resulted in the emergence of SARS-CoV-2	Molecular phylogenetic analysis of the RdRp sequence of SARS- CoV-2 generally shows that RaTG13, Pangolin-CoV and SARS-CoV-2 is part of the same group	0.193548387096774	and, pangolin-cov, that, the, of, sars-cov-2
1492	Available evidence, collected by a team of researchers examining the origins of SARS-CoV-2, found that 19 COVID-19 cases were identified by Wuhan clinicians between December 18 and December 30, 2019 using the limited VPUE case definition.393 Approximately half of these cases were associated with the Huanan Seafood Market, suggesting a “genuine preponderance” connection of the earliest known cases with the Huanan Market.3	First, approximately 33 percent of the earliest known human COVID-19 cases (with symptom onset dates in mid- to late-December 2019) were associated with the Huanan Seafood Market in Wuhan.	0.193548387096774	of, the, covid-19, cases, were, approximately, associated, with, huanan, seafood, earliest, known
1493	In December 2005, the role of palm civets as an intermediate host of SARS was confirmed when an investigation of a SARS outbreak at a restaurant found that virus samples taken from infected humans were identical to virus sample taken from palm civets at the restaurant.553 Moreover, both the human and palm civet samples were more closely related to the variant of SARS containing the 29-nucleotide sequence than later human adapted variants.5	the identification of genetic sequences of raccoon dogs in samples taken from the market in early 2020 confirm that this susceptible intermediate host was at the market at the time of the outbreak	0.193548387096774	in, the, of, intermediate, host, was, outbreak, at, that, samples, taken, from
1494	Viral anal- ysis of the outbreak of SARS showed that bats are natural reservoirs for SARS-CoVs	Bats are the natural reservoir host for variety of coronaviruses including SARS-CoV-2. Coronaviruses typically infect bat’s gastrointestinal tracts, which do not express furin.	0.193548387096774	of, the, bats, are, natural, for
1495	Given the similarity of SARS- CoV-2 to bat SARS-CoV-like coronaviruses2 , it is likely that bats serve as reservoir hosts for its progenitor.	Bats serve as the endemic animal reservoirs for the progenitor viruses of SARS and MERS	0.193548387096774	the, of, bats, serve, as, for
1496	Recent SARS-CoV-2 development gives prominence to the poten- tial for deadly viruses hidden in wild zoonotic reservoirs and the threat of zoonotic spillovers	the progenitor virus for SARS and other viruses closely related to SARS were discovered in southern China	0.193548387096774	to, the, for, viruses, in, and
1497	ARS-CoV, the cause of the SARS outbreak in 2003, is also closely related to coronaviruses isolated from bats	The three BANAL series viruses are also closely related to SARS-CoV-2 when measured by the similarity of sections of their spike proteins.	0.193548387096774	the, of, also, closely, related, to
1498	he BANAL series is also more divergent from SARS-CoV- 2 in the S2 subunit of the spike protein.	The three BANAL series viruses are also closely related to SARS-CoV-2 when measured by the similarity of sections of their spike proteins.	0.193548387096774	banal, series, also, the, of, spike
1499	The three BANAL series viruses are also closely related to SARS-CoV-2 when measured by the similarity of sections of their spike proteins.	he BANAL series is also more divergent from SARS-CoV- 2 in the S2 subunit of the spike protein.	0.193548387096774	the, banal, series, also, of, spike
1500	First, approximately 33 percent of the earliest known human COVID-19 cases (with symptom onset dates in mid- to late-December 2019) were associated with the Huanan Seafood Market in Wuhan.	Available evidence, collected by a team of researchers examining the origins of SARS-CoV-2, found that 19 COVID-19 cases were identified by Wuhan clinicians between December 18 and December 30, 2019 using the limited VPUE case definition.393 Approximately half of these cases were associated with the Huanan Seafood Market, suggesting a “genuine preponderance” connection of the earliest known cases with the Huanan Market.3	0.193548387096774	approximately, of, the, earliest, known, covid-19, cases, were, associated, with, huanan, seafood
1501	the identification of genetic sequences of raccoon dogs in samples taken from the market in early 2020 confirm that this susceptible intermediate host was at the market at the time of the outbreak	In December 2005, the role of palm civets as an intermediate host of SARS was confirmed when an investigation of a SARS outbreak at a restaurant found that virus samples taken from infected humans were identical to virus sample taken from palm civets at the restaurant.553 Moreover, both the human and palm civet samples were more closely related to the variant of SARS containing the 29-nucleotide sequence than later human adapted variants.5	0.193548387096774	the, of, in, samples, taken, from, that, intermediate, host, was, at, outbreak
1502	ats are the natural reservoir of a wide variety of CoVs, including SARS-CoV-like and MERS- CoV-like viruses	A huge number of unknown viruses exist in their natural reservoirs and continue to evolve, which results in the generation of new strains.	0.193548387096774	the, natural, of, a, and, viruses
1503	t was found that the genome sequence of SARS-CoV-2 is 96.2% identical to a bat CoV RaTG13, whereas it shares 79.5% identity to SARS-CoV	It is improbable that SARS-CoV-2 emerged through laboratory manipulation of a related SARS-CoV-like coronavirus	0.193548387096774	that, of, sars-cov-2, is, a, it
1504	Bats serve as the endemic animal reservoirs for the progenitor viruses of SARS and MERS	Given the similarity of SARS- CoV-2 to bat SARS-CoV-like coronaviruses2 , it is likely that bats serve as reservoir hosts for its progenitor.	0.193548387096774	bats, serve, as, the, for, of
1505	Through late 2019, the Huanan market sold animals that are known to be susceptible to SARS-CoV-2 infection and capable of intraspecies transmission	CoVs are zoonotic pathogens originating in animals and can be transmitted to humans through direct contact.	0.193548387096774	through, animals, are, to, be, and
1506	These re- peated introductions were easily identifiable because human viruses in these outbreaks were more closely related to viruses sampled in the animal reservoirs than to other human viruses	However, in most cases, these viruses were transmitted to humans through an intermediate animal host.	0.193548387096774	these, were, viruses, in, to, animal
1507	pidemiologic studies indicated that the outbreak started from a seafood market selling live animals in Wuhan, China; subsequently transmitted to humans and further spread from person-to-person	The COVID-19 is suspected to be emerged in the seafood market in Wuhan, China	0.193548387096774	the, seafood, market, in, wuhan,, to
1508	This geographic proximity is consistent with a separate and subsequent origin of lineage A at the Huanan market in late November 2019	In the case of Covid-19, a link was established between the first patients and the wildlife market of Wuhan.	0.193548387096774	a, and, of, the, market, in
1509	Samples that were taken from the Huanan seafood market’s objects and animals were also positive, indicating that this virus is generated from seafood	this indicates a strong suspicion that the Covid-19 outbreak is a consequence of illegal trade and consumption of wild animals	0.193548387096774	that, the, and, animals, this, is
1510	Line- age A viruses are at least two mutations closer to bat coronaviruses, indicating that the an- cestor of SARS-CoV-2 arose from this lineage	SARS-CoV-2 was made from viruses that are nearly identical to RaTG13 and MP789.	0.193548387096774	viruses, are, to, that, sars-cov-2, from
1511	The SARS-CoV was frst identifed in bats, and spread to other animals in difer- ent geographic regions	RBD of SARS-CoV-2 was also shown to bind ACE2 receptors of bats, which makes the scenario of its emergence in these animals plausible	0.193548387096774	the, was, in, bats,, to, animals
1512	provides evidence strongly supporting scientific hypotheses that bats and pangolins are probable hosts for SARS-CoV-2	Recent research results suggest that bats or pangolins might be the hosts for SARS-CoV-2 based on comparative studies using its genomic sequences.	0.193548387096774	that, bats, pangolins, hosts, for, sars-cov-2
1513	When a virus passes from animals to humans for the first time it is called a spillover event.	It is believed that bats are the most likely reservoir hosts for SARS-CoV-2 as it is very similar to a bat coronavirus.	0.193548387096774	a, to, for, the, it, is
1514	The infectious sources of SARS-CoV-2 are in- fected animal hosts and other humans	Other studies afterwards found that SARS-CoV-2 genome sequences are also similar to pangolin CoV sequences and accordingly raised a hypothesis on the pangolin origin of SARS-CoV-2.	0.193548387096774	the, of, sars-cov-2, are, and, other
1515	Compared with the known SARS-CoV and MERS-CoV genome, SARS-CoV-2 is closer to the SARS-like bat CoVs in terms of the whole genome sequence	The identity of SARS-CoV-2 M-protein is the same with Bat-SL-CoV-2, Pangolin-CoV and Bat-SL-CoV with 98.6%, but 89.1% with SARS-CoV.	0.193548387096774	with, the, and, sars-cov-2, is, of
1516	Molecular phylogenetic analysis of the RdRp sequence of SARS- CoV-2 generally shows that RaTG13, Pangolin-CoV and SARS-CoV-2 is part of the same group	we provide evidence for recombination event between Bat-SL-CoV-2 and Pangolin-CoV that resulted in the emergence of SARS-CoV-2	0.193548387096774	of, the, that, pangolin-cov, and, sars-cov-2
1517	This finding suggests that natural selection might happen in pangolin and gave the virus new features for recognition of hACE2.	we provide evidence for recombination event between Bat-SL-CoV-2 and Pangolin-CoV that resulted in the emergence of SARS-CoV-2	0.193548387096774	that, in, and, the, for, of
1518	we provide evidence for recombination event between Bat-SL-CoV-2 and Pangolin-CoV that resulted in the emergence of SARS-CoV-2	This finding suggests that natural selection might happen in pangolin and gave the virus new features for recognition of hACE2.	0.193548387096774	for, and, that, in, the, of
1519	Coronaviruses (CoVs) are a large group of viruses common among many animals, including humans.	n 2007, scientists studying coronaviruses warned: “The presence of a large reservoir of SARS-CoV–like viruses in horseshoe bats	0.192307692307692	coronaviruses, a, large, of, viruses
1520	bats are also important reservoir species for a great range of coronaviruses	Bats of numerous globally distributed genera and species are now known to be the major reservoir of animal coronavi- ruses	0.192307692307692	bats, are, reservoir, species, of
1521	RaTG-13 is the most closely related virus to SARS-CoV-2 known to be in the WIV’s possession prior to the COVID-19 pandemic.	One such virus is more than 96% identical to SARS-CoV-2 in its whole genome	0.192307692307692	is, virus, to, sars-cov-2, in
1522	Ini- tially, it was suggested that the patients infected with Wuhan coro- navirus induced pneumonia in China may have visited the seafood market where live animals were sold or may have used infected animals or birds as a source of food	ased on the large number of infected people that were exposed to the wet animal market in Wuhan City, China, it is suggested that this is likely the zoonotic origin of COVID-19	0.192307692307692	it, suggested, that, the, infected, wuhan, in, market, were, of
1523	virus that is regularly transmitted from an animal to a human is called a zoonotic virus	SARS-CoV-2 is believed to be a spillover of an animal coronavirus and later adapted the ability of human-to-human transmission	0.192307692307692	is, an, animal, to, a
1524	The infectious sources of SARS-CoV-2 are in- fected animal hosts and other humans	SARS-CoV-2 is believed to be a spillover of an animal coronavirus and later adapted the ability of human-to-human transmission	0.192307692307692	the, of, sars-cov-2, animal, and
1525	virus that is regularly transmitted from an animal to a human is called a zoonotic virus	Due to the high sequence homology with a coronavirus isolated from bats, SARS-CoV-2 is considered a zoonotic origin coronavirus.	0.192307692307692	is, from, to, a, zoonotic
1526	the virus is similar to MERS-CoV and SARS-CoV that had its origin in animal reservoirs	The SARS-CoV was frst identifed in bats, and spread to other animals in difer- ent geographic regions	0.192307692307692	the, to, and, sars-cov, in
1527	pidemiologic studies indicated that the outbreak started from a seafood market selling live animals in Wuhan, China; subsequently transmitted to humans and further spread from person-to-person	In the year 2012, a novel highly pathogenic Middle East Respiratory Syndrome coronavirus (MERS-CoV) was identifed in humans, demonstrating that the coronaviruses are transmitted from animals to humans at any time and with unexpected consequences for the pub- lic health	0.192307692307692	that, the, from, a, animals, in, transmitted, to, humans, and
1528	the pangolin is considered to be one of the possible intermediate hosts between bat and human	The animal sources of SARS-CoV-2 infections are bats and SARS-CoV-2 can be transmitted to cats, pangolins, and dogs	0.192307692307692	the, to, be, of, and
1529	0.001. This again indicates that bats are the more likely origin of SARS-CoV-2 than pa	The animal sources of SARS-CoV-2 infections are bats and SARS-CoV-2 can be transmitted to cats, pangolins, and dogs	0.192307692307692	bats, are, the, of, sars-cov-2
1530	the virus is similar to MERS-CoV and SARS-CoV that had its origin in animal reservoirs	Determining the origin and pathway by which a zoonotic disease (i.e., one that originated in animals)	0.192307692307692	the, and, that, origin, in
1531	Worobey indicates that the majority of the cases were grouped in the center of Wuhan, close to the westerns shore of the Yangtze river, with a high density of homes near and around the Huanan market	The presence of potential animal reservoirs, coupled with the timing of the lineage B primary case and the geographic clustering of early cases around the Huanan market (39), support the hypothesis that SARS-CoV-2 lineage B jumped into humans at the Huanan market in mid- November 2019.	0.192307692307692	that, the, of, cases, in, with, and, around, huanan, market
1532	The presence of potential animal reservoirs, coupled with the timing of the lineage B primary case and the geographic clustering of early cases around the Huanan market (39), support the hypothesis that SARS-CoV-2 lineage B jumped into humans at the Huanan market in mid- November 2019.	Worobey indicates that the majority of the cases were grouped in the center of Wuhan, close to the westerns shore of the Yangtze river, with a high density of homes near and around the Huanan market	0.192307692307692	the, of, with, and, cases, around, huanan, market, that, in
1533	Bat coronavirus like RaTG-13 & Banal series with >96% similarity to SARS-CoV-2 found in nature	A coronavirus identified from the Malayan pangolin has been shown to have a 99% similarity with SARS-CoV-2	0.192307692307692	coronavirus, with, similarity, to, sars-cov-2
1534	The animal sources of SARS-CoV-2 infections are bats and SARS-CoV-2 can be transmitted to cats, pangolins, and dogs	the pangolin is considered to be one of the possible intermediate hosts between bat and human	0.192307692307692	the, of, and, be, to
1535	ince there is usually very limited close contact between humans and bats, it is more likely that transmission of SARS-CoV-2 to humans happened through an intermediate host, that is another animal species more likely to be handled by humans	Studies based on the analysis of N, S, and ORF1a/1b genes have shown conserved sequences suggesting that SARS-CoV-2 is an animal virus, which was transmitted to humans by undergoing evolutionary adaptations	0.192307692307692	is, humans, and, that, of, sars-cov-2, to, an, animal, by
1536	The SARS-CoV was frst identifed in bats, and spread to other animals in difer- ent geographic regions	the virus is similar to MERS-CoV and SARS-CoV that had its origin in animal reservoirs	0.192307692307692	the, sars-cov, in, and, to
1537	Determining the origin and pathway by which a zoonotic disease (i.e., one that originated in animals)	the virus is similar to MERS-CoV and SARS-CoV that had its origin in animal reservoirs	0.192307692307692	the, origin, and, that, in
1538	the progenitor virus for SARS and other viruses closely related to SARS were discovered in southern China	the virus is similar to MERS-CoV and SARS-CoV that had its origin in animal reservoirs	0.192307692307692	the, virus, and, to, in
1539	The first bias was observed in those articles that identify bat as animal origin for SARS-CoV-2.	the virus is similar to MERS-CoV and SARS-CoV that had its origin in animal reservoirs	0.192307692307692	the, in, that, animal, origin
1540	virus that is regularly transmitted from an animal to a human is called a zoonotic virus	t is believed that the virus is zoonotic and bats may be the culprits because of sequence identity to the bat-CoV	0.192307692307692	virus, that, is, to, zoonotic
1541	This suggests that the BANAL series may be able to directly infect humans.	t is believed that the virus is zoonotic and bats may be the culprits because of sequence identity to the bat-CoV	0.192307692307692	that, the, may, be, to
1542	ased on the large number of infected people that were exposed to the wet animal market in Wuhan City, China, it is suggested that this is likely the zoonotic origin of COVID-19	Ini- tially, it was suggested that the patients infected with Wuhan coro- navirus induced pneumonia in China may have visited the seafood market where live animals were sold or may have used infected animals or birds as a source of food	0.192307692307692	the, of, infected, that, were, market, in, wuhan, it, suggested
1543	The genetic sequence of the COVID- 19 showed more than 80% identity to SARS-CoV and 50% to the MERS- CoV [5,19], and both SARS-CoV and MERS-CoV originate in bats	he newly emerged novel CoV retained 99.8–99.9% nucleotide sequence homology with beta bat CoVs that directed the reemergence of another viral strain, later entitled as SARS-CoV-2 (Ren et al., 2020) and genetic analysis of the SARS-CoV-2 represented genetic similarity 50% with MERS-CoV and 80% with SARS-CoV	0.192307692307692	the, genetic, sequence, of, 80%, sars-cov, and, 50%, cov, mers-cov
1544	From phylogenetics analyses undertaken with available full genome sequences, bats appear to be the reservoir of COVID-19 virus	The virus which causes COVID-19 most probably has its ecological reservoir in bats	0.192307692307692	bats, the, reservoir, covid-19, virus
1545	SARS-CoV-2 is believed to be a spillover of an animal coronavirus and later adapted the ability of human-to-human transmission	virus that is regularly transmitted from an animal to a human is called a zoonotic virus	0.192307692307692	is, to, a, an, animal
1546	Due to the high sequence homology with a coronavirus isolated from bats, SARS-CoV-2 is considered a zoonotic origin coronavirus.	virus that is regularly transmitted from an animal to a human is called a zoonotic virus	0.192307692307692	to, a, from, is, zoonotic
1547	t is believed that the virus is zoonotic and bats may be the culprits because of sequence identity to the bat-CoV	virus that is regularly transmitted from an animal to a human is called a zoonotic virus	0.192307692307692	is, that, virus, zoonotic, to
1548	he Malay pangolin GD/P1L and GD/P2S coronaviruses are closely related to SARS-CoV-2.	All SARS-CoV-2 isolated from humans to date are closely related genetically to coronaviruses isolated from bat populations, specifically, bats from the genus Rhinolophus.	0.192307692307692	coronaviruses, are, closely, related, to
1549	Studies based on the analysis of N, S, and ORF1a/1b genes have shown conserved sequences suggesting that SARS-CoV-2 is an animal virus, which was transmitted to humans by undergoing evolutionary adaptations	ince there is usually very limited close contact between humans and bats, it is more likely that transmission of SARS-CoV-2 to humans happened through an intermediate host, that is another animal species more likely to be handled by humans	0.192307692307692	of, and, that, sars-cov-2, is, an, animal, to, humans, by
1550	Therefore, whether the COVID-19 pandemic is the result of the natural zoonotic spillover of SARS-CoV-2 or due to a research-related incident, SARS-CoV-2 or a closely related progenitor virus resides somewhere in nature.	COVID-19 is a zoonotic virus	0.192307692307692	covid-19, is, zoonotic, a, virus
1551	The virus which causes COVID-19 most probably has its ecological reservoir in bats	From phylogenetics analyses undertaken with available full genome sequences, bats appear to be the reservoir of COVID-19 virus	0.192307692307692	the, virus, covid-19, reservoir, bats
1552	In the year 2012, a novel highly pathogenic Middle East Respiratory Syndrome coronavirus (MERS-CoV) was identifed in humans, demonstrating that the coronaviruses are transmitted from animals to humans at any time and with unexpected consequences for the pub- lic health	pidemiologic studies indicated that the outbreak started from a seafood market selling live animals in Wuhan, China; subsequently transmitted to humans and further spread from person-to-person	0.192307692307692	in, the, a, that, transmitted, from, animals, to, humans, and
1553	SARS-CoV-2 is believed to be a spillover of an animal coronavirus and later adapted the ability of human-to-human transmission	The infectious sources of SARS-CoV-2 are in- fected animal hosts and other humans	0.192307692307692	sars-cov-2, of, animal, and, the
1554	Whereas, another study suggested bat might be the original host of SARS-CoV-2 and an unknown animal might present an intermediate host	The infectious sources of SARS-CoV-2 are in- fected animal hosts and other humans	0.192307692307692	the, of, sars-cov-2, and, animal
1555	One study also found evidence that circulating antibodies against pangolin-CoV reacted with the S protein of SARS-CoV-2,15 suggesting that pangolin may have the potential to act as an intermediate host of SARS-CoV-2.	The study of Guo et al. (2020), which featured deep learning algorithms, suggested that minks (Order, Carnivora) may serve as the potential intermediate host, but no experimental evidence was provided to support this hypothesis	0.192307692307692	study, evidence, that, the, of, may, potential, to, as, intermediate
1556	the later discovered that BANAL- 52 strain is 96.8% similar to SARS-CoV-2	a coronavirus strain in the Malay pan- golin with a genome that was similar to that of SARS- CoV-2 at 85.5%–92.4%.	0.192307692307692	the, that, strain, similar, to
1557	All SARS-CoV-2 isolated from humans to date are closely related genetically to coronaviruses isolated from bat populations, specifically, bats from the genus Rhinolophus.	he Malay pangolin GD/P1L and GD/P2S coronaviruses are closely related to SARS-CoV-2.	0.192307692307692	to, are, closely, related, coronaviruses
1558	It is improbable that SARS-CoV-2 emerged through laboratory manipulation of a related SARS-CoV-like coronavirus	Our retrospective analysis of scientific data supports the hypothesis that SARS-CoV-2 is indeed a naturally occurring virus.	0.192307692307692	is, that, sars-cov-2, of, a
1559	The SARS-CoV-2 genome was found to be 96.2% identical to the bat CoV RaTG13.4	SARS-CoV-2 was rapidly sequenced (Zhu et al., 2020) and linked to bats CoV belonging to the lineage b of betacoronavirus	0.192307692307692	the, sars-cov-2, was, to, cov
1560	the presence of a variety of zoonotic alphaCoV and betaCoV has been detected in Western Europe’s bat populations	The natural occurrence of furin-cleavage sites in various viruses has been documented for long.	0.192307692307692	the, of, has, been, in
1561	The natural occurrence of furin-cleavage sites in various viruses has been documented for long.	the presence of a variety of zoonotic alphaCoV and betaCoV has been detected in Western Europe’s bat populations	0.192307692307692	the, of, in, has, been
1562	a bat- derived coronavirus (the RmYN02 strain) shared 93.3% similarity with SARS-CoV-2	pangolins were considered a possible intermediate host for SARS-CoV-2 because it shared 99% genetic similarity with the CoV in pangolins	0.192307692307692	a, shared, similarity, with, sars-cov-2
1563	pangolins were considered a possible intermediate host for SARS-CoV-2 because it shared 99% genetic similarity with the CoV in pangolins	a bat- derived coronavirus (the RmYN02 strain) shared 93.3% similarity with SARS-CoV-2	0.192307692307692	a, sars-cov-2, shared, similarity, with
1564	a coronavirus strain in the Malay pan- golin with a genome that was similar to that of SARS- CoV-2 at 85.5%–92.4%.	the later discovered that BANAL- 52 strain is 96.8% similar to SARS-CoV-2	0.192307692307692	strain, the, that, similar, to
1565	RmYN02 detected in R. malayanus in Yunnan was 97.2%, similar to that of SARS-CoV-2 in the non- structural protein gene ORF1ab.	the later discovered that BANAL- 52 strain is 96.8% similar to SARS-CoV-2	0.192307692307692	similar, to, that, sars-cov-2, the
1566	Bats of numerous globally distributed genera and species are now known to be the major reservoir of animal coronavi- ruses	bats are also important reservoir species for a great range of coronaviruses	0.192307692307692	bats, of, species, are, reservoir
1567	t has been suggested that SARS-CoV-2 passaged in several animal species before entering humans	several animal species susceptible to SARS-CoV-2 were sold live and in poor animal welfare conditions at the market.	0.192307692307692	sars-cov-2, in, several, animal, species
1568	A coronavirus identified from the Malayan pangolin has been shown to have a 99% similarity with SARS-CoV-2	Bat coronavirus like RaTG-13 & Banal series with >96% similarity to SARS-CoV-2 found in nature	0.192307692307692	coronavirus, to, similarity, with, sars-cov-2
1569	COVID-19 is a zoonotic virus	Therefore, whether the COVID-19 pandemic is the result of the natural zoonotic spillover of SARS-CoV-2 or due to a research-related incident, SARS-CoV-2 or a closely related progenitor virus resides somewhere in nature.	0.192307692307692	covid-19, is, a, zoonotic, virus
1570	the virus is similar to MERS-CoV and SARS-CoV that had its origin in animal reservoirs	the progenitor virus for SARS and other viruses closely related to SARS were discovered in southern China	0.192307692307692	the, virus, to, and, in
1571	One such virus is more than 96% identical to SARS-CoV-2 in its whole genome	RaTG-13 is the most closely related virus to SARS-CoV-2 known to be in the WIV’s possession prior to the COVID-19 pandemic.	0.192307692307692	virus, is, to, sars-cov-2, in
1572	Our retrospective analysis of scientific data supports the hypothesis that SARS-CoV-2 is indeed a naturally occurring virus.	It is improbable that SARS-CoV-2 emerged through laboratory manipulation of a related SARS-CoV-like coronavirus	0.192307692307692	of, that, sars-cov-2, is, a
1573	he newly emerged novel CoV retained 99.8–99.9% nucleotide sequence homology with beta bat CoVs that directed the reemergence of another viral strain, later entitled as SARS-CoV-2 (Ren et al., 2020) and genetic analysis of the SARS-CoV-2 represented genetic similarity 50% with MERS-CoV and 80% with SARS-CoV	The genetic sequence of the COVID- 19 showed more than 80% identity to SARS-CoV and 50% to the MERS- CoV [5,19], and both SARS-CoV and MERS-CoV originate in bats	0.192307692307692	cov, sequence, the, of, and, genetic, 50%, mers-cov, 80%, sars-cov
1574	n 2007, scientists studying coronaviruses warned: “The presence of a large reservoir of SARS-CoV–like viruses in horseshoe bats	Coronaviruses (CoVs) are a large group of viruses common among many animals, including humans.	0.192307692307692	coronaviruses, of, a, large, viruses
1575	However, in most cases, these viruses were transmitted to humans through an intermediate animal host.	CoVs are zoonotic pathogens originating in animals and can be transmitted to humans through direct contact.	0.192307692307692	in, transmitted, to, humans, through
1576	However, the RBD of Bat-SL-CoV-2 showed low aa identity (78%) to SARS-CoV-2, suggesting that SARS-CoV-2 possibly was not transmitted directly from bats to humans.	The FCS of SARS-CoV-2 was not bioengineered—full stop.	0.192307692307692	the, of, sars-cov-2, was, not
1577	several animal species susceptible to SARS-CoV-2 were sold live and in poor animal welfare conditions at the market.	t has been suggested that SARS-CoV-2 passaged in several animal species before entering humans	0.192307692307692	several, animal, species, sars-cov-2, in
1578	SARS-CoV-2 was rapidly sequenced (Zhu et al., 2020) and linked to bats CoV belonging to the lineage b of betacoronavirus	The SARS-CoV-2 genome was found to be 96.2% identical to the bat CoV RaTG13.4	0.192307692307692	sars-cov-2, was, to, cov, the
1579	‘‘3’’. We thus suggest that SARS-CoV-2 probably has the same origin with bat CoV RaTG13 or Guangdong pango	’. This again substantiates the probable bat or pangolin origin of SARS- CoV	0.192307692307692	the, origin, bat, cov, or
1580	’. This again substantiates the probable bat or pangolin origin of SARS- CoV	‘‘3’’. We thus suggest that SARS-CoV-2 probably has the same origin with bat CoV RaTG13 or Guangdong pango	0.192307692307692	the, bat, or, origin, cov
1581	The animal sources of SARS-CoV-2 infections are bats and SARS-CoV-2 can be transmitted to cats, pangolins, and dogs	0.001. This again indicates that bats are the more likely origin of SARS-CoV-2 than pa	0.192307692307692	the, of, sars-cov-2, are, bats
1582	the virus is similar to MERS-CoV and SARS-CoV that had its origin in animal reservoirs	The first bias was observed in those articles that identify bat as animal origin for SARS-CoV-2.	0.192307692307692	the, that, origin, in, animal
1583	the later discovered that BANAL- 52 strain is 96.8% similar to SARS-CoV-2	RmYN02 detected in R. malayanus in Yunnan was 97.2%, similar to that of SARS-CoV-2 in the non- structural protein gene ORF1ab.	0.192307692307692	the, that, similar, to, sars-cov-2
1584	The study of Guo et al. (2020), which featured deep learning algorithms, suggested that minks (Order, Carnivora) may serve as the potential intermediate host, but no experimental evidence was provided to support this hypothesis	One study also found evidence that circulating antibodies against pangolin-CoV reacted with the S protein of SARS-CoV-2,15 suggesting that pangolin may have the potential to act as an intermediate host of SARS-CoV-2.	0.192307692307692	the, study, of, that, may, as, potential, intermediate, evidence, to
1585	a coronavirus strain in the Malay pan- golin with a genome that was similar to that of SARS- CoV-2 at 85.5%–92.4%.	In the year 2012, a novel highly pathogenic Middle East Respiratory Syndrome coronavirus (MERS-CoV) was identifed in humans, demonstrating that the coronaviruses are transmitted from animals to humans at any time and with unexpected consequences for the pub- lic health	0.191489361702128	a, coronavirus, in, the, with, that, was, to, at
1586	Even though the first patient was not reported to have attended this market, it would appear that this person has been in contact with people involved in the trade of living animals	The newly identified SARS-CoV-2 has been sus- pected to extend to humans from bats through pangolins even though conclusive evidence in support of this is yet to be found	0.191489361702128	even, though, the, to, this, has, been, in, of
1587	the genomic diversity within the putative SARS-CoV-2 animal reservoir at the Huanan market was likely shallower than that seen in SARS-CoV-1 and MERS-CoV reservoirs	The presence of potential animal reservoirs, coupled with the timing of the lineage B primary case and the geographic clustering of early cases around the Huanan market (39), support the hypothesis that SARS-CoV-2 lineage B jumped into humans at the Huanan market in mid- November 2019.	0.191489361702128	the, sars-cov-2, animal, at, huanan, market, that, in, and
1588	The presence of potential animal reservoirs, coupled with the timing of the lineage B primary case and the geographic clustering of early cases around the Huanan market (39), support the hypothesis that SARS-CoV-2 lineage B jumped into humans at the Huanan market in mid- November 2019.	the genomic diversity within the putative SARS-CoV-2 animal reservoir at the Huanan market was likely shallower than that seen in SARS-CoV-1 and MERS-CoV reservoirs	0.191489361702128	the, animal, and, huanan, market, that, sars-cov-2, at, in
1589	Evolutionary analysis of COVID-19 virus revealed that it is most similar to the bat SARS-like coronaviruses, and for the similarity, it was named SARS-CoV-2.	The virus responsible for COVID-19 has a single-stranded positive-sense RNA genome of about 30 kb, which has 74% to 99% identity with that of the coronavirus from the pangolin (Manis javanica) and horseshoe bat (Rhinolophus sinicus) (Bat-CoVRaTG13), respectively	0.191489361702128	of, covid-19, virus, that, to, the, bat, and, for
1590	he virus isolated from pangolins seized in Guangdong province is similar at 97.4% with SARS-CoV-2 in the amino acid sequence of the receptor binding domain (RBD) of the S protein (located on the surface of the viral envelope)	he infected pangolins exhibit pathological symptoms similar to humans suffering from COVID-19, and their blood circulating antibodies can react with the spike protein of SARS-CoV-2	0.191489361702128	he, from, pangolins, similar, with, sars-cov-2, the, of, protein
1591	In the evolution of the virus for more than 2 years, it is not difficult to see that SARS-CoV-2 has been undergoing adaptive changes with the human host, and the cycle of this change is often within a few months	A comparative analysis of genetic data available to date has suggested that SARS-CoV-2 originated by the recombination of pangolin-CoV and the bat-CoV-RaTG13-like virus	0.191489361702128	the, of, virus, to, that, sars-cov-2, has, and, a
1592	“Many infectious diseases are “zoonotic” . . . [which means] they start in animals but jump to humans,” “This is true of the COVID-19 virus which genetic sequencing has shown originated in bats and was naturally transmitted to humans,”	its origins are “zoonotic,” and the virus was transmitted “natu- rally” from bats to humans, possibly from a food market in Wuhan, China	0.191489361702128	are, in, to, the, virus, bats, and, was, transmitted
1593	Genomic analysis suggests that the COVID-19 virus originated in bats and transmitted to humans through unknown intermediate hosts in the Wuhan seafood market, China, in December of 2019	Through genetic sequencing, epidemiologists have sug- gested that the virus started in bats and jumped to humans “naturally,” pos- sibly from people who handled infected animals at a market in Wuhan, China	0.191489361702128	that, the, virus, in, bats, and, to, humans, through
1594	its origins are “zoonotic,” and the virus was transmitted “natu- rally” from bats to humans, possibly from a food market in Wuhan, China	“Many infectious diseases are “zoonotic” . . . [which means] they start in animals but jump to humans,” “This is true of the COVID-19 virus which genetic sequencing has shown originated in bats and was naturally transmitted to humans,”	0.191489361702128	are, and, the, virus, was, transmitted, bats, to, in
1595	In the year 2012, a novel highly pathogenic Middle East Respiratory Syndrome coronavirus (MERS-CoV) was identifed in humans, demonstrating that the coronaviruses are transmitted from animals to humans at any time and with unexpected consequences for the pub- lic health	a coronavirus strain in the Malay pan- golin with a genome that was similar to that of SARS- CoV-2 at 85.5%–92.4%.	0.191489361702128	in, the, a, coronavirus, was, that, to, at, with
1596	A comparative analysis of genetic data available to date has suggested that SARS-CoV-2 originated by the recombination of pangolin-CoV and the bat-CoV-RaTG13-like virus	In the evolution of the virus for more than 2 years, it is not difficult to see that SARS-CoV-2 has been undergoing adaptive changes with the human host, and the cycle of this change is often within a few months	0.191489361702128	a, of, to, has, that, sars-cov-2, the, and, virus
1597	Zhang and Holmes (2020) also highlight a similarity of about 85% between SARS-CoV-2 and RaTG13 in their receptor binding domain, which is an important region of the viral genomes for binding the viruses to the human angiotensin-converting enzyme 2 receptor.	A huge number of unknown viruses exist in their natural reservoirs and continue to evolve, which results in the generation of new strains.	0.191489361702128	and, a, of, in, their, which, the, viruses, to
1598	Through genetic sequencing, epidemiologists have sug- gested that the virus started in bats and jumped to humans “naturally,” pos- sibly from people who handled infected animals at a market in Wuhan, China	Genomic analysis suggests that the COVID-19 virus originated in bats and transmitted to humans through unknown intermediate hosts in the Wuhan seafood market, China, in December of 2019	0.191489361702128	through, that, the, virus, in, bats, and, to, humans
1599	The virus responsible for COVID-19 has a single-stranded positive-sense RNA genome of about 30 kb, which has 74% to 99% identity with that of the coronavirus from the pangolin (Manis javanica) and horseshoe bat (Rhinolophus sinicus) (Bat-CoVRaTG13), respectively	Evolutionary analysis of COVID-19 virus revealed that it is most similar to the bat SARS-like coronaviruses, and for the similarity, it was named SARS-CoV-2.	0.191489361702128	the, virus, for, covid-19, of, to, that, and, bat
1600	The newly identified SARS-CoV-2 has been sus- pected to extend to humans from bats through pangolins even though conclusive evidence in support of this is yet to be found	Even though the first patient was not reported to have attended this market, it would appear that this person has been in contact with people involved in the trade of living animals	0.191489361702128	the, has, been, to, even, though, in, of, this
1601	he infected pangolins exhibit pathological symptoms similar to humans suffering from COVID-19, and their blood circulating antibodies can react with the spike protein of SARS-CoV-2	he virus isolated from pangolins seized in Guangdong province is similar at 97.4% with SARS-CoV-2 in the amino acid sequence of the receptor binding domain (RBD) of the S protein (located on the surface of the viral envelope)	0.191489361702128	he, pangolins, similar, from, with, the, protein, of, sars-cov-2
1602	A huge number of unknown viruses exist in their natural reservoirs and continue to evolve, which results in the generation of new strains.	Zhang and Holmes (2020) also highlight a similarity of about 85% between SARS-CoV-2 and RaTG13 in their receptor binding domain, which is an important region of the viral genomes for binding the viruses to the human angiotensin-converting enzyme 2 receptor.	0.191489361702128	a, of, viruses, in, their, and, to, which, the
1603	xample, bat SARS CoV WIV1 and bat SARS CoV ZC45 have the same bat origin but they are divided into 2 clusters (‘‘1’’ and ‘‘14’’) while all 16 SARS-CoV-2 representatives are grouped into cluster ‘‘14’’ with bat CoV RaTG13 and Guangdong pangol	s again observed that the similarity between SARS-CoV-2 and bat CoV RaTG13 (or Guangdong pangolin CoV) is larger than the similarity between bat SARS CoVs, which share the same bat	0.191489361702128	bat, sars, cov, and, the, same, sars-cov-2, ratg13, guangdong
1604	s again observed that the similarity between SARS-CoV-2 and bat CoV RaTG13 (or Guangdong pangolin CoV) is larger than the similarity between bat SARS CoVs, which share the same bat	xample, bat SARS CoV WIV1 and bat SARS CoV ZC45 have the same bat origin but they are divided into 2 clusters (‘‘1’’ and ‘‘14’’) while all 16 SARS-CoV-2 representatives are grouped into cluster ‘‘14’’ with bat CoV RaTG13 and Guangdong pangol	0.191489361702128	the, sars-cov-2, and, bat, cov, ratg13, guangdong, sars, same
1605	xample, bat SARS CoV WIV1 and bat SARS CoV ZC45 have the same bat origin but they are divided into 2 clusters (‘‘1’’ and ‘‘14’’) while all 16 SARS-CoV-2 representatives are grouped into cluster ‘‘14’’ with bat CoV RaTG13 and Guangdong pangol	er. In line with the results obtained by using hierarchical clustering in Fig. 7, those obtained in Fig. 8B and 8C using the DBSCAN method give us the confidence to confirm that SARS-CoV-2 is part of the Sarbecovirus sub-genus. Fig. 8D shows that bat CoV RaTG13 and Guangdong pangolin CoV are closest to SARS- CoV-2 as they join with 16 SARS-CoV-2 representatives in cluster ‘‘	0.191176470588235	bat, cov, and, the, they, are, 16, sars-cov-2, representatives, cluster, with, ratg13, guangdong
1606	er. In line with the results obtained by using hierarchical clustering in Fig. 7, those obtained in Fig. 8B and 8C using the DBSCAN method give us the confidence to confirm that SARS-CoV-2 is part of the Sarbecovirus sub-genus. Fig. 8D shows that bat CoV RaTG13 and Guangdong pangolin CoV are closest to SARS- CoV-2 as they join with 16 SARS-CoV-2 representatives in cluster ‘‘	xample, bat SARS CoV WIV1 and bat SARS CoV ZC45 have the same bat origin but they are divided into 2 clusters (‘‘1’’ and ‘‘14’’) while all 16 SARS-CoV-2 representatives are grouped into cluster ‘‘14’’ with bat CoV RaTG13 and Guangdong pangol	0.191176470588235	with, the, and, sars-cov-2, bat, cov, ratg13, guangdong, are, they, 16, representatives, cluster
1607	bat CoV RaTG13 is shown closer to SARS-CoV-2 than pangolin CoVs.	One such virus is more than 96% identical to SARS-CoV-2 in its whole genome	0.19047619047619	is, to, sars-cov-2, than
1608	bats are also important reservoir species for a great range of coronaviruses	The same rhinolophid bats are also implicated in the emergence of SADS-CoV in southern China	0.19047619047619	bats, are, also, of
1609	RaTG13, the closest to SARS-CoV-2 genome, was isolated in 2016 from an anal sample of a horseshoe bat (Rhinolophus affinis) from Yunnan (Zhou et al., 2020a; Ge et al., 2016).	t was found that the genome sequence of SARS-CoV-2 is 96.2% identical to a bat CoV RaTG13, whereas it shares 79.5% identity to SARS-CoV	0.19047619047619	ratg13,, the, to, sars-cov-2, was, of, a, bat
1610	Bats are natural hosts of many of the known coronaviruses	ats are the natural reservoir of a wide variety of CoVs, including SARS-CoV-like and MERS- CoV-like viruses	0.19047619047619	are, natural, of, the
1611	According to available information, SARS-CoV-2 is inferred to be a recombinant virus that originated from bats and was transmitted to humans, possibly using the pangolin as the intermediate host.	Considering macaques’ close phylogenetic rela- tionship to humans, the possibility of the transfer of SARS-CoV-2 from bats to them as intermediate hosts for the spillover to humans seems plausible	0.19047619047619	to, sars-cov-2, from, bats, humans,, the, as, intermediate
1612	The infectious sources of SARS-CoV-2 are in- fected animal hosts and other humans	Bats are undoubtedly important and the major natural reservoirs of alpha-coronaviruses and beta-coronaviruses	0.19047619047619	the, of, are, and
1613	The animal sources of SARS-CoV-2 infections are bats and SARS-CoV-2 can be transmitted to cats, pangolins, and dogs	civet cats and raccoon dogs are the intermediate hosts	0.19047619047619	the, are, and, dogs
1614	civet cats and raccoon dogs are the intermediate hosts	The animal sources of SARS-CoV-2 infections are bats and SARS-CoV-2 can be transmitted to cats, pangolins, and dogs	0.19047619047619	and, dogs, are, the
1615	The virus from the market shares 99.980% to 99.993% nucleotide identity with the human iso- late HCoV/Wuhan/IVDC-HB-01.	with the first case being linked to a seafood market	0.19047619047619	the, market, to, with
1616	B, we believe that SARS-CoV-2 is naturally part of the Sarbecovirus sub-gen	hypothesis that SARS-CoV-2 was the result of enzootic circulation before spillover into people	0.19047619047619	that, sars-cov-2, of, the
1617	Hence, they predicted that Bat-SL-CoV is the most probable source of SARS-CoV-2	hypothesis that SARS-CoV-2 was the result of enzootic circulation before spillover into people	0.19047619047619	that, the, of, sars-cov-2
1618	The results of various clustering experi- ments show that SARS-CoV-2 genomes are more likely to form a cluster with the bat CoV RaTG13 genome than pangolin CoV genomes,	Line- age A viruses are at least two mutations closer to bat coronaviruses, indicating that the an- cestor of SARS-CoV-2 arose from this lineage	0.19047619047619	the, of, that, sars-cov-2, are, to, a, bat
1619	here were at least two zoonotic jumps of SARS-CoV-2 into humans from pet hamsters in Hong Kong (55) and dozens from minks to humans on Dutch fur farms	rejects a single-introduction origin of the pandemic from a lineage A virus. We resolved this para- dox by showing that early SARS-CoV-2 genomic diversity and epidemiology are best explained by at least two separate zoonotic transmissions, in which lineage A and B progenitor viruses were both circulating in nonhuman mam- mals before their introduction into humans	0.19047619047619	were, at, least, two, zoonotic, of, sars-cov-2, into, humans, from, in, and
1620	Two viruses of the SARS-CoV-2 lineage have been isolated in Sunda pangolins (Manis javanica) obtained from wildlife traffic (so their exact geographic origin is unknown) in Guangdong and Guangxi provinces	This geographic proximity is consistent with a separate and subsequent origin of lineage A at the Huanan market in late November 2019	0.19047619047619	of, the, lineage, in, geographic, origin, is, and
1621	rejects a single-introduction origin of the pandemic from a lineage A virus. We resolved this para- dox by showing that early SARS-CoV-2 genomic diversity and epidemiology are best explained by at least two separate zoonotic transmissions, in which lineage A and B progenitor viruses were both circulating in nonhuman mam- mals before their introduction into humans	here were at least two zoonotic jumps of SARS-CoV-2 into humans from pet hamsters in Hong Kong (55) and dozens from minks to humans on Dutch fur farms	0.19047619047619	of, from, sars-cov-2, and, at, least, two, zoonotic, in, were, into, humans
1622	In an experimental study, ACE2 from 25 species of bats were reported to support SARS-CoV-2 entry, and the infection rates of several bats were comparable to those of humans ACE2	here were at least two zoonotic jumps of SARS-CoV-2 into humans from pet hamsters in Hong Kong (55) and dozens from minks to humans on Dutch fur farms	0.19047619047619	in, from, of, were, to, sars-cov-2, and, humans
1623	The association between the earliest known COVID-19 cases and the Huanan Seafood Market is one of the strongest pieces of evidence suggesting a natural zoonotic spillover origin to COVID- 19	More than half of the earliest Covid-19 cases were con- nected to the Huanan market, and epidemiologic mapping re- vealed that the concentration of cases was centered there.	0.19047619047619	the, earliest, covid-19, cases, and, huanan, of, to
1624	SARS-CoV-2 was made from viruses that are nearly identical to RaTG13 and MP789.	Yet there are things that other experts say do not make sense if it was an engineered virus. Notably, SARS-CoV-2 attaches to cells differently from SARS-CoV-1 and is unlike any other known viruses used in laboratory gain-of-function research	0.19047619047619	sars-cov-2, was, from, viruses, that, are, to, and
1625	Considering macaques’ close phylogenetic rela- tionship to humans, the possibility of the transfer of SARS-CoV-2 from bats to them as intermediate hosts for the spillover to humans seems plausible	According to available information, SARS-CoV-2 is inferred to be a recombinant virus that originated from bats and was transmitted to humans, possibly using the pangolin as the intermediate host.	0.19047619047619	to, humans,, the, sars-cov-2, from, bats, as, intermediate
1626	Bats serve as the endemic animal reservoirs for the progenitor viruses of SARS and MERS	Bats have been reported as being the rich source of coronaviruses	0.19047619047619	bats, as, the, of
1627	m. Once we have been able to identify SARS-CoV-2 as belonging to the Riboviria re	Bats have been reported as being the rich source of coronaviruses	0.19047619047619	have, been, as, the
1628	Xiao et al. (2020) furthermore suggest that SARS-CoV- 2 may have been formed by a recombination of a pangolin CoV-like virus with one similar to RaTG13, and that pangolins are potentially the intermediate hosts for SARS-CoV-2	A coronavirus identified from the Malayan pangolin has been shown to have a 99% similarity with SARS-CoV-2	0.19047619047619	have, been, a, pangolin, with, to, the, sars-cov-2
1629	To clarify this contrast that SARS-CoV-2 has highest similarity to Bat- SL-CoV-2 when comparing the complete virus genome, but bats cannot be the direct origin of SARS-CoV-2, we investigated recombination events.	A comparative analysis of genetic data available to date has suggested that SARS-CoV-2 originated by the recombination of pangolin-CoV and the bat-CoV-RaTG13-like virus	0.19047619047619	to, that, sars-cov-2, has, the, virus, of, recombination
1630	It is believed that bats are the most likely reservoir hosts for SARS-CoV-2 as it is very similar to a bat coronavirus.	a fluorescent study, it was confirmed that the SARS-CoV-2 also uses the same ACE2 (angiotensin-converting enzyme 2) cell receptor and mechanism for the entry to host cell which is previously used by the SARS-CoV	0.19047619047619	it, is, that, the, for, sars-cov-2, to, a
1631	Bats are natural hosts of many of the known coronaviruses	, it has been proposed that the majority of human coronaviruses are derived from the bat reservoir	0.19047619047619	are, of, the, coronaviruses
1632	The COVID-19 most likely developed from bat origin coronaviruses	, it has been proposed that the majority of human coronaviruses are derived from the bat reservoir	0.19047619047619	the, from, bat, coronaviruses
1633	research indicated that a Horseshoe bat virus strain found in China’s Yunnan Province has a genome similarity of 96.2% with SARS-CoV-2	Several teams have recently confirmed the genetic similarity between SARS-CoV-2 and the beta betacoronavirus of the subgenus Sarbecovirus (Tang et al., 2020). The genome sequence of the new virus is 96.2% identical to that of the bat	0.19047619047619	that, bat, virus, genome, similarity, of, 96.2%, sars-cov-2
1634	Cross contamination between bats (or an intermediate host) and pangolins may have occurred during the trans- port from Southeast Asia, or during the storage in China, or in the wildlife markets in China	The virus could have been introduced into the human population from an animal source in the market or an infected human could have introduced the virus to the market and the virus may have then been amplified in the market environment.	0.19047619047619	an, and, may, have, the, from, or, in
1635	atural selection in an animal host before zoonotic transfer;	SARS-CoV-2 receptor-binding domain to human ACE2 receptor protein in animal host or in human after zoonotic transfer (	0.19047619047619	in, animal, host, zoonotic
1636	Genomic analysis suggests that the COVID-19 virus originated in bats and transmitted to humans through unknown intermediate hosts in the Wuhan seafood market, China, in December of 2019	pidemiologic studies indicated that the outbreak started from a seafood market selling live animals in Wuhan, China; subsequently transmitted to humans and further spread from person-to-person	0.19047619047619	that, the, in, and, transmitted, to, humans, seafood
1637	Bats are undoubtedly important and the major natural reservoirs of alpha-coronaviruses and beta-coronaviruses	The infectious sources of SARS-CoV-2 are in- fected animal hosts and other humans	0.19047619047619	are, and, the, of
1638	Bats are hosts of many coronaviruses	Bats are con- sidered to be the most likely initial hosts of SARS- CoV-2, while pangolins may be the intermediate hosts.	0.19047619047619	bats, are, hosts, of
1639	Positive environmental samples from the market from the western section that traded wildlife/animal products implicating the presence of racoon dogs in proximity of environmental samples positive for SARS-CoV-2	he results revealed that 94% of SARS-CoV-2 nucleic acid-positive samples (31/33 cases) came from the western part of the Huanan Seafood Market, which includes facilities that provide wild animals for pur- chase	0.19047619047619	samples, from, the, western, that, of, for, sars-cov-2
1640	ats are the natural reservoir of a wide variety of CoVs, including SARS-CoV-like and MERS- CoV-like viruses	Bats are natural hosts of many of the known coronaviruses	0.19047619047619	are, the, natural, of
1641	The animal sources of SARS-CoV-2 infections are bats and SARS-CoV-2 can be transmitted to cats, pangolins, and dogs	Bats are natural hosts of many of the known coronaviruses	0.19047619047619	the, of, are, bats
1642	, it has been proposed that the majority of human coronaviruses are derived from the bat reservoir	Bats are natural hosts of many of the known coronaviruses	0.19047619047619	the, of, coronaviruses, are
1643	The COVID-19 is suspected to be emerged in the seafood market in Wuhan, China	The pangolin is currently considered to be the most likely among the candidate intermediate hosts.	0.19047619047619	the, is, to, be
1644	Bats are the second largest order of mammals, with over 1,230 species.	Human subjects infected with SARS-CoV-2 are currently the main sources of ongoing infection	0.19047619047619	are, the, of, with
1645	t was found that the genome sequence of SARS-CoV-2 is 96.2% identical to a bat CoV RaTG13, whereas it shares 79.5% identity to SARS-CoV	RaTG13, the closest to SARS-CoV-2 genome, was isolated in 2016 from an anal sample of a horseshoe bat (Rhinolophus affinis) from Yunnan (Zhou et al., 2020a; Ge et al., 2016).	0.19047619047619	was, the, of, sars-cov-2, to, a, bat, ratg13,
1646	pangolins were considered a possible intermediate host for SARS-CoV-2 because it shared 99% genetic similarity with the CoV in pangolins	With the help of sequencing technology, bats were again assessed as a natural host for SARS-CoV- 2, because it shares 96% of its genome with two SARS-like CoVs from bats, bat-SLCoVZX45 and bat-SL-CoVZX2	0.19047619047619	were, a, host, for, because, it, with, the
1647	With the help of sequencing technology, bats were again assessed as a natural host for SARS-CoV- 2, because it shares 96% of its genome with two SARS-like CoVs from bats, bat-SLCoVZX45 and bat-SL-CoVZX2	pangolins were considered a possible intermediate host for SARS-CoV-2 because it shared 99% genetic similarity with the CoV in pangolins	0.19047619047619	with, the, were, a, host, for, because, it
1648	e. Results of the two clustering methods presented in Figs. 3 and 4 show that SARS-CoV-2 sequences form a group with viruses in the Coronaviridae fa	the nucleotide sequences of SARS-CoV-2-related coronaviruses from two Rhinolophus shameli bats(RshSTT200 and Rsh- STT182), which were collected in Cambodia in 2010, shared 92.6% identity with the SARS-CoV-2 genome	0.19047619047619	of, the, two, in, and, sars-cov-2, sequences, with
1649	Several teams have recently confirmed the genetic similarity between SARS-CoV-2 and the beta betacoronavirus of the subgenus Sarbecovirus (Tang et al., 2020). The genome sequence of the new virus is 96.2% identical to that of the bat	research indicated that a Horseshoe bat virus strain found in China’s Yunnan Province has a genome similarity of 96.2% with SARS-CoV-2	0.19047619047619	similarity, sars-cov-2, of, genome, virus, 96.2%, that, bat
1650	with the first case being linked to a seafood market	The virus from the market shares 99.980% to 99.993% nucleotide identity with the human iso- late HCoV/Wuhan/IVDC-HB-01.	0.19047619047619	with, the, to, market
1651	here were at least two zoonotic jumps of SARS-CoV-2 into humans from pet hamsters in Hong Kong (55) and dozens from minks to humans on Dutch fur farms	In an experimental study, ACE2 from 25 species of bats were reported to support SARS-CoV-2 entry, and the infection rates of several bats were comparable to those of humans ACE2	0.19047619047619	were, of, sars-cov-2, humans, from, in, and, to
1652	This finding suggests the Pangolin as the intermediate host for SARS-CoV-2	the team assessed a zoonotic spillover from an intermediate host as “likely to very likely,”	0.19047619047619	the, as, intermediate, host
1653	he results revealed that 94% of SARS-CoV-2 nucleic acid-positive samples (31/33 cases) came from the western part of the Huanan Seafood Market, which includes facilities that provide wild animals for pur- chase	Positive environmental samples from the market from the western section that traded wildlife/animal products implicating the presence of racoon dogs in proximity of environmental samples positive for SARS-CoV-2	0.19047619047619	that, of, sars-cov-2, samples, from, the, western, for
1654	Human subjects infected with SARS-CoV-2 are currently the main sources of ongoing infection	Bats are the second largest order of mammals, with over 1,230 species.	0.19047619047619	with, are, the, of
1655	More than half of the earliest Covid-19 cases were con- nected to the Huanan market, and epidemiologic mapping re- vealed that the concentration of cases was centered there.	The association between the earliest known COVID-19 cases and the Huanan Seafood Market is one of the strongest pieces of evidence suggesting a natural zoonotic spillover origin to COVID- 19	0.19047619047619	of, the, earliest, covid-19, cases, to, huanan, and
1656	In the case of Covid-19, a link was established between the first patients and the wildlife market of Wuhan.	In the case of MERS, dromedaries were the principal host.	0.19047619047619	in, the, case, of
1657	, it has been proposed that the majority of human coronaviruses are derived from the bat reservoir	The COVID-19 most likely developed from bat origin coronaviruses	0.19047619047619	the, coronaviruses, from, bat
1658	pidemiologic studies indicated that the outbreak started from a seafood market selling live animals in Wuhan, China; subsequently transmitted to humans and further spread from person-to-person	Genomic analysis suggests that the COVID-19 virus originated in bats and transmitted to humans through unknown intermediate hosts in the Wuhan seafood market, China, in December of 2019	0.19047619047619	that, the, seafood, in, transmitted, to, humans, and
1659	Direct transmission to humans or other mammals can be done through contact with body parts, saliva, urine, or faeces of bats, or alternatively through inhalation of liquid droplets and aerosol particles in cave housing thousands of bats and their guano	CoVs are zoonotic pathogens originating in animals and can be transmitted to humans through direct contact.	0.19047619047619	direct, to, humans, can, be, through, and, in
1660	several pangolins, seized in anti-smuggling op- erations in southern China between August 2017 and March 2019 and studied by three different Chinese teams (Lam et al. 2020; Liu et al. 2019; Xiao et al. 2020), were found positive for SARS-CoV-2-like viruses	Present evidence indicates that Rhinolophus bats are the natural reservoir of all sarbecoviruses, and that two divergent SARS-CoV-2-like viruses have circulated in southern China (at least in Guangxi and Guangdong provinces) between August 2017 and March 2019 in captive pangolins destined for sale in wildlife markets	0.19047619047619	in, southern, china, between, august, 2017, and, march, 2019, for, sars-cov-2-like, viruses
1661	CoVs are zoonotic pathogens originating in animals and can be transmitted to humans through direct contact.	Direct transmission to humans or other mammals can be done through contact with body parts, saliva, urine, or faeces of bats, or alternatively through inhalation of liquid droplets and aerosol particles in cave housing thousands of bats and their guano	0.19047619047619	in, and, can, be, to, humans, through, direct
1662	This geographic proximity is consistent with a separate and subsequent origin of lineage A at the Huanan market in late November 2019	Two viruses of the SARS-CoV-2 lineage have been isolated in Sunda pangolins (Manis javanica) obtained from wildlife traffic (so their exact geographic origin is unknown) in Guangdong and Guangxi provinces	0.19047619047619	geographic, is, and, origin, of, lineage, the, in
1663	Present evidence indicates that Rhinolophus bats are the natural reservoir of all sarbecoviruses, and that two divergent SARS-CoV-2-like viruses have circulated in southern China (at least in Guangxi and Guangdong provinces) between August 2017 and March 2019 in captive pangolins destined for sale in wildlife markets	several pangolins, seized in anti-smuggling op- erations in southern China between August 2017 and March 2019 and studied by three different Chinese teams (Lam et al. 2020; Liu et al. 2019; Xiao et al. 2020), were found positive for SARS-CoV-2-like viruses	0.19047619047619	and, sars-cov-2-like, viruses, in, southern, china, between, august, 2017, march, 2019, for
1664	The virus could have been introduced into the human population from an animal source in the market or an infected human could have introduced the virus to the market and the virus may have then been amplified in the market environment.	Cross contamination between bats (or an intermediate host) and pangolins may have occurred during the trans- port from Southeast Asia, or during the storage in China, or in the wildlife markets in China	0.19047619047619	the, have, from, an, in, or, and, may
1665	SARS-CoV-2 was made from viruses that are nearly identical to RaTG13 and MP789.	The SARS-CoV-2 genome was found to be 96.2% identical to the bat CoV RaTG13.4	0.19047619047619	sars-cov-2, was, identical, to
1666	the critical residues binding to hACE2 are 100% identical in SARS-CoV-2 and Pangolin-CoV	The SARS-CoV-2 genome was found to be 96.2% identical to the bat CoV RaTG13.4	0.19047619047619	the, to, identical, sars-cov-2
1667	Yet there are things that other experts say do not make sense if it was an engineered virus. Notably, SARS-CoV-2 attaches to cells differently from SARS-CoV-1 and is unlike any other known viruses used in laboratory gain-of-function research	SARS-CoV-2 was made from viruses that are nearly identical to RaTG13 and MP789.	0.19047619047619	are, that, was, sars-cov-2, to, from, and, viruses
1668	The SARS-CoV-2 genome was found to be 96.2% identical to the bat CoV RaTG13.4	SARS-CoV-2 was made from viruses that are nearly identical to RaTG13 and MP789.	0.19047619047619	sars-cov-2, was, to, identical
1669	Fig. 7E. At this stage, only bat CoV RaTG13 is within the same cluster with SARS-CoV-2 (cluster ‘‘17’’). We thus believe that bats are the more probable hosts for SARS-CoV-2 than	t the whole genome analysis level, our findings also indicate that bats are more likely the hosts for the COVID-19 virus than pangolins.	0.19047619047619	the, that, bats, are, more, hosts, for, than
1670	a fluorescent study, it was confirmed that the SARS-CoV-2 also uses the same ACE2 (angiotensin-converting enzyme 2) cell receptor and mechanism for the entry to host cell which is previously used by the SARS-CoV	It is believed that bats are the most likely reservoir hosts for SARS-CoV-2 as it is very similar to a bat coronavirus.	0.19047619047619	a, it, that, the, sars-cov-2, for, to, is
1671	A coronavirus identified from the Malayan pangolin has been shown to have a 99% similarity with SARS-CoV-2	Xiao et al. (2020) furthermore suggest that SARS-CoV- 2 may have been formed by a recombination of a pangolin CoV-like virus with one similar to RaTG13, and that pangolins are potentially the intermediate hosts for SARS-CoV-2	0.19047619047619	a, the, pangolin, been, to, have, with, sars-cov-2
1672	the nucleotide sequences of SARS-CoV-2-related coronaviruses from two Rhinolophus shameli bats(RshSTT200 and Rsh- STT182), which were collected in Cambodia in 2010, shared 92.6% identity with the SARS-CoV-2 genome	e. Results of the two clustering methods presented in Figs. 3 and 4 show that SARS-CoV-2 sequences form a group with viruses in the Coronaviridae fa	0.19047619047619	the, sequences, of, two, and, in, with, sars-cov-2
1673	One such virus is more than 96% identical to SARS-CoV-2 in its whole genome	bat CoV RaTG13 is shown closer to SARS-CoV-2 than pangolin CoVs.	0.19047619047619	is, than, to, sars-cov-2
1674	hypothesis that SARS-CoV-2 was the result of enzootic circulation before spillover into people	B, we believe that SARS-CoV-2 is naturally part of the Sarbecovirus sub-gen	0.19047619047619	that, sars-cov-2, the, of
1675	The results of various clustering experi- ments show that SARS-CoV-2 genomes are more likely to form a cluster with the bat CoV RaTG13 genome than pangolin CoV genomes,	TG13. This further confirms our findings when using the hierarchical clustering in Fig. 7 that bats are more likely the hosts for the SARS-CoV-2 than pangol	0.19047619047619	the, clustering, that, sars-cov-2, are, more, likely, than
1676	The results of various clustering experi- ments show that SARS-CoV-2 genomes are more likely to form a cluster with the bat CoV RaTG13 genome than pangolin CoV genomes,	s again observed that the similarity between SARS-CoV-2 and bat CoV RaTG13 (or Guangdong pangolin CoV) is larger than the similarity between bat SARS CoVs, which share the same bat	0.19047619047619	the, that, sars-cov-2, bat, cov, ratg13, than, pangolin
1677	Line- age A viruses are at least two mutations closer to bat coronaviruses, indicating that the an- cestor of SARS-CoV-2 arose from this lineage	The results of various clustering experi- ments show that SARS-CoV-2 genomes are more likely to form a cluster with the bat CoV RaTG13 genome than pangolin CoV genomes,	0.19047619047619	a, are, to, bat, that, the, of, sars-cov-2
1678	TG13. This further confirms our findings when using the hierarchical clustering in Fig. 7 that bats are more likely the hosts for the SARS-CoV-2 than pangol	The results of various clustering experi- ments show that SARS-CoV-2 genomes are more likely to form a cluster with the bat CoV RaTG13 genome than pangolin CoV genomes,	0.19047619047619	the, clustering, that, are, more, likely, sars-cov-2, than
1679	s again observed that the similarity between SARS-CoV-2 and bat CoV RaTG13 (or Guangdong pangolin CoV) is larger than the similarity between bat SARS CoVs, which share the same bat	The results of various clustering experi- ments show that SARS-CoV-2 genomes are more likely to form a cluster with the bat CoV RaTG13 genome than pangolin CoV genomes,	0.19047619047619	that, the, sars-cov-2, bat, cov, ratg13, pangolin, than
1680	The SARS-CoV-2 genome was found to be 96.2% identical to the bat CoV RaTG13.4	the critical residues binding to hACE2 are 100% identical in SARS-CoV-2 and Pangolin-CoV	0.19047619047619	the, sars-cov-2, to, identical
1681	the team assessed a zoonotic spillover from an intermediate host as “likely to very likely,”	This finding suggests the Pangolin as the intermediate host for SARS-CoV-2	0.19047619047619	the, intermediate, host, as
1682	A comparative analysis of genetic data available to date has suggested that SARS-CoV-2 originated by the recombination of pangolin-CoV and the bat-CoV-RaTG13-like virus	To clarify this contrast that SARS-CoV-2 has highest similarity to Bat- SL-CoV-2 when comparing the complete virus genome, but bats cannot be the direct origin of SARS-CoV-2, we investigated recombination events.	0.19047619047619	of, to, has, that, sars-cov-2, the, recombination, virus
1683	Out of 174 diagnosed cases of COVID-19 with onset during December 2019, 93 cases had a history of exposure to any markets. Thirty-eight early cases reported having exposure to other Wuhan area markets and 8 cases reported exposure to the Huanan Market and other Wuhan markets.643 Forty-seven cases were only exposed to the Huanan Market. In total, approximately 28% of the earliest known cases had a direct exposure to the Huanan Market	‘The clustering of COVID-19 cases in December around the Huanan market contrasts with the pattern of widely dispersed cases across Wuhan by early January through mid-February 2020.’’	0.189655172413793	of, cases, covid-19, with, december, early, wuhan, the, huanan, market, in
1684	builds on evidence presented in the WHO-China Joint Report and the leaked January 22 CCDC report showing that 90% of the positive environmental samples collected on January 1 and 12, 2020 were linked to vendors on the western side of the Huanan market. That 87.5% of all positive environmental samples were taken from the western half of the market. In total, 71.4% of all positive environmental samples located between rows 1 through 8 in the south-western section of the market	Positive environmental samples from the market from the western section that traded wildlife/animal products implicating the presence of racoon dogs in proximity of environmental samples positive for SARS-CoV-2	0.189655172413793	in, the, that, of, positive, environmental, samples, western, from, section, market
1685	‘The clustering of COVID-19 cases in December around the Huanan market contrasts with the pattern of widely dispersed cases across Wuhan by early January through mid-February 2020.’’	Out of 174 diagnosed cases of COVID-19 with onset during December 2019, 93 cases had a history of exposure to any markets. Thirty-eight early cases reported having exposure to other Wuhan area markets and 8 cases reported exposure to the Huanan Market and other Wuhan markets.643 Forty-seven cases were only exposed to the Huanan Market. In total, approximately 28% of the earliest known cases had a direct exposure to the Huanan Market	0.189655172413793	of, covid-19, cases, in, december, the, huanan, market, with, wuhan, early
1686	Positive environmental samples from the market from the western section that traded wildlife/animal products implicating the presence of racoon dogs in proximity of environmental samples positive for SARS-CoV-2	builds on evidence presented in the WHO-China Joint Report and the leaked January 22 CCDC report showing that 90% of the positive environmental samples collected on January 1 and 12, 2020 were linked to vendors on the western side of the Huanan market. That 87.5% of all positive environmental samples were taken from the western half of the market. In total, 71.4% of all positive environmental samples located between rows 1 through 8 in the south-western section of the market	0.189655172413793	positive, environmental, samples, from, the, market, western, section, that, of, in
1687	However, since we observed all notable SARS-CoV-2 features, including the optimized RBD and polybasic cleavage site, in related coronaviruses in nature, we do not believe that any type of laboratory- based scenario is plausible	genome1 , some pangolin coronaviruses exhibit strong similarity to SARS-CoV-2 in the RBD, including all six key RBD residues21 (Fig. 1). This clearly shows that the SARS-CoV-2 spike protein optimized for binding to human-like ACE2 is the result of natural selection	0.189655172413793	all, sars-cov-2, including, the, optimized, rbd, in, coronaviruses, that, of, is
1688	genome1 , some pangolin coronaviruses exhibit strong similarity to SARS-CoV-2 in the RBD, including all six key RBD residues21 (Fig. 1). This clearly shows that the SARS-CoV-2 spike protein optimized for binding to human-like ACE2 is the result of natural selection	However, since we observed all notable SARS-CoV-2 features, including the optimized RBD and polybasic cleavage site, in related coronaviruses in nature, we do not believe that any type of laboratory- based scenario is plausible	0.189655172413793	coronaviruses, sars-cov-2, in, the, including, all, rbd, that, optimized, is, of
1689	Two viruses of the SARS-CoV-2 lineage have been isolated in Sunda pangolins (Manis javanica) obtained from wildlife traffic (so their exact geographic origin is unknown) in Guangdong and Guangxi provinces	Present evidence indicates that Rhinolophus bats are the natural reservoir of all sarbecoviruses, and that two divergent SARS-CoV-2-like viruses have circulated in southern China (at least in Guangxi and Guangdong provinces) between August 2017 and March 2019 in captive pangolins destined for sale in wildlife markets	0.189655172413793	two, viruses, of, the, have, in, pangolins, wildlife, guangdong, and, guangxi
1690	Present evidence indicates that Rhinolophus bats are the natural reservoir of all sarbecoviruses, and that two divergent SARS-CoV-2-like viruses have circulated in southern China (at least in Guangxi and Guangdong provinces) between August 2017 and March 2019 in captive pangolins destined for sale in wildlife markets	Two viruses of the SARS-CoV-2 lineage have been isolated in Sunda pangolins (Manis javanica) obtained from wildlife traffic (so their exact geographic origin is unknown) in Guangdong and Guangxi provinces	0.189655172413793	the, of, and, two, viruses, have, in, guangxi, guangdong, pangolins, wildlife
1691	One of these sequences shows 96.2% similarity to a genome sequence of a coronavirus, denoted RaTG13, which was previously obtained from a Rhinolophus affinis bat found in Yunnan province of China.	A study by Wu et al. (2020) using a complete genome obtained from a patient who was a worker at a seafood market in Wuhan city, Hubei province, China shows that the virus is closely related to a group of SARS-like CoVs that were previously found present in bats in China	0.189655172413793	of, shows, to, a, genome, was, previously, obtained, from, found, in
1692	A study by Wu et al. (2020) using a complete genome obtained from a patient who was a worker at a seafood market in Wuhan city, Hubei province, China shows that the virus is closely related to a group of SARS-like CoVs that were previously found present in bats in China	One of these sequences shows 96.2% similarity to a genome sequence of a coronavirus, denoted RaTG13, which was previously obtained from a Rhinolophus affinis bat found in Yunnan province of China.	0.189655172413793	a, genome, obtained, from, was, in, shows, to, of, previously, found
1693	The horseshoe bats species most likely to serve as the reservoir of SARS-CoV-2 include: the Intermediate Horseshoe Bat (Rhinolophus affinis), the Malayan Horseshoe Bat (Rhinolophus malayanus), the Least Horseshoe Bat (Rhinolophus pusillus), and the Marshall’s Horesebat (Rhinolophus marshalli).	Bats of numerous globally distributed genera and species are now known to be the major reservoir of animal coronavi- ruses	0.189189189189189	the, bats, species, to, reservoir, of, and
1694	A comprehensive analysis of the SARS-CoV-2 genome together with that of SARS-CoV revealed the presence of nearly thirty ORFs and two novel inser- tions	t was found that the genome sequence of SARS-CoV-2 is 96.2% identical to a bat CoV RaTG13, whereas it shares 79.5% identity to SARS-CoV	0.189189189189189	a, of, the, sars-cov-2, genome, that, sars-cov
1695	WIV discovered a virus sequence (RaTG13) that shows a 96.2% genomic sequence identity match with the SARS-CoV-2 genome, in its archived bat samples collected in 2013.[2	Compared with the known SARS-CoV and MERS-CoV genome, SARS-CoV-2 is closer to the SARS-like bat CoVs in terms of the whole genome sequence	0.189189189189189	sequence, with, the, sars-cov-2, genome,, in, bat
1696	The phylogenetic tree shows that SARS-CoV-2 has the closest evolutionary relationship with Bat-SL-CoV-2 at the scale of the complete virus genome, and less similarity to Pangolin-CoV	Compared with the known SARS-CoV and MERS-CoV genome, SARS-CoV-2 is closer to the SARS-like bat CoVs in terms of the whole genome sequence	0.189189189189189	the, sars-cov-2, with, of, genome,, and, to
1697	It is believed that bats are the most likely reservoir hosts for SARS-CoV-2 as it is very similar to a bat coronavirus.	Considering macaques’ close phylogenetic rela- tionship to humans, the possibility of the transfer of SARS-CoV-2 from bats to them as intermediate hosts for the spillover to humans seems plausible	0.189189189189189	bats, the, hosts, for, sars-cov-2, as, to
1698	pidemiologic studies indicated that the outbreak started from a seafood market selling live animals in Wuhan, China; subsequently transmitted to humans and further spread from person-to-person	hese pa- tients were epidemiologically linked to a seafood and wet animal wholesale market in Wuhan, Hubei Province, China	0.189189189189189	a, seafood, market, in, wuhan,, to, and
1699	The virus has an approximate 30 kb single-stranded positive-sense RNA genome, which is 74.5% to 99% identical to that of SARS-CoV, CoV-pangolin, and the coronavirus the from horseshoe bat.	SARS-CoV-2 is believed to be a spillover of an animal coronavirus and later adapted the ability of human-to-human transmission	0.189189189189189	the, an, is, to, of, and, coronavirus
1700	According to available information, SARS-CoV-2 is inferred to be a recombinant virus that originated from bats and was transmitted to humans, possibly using the pangolin as the intermediate host.	SARS-CoV-2 is believed to be a spillover of an animal coronavirus and later adapted the ability of human-to-human transmission	0.189189189189189	to, sars-cov-2, is, be, a, and, the
1701	Therefore, whether the COVID-19 pandemic is the result of the natural zoonotic spillover of SARS-CoV-2 or due to a research-related incident, SARS-CoV-2 or a closely related progenitor virus resides somewhere in nature.	SARS-CoV-2 is believed to be a spillover of an animal coronavirus and later adapted the ability of human-to-human transmission	0.189189189189189	the, is, of, spillover, sars-cov-2, to, a
1702	The association between the earliest known COVID-19 cases and the Huanan Seafood Market is one of the strongest pieces of evidence suggesting a natural zoonotic spillover origin to COVID- 19	SARS-CoV-2 is believed to be a spillover of an animal coronavirus and later adapted the ability of human-to-human transmission	0.189189189189189	the, and, is, of, a, spillover, to
1703	Therefore, whether the COVID-19 pandemic is the result of the natural zoonotic spillover of SARS-CoV-2 or due to a research-related incident, SARS-CoV-2 or a closely related progenitor virus resides somewhere in nature.	Due to the high sequence homology with a coronavirus isolated from bats, SARS-CoV-2 is considered a zoonotic origin coronavirus.	0.189189189189189	the, is, zoonotic, sars-cov-2, due, to, a
1704	Other studies afterwards found that SARS-CoV-2 genome sequences are also similar to pangolin CoV sequences and accordingly raised a hypothesis on the pangolin origin of SARS-CoV-2.	The whole genome of SARS-CoV-2 shares 80% identity with that of SARS-CoV and is 96% identical to the bat coro- navirus BatCoV-RaTG13	0.189189189189189	that, sars-cov-2, genome, to, and, the, of
1705	ARS-CoV, the cause of the SARS outbreak in 2003, is also closely related to coronaviruses isolated from bats	The newly identified SARS-CoV-2 has been sus- pected to extend to humans from bats through pangolins even though conclusive evidence in support of this is yet to be found	0.189189189189189	the, of, in, is, to, from, bats
1706	It is believed that bats are the most likely reservoir hosts for SARS-CoV-2 as it is very similar to a bat coronavirus.	Line- age A viruses are at least two mutations closer to bat coronaviruses, indicating that the an- cestor of SARS-CoV-2 arose from this lineage	0.189189189189189	that, are, the, sars-cov-2, to, a, bat
1707	the coronaviruses discovered to date that are most closely related to SARS-CoV-2 are all bat coronaviruses discovered in southern China and Southeast Asia, including Laos, Thailand and Cambodia	In a related study (39), we show that the two earliest lineage A cases are more closely positioned geographically to the Huanan market	0.189189189189189	the, to, that, are, closely, related, in
1708	A comparative analysis of genetic data available to date has suggested that SARS-CoV-2 originated by the recombination of pangolin-CoV and the bat-CoV-RaTG13-like virus	On January 7th, the virus was recognized as a coronavirus that has about 95% symmetry with coronary bat virus and about 70% similarity to SARSCoV	0.189189189189189	a, to, has, that, the, and, virus
1709	SARS-CoV-2 is believed to be a spillover of an animal coronavirus and later adapted the ability of human-to-human transmission	The virus has an approximate 30 kb single-stranded positive-sense RNA genome, which is 74.5% to 99% identical to that of SARS-CoV, CoV-pangolin, and the coronavirus the from horseshoe bat.	0.189189189189189	is, to, of, an, coronavirus, and, the
1710	Bioinformatic analyses indicated that the virus had features typical of the coronavirus family and belonged to the Betacoronavirus 2B lineage	The virus has an approximate 30 kb single-stranded positive-sense RNA genome, which is 74.5% to 99% identical to that of SARS-CoV, CoV-pangolin, and the coronavirus the from horseshoe bat.	0.189189189189189	that, the, virus, of, coronavirus, and, to
1711	SARS-CoV-2 is believed to be a spillover of an animal coronavirus and later adapted the ability of human-to-human transmission	According to available information, SARS-CoV-2 is inferred to be a recombinant virus that originated from bats and was transmitted to humans, possibly using the pangolin as the intermediate host.	0.189189189189189	sars-cov-2, is, to, be, a, and, the
1712	there is absolutely no evidence at all that the virus was engineered as part of a weapons program	According to available information, SARS-CoV-2 is inferred to be a recombinant virus that originated from bats and was transmitted to humans, possibly using the pangolin as the intermediate host.	0.189189189189189	is, that, the, virus, was, as, a
1713	From phylogenetics analyses undertaken with available full genome sequences, bats appear to be the reservoir of COVID-19 virus	According to available information, SARS-CoV-2 is inferred to be a recombinant virus that originated from bats and was transmitted to humans, possibly using the pangolin as the intermediate host.	0.189189189189189	from, available, bats, to, be, the, virus
1714	On January 7th, the virus was recognized as a coronavirus that has about 95% symmetry with coronary bat virus and about 70% similarity to SARSCoV	A comparative analysis of genetic data available to date has suggested that SARS-CoV-2 originated by the recombination of pangolin-CoV and the bat-CoV-RaTG13-like virus	0.189189189189189	the, virus, a, that, has, and, to
1715	Moreover, Rothan and Byrareddy (10) revealed that the novel COVID-19 virus has approximately 80% and 50% identity to SARS and MERS of bat origin, respectively.	A comparative analysis of genetic data available to date has suggested that SARS-CoV-2 originated by the recombination of pangolin-CoV and the bat-CoV-RaTG13-like virus	0.189189189189189	and, that, the, virus, has, to, of
1716	Prior to December 2019, no virus highly consistent to SARS-CoV- 2 had been recorded by any laboratory, and no genome was available to provide the SARS-CoV-2 genome	A comparative analysis of genetic data available to date has suggested that SARS-CoV-2 originated by the recombination of pangolin-CoV and the bat-CoV-RaTG13-like virus	0.189189189189189	to, virus, by, and, available, the, sars-cov-2
1717	According to available information, SARS-CoV-2 is inferred to be a recombinant virus that originated from bats and was transmitted to humans, possibly using the pangolin as the intermediate host.	there is absolutely no evidence at all that the virus was engineered as part of a weapons program	0.189189189189189	is, a, virus, that, was, the, as
1718	The virus has an approximate 30 kb single-stranded positive-sense RNA genome, which is 74.5% to 99% identical to that of SARS-CoV, CoV-pangolin, and the coronavirus the from horseshoe bat.	t is believed that the virus is zoonotic and bats may be the culprits because of sequence identity to the bat-CoV	0.189189189189189	the, virus, is, to, that, of, and
1719	The current leading hypothesis is that the bat-derived virus evolved to infect pangolins; after a series of mutations and re- combination events, it has been transmitted to humans.	t is believed that the virus is zoonotic and bats may be the culprits because of sequence identity to the bat-CoV	0.189189189189189	the, is, that, virus, to, of, and
1720	aken together, this allows us to conclude that natural emergence remains the most plausible scenario of SARS- CoV-2 origin and evidence to the contrary is yet to be presented.	t is believed that the virus is zoonotic and bats may be the culprits because of sequence identity to the bat-CoV	0.189189189189189	to, that, the, of, and, is, be
1721	Results of the genomic sequence analysis indicated that the genomic organizational structure of the SARS-CoV-2 coronavirus is highly similar to beta coronaviruses genomes	Genomic analysis revealed that SARS-CoV-2 is phylogenet- ically related to severe acute respiratory syndrome-like (SARS-like) bat viruses, therefore bats could be the possible primary reservoir	0.189189189189189	the, genomic, analysis, that, sars-cov-2, is, to
1722	(SARS-CoV-2) that was first isolated and identified in patients who were exposed at a seafood market in Wuhan City, Hubei Province, China on December 2019	scientists suspected that Hunan seafood market in Wuhan helped the virus spread, however, it was not where the outbreak first emerged	0.189189189189189	that, was, first, in, seafood, market, wuhan
1723	Positive environmental samples from the market from the western section that traded wildlife/animal products implicating the presence of racoon dogs in proximity of environmental samples positive for SARS-CoV-2	the samples isolated from the civets at the food market showed positive results for viral RNA detection, suggesting that the civet palm might be secondary hosts	0.189189189189189	positive, samples, from, the, market, that, for
1724	The newly identified SARS-CoV-2 has been sus- pected to extend to humans from bats through pangolins even though conclusive evidence in support of this is yet to be found	ARS-CoV, the cause of the SARS outbreak in 2003, is also closely related to coronaviruses isolated from bats	0.189189189189189	the, to, from, bats, in, of, is
1725	The preponderance of scientific evidence at this time indicates that SARS-CoV-2 is representative of a type of corona- virus that has been circulating in feral animal populations for decades	all available evidence suggests that SARS-CoV-2 has a natural animal origin and is not a manipulated or constructed virus.	0.189189189189189	evidence, that, sars-cov-2, is, a, has, animal
1726	The virus has an approximate 30 kb single-stranded positive-sense RNA genome, which is 74.5% to 99% identical to that of SARS-CoV, CoV-pangolin, and the coronavirus the from horseshoe bat.	Bioinformatic analyses indicated that the virus had features typical of the coronavirus family and belonged to the Betacoronavirus 2B lineage	0.189189189189189	the, virus, to, that, of, and, coronavirus
1727	From phylogenetics analyses undertaken with available full genome sequences, bats appear to be the reservoir of COVID-19 virus	Alignment of the full-length genome sequence of the COVID-19 virus and other available genomes of Betacoronavirus showed the closest relationship was with the bat SARS-like coronavirus strain BatCov RaTG13, identity 96%.	0.189189189189189	with, available, genome, the, of, covid-19, virus
1728	According to available information, SARS-CoV-2 is inferred to be a recombinant virus that originated from bats and was transmitted to humans, possibly using the pangolin as the intermediate host.	From phylogenetics analyses undertaken with available full genome sequences, bats appear to be the reservoir of COVID-19 virus	0.189189189189189	to, available, be, virus, from, bats, the
1729	Alignment of the full-length genome sequence of the COVID-19 virus and other available genomes of Betacoronavirus showed the closest relationship was with the bat SARS-like coronavirus strain BatCov RaTG13, identity 96%.	From phylogenetics analyses undertaken with available full genome sequences, bats appear to be the reservoir of COVID-19 virus	0.189189189189189	of, the, genome, covid-19, virus, available, with
1730	Genomic analysis revealed that SARS-CoV-2 is phylogenet- ically related to severe acute respiratory syndrome-like (SARS-like) bat viruses, therefore bats could be the possible primary reservoir	Results of the genomic sequence analysis indicated that the genomic organizational structure of the SARS-CoV-2 coronavirus is highly similar to beta coronaviruses genomes	0.189189189189189	genomic, analysis, that, sars-cov-2, is, to, the
1731	A comparative analysis of genetic data available to date has suggested that SARS-CoV-2 originated by the recombination of pangolin-CoV and the bat-CoV-RaTG13-like virus	Moreover, Rothan and Byrareddy (10) revealed that the novel COVID-19 virus has approximately 80% and 50% identity to SARS and MERS of bat origin, respectively.	0.189189189189189	of, to, has, that, the, and, virus
1732	hese pa- tients were epidemiologically linked to a seafood and wet animal wholesale market in Wuhan, Hubei Province, China	pidemiologic studies indicated that the outbreak started from a seafood market selling live animals in Wuhan, China; subsequently transmitted to humans and further spread from person-to-person	0.189189189189189	to, a, seafood, and, market, in, wuhan,
1733	scientists suspected that Hunan seafood market in Wuhan helped the virus spread, however, it was not where the outbreak first emerged	(SARS-CoV-2) that was first isolated and identified in patients who were exposed at a seafood market in Wuhan City, Hubei Province, China on December 2019	0.189189189189189	that, seafood, market, in, wuhan, was, first
1734	t was found that the genome sequence of SARS-CoV-2 is 96.2% identical to a bat CoV RaTG13, whereas it shares 79.5% identity to SARS-CoV	A comprehensive analysis of the SARS-CoV-2 genome together with that of SARS-CoV revealed the presence of nearly thirty ORFs and two novel inser- tions	0.189189189189189	that, the, genome, of, sars-cov-2, a, sars-cov
1735	The horseshoe bats species most likely to serve as the reservoir of SARS-CoV-2 include: the Intermediate Horseshoe Bat (Rhinolophus affinis), the Malayan Horseshoe Bat (Rhinolophus malayanus), the Least Horseshoe Bat (Rhinolophus pusillus), and the Marshall’s Horesebat (Rhinolophus marshalli).	Bats are con- sidered to be the most likely initial hosts of SARS- CoV-2, while pangolins may be the intermediate hosts.	0.189189189189189	the, bats, most, likely, to, of, intermediate
1736	A comparative analysis of genetic data available to date has suggested that SARS-CoV-2 originated by the recombination of pangolin-CoV and the bat-CoV-RaTG13-like virus	Prior to December 2019, no virus highly consistent to SARS-CoV- 2 had been recorded by any laboratory, and no genome was available to provide the SARS-CoV-2 genome	0.189189189189189	available, to, sars-cov-2, by, the, and, virus
1737	the samples isolated from the civets at the food market showed positive results for viral RNA detection, suggesting that the civet palm might be secondary hosts	Positive environmental samples from the market from the western section that traded wildlife/animal products implicating the presence of racoon dogs in proximity of environmental samples positive for SARS-CoV-2	0.189189189189189	the, samples, from, market, positive, for, that
1738	SARS-CoV-2 is believed to be a spillover of an animal coronavirus and later adapted the ability of human-to-human transmission	Therefore, whether the COVID-19 pandemic is the result of the natural zoonotic spillover of SARS-CoV-2 or due to a research-related incident, SARS-CoV-2 or a closely related progenitor virus resides somewhere in nature.	0.189189189189189	sars-cov-2, is, to, a, spillover, of, the
1739	Due to the high sequence homology with a coronavirus isolated from bats, SARS-CoV-2 is considered a zoonotic origin coronavirus.	Therefore, whether the COVID-19 pandemic is the result of the natural zoonotic spillover of SARS-CoV-2 or due to a research-related incident, SARS-CoV-2 or a closely related progenitor virus resides somewhere in nature.	0.189189189189189	due, to, the, a, sars-cov-2, is, zoonotic
1740	Bats of numerous globally distributed genera and species are now known to be the major reservoir of animal coronavi- ruses	The horseshoe bats species most likely to serve as the reservoir of SARS-CoV-2 include: the Intermediate Horseshoe Bat (Rhinolophus affinis), the Malayan Horseshoe Bat (Rhinolophus malayanus), the Least Horseshoe Bat (Rhinolophus pusillus), and the Marshall’s Horesebat (Rhinolophus marshalli).	0.189189189189189	bats, of, and, species, to, the, reservoir
1741	Bats are con- sidered to be the most likely initial hosts of SARS- CoV-2, while pangolins may be the intermediate hosts.	The horseshoe bats species most likely to serve as the reservoir of SARS-CoV-2 include: the Intermediate Horseshoe Bat (Rhinolophus affinis), the Malayan Horseshoe Bat (Rhinolophus malayanus), the Least Horseshoe Bat (Rhinolophus pusillus), and the Marshall’s Horesebat (Rhinolophus marshalli).	0.189189189189189	bats, to, the, most, likely, of, intermediate
1742	In a related study (39), we show that the two earliest lineage A cases are more closely positioned geographically to the Huanan market	the coronaviruses discovered to date that are most closely related to SARS-CoV-2 are all bat coronaviruses discovered in southern China and Southeast Asia, including Laos, Thailand and Cambodia	0.189189189189189	in, related, that, the, are, closely, to
1743	SARS-CoV-2 is believed to be a spillover of an animal coronavirus and later adapted the ability of human-to-human transmission	The association between the earliest known COVID-19 cases and the Huanan Seafood Market is one of the strongest pieces of evidence suggesting a natural zoonotic spillover origin to COVID- 19	0.189189189189189	is, to, a, spillover, of, and, the
1744	Compared with the known SARS-CoV and MERS-CoV genome, SARS-CoV-2 is closer to the SARS-like bat CoVs in terms of the whole genome sequence	WIV discovered a virus sequence (RaTG13) that shows a 96.2% genomic sequence identity match with the SARS-CoV-2 genome, in its archived bat samples collected in 2013.[2	0.189189189189189	with, the, genome,, sars-cov-2, bat, in, sequence
1745	Previous studies have demonstrated that bats are the ultimate reservoir hosts for a number of CoVs, including ancestors of SARS-CoV and MERS-CoV	Given the similarity of SARS- CoV-2 to bat SARS-CoV-like coronaviruses2 , it is likely that bats serve as reservoir hosts for its progenitor.	0.189189189189189	that, bats, the, reservoir, hosts, for, of
1746	B, we believe that SARS-CoV-2 is naturally part of the Sarbecovirus sub-gen	However, since we observed all notable SARS-CoV-2 features, including the optimized RBD and polybasic cleavage site, in related coronaviruses in nature, we do not believe that any type of laboratory- based scenario is plausible	0.189189189189189	we, believe, that, sars-cov-2, is, of, the
1747	Evolutionary analysis of COVID-19 virus revealed that it is most similar to the bat SARS-like coronaviruses, and for the similarity, it was named SARS-CoV-2.	Their analysis showed that the backbone of the new coronavirus’s genome most closely resembles that of a bat coronavirus discovered after the COVID-19 pan- demic began	0.189189189189189	analysis, of, covid-19, that, most, the, bat
1748	Their analysis showed that the backbone of the new coronavirus’s genome most closely resembles that of a bat coronavirus discovered after the COVID-19 pan- demic began	Evolutionary analysis of COVID-19 virus revealed that it is most similar to the bat SARS-like coronaviruses, and for the similarity, it was named SARS-CoV-2.	0.189189189189189	analysis, that, the, of, most, bat, covid-19
1749	The preponderance of scientific evidence at this time indicates that SARS-CoV-2 is representative of a type of corona- virus that has been circulating in feral animal populations for decades	this indicates a strong suspicion that the Covid-19 outbreak is a consequence of illegal trade and consumption of wild animals	0.189189189189189	the, of, this, indicates, that, is, a
1750	The results of various clustering experi- ments show that SARS-CoV-2 genomes are more likely to form a cluster with the bat CoV RaTG13 genome than pangolin CoV genomes,	one of these bat coronaviruses, BANAL-52, demonstrates even higher overall genome similarity with SARS-CoV-2 (96.8%) than RaTG13 (96.2%).	0.189189189189189	of, sars-cov-2, with, bat, ratg13, genome, than
1751	t is believed that the virus is zoonotic and bats may be the culprits because of sequence identity to the bat-CoV	aken together, this allows us to conclude that natural emergence remains the most plausible scenario of SARS- CoV-2 origin and evidence to the contrary is yet to be presented.	0.189189189189189	is, that, the, and, be, of, to
1752	Fig. 7E. At this stage, only bat CoV RaTG13 is within the same cluster with SARS-CoV-2 (cluster ‘‘17’’). We thus believe that bats are the more probable hosts for SARS-CoV-2 than	provides evidence strongly supporting scientific hypotheses that bats and pangolins are probable hosts for SARS-CoV-2	0.189189189189189	sars-cov-2, that, bats, are, probable, hosts, for
1753	Considering macaques’ close phylogenetic rela- tionship to humans, the possibility of the transfer of SARS-CoV-2 from bats to them as intermediate hosts for the spillover to humans seems plausible	It is believed that bats are the most likely reservoir hosts for SARS-CoV-2 as it is very similar to a bat coronavirus.	0.189189189189189	to, the, sars-cov-2, bats, as, hosts, for
1754	Line- age A viruses are at least two mutations closer to bat coronaviruses, indicating that the an- cestor of SARS-CoV-2 arose from this lineage	It is believed that bats are the most likely reservoir hosts for SARS-CoV-2 as it is very similar to a bat coronavirus.	0.189189189189189	a, are, to, bat, that, the, sars-cov-2
1755	Other studies afterwards found that SARS-CoV-2 genome sequences are also similar to pangolin CoV sequences and accordingly raised a hypothesis on the pangolin origin of SARS-CoV-2.	It is believed that bats are the most likely reservoir hosts for SARS-CoV-2 as it is very similar to a bat coronavirus.	0.189189189189189	that, sars-cov-2, are, similar, to, a, the
1756	However, since we observed all notable SARS-CoV-2 features, including the optimized RBD and polybasic cleavage site, in related coronaviruses in nature, we do not believe that any type of laboratory- based scenario is plausible	B, we believe that SARS-CoV-2 is naturally part of the Sarbecovirus sub-gen	0.189189189189189	we, sars-cov-2, the, believe, that, of, is
1757	provides evidence strongly supporting scientific hypotheses that bats and pangolins are probable hosts for SARS-CoV-2	Fig. 7E. At this stage, only bat CoV RaTG13 is within the same cluster with SARS-CoV-2 (cluster ‘‘17’’). We thus believe that bats are the more probable hosts for SARS-CoV-2 than	0.189189189189189	that, bats, are, probable, hosts, for, sars-cov-2
1758	The results of various clustering experi- ments show that SARS-CoV-2 genomes are more likely to form a cluster with the bat CoV RaTG13 genome than pangolin CoV genomes,	‘‘3’’. We thus suggest that SARS-CoV-2 probably has the same origin with bat CoV RaTG13 or Guangdong pango	0.189189189189189	the, that, sars-cov-2, with, bat, cov, ratg13
1759	To clarify this contrast that SARS-CoV-2 has highest similarity to Bat- SL-CoV-2 when comparing the complete virus genome, but bats cannot be the direct origin of SARS-CoV-2, we investigated recombination events.	0.001. This again indicates that bats are the more likely origin of SARS-CoV-2 than pa	0.189189189189189	this, that, sars-cov-2, the, bats, origin, of
1760	Other studies afterwards found that SARS-CoV-2 genome sequences are also similar to pangolin CoV sequences and accordingly raised a hypothesis on the pangolin origin of SARS-CoV-2.	o 0.0001, the SARS-CoV-2 sequences create their own cluster ‘‘22’’ and this questions the probable bat or pangolin origin of SA	0.189189189189189	sars-cov-2, sequences, pangolin, and, the, origin, of
1761	The whole genome of SARS-CoV-2 shares 80% identity with that of SARS-CoV and is 96% identical to the bat coro- navirus BatCoV-RaTG13	Other studies afterwards found that SARS-CoV-2 genome sequences are also similar to pangolin CoV sequences and accordingly raised a hypothesis on the pangolin origin of SARS-CoV-2.	0.189189189189189	the, genome, of, sars-cov-2, that, and, to
1762	It is believed that bats are the most likely reservoir hosts for SARS-CoV-2 as it is very similar to a bat coronavirus.	Other studies afterwards found that SARS-CoV-2 genome sequences are also similar to pangolin CoV sequences and accordingly raised a hypothesis on the pangolin origin of SARS-CoV-2.	0.189189189189189	that, are, the, sars-cov-2, similar, to, a
1763	o 0.0001, the SARS-CoV-2 sequences create their own cluster ‘‘22’’ and this questions the probable bat or pangolin origin of SA	Other studies afterwards found that SARS-CoV-2 genome sequences are also similar to pangolin CoV sequences and accordingly raised a hypothesis on the pangolin origin of SARS-CoV-2.	0.189189189189189	the, sars-cov-2, sequences, and, pangolin, origin, of
1764	one of these bat coronaviruses, BANAL-52, demonstrates even higher overall genome similarity with SARS-CoV-2 (96.8%) than RaTG13 (96.2%).	The results of various clustering experi- ments show that SARS-CoV-2 genomes are more likely to form a cluster with the bat CoV RaTG13 genome than pangolin CoV genomes,	0.189189189189189	of, bat, genome, with, sars-cov-2, than, ratg13
1765	‘‘3’’. We thus suggest that SARS-CoV-2 probably has the same origin with bat CoV RaTG13 or Guangdong pango	The results of various clustering experi- ments show that SARS-CoV-2 genomes are more likely to form a cluster with the bat CoV RaTG13 genome than pangolin CoV genomes,	0.189189189189189	that, sars-cov-2, the, with, bat, cov, ratg13
1766	Given the similarity of SARS- CoV-2 to bat SARS-CoV-like coronaviruses2 , it is likely that bats serve as reservoir hosts for its progenitor.	Previous studies have demonstrated that bats are the ultimate reservoir hosts for a number of CoVs, including ancestors of SARS-CoV and MERS-CoV	0.189189189189189	the, of, that, bats, reservoir, hosts, for
1767	Compared with the known SARS-CoV and MERS-CoV genome, SARS-CoV-2 is closer to the SARS-like bat CoVs in terms of the whole genome sequence	The phylogenetic tree shows that SARS-CoV-2 has the closest evolutionary relationship with Bat-SL-CoV-2 at the scale of the complete virus genome, and less similarity to Pangolin-CoV	0.189189189189189	with, the, and, genome,, sars-cov-2, to, of
1768	0.001. This again indicates that bats are the more likely origin of SARS-CoV-2 than pa	To clarify this contrast that SARS-CoV-2 has highest similarity to Bat- SL-CoV-2 when comparing the complete virus genome, but bats cannot be the direct origin of SARS-CoV-2, we investigated recombination events.	0.189189189189189	this, that, bats, the, origin, of, sars-cov-2
1769	all available evidence suggests that SARS-CoV-2 has a natural animal origin and is not a manipulated or constructed virus.	The preponderance of scientific evidence at this time indicates that SARS-CoV-2 is representative of a type of corona- virus that has been circulating in feral animal populations for decades	0.189189189189189	evidence, that, sars-cov-2, has, a, animal, is
1770	this indicates a strong suspicion that the Covid-19 outbreak is a consequence of illegal trade and consumption of wild animals	The preponderance of scientific evidence at this time indicates that SARS-CoV-2 is representative of a type of corona- virus that has been circulating in feral animal populations for decades	0.189189189189189	this, indicates, a, that, the, is, of
1771	, genetic evidence following the mutations that occur in a virus’s genome as it replicates point to two spillover events from animals to humans tied to the wet market	Samples from early cases in humans also contained two different SARS- CoV-2 lineages. Although only one lineage spread globally, the existence of multiple lineages suggests that a SARS-CoV-2 epi- demic in animals may have led to multiple spillover events.	0.188679245283019	the, that, in, a, to, two, spillover, from, animals, humans
1772	Samples from early cases in humans also contained two different SARS- CoV-2 lineages. Although only one lineage spread globally, the existence of multiple lineages suggests that a SARS-CoV-2 epi- demic in animals may have led to multiple spillover events.	, genetic evidence following the mutations that occur in a virus’s genome as it replicates point to two spillover events from animals to humans tied to the wet market	0.188679245283019	from, in, humans, two, the, that, a, animals, to, spillover
1773	one SARS-CoV-2-related coronavirus isolated from a Malayan pangolin showed 100%, 98.6%, 97.8%, and 90.7% amino acid identity with SARS-CoV-2 envelope (E), membrane (M), nucleocapsid (N), and spike (S) genes respectively, and therefore, whether SARS-CoV-2 has other reservoirs and/or intermediate hosts still remains a question to be addressed in the current scenario	A coronavirus identified from the Malayan pangolin has been shown to have a 99% similarity with SARS-CoV-2	0.188679245283019	coronavirus, from, a, malayan, pangolin, with, sars-cov-2, has, to, the
1774	Two BANAL viruses less closely related to SARS-CoV-2, BANAL-116 and BANAL-247, have a partial furin cleavage site at the S1/S2 junction, which is the same location where SARS-CoV-2’s furin cleavage site is located.	It was discovered in 2021 in Laos by a joint Laotian-French team along with two other closely related SARS- related coronaviruses, BANAL 103 and BANAL 236 which are both 90% similar to SARS-CoV-2 at the whole genome level	0.188679245283019	two, banal, closely, related, to, and, a, at, the, which
1775	It was discovered in 2021 in Laos by a joint Laotian-French team along with two other closely related SARS- related coronaviruses, BANAL 103 and BANAL 236 which are both 90% similar to SARS-CoV-2 at the whole genome level	Two BANAL viruses less closely related to SARS-CoV-2, BANAL-116 and BANAL-247, have a partial furin cleavage site at the S1/S2 junction, which is the same location where SARS-CoV-2’s furin cleavage site is located.	0.188679245283019	a, two, closely, related, banal, and, which, to, at, the
1776	CoV2 is an obvious chimera (though not nesessarily a lab-made one), which is based on the ancestral bat strain RaTG13, in which the receptor binding motif (RBM) in its spike protein is replaced by the RBM from a pangolin strain,	RaTG13, sampled from a Rhinolophus affinis bat1 , is ~96% identical overall to SARS-CoV-2, its spike diverges in the RBD, which suggests that it may not bind efficiently to human ACE27	0.188679245283019	is, not, a, which, the, ratg13,, in, its, spike, from
1777	A coronavirus identified from the Malayan pangolin has been shown to have a 99% similarity with SARS-CoV-2	one SARS-CoV-2-related coronavirus isolated from a Malayan pangolin showed 100%, 98.6%, 97.8%, and 90.7% amino acid identity with SARS-CoV-2 envelope (E), membrane (M), nucleocapsid (N), and spike (S) genes respectively, and therefore, whether SARS-CoV-2 has other reservoirs and/or intermediate hosts still remains a question to be addressed in the current scenario	0.188679245283019	a, coronavirus, from, the, malayan, pangolin, has, to, with, sars-cov-2
1778	RaTG13, sampled from a Rhinolophus affinis bat1 , is ~96% identical overall to SARS-CoV-2, its spike diverges in the RBD, which suggests that it may not bind efficiently to human ACE27	CoV2 is an obvious chimera (though not nesessarily a lab-made one), which is based on the ancestral bat strain RaTG13, in which the receptor binding motif (RBM) in its spike protein is replaced by the RBM from a pangolin strain,	0.188679245283019	ratg13,, from, a, is, its, spike, in, the, which, not
1779	Similarly, the RBD region RmYN02 and ZC45 coron- aviruses also has a multi-segment deletion, resulting in the decreased ability to bind ACE2 receptors (Fig. 1), suggesting that these highly homologous bat coronaviruses are not direct ances- tors of SARS-CoV-2, but a common sister group.	RBD of SARS-CoV-2 was also shown to bind ACE2 receptors of bats, which makes the scenario of its emergence in these animals plausible	0.188679245283019	the, rbd, also, in, to, bind, ace2, receptors, these, of
1780	f SARS-CoV-2. This is because we observe considerable similarity be- tween SARS-CoV-2 and bat CoV RaTG13 (or Guangdong pangolin CoV) compared to the similarity between viruses that originated in	Zhang and Holmes (2020) also highlight a similarity of about 85% between SARS-CoV-2 and RaTG13 in their receptor binding domain, which is an important region of the viral genomes for binding the viruses to the human angiotensin-converting enzyme 2 receptor.	0.188679245283019	is, similarity, sars-cov-2, and, ratg13, to, the, between, viruses, in
1781	One study also found evidence that circulating antibodies against pangolin-CoV reacted with the S protein of SARS-CoV-2,15 suggesting that pangolin may have the potential to act as an intermediate host of SARS-CoV-2.	Xiao et al. (2020) furthermore suggest that SARS-CoV- 2 may have been formed by a recombination of a pangolin CoV-like virus with one similar to RaTG13, and that pangolins are potentially the intermediate hosts for SARS-CoV-2	0.188679245283019	one, that, with, the, of, pangolin, may, have, to, intermediate
1782	Zhang and Holmes (2020) also highlight a similarity of about 85% between SARS-CoV-2 and RaTG13 in their receptor binding domain, which is an important region of the viral genomes for binding the viruses to the human angiotensin-converting enzyme 2 receptor.	f SARS-CoV-2. This is because we observe considerable similarity be- tween SARS-CoV-2 and bat CoV RaTG13 (or Guangdong pangolin CoV) compared to the similarity between viruses that originated in	0.188679245283019	and, similarity, between, sars-cov-2, ratg13, in, is, the, viruses, to
1783	RBD of SARS-CoV-2 was also shown to bind ACE2 receptors of bats, which makes the scenario of its emergence in these animals plausible	Similarly, the RBD region RmYN02 and ZC45 coron- aviruses also has a multi-segment deletion, resulting in the decreased ability to bind ACE2 receptors (Fig. 1), suggesting that these highly homologous bat coronaviruses are not direct ances- tors of SARS-CoV-2, but a common sister group.	0.188679245283019	rbd, of, also, to, bind, ace2, receptors, the, in, these
1784	Xiao et al. (2020) furthermore suggest that SARS-CoV- 2 may have been formed by a recombination of a pangolin CoV-like virus with one similar to RaTG13, and that pangolins are potentially the intermediate hosts for SARS-CoV-2	One study also found evidence that circulating antibodies against pangolin-CoV reacted with the S protein of SARS-CoV-2,15 suggesting that pangolin may have the potential to act as an intermediate host of SARS-CoV-2.	0.188679245283019	that, may, have, of, pangolin, with, one, to, the, intermediate
1785	The virus could have been introduced into the human population from an animal source in the market or an infected human could have introduced the virus to the market and the virus may have then been amplified in the market environment.	his seems to have occurred with the bat-to-camel-to-human emergence of MERS, and possibly with SARS-CoV emer- gence into humans, which may have resulted from bat virus infection of masked palm civet cats (Paguma larvata), with subsequent human spillover	0.1875	the, virus, have, into, human, from, to, and, may
1786	WHO report did not consider a hypothesis that the virus was released intentionally, stating that it had been ruled out by other scientists	t is also highly unlikely that SARS-CoV-2 was released from a laboratory by accident because no laboratory had the virus nor did its genetic sequence exist in any sequence database before its initial GenBank deposition (early January 2020	0.1875	did, a, that, the, virus, was, released, had, by
1787	Our retrospective analysis of scientific data supports the hypothesis that SARS-CoV-2 is indeed a naturally occurring virus	SARS-CoV-2 shares genetic properties with many other sarbecoviruses, lies fully within their genetic cluster, and is thus a virus that emerged naturally	0.1875	that, sars-cov-2, is, a, naturally, virus
1788	A coronavirus identified from the Malayan pangolin has been shown to have a 99% similarity with SARS-CoV-2	several independent research groups have identified that SARS-CoV-2 belongs to β-coronavirus, with highly identical genome to bat coronavirus, pointing to bat as the natural host	0.1875	identified, the, to, have, with, sars-cov-2
1789	The phyloge- netic analysis shows that SARS-CoV-2 protein is frmly rooted in the β-genus lineage of bat coronaviruse	Compared with the known SARS-CoV and MERS-CoV genome, SARS-CoV-2 is closer to the SARS-like bat CoVs in terms of the whole genome sequence	0.1875	the, sars-cov-2, is, in, of, bat
1790	The genome of the SARS-CoV-2 has been reported over 80% identical to the previous human coronavirus (SARS-like bat CoV)	Compared with the known SARS-CoV and MERS-CoV genome, SARS-CoV-2 is closer to the SARS-like bat CoVs in terms of the whole genome sequence	0.1875	the, genome, of, sars-cov-2, to, bat
1791	RaTG-13 is the most closely related virus to SARS-CoV-2 known to be in the WIV’s possession prior to the COVID-19 pandemic.	Compared with the known SARS-CoV and MERS-CoV genome, SARS-CoV-2 is closer to the SARS-like bat CoVs in terms of the whole genome sequence	0.1875	is, the, to, sars-cov-2, known, in
1792	Bats serve as the endemic animal reservoirs for the progenitor viruses of SARS and MERS	hese reservoirs are the bats	0.1875	bats, the, reservoirs
1793	a fluorescent study, it was confirmed that the SARS-CoV-2 also uses the same ACE2 (angiotensin-converting enzyme 2) cell receptor and mechanism for the entry to host cell which is previously used by the SARS-CoV	mportantly, bats are also a locus for coronavirus evolution, as the recombination frequency of coronavirus is high. Virus variants can thus appear and be maintained in bats with properties that increase greatly their aggressiveness: a prominent example is the development of the ability of the virus to use the ACE2 receptor as an entry path into host cells	0.1875	a, that, the, also, ace2, receptor, and, for, entry, to, host, is
1794	the pangolin is considered to be one of the possible intermediate hosts between bat and human	Variant A is the closest to that discovered in bats, that had 96.2% sequence similarity to the human virus [6], and was thus considered the original human virus genome.	0.1875	the, is, considered, to, and, human
1795	The whole genome of SARS-CoV-2 shares 80% identity with that of SARS-CoV and is 96% identical to the bat coro- navirus BatCoV-RaTG13	SARS-CoV-2 is believed to be a spillover of an animal coronavirus and later adapted the ability of human-to-human transmission	0.1875	the, of, sars-cov-2, and, is, to
1796	It is believed that bats are the most likely reservoir hosts for SARS-CoV-2 as it is very similar to a bat coronavirus.	SARS-CoV-2 is believed to be a spillover of an animal coronavirus and later adapted the ability of human-to-human transmission	0.1875	is, believed, the, sars-cov-2, to, a
1797	Bats are hosts of many coronaviruses	Bats may be the natural hosts of HCoV-229E, SARS- CoV, HCoV-NL63, and MERS-CoV	0.1875	bats, hosts, of
1798	It is believed that bats are the most likely reservoir hosts for SARS-CoV-2 as it is very similar to a bat coronavirus.	Due to the high sequence homology with a coronavirus isolated from bats, SARS-CoV-2 is considered a zoonotic origin coronavirus.	0.1875	is, the, sars-cov-2, to, a, coronavirus.
1799	Compared with the known SARS-CoV and MERS-CoV genome, SARS-CoV-2 is closer to the SARS-like bat CoVs in terms of the whole genome sequence	The phyloge- netic analysis shows that SARS-CoV-2 protein is frmly rooted in the β-genus lineage of bat coronaviruse	0.1875	the, sars-cov-2, is, bat, in, of
1800	its origins are “zoonotic,” and the virus was transmitted “natu- rally” from bats to humans, possibly from a food market in Wuhan, China	The animal sources of SARS-CoV-2 infections are bats and SARS-CoV-2 can be transmitted to cats, pangolins, and dogs	0.1875	are, and, the, transmitted, bats, to
1801	Despite the fact that animal host of SARS-CoV2 has not yet been identified, zoonotic origin is supported by a substantial body of research.	Determining the origin and pathway by which a zoonotic disease (i.e., one that originated in animals)	0.1875	the, that, zoonotic, origin, by, a
1802	t is also highly unlikely that SARS-CoV-2 was released from a laboratory by accident because no laboratory had the virus nor did its genetic sequence exist in any sequence database before its initial GenBank deposition (early January 2020	WHO report did not consider a hypothesis that the virus was released intentionally, stating that it had been ruled out by other scientists	0.1875	that, was, released, a, by, had, the, virus, did
1803	When a virus passes from animals to humans for the first time it is called a spillover event.	Peer-reviewed evidence available to the public points to the hypothesis that SARS-CoV-2 emerged as a result of spillover into humans from a natural origin	0.1875	a, from, to, humans, the, spillover
1804	Our retrospective analysis of scientific data supports the hypothesis that SARS-CoV-2 is indeed a naturally occurring virus.	Peer-reviewed evidence available to the public points to the hypothesis that SARS-CoV-2 emerged as a result of spillover into humans from a natural origin	0.1875	of, the, hypothesis, that, sars-cov-2, a
1805	several animal species susceptible to SARS-CoV-2 were sold live and in poor animal welfare conditions at the market.	Through late 2019, the Huanan market sold animals that are known to be susceptible to SARS-CoV-2 infection and capable of intraspecies transmission	0.1875	susceptible, to, sars-cov-2, sold, and, the
1806	There are a few other closely related coronaviruses that, due to genomic recombination events common in coronaviruses, may share a more recent common ancestor with SARS-CoV-2 than RaTG-13. These include the bat coronaviruses RmYN02, RpYN06, RacCS203, and PrC31.	These re- peated introductions were easily identifiable because human viruses in these outbreaks were more closely related to viruses sampled in the animal reservoirs than to other human viruses	0.1875	other, closely, related, to, in, more, than, these, the
1807	hese close genetic relations suggest that they all have their ecological origin in bat populations	all CoV that affect human beings have their origin in different animals, which in turn can infect other domestic animals and from there infect human beings.	0.1875	that, all, have, their, origin, in
1808	several independent research groups have identified that SARS-CoV-2 belongs to β-coronavirus, with highly identical genome to bat coronavirus, pointing to bat as the natural host	A coronavirus identified from the Malayan pangolin has been shown to have a 99% similarity with SARS-CoV-2	0.1875	have, identified, sars-cov-2, to, with, the
1809	Variant A is the closest to that discovered in bats, that had 96.2% sequence similarity to the human virus [6], and was thus considered the original human virus genome.	the pangolin is considered to be one of the possible intermediate hosts between bat and human	0.1875	is, the, to, human, and, considered
1810	Given the similarity of SARS- CoV-2 to bat SARS-CoV-like coronaviruses2 , it is likely that bats serve as reservoir hosts for its progenitor.	the pangolin is considered to be one of the possible intermediate hosts between bat and human	0.1875	the, of, to, bat, is, hosts
1811	The animal sources of SARS-CoV-2 infections are bats and SARS-CoV-2 can be transmitted to cats, pangolins, and dogs	its origins are “zoonotic,” and the virus was transmitted “natu- rally” from bats to humans, possibly from a food market in Wuhan, China	0.1875	the, are, bats, and, transmitted, to
1812	the progenitor virus for SARS and other viruses closely related to SARS were discovered in southern China	its origins are “zoonotic,” and the virus was transmitted “natu- rally” from bats to humans, possibly from a food market in Wuhan, China	0.1875	the, virus, and, to, in, china
1813	In the case of Covid-19, a link was established between the first patients and the wildlife market of Wuhan.	its origins are “zoonotic,” and the virus was transmitted “natu- rally” from bats to humans, possibly from a food market in Wuhan, China	0.1875	in, the, a, was, and, market
1814	the progenitor virus for SARS and other viruses closely related to SARS were discovered in southern China	respon- dents who read the natural origin treatment were more likely to believe that the virus started in animals and jumped naturally to humans	0.1875	the, virus, and, to, were, in
1815	The virus could have been introduced into the human population from an animal source in the market or an infected human could have introduced the virus to the market and the virus may have then been amplified in the market environment.	the virus is similar to MERS-CoV and SARS-CoV that had its origin in animal reservoirs	0.1875	the, virus, animal, in, to, and
1816	there is no indication that the Wuhan Institute of Virology had studied viruses similar to SARS-CoV-2 or artificially modified coronaviruses before the COVID-19 pandemic	the virus is similar to MERS-CoV and SARS-CoV that had its origin in animal reservoirs	0.1875	is, that, the, had, similar, to
1817	The genetic sequence of the COVID- 19 showed more than 80% identity to SARS-CoV and 50% to the MERS- CoV [5,19], and both SARS-CoV and MERS-CoV originate in bats	the virus is similar to MERS-CoV and SARS-CoV that had its origin in animal reservoirs	0.1875	the, to, sars-cov, and, mers-cov, in
1818	Molecular phylogenetic analysis of the RdRp sequence of SARS- CoV-2 generally shows that RaTG13, Pangolin-CoV and SARS-CoV-2 is part of the same group	t is believed that the virus is zoonotic and bats may be the culprits because of sequence identity to the bat-CoV	0.1875	of, the, sequence, that, and, is
1819	The RBDs of BANAL-52 and BANAL- 103 are 97.4% similar to the RBD of SARS-CoV-2. The RBD of BANAL-236 is 96.9% like that of SARS- CoV-2	t is believed that the virus is zoonotic and bats may be the culprits because of sequence identity to the bat-CoV	0.1875	the, of, and, to, is, that
1820	It is believed that bats are the most likely reservoir hosts for SARS-CoV-2 as it is very similar to a bat coronavirus.	t is believed that the virus is zoonotic and bats may be the culprits because of sequence identity to the bat-CoV	0.1875	is, believed, that, bats, the, to
1821	Compared with the known SARS-CoV and MERS-CoV genome, SARS-CoV-2 is closer to the SARS-like bat CoVs in terms of the whole genome sequence	The genome of the SARS-CoV-2 has been reported over 80% identical to the previous human coronavirus (SARS-like bat CoV)	0.1875	the, sars-cov-2, to, bat, of, genome
1822	The FCS of SARS-CoV-2 was not bioengineered—full stop.	According to the evolutionary tree, SARS-CoV-2 lies close to the group of SARS-coronaviruses	0.1875	the, of, sars-cov-2
1823	mportantly, bats are also a locus for coronavirus evolution, as the recombination frequency of coronavirus is high. Virus variants can thus appear and be maintained in bats with properties that increase greatly their aggressiveness: a prominent example is the development of the ability of the virus to use the ACE2 receptor as an entry path into host cells	a fluorescent study, it was confirmed that the SARS-CoV-2 also uses the same ACE2 (angiotensin-converting enzyme 2) cell receptor and mechanism for the entry to host cell which is previously used by the SARS-CoV	0.1875	also, a, for, the, is, and, that, to, ace2, receptor, entry, host
1824	Peer-reviewed evidence available to the public points to the hypothesis that SARS-CoV-2 emerged as a result of spillover into humans from a natural origin	When a virus passes from animals to humans for the first time it is called a spillover event.	0.1875	to, the, a, spillover, humans, from
1825	all CoV that affect human beings have their origin in different animals, which in turn can infect other domestic animals and from there infect human beings.	hese close genetic relations suggest that they all have their ecological origin in bat populations	0.1875	all, that, have, their, origin, in
1826	his seems to have occurred with the bat-to-camel-to-human emergence of MERS, and possibly with SARS-CoV emer- gence into humans, which may have resulted from bat virus infection of masked palm civet cats (Paguma larvata), with subsequent human spillover	The virus could have been introduced into the human population from an animal source in the market or an infected human could have introduced the virus to the market and the virus may have then been amplified in the market environment.	0.1875	to, have, the, and, into, may, from, virus, human
1827	the virus is similar to MERS-CoV and SARS-CoV that had its origin in animal reservoirs	The virus could have been introduced into the human population from an animal source in the market or an infected human could have introduced the virus to the market and the virus may have then been amplified in the market environment.	0.1875	the, virus, to, and, in, animal
1828	The virus from the market shares 99.980% to 99.993% nucleotide identity with the human iso- late HCoV/Wuhan/IVDC-HB-01.	The virus could have been introduced into the human population from an animal source in the market or an infected human could have introduced the virus to the market and the virus may have then been amplified in the market environment.	0.1875	the, virus, from, market, to, human
1829	This finding suggests that natural selection might happen in pangolin and gave the virus new features for recognition of hACE2.	Bioinformatic analyses indicated that the virus had features typical of the coronavirus family and belonged to the Betacoronavirus 2B lineage	0.1875	that, and, the, virus, features, of
1830	Genomic analysis suggests that the COVID-19 virus originated in bats and transmitted to humans through unknown intermediate hosts in the Wuhan seafood market, China, in December of 2019	Whole genome sequencing analysis of 104 strains of the COVID-19 virus isolated from patients in different localities with symptom onset between the end of December 2019 and mid-February 2020 showed 99.9% homology, without significant mutation	0.1875	analysis, the, covid-19, virus, in, and, december, of, 2019
1831	a coronavirus strain in the Malay pan- golin with a genome that was similar to that of SARS- CoV-2 at 85.5%–92.4%.	Results of the genomic sequence analysis indicated that the genomic organizational structure of the SARS-CoV-2 coronavirus is highly similar to beta coronaviruses genomes	0.1875	coronavirus, the, that, similar, to, of
1832	RmYN02 detected in R. malayanus in Yunnan was 97.2%, similar to that of SARS-CoV-2 in the non- structural protein gene ORF1ab.	Results of the genomic sequence analysis indicated that the genomic organizational structure of the SARS-CoV-2 coronavirus is highly similar to beta coronaviruses genomes	0.1875	similar, to, that, of, sars-cov-2, the
1833	Our retrospective analysis of scientific data supports the hypothesis that SARS-CoV-2 is indeed a naturally occurring virus.	A comprehensive analysis of the SARS-CoV-2 genome together with that of SARS-CoV revealed the presence of nearly thirty ORFs and two novel inser- tions	0.1875	analysis, of, the, that, sars-cov-2, a
1834	The E-protein of SARS-CoV-2 is 100% identical with Bat-SL-CoV-2, Pangolin-CoV, and Bat-SL-CoV, and is 94.7% iden­ tical to SARS-CoV	A comprehensive analysis of the SARS-CoV-2 genome together with that of SARS-CoV revealed the presence of nearly thirty ORFs and two novel inser- tions	0.1875	the, of, sars-cov-2, with, and, sars-cov
1835	Bats are hosts of many coronaviruses	The infectious sources of SARS-CoV-2 are in- fected animal hosts and other humans	0.1875	are, hosts, of
1836	Bats of numerous globally distributed genera and species are now known to be the major reservoir of animal coronavi- ruses	Bats are con- sidered to be the most likely initial hosts of SARS- CoV-2, while pangolins may be the intermediate hosts.	0.1875	bats, of, are, to, be, the
1837	Results of the genomic sequence analysis indicated that the genomic organizational structure of the SARS-CoV-2 coronavirus is highly similar to beta coronaviruses genomes	a coronavirus strain in the Malay pan- golin with a genome that was similar to that of SARS- CoV-2 at 85.5%–92.4%.	0.1875	of, the, that, coronavirus, similar, to
1838	Peer-reviewed evidence available to the public points to the hypothesis that SARS-CoV-2 emerged as a result of spillover into humans from a natural origin	Our retrospective analysis of scientific data supports the hypothesis that SARS-CoV-2 is indeed a naturally occurring virus.	0.1875	the, hypothesis, that, sars-cov-2, a, of
1839	A comprehensive analysis of the SARS-CoV-2 genome together with that of SARS-CoV revealed the presence of nearly thirty ORFs and two novel inser- tions	Our retrospective analysis of scientific data supports the hypothesis that SARS-CoV-2 is indeed a naturally occurring virus.	0.1875	a, analysis, of, the, sars-cov-2, that
1840	World Health Organization for “scientific and collaborative field mis- sions” to “identify the zoonotic source of the virus	Recent SARS-CoV-2 development gives prominence to the poten- tial for deadly viruses hidden in wild zoonotic reservoirs and the threat of zoonotic spillovers	0.1875	for, and, to, the, zoonotic, of
1841	we provide evidence for recombination event between Bat-SL-CoV-2 and Pangolin-CoV that resulted in the emergence of SARS-CoV-2	Recent SARS-CoV-2 development gives prominence to the poten- tial for deadly viruses hidden in wild zoonotic reservoirs and the threat of zoonotic spillovers	0.1875	for, and, in, the, of, sars-cov-2
1842	the virus is similar to MERS-CoV and SARS-CoV that had its origin in animal reservoirs	there is no indication that the Wuhan Institute of Virology had studied viruses similar to SARS-CoV-2 or artificially modified coronaviruses before the COVID-19 pandemic	0.1875	the, is, similar, to, that, had
1843	Xiao et al. (2020) furthermore suggest that SARS-CoV- 2 may have been formed by a recombination of a pangolin CoV-like virus with one similar to RaTG13, and that pangolins are potentially the intermediate hosts for SARS-CoV-2	Prior to December 2019, no virus highly consistent to SARS-CoV- 2 had been recorded by any laboratory, and no genome was available to provide the SARS-CoV-2 genome	0.1875	sars-cov-, 2, been, by, virus, to, and, the, sars-cov-2
1844	the coronaviruses discovered to date that are most closely related to SARS-CoV-2 are all bat coronaviruses discovered in southern China and Southeast Asia, including Laos, Thailand and Cambodia	Investigations into the WIV indicate that WIV is not engaged in any research related to SARS-CoV-2	0.1875	the, to, that, related, sars-cov-2, in
1845	Evolutionary analysis of COVID-19 virus revealed that it is most similar to the bat SARS-like coronaviruses, and for the similarity, it was named SARS-CoV-2.	In the evolution of the virus for more than 2 years, it is not difficult to see that SARS-CoV-2 has been undergoing adaptive changes with the human host, and the cycle of this change is often within a few months	0.1875	of, virus, that, it, is, to, the, and, for
1846	one of these bat coronaviruses, BANAL-52, demonstrates even higher overall genome similarity with SARS-CoV-2 (96.8%) than RaTG13 (96.2%).	research indicated that a Horseshoe bat virus strain found in China’s Yunnan Province has a genome similarity of 96.2% with SARS-CoV-2	0.1875	of, bat, genome, similarity, with, sars-cov-2
1847	The virus could have been introduced into the human population from an animal source in the market or an infected human could have introduced the virus to the market and the virus may have then been amplified in the market environment.	The virus from the market shares 99.980% to 99.993% nucleotide identity with the human iso- late HCoV/Wuhan/IVDC-HB-01.	0.1875	the, virus, human, from, market, to
1848	Determining the origin and pathway by which a zoonotic disease (i.e., one that originated in animals)	Despite the fact that animal host of SARS-CoV2 has not yet been identified, zoonotic origin is supported by a substantial body of research.	0.1875	the, origin, by, a, zoonotic, that
1849	t is believed that the virus is zoonotic and bats may be the culprits because of sequence identity to the bat-CoV	Molecular phylogenetic analysis of the RdRp sequence of SARS- CoV-2 generally shows that RaTG13, Pangolin-CoV and SARS-CoV-2 is part of the same group	0.1875	is, that, the, and, of, sequence
1850	Recent data show that SARS-CoV-2 did not come directly from a bat to a human; rather, it first evolved in an intermediate wildlife host	the team assessed a zoonotic spillover from an intermediate host as “likely to very likely,”	0.1875	from, a, to, an, intermediate, host
1851	Through late 2019, the Huanan market sold animals that are known to be susceptible to SARS-CoV-2 infection and capable of intraspecies transmission	several animal species susceptible to SARS-CoV-2 were sold live and in poor animal welfare conditions at the market.	0.1875	the, sold, to, susceptible, sars-cov-2, and
1852	we provide evidence for recombination event between Bat-SL-CoV-2 and Pangolin-CoV that resulted in the emergence of SARS-CoV-2	Positive environmental samples from the market from the western section that traded wildlife/animal products implicating the presence of racoon dogs in proximity of environmental samples positive for SARS-CoV-2	0.1875	for, that, in, the, of, sars-cov-2
1853	hese reservoirs are the bats	Bats serve as the endemic animal reservoirs for the progenitor viruses of SARS and MERS	0.1875	reservoirs, the, bats
1854	Investigations into the WIV indicate that WIV is not engaged in any research related to SARS-CoV-2	the coronaviruses discovered to date that are most closely related to SARS-CoV-2 are all bat coronaviruses discovered in southern China and Southeast Asia, including Laos, Thailand and Cambodia	0.1875	the, that, in, related, to, sars-cov-2
1855	its origins are “zoonotic,” and the virus was transmitted “natu- rally” from bats to humans, possibly from a food market in Wuhan, China	the progenitor virus for SARS and other viruses closely related to SARS were discovered in southern China	0.1875	and, the, virus, to, in, china
1856	respon- dents who read the natural origin treatment were more likely to believe that the virus started in animals and jumped naturally to humans	the progenitor virus for SARS and other viruses closely related to SARS were discovered in southern China	0.1875	the, were, to, virus, in, and
1857	t is believed that the virus is zoonotic and bats may be the culprits because of sequence identity to the bat-CoV	The RBDs of BANAL-52 and BANAL- 103 are 97.4% similar to the RBD of SARS-CoV-2. The RBD of BANAL-236 is 96.9% like that of SARS- CoV-2	0.1875	is, that, the, and, of, to
1858	Compared with the known SARS-CoV and MERS-CoV genome, SARS-CoV-2 is closer to the SARS-like bat CoVs in terms of the whole genome sequence	RaTG-13 is the most closely related virus to SARS-CoV-2 known to be in the WIV’s possession prior to the COVID-19 pandemic.	0.1875	the, known, sars-cov-2, is, to, in
1859	These re- peated introductions were easily identifiable because human viruses in these outbreaks were more closely related to viruses sampled in the animal reservoirs than to other human viruses	There are a few other closely related coronaviruses that, due to genomic recombination events common in coronaviruses, may share a more recent common ancestor with SARS-CoV-2 than RaTG-13. These include the bat coronaviruses RmYN02, RpYN06, RacCS203, and PrC31.	0.1875	these, in, more, closely, related, to, the, than, other
1860	In December 2005, the role of palm civets as an intermediate host of SARS was confirmed when an investigation of a SARS outbreak at a restaurant found that virus samples taken from infected humans were identical to virus sample taken from palm civets at the restaurant.553 Moreover, both the human and palm civet samples were more closely related to the variant of SARS containing the 29-nucleotide sequence than later human adapted variants.5	In May 2003, less than six months after the first known SARS cases, public health investigators sampling animals in live animal markets in the city of Shenzhen, located approximately 75 miles from Guangzhou, found that three of six sampled palm civets tested positive for SARS as did the only raccoon dog tested.545 Two Chinese Ferret Badgers at the market also tested positive for SARS antibodies. The virus collected from the animals was 99.8% similar to SARS.546 “These data indicated that at least three different wildlife animal species in the Shenzhen market were infected by a coronavirus that is closely related to SARS” and was the “first direct evidence that [SARS] existed in animals	0.1875	in, the, of, palm, civets, as, sars, was, a, at, found, that, virus, from, infected, were, to, and, closely, related, than
1861	In May 2003, less than six months after the first known SARS cases, public health investigators sampling animals in live animal markets in the city of Shenzhen, located approximately 75 miles from Guangzhou, found that three of six sampled palm civets tested positive for SARS as did the only raccoon dog tested.545 Two Chinese Ferret Badgers at the market also tested positive for SARS antibodies. The virus collected from the animals was 99.8% similar to SARS.546 “These data indicated that at least three different wildlife animal species in the Shenzhen market were infected by a coronavirus that is closely related to SARS” and was the “first direct evidence that [SARS] existed in animals	In December 2005, the role of palm civets as an intermediate host of SARS was confirmed when an investigation of a SARS outbreak at a restaurant found that virus samples taken from infected humans were identical to virus sample taken from palm civets at the restaurant.553 Moreover, both the human and palm civet samples were more closely related to the variant of SARS containing the 29-nucleotide sequence than later human adapted variants.5	0.1875	in, than, the, sars, of, from, found, that, palm, civets, as, at, virus, was, to, were, infected, a, closely, related, and
1862	The COVID-19 is suspected to be emerged in the seafood market in Wuhan, China	The association between the earliest known COVID-19 cases and the Huanan Seafood Market is one of the strongest pieces of evidence suggesting a natural zoonotic spillover origin to COVID- 19	0.1875	the, covid-19, is, to, seafood, market
1863	the pangolin is considered to be one of the possible intermediate hosts between bat and human	Given the similarity of SARS- CoV-2 to bat SARS-CoV-like coronaviruses2 , it is likely that bats serve as reservoir hosts for its progenitor.	0.1875	the, is, to, of, hosts, bat
1864	This finding suggests that natural selection might happen in pangolin and gave the virus new features for recognition of hACE2.	genome1 , some pangolin coronaviruses exhibit strong similarity to SARS-CoV-2 in the RBD, including all six key RBD residues21 (Fig. 1). This clearly shows that the SARS-CoV-2 spike protein optimized for binding to human-like ACE2 is the result of natural selection	0.1875	this, that, natural, selection, in, pangolin, the, for, of
1865	the virus is similar to MERS-CoV and SARS-CoV that had its origin in animal reservoirs	The genetic sequence of the COVID- 19 showed more than 80% identity to SARS-CoV and 50% to the MERS- CoV [5,19], and both SARS-CoV and MERS-CoV originate in bats	0.1875	the, to, mers-cov, and, sars-cov, in
1866	Whole genome sequencing analysis of 104 strains of the COVID-19 virus isolated from patients in different localities with symptom onset between the end of December 2019 and mid-February 2020 showed 99.9% homology, without significant mutation	Genomic analysis suggests that the COVID-19 virus originated in bats and transmitted to humans through unknown intermediate hosts in the Wuhan seafood market, China, in December of 2019	0.1875	analysis, of, the, covid-19, virus, in, december, 2019, and
1867	The infectious sources of SARS-CoV-2 are in- fected animal hosts and other humans	Bats are hosts of many coronaviruses	0.1875	of, are, hosts
1868	The association between the earliest known COVID-19 cases and the Huanan Seafood Market is one of the strongest pieces of evidence suggesting a natural zoonotic spillover origin to COVID- 19	The COVID-19 is suspected to be emerged in the seafood market in Wuhan, China	0.1875	the, covid-19, seafood, market, is, to
1869	In the evolution of the virus for more than 2 years, it is not difficult to see that SARS-CoV-2 has been undergoing adaptive changes with the human host, and the cycle of this change is often within a few months	Evolutionary analysis of COVID-19 virus revealed that it is most similar to the bat SARS-like coronaviruses, and for the similarity, it was named SARS-CoV-2.	0.1875	the, of, virus, for, it, is, to, that, and
1870	The first bias was observed in those articles that identify bat as animal origin for SARS-CoV-2.	Evolutionary analysis of COVID-19 virus revealed that it is most similar to the bat SARS-like coronaviruses, and for the similarity, it was named SARS-CoV-2.	0.1875	the, was, that, bat, for, sars-cov-2.
1871	its origins are “zoonotic,” and the virus was transmitted “natu- rally” from bats to humans, possibly from a food market in Wuhan, China	In the case of Covid-19, a link was established between the first patients and the wildlife market of Wuhan.	0.1875	and, the, was, a, market, in
1872	SARS-CoV-2 shares genetic properties with many other sarbecoviruses, lies fully within their genetic cluster, and is thus a virus that emerged naturally	Our retrospective analysis of scientific data supports the hypothesis that SARS-CoV-2 is indeed a naturally occurring virus	0.1875	sars-cov-2, is, a, virus, that, naturally
1873	Recent SARS-CoV-2 development gives prominence to the poten- tial for deadly viruses hidden in wild zoonotic reservoirs and the threat of zoonotic spillovers	World Health Organization for “scientific and collaborative field mis- sions” to “identify the zoonotic source of the virus	0.1875	to, the, for, zoonotic, and, of
1874	the team assessed a zoonotic spillover from an intermediate host as “likely to very likely,”	Recent data show that SARS-CoV-2 did not come directly from a bat to a human; rather, it first evolved in an intermediate wildlife host	0.1875	a, from, an, intermediate, host, to
1875	According to the evolutionary tree, SARS-CoV-2 lies close to the group of SARS-coronaviruses	The FCS of SARS-CoV-2 was not bioengineered—full stop.	0.1875	the, sars-cov-2, of
1876	The results of various clustering experi- ments show that SARS-CoV-2 genomes are more likely to form a cluster with the bat CoV RaTG13 genome than pangolin CoV genomes,	The SARS-CoV-2 genome was found to be 96.2% identical to the bat CoV RaTG13.4	0.1875	the, sars-cov-2, to, bat, cov, genome
1877	research indicated that a Horseshoe bat virus strain found in China’s Yunnan Province has a genome similarity of 96.2% with SARS-CoV-2	one of these bat coronaviruses, BANAL-52, demonstrates even higher overall genome similarity with SARS-CoV-2 (96.8%) than RaTG13 (96.2%).	0.1875	bat, genome, similarity, of, with, sars-cov-2
1878	er. In line with the results obtained by using hierarchical clustering in Fig. 7, those obtained in Fig. 8B and 8C using the DBSCAN method give us the confidence to confirm that SARS-CoV-2 is part of the Sarbecovirus sub-genus. Fig. 8D shows that bat CoV RaTG13 and Guangdong pangolin CoV are closest to SARS- CoV-2 as they join with 16 SARS-CoV-2 representatives in cluster ‘‘	The results obtained from various AI-enabled experiments using clustering algorithms demonstrate that all examined SARS-CoV-2 genomes belong to a cluster that also contains bat and pangolin coronavirus genomes.	0.1875	the, results, obtained, using, clustering, and, to, that, sars-cov-2, bat, pangolin, cluster
1879	SARS-CoV-2 is believed to be a spillover of an animal coronavirus and later adapted the ability of human-to-human transmission	It is believed that bats are the most likely reservoir hosts for SARS-CoV-2 as it is very similar to a bat coronavirus.	0.1875	sars-cov-2, is, believed, to, a, the
1880	Due to the high sequence homology with a coronavirus isolated from bats, SARS-CoV-2 is considered a zoonotic origin coronavirus.	It is believed that bats are the most likely reservoir hosts for SARS-CoV-2 as it is very similar to a bat coronavirus.	0.1875	to, the, a, sars-cov-2, is, coronavirus.
1881	t is believed that the virus is zoonotic and bats may be the culprits because of sequence identity to the bat-CoV	It is believed that bats are the most likely reservoir hosts for SARS-CoV-2 as it is very similar to a bat coronavirus.	0.1875	is, believed, that, the, bats, to
1882	DBSCAN methods provide consistent evidence to suggest that (1) SARS- CoV-2 belongs to the Sarbecovirus sub-genus of the Betacoronavirus genus, (2) bats and pangolins may have served as the hosts for SARS- CoV-2, and (3) bats are the more probable origin of SARS-CoV-2 than pangolins.	It is believed that bats are the most likely reservoir hosts for SARS-CoV-2 as it is very similar to a bat coronavirus.	0.1875	to, that, the, bats, as, hosts, for, are, sars-cov-2
1883	‘15’’). These are 2 viruses closest to SARS-CoV- 2 based on the whole genome analysis. Results in Figs. 7C and 7D therefore provide evidence that bats or pangolins could be possible hosts for SA	That study suggests that pangolins could be possible hosts for SARS-CoV-2 although they are solitary animals in an endangered status with relatively small population sizes.	0.1875	are, in, that, pangolins, could, be, possible, hosts, for
1884	Prior to December 2019, no virus highly consistent to SARS-CoV- 2 had been recorded by any laboratory, and no genome was available to provide the SARS-CoV-2 genome	Xiao et al. (2020) furthermore suggest that SARS-CoV- 2 may have been formed by a recombination of a pangolin CoV-like virus with one similar to RaTG13, and that pangolins are potentially the intermediate hosts for SARS-CoV-2	0.1875	to, virus, sars-cov-, 2, been, by, and, the, sars-cov-2
1885	That study suggests that pangolins could be possible hosts for SARS-CoV-2 although they are solitary animals in an endangered status with relatively small population sizes.	‘15’’). These are 2 viruses closest to SARS-CoV- 2 based on the whole genome analysis. Results in Figs. 7C and 7D therefore provide evidence that bats or pangolins could be possible hosts for SA	0.1875	that, pangolins, could, be, possible, hosts, for, are, in
1886	f SARS-CoV-2. This is because we observe considerable similarity be- tween SARS-CoV-2 and bat CoV RaTG13 (or Guangdong pangolin CoV) compared to the similarity between viruses that originated in	Fig. 7E. At this stage, only bat CoV RaTG13 is within the same cluster with SARS-CoV-2 (cluster ‘‘17’’). We thus believe that bats are the more probable hosts for SARS-CoV-2 than	0.1875	this, is, we, sars-cov-2, bat, cov, ratg13, the, that
1887	Fig. 7E. At this stage, only bat CoV RaTG13 is within the same cluster with SARS-CoV-2 (cluster ‘‘17’’). We thus believe that bats are the more probable hosts for SARS-CoV-2 than	f SARS-CoV-2. This is because we observe considerable similarity be- tween SARS-CoV-2 and bat CoV RaTG13 (or Guangdong pangolin CoV) compared to the similarity between viruses that originated in	0.1875	this, bat, cov, ratg13, is, the, sars-cov-2, we, that
1888	The results obtained from various AI-enabled experiments using clustering algorithms demonstrate that all examined SARS-CoV-2 genomes belong to a cluster that also contains bat and pangolin coronavirus genomes.	er. In line with the results obtained by using hierarchical clustering in Fig. 7, those obtained in Fig. 8B and 8C using the DBSCAN method give us the confidence to confirm that SARS-CoV-2 is part of the Sarbecovirus sub-genus. Fig. 8D shows that bat CoV RaTG13 and Guangdong pangolin CoV are closest to SARS- CoV-2 as they join with 16 SARS-CoV-2 representatives in cluster ‘‘	0.1875	the, results, obtained, using, clustering, that, sars-cov-2, to, cluster, bat, and, pangolin
1889	It is believed that bats are the most likely reservoir hosts for SARS-CoV-2 as it is very similar to a bat coronavirus.	DBSCAN methods provide consistent evidence to suggest that (1) SARS- CoV-2 belongs to the Sarbecovirus sub-genus of the Betacoronavirus genus, (2) bats and pangolins may have served as the hosts for SARS- CoV-2, and (3) bats are the more probable origin of SARS-CoV-2 than pangolins.	0.1875	that, bats, are, the, hosts, for, sars-cov-2, as, to
1890	The SARS-CoV-2 genome was found to be 96.2% identical to the bat CoV RaTG13.4	The results of various clustering experi- ments show that SARS-CoV-2 genomes are more likely to form a cluster with the bat CoV RaTG13 genome than pangolin CoV genomes,	0.1875	the, sars-cov-2, genome, to, bat, cov
1891	A comprehensive analysis of the SARS-CoV-2 genome together with that of SARS-CoV revealed the presence of nearly thirty ORFs and two novel inser- tions	The E-protein of SARS-CoV-2 is 100% identical with Bat-SL-CoV-2, Pangolin-CoV, and Bat-SL-CoV, and is 94.7% iden­ tical to SARS-CoV	0.1875	of, the, sars-cov-2, with, sars-cov, and
1892	Recent SARS-CoV-2 development gives prominence to the poten- tial for deadly viruses hidden in wild zoonotic reservoirs and the threat of zoonotic spillovers	we provide evidence for recombination event between Bat-SL-CoV-2 and Pangolin-CoV that resulted in the emergence of SARS-CoV-2	0.1875	sars-cov-2, the, for, in, and, of
1893	Positive environmental samples from the market from the western section that traded wildlife/animal products implicating the presence of racoon dogs in proximity of environmental samples positive for SARS-CoV-2	we provide evidence for recombination event between Bat-SL-CoV-2 and Pangolin-CoV that resulted in the emergence of SARS-CoV-2	0.1875	the, that, of, in, for, sars-cov-2
1894	Bioinformatic analyses indicated that the virus had features typical of the coronavirus family and belonged to the Betacoronavirus 2B lineage	This finding suggests that natural selection might happen in pangolin and gave the virus new features for recognition of hACE2.	0.1875	that, the, virus, features, of, and
1895	genome1 , some pangolin coronaviruses exhibit strong similarity to SARS-CoV-2 in the RBD, including all six key RBD residues21 (Fig. 1). This clearly shows that the SARS-CoV-2 spike protein optimized for binding to human-like ACE2 is the result of natural selection	This finding suggests that natural selection might happen in pangolin and gave the virus new features for recognition of hACE2.	0.1875	pangolin, in, the, this, that, for, of, natural, selection
1896	Evolutionary analysis of COVID-19 virus revealed that it is most similar to the bat SARS-like coronaviruses, and for the similarity, it was named SARS-CoV-2.	The first bias was observed in those articles that identify bat as animal origin for SARS-CoV-2.	0.1875	that, the, bat, for, was, sars-cov-2.
1897	Results of the genomic sequence analysis indicated that the genomic organizational structure of the SARS-CoV-2 coronavirus is highly similar to beta coronaviruses genomes	RmYN02 detected in R. malayanus in Yunnan was 97.2%, similar to that of SARS-CoV-2 in the non- structural protein gene ORF1ab.	0.1875	of, the, that, sars-cov-2, similar, to
1898	Although pan- golins (Pholidota, Manidae) feed mainly on ants and ter- mites, they can also come into contact with bats. Since many ant species are known to feed on carrion, pangolins can lick dead or dying bats on a cave floor, and may be then contaminated by sarbecoviruses	Injured or dying bats which felt on the cave floor can attract scavengers, which could be infected by consuming these bats. Several species of small carnivores are known to scavenge occasionally, such as civets (Viverridae) and raccoon dog (Nyctereutes procyonoides (Gray, 1834), Canidae) (IUCN 2020), in which the SARS-CoV has been isolated in the past (Kan et al. 2005); other small carnivores, such as badgers and ferret badgers (Mustelidae) may also feed on carcasses of small mammals (IUCN 2020)	0.186813186813187	feed, on, and, can, also, bats., species, are, known, to, or, dying, bats, cave, may, be, by
1899	Injured or dying bats which felt on the cave floor can attract scavengers, which could be infected by consuming these bats. Several species of small carnivores are known to scavenge occasionally, such as civets (Viverridae) and raccoon dog (Nyctereutes procyonoides (Gray, 1834), Canidae) (IUCN 2020), in which the SARS-CoV has been isolated in the past (Kan et al. 2005); other small carnivores, such as badgers and ferret badgers (Mustelidae) may also feed on carcasses of small mammals (IUCN 2020)	Although pan- golins (Pholidota, Manidae) feed mainly on ants and ter- mites, they can also come into contact with bats. Since many ant species are known to feed on carrion, pangolins can lick dead or dying bats on a cave floor, and may be then contaminated by sarbecoviruses	0.186813186813187	or, dying, bats, on, cave, can, be, by, bats., species, are, known, to, and, may, also, feed
1900	The “paradox” is that many of the first known human COVID-19 cases are associated with the Huanan Seafood Market and the genomic sequences of these cases fall within lineage B.687 In addition, all but one environmental sample collected at the Huanan market also fall within lineage B.	The presence of potential animal reservoirs, coupled with the timing of the lineage B primary case and the geographic clustering of early cases around the Huanan market (39), support the hypothesis that SARS-CoV-2 lineage B jumped into humans at the Huanan market in mid- November 2019.	0.186440677966102	the, that, of, cases, with, huanan, market, and, lineage, in, at
1901	Zhang and Holmes (2020) also highlight a similarity of about 85% between SARS-CoV-2 and RaTG13 in their receptor binding domain, which is an important region of the viral genomes for binding the viruses to the human angiotensin-converting enzyme 2 receptor.	In the evolution of the virus for more than 2 years, it is not difficult to see that SARS-CoV-2 has been undergoing adaptive changes with the human host, and the cycle of this change is often within a few months	0.186440677966102	and, a, of, sars-cov-2, in, is, the, for, to, human, 2
1902	Evidence to date indicate SARS-CoV-2 could originally result from a recombination of sequences pre-existing in Rhinolophus bats living in the extensive limestone cave systems of Southeast Asia and South China. 217 It has been suggested that the SARS-CoV-2 furin cleavage site could originate from recombination events with as-yet-undiscovered SARS-CoV-2-related coronaviruses co-circulating in bats	the nucleotide sequences of SARS-CoV-2-related coronaviruses from two Rhinolophus shameli bats(RshSTT200 and Rsh- STT182), which were collected in Cambodia in 2010, shared 92.6% identity with the SARS-CoV-2 genome	0.186440677966102	sars-cov-2, from, of, sequences, in, rhinolophus, the, and, with, sars-cov-2-related, coronaviruses
1903	the nucleotide sequences of SARS-CoV-2-related coronaviruses from two Rhinolophus shameli bats(RshSTT200 and Rsh- STT182), which were collected in Cambodia in 2010, shared 92.6% identity with the SARS-CoV-2 genome	Evidence to date indicate SARS-CoV-2 could originally result from a recombination of sequences pre-existing in Rhinolophus bats living in the extensive limestone cave systems of Southeast Asia and South China. 217 It has been suggested that the SARS-CoV-2 furin cleavage site could originate from recombination events with as-yet-undiscovered SARS-CoV-2-related coronaviruses co-circulating in bats	0.186440677966102	the, sequences, of, sars-cov-2-related, coronaviruses, from, rhinolophus, and, in, with, sars-cov-2
1904	The presence of potential animal reservoirs, coupled with the timing of the lineage B primary case and the geographic clustering of early cases around the Huanan market (39), support the hypothesis that SARS-CoV-2 lineage B jumped into humans at the Huanan market in mid- November 2019.	The “paradox” is that many of the first known human COVID-19 cases are associated with the Huanan Seafood Market and the genomic sequences of these cases fall within lineage B.687 In addition, all but one environmental sample collected at the Huanan market also fall within lineage B.	0.186440677966102	the, of, with, lineage, and, cases, huanan, market, that, at, in
1905	Studies on genome sequences obtained from early patients in Wuhan city in China suggest the probable bat origin of the virus based on similarities between these sequences and those obtained from bat CoVs previously reported in China	A study by Wu et al. (2020) using a complete genome obtained from a patient who was a worker at a seafood market in Wuhan city, Hubei province, China shows that the virus is closely related to a group of SARS-like CoVs that were previously found present in bats in China	0.186440677966102	genome, obtained, from, in, wuhan, china, the, of, virus, covs, previously
1906	In the evolution of the virus for more than 2 years, it is not difficult to see that SARS-CoV-2 has been undergoing adaptive changes with the human host, and the cycle of this change is often within a few months	Zhang and Holmes (2020) also highlight a similarity of about 85% between SARS-CoV-2 and RaTG13 in their receptor binding domain, which is an important region of the viral genomes for binding the viruses to the human angiotensin-converting enzyme 2 receptor.	0.186440677966102	in, the, of, for, 2, is, to, sars-cov-2, human, and, a
1907	DBSCAN methods provide consistent evidence to suggest that (1) SARS- CoV-2 belongs to the Sarbecovirus sub-genus of the Betacoronavirus genus, (2) bats and pangolins may have served as the hosts for SARS- CoV-2, and (3) bats are the more probable origin of SARS-CoV-2 than pangolins.	‘15’’). These are 2 viruses closest to SARS-CoV- 2 based on the whole genome analysis. Results in Figs. 7C and 7D therefore provide evidence that bats or pangolins could be possible hosts for SA	0.186440677966102	provide, evidence, to, that, the, bats, and, pangolins, hosts, for, are
1908	‘15’’). These are 2 viruses closest to SARS-CoV- 2 based on the whole genome analysis. Results in Figs. 7C and 7D therefore provide evidence that bats or pangolins could be possible hosts for SA	DBSCAN methods provide consistent evidence to suggest that (1) SARS- CoV-2 belongs to the Sarbecovirus sub-genus of the Betacoronavirus genus, (2) bats and pangolins may have served as the hosts for SARS- CoV-2, and (3) bats are the more probable origin of SARS-CoV-2 than pangolins.	0.186440677966102	are, to, the, and, provide, evidence, that, bats, pangolins, hosts, for
1909	A study by Wu et al. (2020) using a complete genome obtained from a patient who was a worker at a seafood market in Wuhan city, Hubei province, China shows that the virus is closely related to a group of SARS-like CoVs that were previously found present in bats in China	Studies on genome sequences obtained from early patients in Wuhan city in China suggest the probable bat origin of the virus based on similarities between these sequences and those obtained from bat CoVs previously reported in China	0.186440677966102	genome, obtained, from, in, wuhan, china, the, virus, of, covs, previously
1910	In contrast, the RBD of Pangolin-CoV is almost identical to SARS-CoV-2 (98%) at the aa level, proposing that mutations in Pangolin gave new features to CoV which enable the virus to bind to hACE2.	t was found that the genome sequence of SARS-CoV-2 is 96.2% identical to a bat CoV RaTG13, whereas it shares 79.5% identity to SARS-CoV	0.186046511627907	the, of, is, identical, to, sars-cov-2, that, cov
1911	Evolutionary analysis of COVID-19 virus revealed that it is most similar to the bat SARS-like coronaviruses, and for the similarity, it was named SARS-CoV-2.	Upon virus genome sequen- cing, the COVID-19 was analyzed throughout the genome to Bat CoV RaTG13 and showed 96.2% overall genome sequence identity [8], suggesting that bat CoV and human SARS-CoV-2 might share the same ancestor	0.186046511627907	covid-19, virus, that, to, the, bat, and, was
1912	(SARS-CoV-2) that was first isolated and identified in patients who were exposed at a seafood market in Wuhan City, Hubei Province, China on December 2019	ased on the large number of infected people that were exposed to the wet animal market in Wuhan City, China, it is suggested that this is likely the zoonotic origin of COVID-19	0.186046511627907	that, in, were, exposed, market, wuhan, city,, on
1913	s the entire genome of the 2019-novel coronavirus is more than 80% similar to the previous human SARS-like bat CoV, previously used animal models for SARS-CoV can be utilized to study the infectious pathogenicity of SARS-CoV-2.	The whole genome of SARS-CoV-2 shares 80% identity with that of SARS-CoV and is 96% identical to the bat coro- navirus BatCoV-RaTG13	0.186046511627907	the, genome, of, is, 80%, to, bat, sars-cov
1914	First, approximately 33 percent of the earliest known human COVID-19 cases (with symptom onset dates in mid- to late-December 2019) were associated with the Huanan Seafood Market in Wuhan.	More than half of the earliest Covid-19 cases were con- nected to the Huanan market, and epidemiologic mapping re- vealed that the concentration of cases was centered there.	0.186046511627907	of, the, earliest, covid-19, cases, to, were, huanan
1915	Several teams have recently confirmed the genetic similarity between SARS-CoV-2 and the beta betacoronavirus of the subgenus Sarbecovirus (Tang et al., 2020). The genome sequence of the new virus is 96.2% identical to that of the bat	nitial studies compared the first COVID-19 genome to the bat coronavirus and verified that the sequence was 96.2% identical, a very high percentage	0.186046511627907	the, and, genome, sequence, 96.2%, to, that, bat
1916	First, approximately 33 percent of the earliest known human COVID-19 cases (with symptom onset dates in mid- to late-December 2019) were associated with the Huanan Seafood Market in Wuhan.	‘The clustering of COVID-19 cases in December around the Huanan market contrasts with the pattern of widely dispersed cases across Wuhan by early January through mid-February 2020.’’	0.186046511627907	of, the, covid-19, cases, in, with, huanan, market
1917	Phylogenetic tree analysis shows that SARS-CoV-2 has the closest evolutionary relationship with Bat-SL-CoV-2 (RaTG13) at the scale of the complete virus genome, and less similarity to Pangolin-CoV	The virus has an approximate 30 kb single-stranded positive-sense RNA genome, which is 74.5% to 99% identical to that of SARS-CoV, CoV-pangolin, and the coronavirus the from horseshoe bat.	0.186046511627907	that, has, the, of, virus, genome,, and, to
1918	Several teams have recently confirmed the genetic similarity between SARS-CoV-2 and the beta betacoronavirus of the subgenus Sarbecovirus (Tang et al., 2020). The genome sequence of the new virus is 96.2% identical to that of the bat	A comparative analysis of genetic data available to date has suggested that SARS-CoV-2 originated by the recombination of pangolin-CoV and the bat-CoV-RaTG13-like virus	0.186046511627907	the, genetic, sars-cov-2, and, of, virus, to, that
1919	The whole genome of SARS-CoV-2 shares 80% identity with that of SARS-CoV and is 96% identical to the bat coro- navirus BatCoV-RaTG13	s the entire genome of the 2019-novel coronavirus is more than 80% similar to the previous human SARS-like bat CoV, previously used animal models for SARS-CoV can be utilized to study the infectious pathogenicity of SARS-CoV-2.	0.186046511627907	the, genome, of, 80%, sars-cov, is, to, bat
1920	nitial studies compared the first COVID-19 genome to the bat coronavirus and verified that the sequence was 96.2% identical, a very high percentage	Several teams have recently confirmed the genetic similarity between SARS-CoV-2 and the beta betacoronavirus of the subgenus Sarbecovirus (Tang et al., 2020). The genome sequence of the new virus is 96.2% identical to that of the bat	0.186046511627907	the, genome, to, bat, and, that, sequence, 96.2%
1921	A comparative analysis of genetic data available to date has suggested that SARS-CoV-2 originated by the recombination of pangolin-CoV and the bat-CoV-RaTG13-like virus	Several teams have recently confirmed the genetic similarity between SARS-CoV-2 and the beta betacoronavirus of the subgenus Sarbecovirus (Tang et al., 2020). The genome sequence of the new virus is 96.2% identical to that of the bat	0.186046511627907	of, genetic, to, that, sars-cov-2, the, and, virus
1922	ased on the large number of infected people that were exposed to the wet animal market in Wuhan City, China, it is suggested that this is likely the zoonotic origin of COVID-19	(SARS-CoV-2) that was first isolated and identified in patients who were exposed at a seafood market in Wuhan City, Hubei Province, China on December 2019	0.186046511627907	on, that, were, exposed, market, in, wuhan, city,
1923	More than half of the earliest Covid-19 cases were con- nected to the Huanan market, and epidemiologic mapping re- vealed that the concentration of cases was centered there.	First, approximately 33 percent of the earliest known human COVID-19 cases (with symptom onset dates in mid- to late-December 2019) were associated with the Huanan Seafood Market in Wuhan.	0.186046511627907	of, the, earliest, covid-19, cases, were, to, huanan
1924	‘The clustering of COVID-19 cases in December around the Huanan market contrasts with the pattern of widely dispersed cases across Wuhan by early January through mid-February 2020.’’	First, approximately 33 percent of the earliest known human COVID-19 cases (with symptom onset dates in mid- to late-December 2019) were associated with the Huanan Seafood Market in Wuhan.	0.186046511627907	of, covid-19, cases, in, the, huanan, market, with
1925	It was discovered in 2021 in Laos by a joint Laotian-French team along with two other closely related SARS- related coronaviruses, BANAL 103 and BANAL 236 which are both 90% similar to SARS-CoV-2 at the whole genome level	the progenitor virus for SARS and other viruses closely related to SARS were discovered in southern China	0.186046511627907	discovered, in, other, closely, related, and, to, the
1926	the progenitor virus for SARS and other viruses closely related to SARS were discovered in southern China	It was discovered in 2021 in Laos by a joint Laotian-French team along with two other closely related SARS- related coronaviruses, BANAL 103 and BANAL 236 which are both 90% similar to SARS-CoV-2 at the whole genome level	0.186046511627907	the, and, other, closely, related, to, discovered, in
1927	Based on the large number of infected people that were exposed to the wet animal market in Wuhan City, China, it is suggested that this is likely the zoonotic origin of COVID-19	The conditions the live animals are subjected to in wet markets create a petri dish for the spread of diseases.” As one group of Hong Kong based researchers described, “the presence of a large reservoir of SARS-CoV-like viruses in horseshoe bats, together with the culture of eating exotic mammals in southern China, is a time bomb.” Based on the available evidence, the most likely emergence pathway for SARS was that multiple horseshoe bats infected with SARS progenitor virus were captured by live animal traders in Yunnan Province and infected palm civets, and likely other mammals, the live animal market supply chain.	0.186046511627907	based, on, the, large, of, infected, that, were, to, wet, animal, market, in, china,, is, likely
1928	The conditions the live animals are subjected to in wet markets create a petri dish for the spread of diseases.” As one group of Hong Kong based researchers described, “the presence of a large reservoir of SARS-CoV-like viruses in horseshoe bats, together with the culture of eating exotic mammals in southern China, is a time bomb.” Based on the available evidence, the most likely emergence pathway for SARS was that multiple horseshoe bats infected with SARS progenitor virus were captured by live animal traders in Yunnan Province and infected palm civets, and likely other mammals, the live animal market supply chain.	Based on the large number of infected people that were exposed to the wet animal market in Wuhan City, China, it is suggested that this is likely the zoonotic origin of COVID-19	0.186046511627907	the, to, in, wet, of, based, large, china,, is, on, likely, that, infected, were, animal, market
1929	Upon virus genome sequen- cing, the COVID-19 was analyzed throughout the genome to Bat CoV RaTG13 and showed 96.2% overall genome sequence identity [8], suggesting that bat CoV and human SARS-CoV-2 might share the same ancestor	Evolutionary analysis of COVID-19 virus revealed that it is most similar to the bat SARS-like coronaviruses, and for the similarity, it was named SARS-CoV-2.	0.186046511627907	virus, the, covid-19, was, to, bat, and, that
1930	Other studies afterwards found that SARS-CoV-2 genome sequences are also similar to pangolin CoV sequences and accordingly raised a hypothesis on the pangolin origin of SARS-CoV-2.	The results obtained from various AI-enabled experiments using clustering algorithms demonstrate that all examined SARS-CoV-2 genomes belong to a cluster that also contains bat and pangolin coronavirus genomes.	0.186046511627907	that, sars-cov-2, also, to, pangolin, and, a, the
1931	The results obtained from various AI-enabled experiments using clustering algorithms demonstrate that all examined SARS-CoV-2 genomes belong to a cluster that also contains bat and pangolin coronavirus genomes.	Other studies afterwards found that SARS-CoV-2 genome sequences are also similar to pangolin CoV sequences and accordingly raised a hypothesis on the pangolin origin of SARS-CoV-2.	0.186046511627907	the, that, sars-cov-2, to, a, also, and, pangolin
1932	In contrast, the RBD of Pangolin-CoV is almost identical to SARS-CoV-2 (98%) at the aa level, proposing that mutations in Pangolin gave new features to CoV which enable the virus to bind to hACE2.	The phylogenetic tree shows that SARS-CoV-2 has the closest evolutionary relationship with Bat-SL-CoV-2 at the scale of the complete virus genome, and less similarity to Pangolin-CoV	0.186046511627907	the, of, pangolin-cov, to, sars-cov-2, at, that, virus
1933	t was found that the genome sequence of SARS-CoV-2 is 96.2% identical to a bat CoV RaTG13, whereas it shares 79.5% identity to SARS-CoV	In contrast, the RBD of Pangolin-CoV is almost identical to SARS-CoV-2 (98%) at the aa level, proposing that mutations in Pangolin gave new features to CoV which enable the virus to bind to hACE2.	0.186046511627907	that, the, of, sars-cov-2, is, identical, to, cov
1934	The phylogenetic tree shows that SARS-CoV-2 has the closest evolutionary relationship with Bat-SL-CoV-2 at the scale of the complete virus genome, and less similarity to Pangolin-CoV	In contrast, the RBD of Pangolin-CoV is almost identical to SARS-CoV-2 (98%) at the aa level, proposing that mutations in Pangolin gave new features to CoV which enable the virus to bind to hACE2.	0.186046511627907	the, that, sars-cov-2, at, of, virus, to, pangolin-cov
1935	The “paradox” is that many of the first known human COVID-19 cases are associated with the Huanan Seafood Market and the genomic sequences of these cases fall within lineage B.687 In addition, all but one environmental sample collected at the Huanan market also fall within lineage B.	Available evidence, collected by a team of researchers examining the origins of SARS-CoV-2, found that 19 COVID-19 cases were identified by Wuhan clinicians between December 18 and December 30, 2019 using the limited VPUE case definition.393 Approximately half of these cases were associated with the Huanan Seafood Market, suggesting a “genuine preponderance” connection of the earliest known cases with the Huanan Market.3	0.185714285714286	the, that, of, known, covid-19, cases, associated, with, huanan, seafood, and, these, collected
1936	Available evidence, collected by a team of researchers examining the origins of SARS-CoV-2, found that 19 COVID-19 cases were identified by Wuhan clinicians between December 18 and December 30, 2019 using the limited VPUE case definition.393 Approximately half of these cases were associated with the Huanan Seafood Market, suggesting a “genuine preponderance” connection of the earliest known cases with the Huanan Market.3	The “paradox” is that many of the first known human COVID-19 cases are associated with the Huanan Seafood Market and the genomic sequences of these cases fall within lineage B.687 In addition, all but one environmental sample collected at the Huanan market also fall within lineage B.	0.185714285714286	collected, of, the, that, covid-19, cases, and, these, associated, with, huanan, seafood, known
1937	xample, bat SARS CoV WIV1 and bat SARS CoV ZC45 have the same bat origin but they are divided into 2 clusters (‘‘1’’ and ‘‘14’’) while all 16 SARS-CoV-2 representatives are grouped into cluster ‘‘14’’ with bat CoV RaTG13 and Guangdong pangol	C, while 3 members of the Merbecovirus sub-genus (i.e., Pipistrellus bat CoV HKU5, Tylonycteris bat CoV HKU4 and MERS CoV) are divided into 3 clusters (‘‘12’’, ‘‘2’’ and ‘‘4’’) or members of the Sarbecovirus cluster separate themselves into 2 clusters ‘‘’1’’ and ‘‘11’’, sequences of SARS- CoV-2 still join the cluster ‘‘11’ with other members of Sarbecovirus such as 3 bat viruses (bat SARS CoV ZC45, bat SARS CoV ZXC21, bat CoV RaTG13) and 7 pangolin	0.185714285714286	bat, sars, cov, and, the, are, divided, into, 2, clusters, while, cluster, with
1938	C, while 3 members of the Merbecovirus sub-genus (i.e., Pipistrellus bat CoV HKU5, Tylonycteris bat CoV HKU4 and MERS CoV) are divided into 3 clusters (‘‘12’’, ‘‘2’’ and ‘‘4’’) or members of the Sarbecovirus cluster separate themselves into 2 clusters ‘‘’1’’ and ‘‘11’’, sequences of SARS- CoV-2 still join the cluster ‘‘11’ with other members of Sarbecovirus such as 3 bat viruses (bat SARS CoV ZC45, bat SARS CoV ZXC21, bat CoV RaTG13) and 7 pangolin	xample, bat SARS CoV WIV1 and bat SARS CoV ZC45 have the same bat origin but they are divided into 2 clusters (‘‘1’’ and ‘‘14’’) while all 16 SARS-CoV-2 representatives are grouped into cluster ‘‘14’’ with bat CoV RaTG13 and Guangdong pangol	0.185714285714286	while, the, bat, cov, and, are, divided, into, clusters, cluster, 2, with, sars
1939	Geography, flight patterns, and the migration range of infected bat populations also appears to impact where specific clusters of similar SARS-related viruses are found. As a result, closely related viruses should cluster together geographically. Moreover, as bats migrate and travel to different cave systems, the viruses they are infected with are presented with new opportunities to infect other bats that they come into close contact with. This in turn presents new opportunities for mutation and recombination events which can result in a new virus with different traits that is less closely related to its ancestors.	mportantly, bats are also a locus for coronavirus evolution, as the recombination frequency of coronavirus is high. Virus variants can thus appear and be maintained in bats with properties that increase greatly their aggressiveness: a prominent example is the development of the ability of the virus to use the ACE2 receptor as an entry path into host cells	0.185567010309278	and, the, of, also, to, are, as, a, bats, with, that, into, in, for, recombination, can, virus, is
1940	mportantly, bats are also a locus for coronavirus evolution, as the recombination frequency of coronavirus is high. Virus variants can thus appear and be maintained in bats with properties that increase greatly their aggressiveness: a prominent example is the development of the ability of the virus to use the ACE2 receptor as an entry path into host cells	Geography, flight patterns, and the migration range of infected bat populations also appears to impact where specific clusters of similar SARS-related viruses are found. As a result, closely related viruses should cluster together geographically. Moreover, as bats migrate and travel to different cave systems, the viruses they are infected with are presented with new opportunities to infect other bats that they come into close contact with. This in turn presents new opportunities for mutation and recombination events which can result in a new virus with different traits that is less closely related to its ancestors.	0.185567010309278	bats, are, also, a, for, as, the, recombination, of, is, virus, can, and, in, with, that, to, into
1941	The infectious sources of SARS-CoV-2 are in- fected animal hosts and other humans	Bats of numerous globally distributed genera and species are now known to be the major reservoir of animal coronavi- ruses	0.185185185185185	the, of, are, animal, and
1942	bat CoV RaTG13 is shown closer to SARS-CoV-2 than pangolin CoVs.	Compared with the known SARS-CoV and MERS-CoV genome, SARS-CoV-2 is closer to the SARS-like bat CoVs in terms of the whole genome sequence	0.185185185185185	bat, is, closer, to, sars-cov-2
1943	SARS-CoV-2 is believed to be a spillover of an animal coronavirus and later adapted the ability of human-to-human transmission	mportantly, bats are also a locus for coronavirus evolution, as the recombination frequency of coronavirus is high. Virus variants can thus appear and be maintained in bats with properties that increase greatly their aggressiveness: a prominent example is the development of the ability of the virus to use the ACE2 receptor as an entry path into host cells	0.185185185185185	is, to, be, a, of, an, coronavirus, and, the, ability
1944	mportantly, bats are also a locus for coronavirus evolution, as the recombination frequency of coronavirus is high. Virus variants can thus appear and be maintained in bats with properties that increase greatly their aggressiveness: a prominent example is the development of the ability of the virus to use the ACE2 receptor as an entry path into host cells	SARS-CoV-2 is believed to be a spillover of an animal coronavirus and later adapted the ability of human-to-human transmission	0.185185185185185	a, coronavirus, the, of, is, and, be, ability, to, an
1945	It is improbable that SARS-CoV-2 emerged through laboratory manipulation of a related SARS-CoV-like coronavirus	SARS-CoV-2 is believed to be a spillover of an animal coronavirus and later adapted the ability of human-to-human transmission	0.185185185185185	is, sars-cov-2, of, a, coronavirus
1946	Bats of numerous globally distributed genera and species are now known to be the major reservoir of animal coronavi- ruses	Bats may be the natural hosts of HCoV-229E, SARS- CoV, HCoV-NL63, and MERS-CoV	0.185185185185185	bats, of, and, be, the
1947	the progenitor virus for SARS and other viruses closely related to SARS were discovered in southern China	The SARS-CoV was frst identifed in bats, and spread to other animals in difer- ent geographic regions	0.185185185185185	the, and, other, to, in
1948	Investigations into the WIV indicate that WIV is not engaged in any research related to SARS-CoV-2	The phyloge- netic analysis shows that SARS-CoV-2 protein is frmly rooted in the β-genus lineage of bat coronaviruse	0.185185185185185	the, that, is, in, sars-cov-2
1949	ARS-CoV, the cause of the SARS outbreak in 2003, is also closely related to coronaviruses isolated from bats	Viral anal- ysis of the outbreak of SARS showed that bats are natural reservoirs for SARS-CoVs	0.185185185185185	the, of, sars, outbreak, bats
1950	from bats to humans is possible, direct contact between bats and hunters would be the best scenario	The animal sources of SARS-CoV-2 infections are bats and SARS-CoV-2 can be transmitted to cats, pangolins, and dogs	0.185185185185185	bats, to, and, be, the
1951	RmYN02 detected in R. malayanus in Yunnan was 97.2%, similar to that of SARS-CoV-2 in the non- structural protein gene ORF1ab.	hypothesis that SARS-CoV-2 was the result of enzootic circulation before spillover into people	0.185185185185185	was, that, of, sars-cov-2, the
1952	there is absolutely no evidence at all that the virus was engineered as part of a weapons program	There is zero evidence that WIV had SARS-CoV-2 or a progenitor in their collection	0.185185185185185	there, is, evidence, that, a
1953	SARS-CoV-2 may originate from a virus that is endemic in this bat species.	Samples that were taken from the Huanan seafood market’s objects and animals were also positive, indicating that this virus is generated from seafood	0.185185185185185	from, virus, that, is, this
1954	the team assessed a zoonotic spillover from an intermediate host as “likely to very likely,”	the possible intermediate host animal was believed to be pangolin, of the Manidae family, commonly known as pangolins.	0.185185185185185	the, intermediate, host, as, to
1955	naturally occurring polybasic furin cleavage sites have been described in other lineages of coronaviruses such as MERS-CoV, HKU1, HCoV-OC43 or IBV	Bats have been reported as being the rich source of coronaviruses	0.185185185185185	have, been, of, coronaviruses, as
1956	data showed that SARS-CoV-2 S-protein has highest similarity to Bat-SL-CoV-2 and Pangolin-CoV with 97.4% and 89.7%, respectively	A coronavirus identified from the Malayan pangolin has been shown to have a 99% similarity with SARS-CoV-2	0.185185185185185	sars-cov-2, has, similarity, to, with
1957	All SARS-CoV-2 isolated from humans to date are closely related genetically to coronaviruses isolated from bat populations, specifically, bats from the genus Rhinolophus.	Although the RaTG13 coronavirus isolated from bat has about 96% identity with SARS-CoV-2	0.185185185185185	sars-cov-2, isolated, from, bat, the
1958	The genome of the SARS-CoV-2 has been reported over 80% identical to the previous human coronavirus (SARS-like bat CoV)	the pangolin is considered to be one of the possible intermediate hosts between bat and human	0.185185185185185	the, of, to, human, bat
1959	All human infecting CoVs can cause mild to severe infection in humans and used spillover intermediate hosts	the pangolin is considered to be one of the possible intermediate hosts between bat and human	0.185185185185185	human, to, and, intermediate, hosts
1960	The E-protein of SARS-CoV-2 is 100% identical with Bat-SL-CoV-2, Pangolin-CoV, and Bat-SL-CoV, and is 94.7% iden­ tical to SARS-CoV	the pangolin is considered to be one of the possible intermediate hosts between bat and human	0.185185185185185	the, of, is, and, to
1961	A study by Wu et al. (2020) using a complete genome obtained from a patient who was a worker at a seafood market in Wuhan city, Hubei province, China shows that the virus is closely related to a group of SARS-like CoVs that were previously found present in bats in China	its origins are “zoonotic,” and the virus was transmitted “natu- rally” from bats to humans, possibly from a food market in Wuhan, China	0.185185185185185	a, from, was, market, in, china, the, virus, to, bats
1962	t is thought that SARS-CoV-2 jumped the species barrier and initially infected humans from another animal host.	the virus is similar to MERS-CoV and SARS-CoV that had its origin in animal reservoirs	0.185185185185185	is, that, the, and, animal
1963	several animal species susceptible to SARS-CoV-2 were sold live and in poor animal welfare conditions at the market.	the virus is similar to MERS-CoV and SARS-CoV that had its origin in animal reservoirs	0.185185185185185	animal, to, and, in, the
1964	RaTG-13 is the most closely related virus to SARS-CoV-2 known to be in the WIV’s possession prior to the COVID-19 pandemic.	the virus is similar to MERS-CoV and SARS-CoV that had its origin in animal reservoirs	0.185185185185185	is, the, virus, to, in
1965	The E-protein of SARS-CoV-2 is 100% identical with Bat-SL-CoV-2, Pangolin-CoV, and Bat-SL-CoV, and is 94.7% iden­ tical to SARS-CoV	the virus is similar to MERS-CoV and SARS-CoV that had its origin in animal reservoirs	0.185185185185185	the, is, and, to, sars-cov
1966	results suggest that the pan- golin may be a long-term host of these pathogens.	t is believed that the virus is zoonotic and bats may be the culprits because of sequence identity to the bat-CoV	0.185185185185185	that, the, may, be, of
1967	the pangolin is considered to be one of the possible intermediate hosts between bat and human	The genome of the SARS-CoV-2 has been reported over 80% identical to the previous human coronavirus (SARS-like bat CoV)	0.185185185185185	the, to, of, bat, human
1968	the pangolin is considered to be one of the possible intermediate hosts between bat and human	All human infecting CoVs can cause mild to severe infection in humans and used spillover intermediate hosts	0.185185185185185	to, intermediate, hosts, and, human
1969	the team assessed a zoonotic spillover from an intermediate host as “likely to very likely,”	When a virus passes from animals to humans for the first time it is called a spillover event.	0.185185185185185	the, a, spillover, from, to
1970	Although the RaTG13 coronavirus isolated from bat has about 96% identity with SARS-CoV-2	All SARS-CoV-2 isolated from humans to date are closely related genetically to coronaviruses isolated from bat populations, specifically, bats from the genus Rhinolophus.	0.185185185185185	the, isolated, from, bat, sars-cov-2
1971	Viral anal- ysis of the outbreak of SARS showed that bats are natural reservoirs for SARS-CoVs	ARS-CoV, the cause of the SARS outbreak in 2003, is also closely related to coronaviruses isolated from bats	0.185185185185185	of, the, outbreak, sars, bats
1972	Investigations into the WIV indicate that WIV is not engaged in any research related to SARS-CoV-2	ARS-CoV, the cause of the SARS outbreak in 2003, is also closely related to coronaviruses isolated from bats	0.185185185185185	the, is, in, related, to
1973	the virus is similar to MERS-CoV and SARS-CoV that had its origin in animal reservoirs	t is thought that SARS-CoV-2 jumped the species barrier and initially infected humans from another animal host.	0.185185185185185	the, is, and, that, animal
1974	Genome se- quence alignment has revealed a 79.5% sequence identity between SARS-CoV-2 and SARS-CoV and a remarkable 93.1% identity with the sequence of the RaTG12 virus isolated from a bat (Rhinolophus af- finis) residing in Yunnan Province, China	Whole genome sequencing analysis of 104 strains of the COVID-19 virus isolated from patients in different localities with symptom onset between the end of December 2019 and mid-February 2020 showed 99.9% homology, without significant mutation	0.185185185185185	genome, between, and, with, the, of, virus, isolated, from, in
1975	SARS-CoV-2 was made from viruses that are nearly identical to RaTG13 and MP789.	Generally, coronaviruses are zoonotic viruses belonging to the order Nidovirales that includes three families, namely, Coronaviridae, Arteriviridae, and Roniviridae	0.185185185185185	viruses, that, are, to, and
1976	Whole genome sequencing analysis of 104 strains of the COVID-19 virus isolated from patients in different localities with symptom onset between the end of December 2019 and mid-February 2020 showed 99.9% homology, without significant mutation	Genome se- quence alignment has revealed a 79.5% sequence identity between SARS-CoV-2 and SARS-CoV and a remarkable 93.1% identity with the sequence of the RaTG12 virus isolated from a bat (Rhinolophus af- finis) residing in Yunnan Province, China	0.185185185185185	genome, of, the, virus, isolated, from, in, with, between, and
1977	Samples that were taken from the Huanan seafood market’s objects and animals were also positive, indicating that this virus is generated from seafood	SARS-CoV-2 may originate from a virus that is endemic in this bat species.	0.185185185185185	that, from, this, virus, is
1978	Bats of numerous globally distributed genera and species are now known to be the major reservoir of animal coronavi- ruses	The infectious sources of SARS-CoV-2 are in- fected animal hosts and other humans	0.185185185185185	of, and, are, the, animal
1979	. Bats are a large-capacity ‘reservoir’ of CoVs, virus sampling by the China Ecological Health Alliance alone found around 400 new coronaviruses strains	Bats are natural hosts of many of the known coronaviruses	0.185185185185185	bats, are, of, the, coronaviruses
1980	Bats have been reported as being the rich source of coronaviruses	naturally occurring polybasic furin cleavage sites have been described in other lineages of coronaviruses such as MERS-CoV, HKU1, HCoV-OC43 or IBV	0.185185185185185	have, been, as, of, coronaviruses
1981	The phyloge- netic analysis shows that SARS-CoV-2 protein is frmly rooted in the β-genus lineage of bat coronaviruse	Investigations into the WIV indicate that WIV is not engaged in any research related to SARS-CoV-2	0.185185185185185	the, that, sars-cov-2, is, in
1982	ARS-CoV, the cause of the SARS outbreak in 2003, is also closely related to coronaviruses isolated from bats	Investigations into the WIV indicate that WIV is not engaged in any research related to SARS-CoV-2	0.185185185185185	the, in, is, related, to
1983	the genetic data irrefutably show that SARS- CoV-2 is not derived from any previously used virus backbone20	Investigations into the WIV indicate that WIV is not engaged in any research related to SARS-CoV-2	0.185185185185185	the, that, is, not, any
1984	Fig. 7E. At this stage, only bat CoV RaTG13 is within the same cluster with SARS-CoV-2 (cluster ‘‘17’’). We thus believe that bats are the more probable hosts for SARS-CoV-2 than	In the evolution of the virus for more than 2 years, it is not difficult to see that SARS-CoV-2 has been undergoing adaptive changes with the human host, and the cycle of this change is often within a few months	0.185185185185185	this, is, within, the, with, sars-cov-2, that, more, for, than
1985	The SARS-CoV-2 genome was found to be 96.2% identical to the bat CoV RaTG13.4	research indicated that a Horseshoe bat virus strain found in China’s Yunnan Province has a genome similarity of 96.2% with SARS-CoV-2	0.185185185185185	sars-cov-2, genome, found, 96.2%, bat
1986	The whole genome of SARS-CoV-2 shares 80% identity with that of SARS-CoV and is 96% identical to the bat coro- navirus BatCoV-RaTG13	the later discovered that BANAL- 52 strain is 96.8% similar to SARS-CoV-2	0.185185185185185	the, sars-cov-2, that, is, to
1987	It is believed that bats are the most likely reservoir hosts for SARS-CoV-2 as it is very similar to a bat coronavirus.	bats are also important reservoir species for a great range of coronaviruses	0.185185185185185	bats, are, reservoir, for, a
1988	the possible intermediate host animal was believed to be pangolin, of the Manidae family, commonly known as pangolins.	the team assessed a zoonotic spillover from an intermediate host as “likely to very likely,”	0.185185185185185	the, intermediate, host, to, as
1989	When a virus passes from animals to humans for the first time it is called a spillover event.	the team assessed a zoonotic spillover from an intermediate host as “likely to very likely,”	0.185185185185185	a, from, to, the, spillover
1990	the virus is similar to MERS-CoV and SARS-CoV that had its origin in animal reservoirs	several animal species susceptible to SARS-CoV-2 were sold live and in poor animal welfare conditions at the market.	0.185185185185185	the, to, and, in, animal
1991	The SARS-CoV was frst identifed in bats, and spread to other animals in difer- ent geographic regions	the progenitor virus for SARS and other viruses closely related to SARS were discovered in southern China	0.185185185185185	the, in, and, to, other
1992	all three BANAL series viruses also use ACE2 as an entry receptor.	The three BANAL series viruses are also closely related to SARS-CoV-2 when measured by the similarity of sections of their spike proteins.	0.185185185185185	three, banal, series, viruses, also
1993	the virus is similar to MERS-CoV and SARS-CoV that had its origin in animal reservoirs	RaTG-13 is the most closely related virus to SARS-CoV-2 known to be in the WIV’s possession prior to the COVID-19 pandemic.	0.185185185185185	the, virus, is, to, in
1994	Our retrospective analysis of scientific data supports the hypothesis that SARS-CoV-2 is indeed a naturally occurring virus	Our analyses clearly show that SARS-CoV-2 is not a laboratory construct or a purposefully manipulated virus.	0.185185185185185	our, that, sars-cov-2, is, a
1995	SARS-CoV-2 is believed to be a spillover of an animal coronavirus and later adapted the ability of human-to-human transmission	It is improbable that SARS-CoV-2 emerged through laboratory manipulation of a related SARS-CoV-like coronavirus	0.185185185185185	sars-cov-2, is, a, of, coronavirus
1996	The concern related to CoVs infection dramatically rose after the COVID-19 global outbreak, for which a spill-over from wild animals is also most likely	The COVID-19 most likely developed from bat origin coronaviruses	0.185185185185185	the, covid-19, from, most, likely
1997	from bats to humans is possible, direct contact between bats and hunters would be the best scenario	CoVs are zoonotic pathogens originating in animals and can be transmitted to humans through direct contact.	0.185185185185185	to, humans, direct, and, be
1998	The animal sources of SARS-CoV-2 infections are bats and SARS-CoV-2 can be transmitted to cats, pangolins, and dogs	from bats to humans is possible, direct contact between bats and hunters would be the best scenario	0.185185185185185	the, bats, and, be, to
1999	CoVs are zoonotic pathogens originating in animals and can be transmitted to humans through direct contact.	from bats to humans is possible, direct contact between bats and hunters would be the best scenario	0.185185185185185	and, be, to, humans, direct
2000	The COVID-19 most likely developed from bat origin coronaviruses	The concern related to CoVs infection dramatically rose after the COVID-19 global outbreak, for which a spill-over from wild animals is also most likely	0.185185185185185	the, covid-19, most, likely, from
2001	research indicated that a Horseshoe bat virus strain found in China’s Yunnan Province has a genome similarity of 96.2% with SARS-CoV-2	The SARS-CoV-2 genome was found to be 96.2% identical to the bat CoV RaTG13.4	0.185185185185185	bat, found, genome, 96.2%, sars-cov-2
2002	Generally, coronaviruses are zoonotic viruses belonging to the order Nidovirales that includes three families, namely, Coronaviridae, Arteriviridae, and Roniviridae	SARS-CoV-2 was made from viruses that are nearly identical to RaTG13 and MP789.	0.185185185185185	are, viruses, to, that, and
2003	we provide evidence for recombination event between Bat-SL-CoV-2 and Pangolin-CoV that resulted in the emergence of SARS-CoV-2	provides evidence strongly supporting scientific hypotheses that bats and pangolins are probable hosts for SARS-CoV-2	0.185185185185185	evidence, for, and, that, sars-cov-2
2004	its origins are “zoonotic,” and the virus was transmitted “natu- rally” from bats to humans, possibly from a food market in Wuhan, China	A study by Wu et al. (2020) using a complete genome obtained from a patient who was a worker at a seafood market in Wuhan city, Hubei province, China shows that the virus is closely related to a group of SARS-like CoVs that were previously found present in bats in China	0.185185185185185	the, virus, was, from, bats, to, a, market, in, china
2005	Hence, they predicted that Bat-SL-CoV is the most probable source of SARS-CoV-2	It is believed that bats are the most likely reservoir hosts for SARS-CoV-2 as it is very similar to a bat coronavirus.	0.185185185185185	that, is, the, most, sars-cov-2
2006	Compared with the known SARS-CoV and MERS-CoV genome, SARS-CoV-2 is closer to the SARS-like bat CoVs in terms of the whole genome sequence	bat CoV RaTG13 is shown closer to SARS-CoV-2 than pangolin CoVs.	0.185185185185185	sars-cov-2, is, closer, to, bat
2007	SARS-CoV-2 and bat RaTG13 showing 96% identity some pangolin Coronaviruses exhibit very high similarity to particularly the receptor-binding domain of SARS-CoV-2.	bat CoV RaTG13 is shown closer to SARS-CoV-2 than pangolin CoVs.	0.185185185185185	sars-cov-2, bat, ratg13, pangolin, to
2008	The whole genome of SARS-CoV-2 shares 80% identity with that of SARS-CoV and is 96% identical to the bat coro- navirus BatCoV-RaTG13	B, we believe that SARS-CoV-2 is naturally part of the Sarbecovirus sub-gen	0.185185185185185	the, of, sars-cov-2, that, is
2009	In the evolution of the virus for more than 2 years, it is not difficult to see that SARS-CoV-2 has been undergoing adaptive changes with the human host, and the cycle of this change is often within a few months	Fig. 7E. At this stage, only bat CoV RaTG13 is within the same cluster with SARS-CoV-2 (cluster ‘‘17’’). We thus believe that bats are the more probable hosts for SARS-CoV-2 than	0.185185185185185	the, for, more, than, is, that, sars-cov-2, with, this, within
2010	A coronavirus identified from the Malayan pangolin has been shown to have a 99% similarity with SARS-CoV-2	data showed that SARS-CoV-2 S-protein has highest similarity to Bat-SL-CoV-2 and Pangolin-CoV with 97.4% and 89.7%, respectively	0.185185185185185	has, to, similarity, with, sars-cov-2
2011	the pangolin is considered to be one of the possible intermediate hosts between bat and human	The E-protein of SARS-CoV-2 is 100% identical with Bat-SL-CoV-2, Pangolin-CoV, and Bat-SL-CoV, and is 94.7% iden­ tical to SARS-CoV	0.185185185185185	the, is, to, of, and
2012	the virus is similar to MERS-CoV and SARS-CoV that had its origin in animal reservoirs	The E-protein of SARS-CoV-2 is 100% identical with Bat-SL-CoV-2, Pangolin-CoV, and Bat-SL-CoV, and is 94.7% iden­ tical to SARS-CoV	0.185185185185185	the, is, to, and, sars-cov
2013	provides evidence strongly supporting scientific hypotheses that bats and pangolins are probable hosts for SARS-CoV-2	we provide evidence for recombination event between Bat-SL-CoV-2 and Pangolin-CoV that resulted in the emergence of SARS-CoV-2	0.185185185185185	evidence, that, and, for, sars-cov-2
2014	The most probable explanation for the intro- duction of SARS-CoV-2 into humans involves zoonotic jumps from as-yet-undetermined, intermediate host animals at the Huanan market	This finding suggests the Pangolin as the intermediate host for SARS-CoV-2	0.185185185185185	the, for, sars-cov-2, intermediate, host
2015	It is believed that bats are the most likely reservoir hosts for SARS-CoV-2 as it is very similar to a bat coronavirus.	Hence, they predicted that Bat-SL-CoV is the most probable source of SARS-CoV-2	0.185185185185185	is, that, the, most, sars-cov-2
2016	hypothesis that SARS-CoV-2 was the result of enzootic circulation before spillover into people	RmYN02 detected in R. malayanus in Yunnan was 97.2%, similar to that of SARS-CoV-2 in the non- structural protein gene ORF1ab.	0.185185185185185	that, sars-cov-2, was, the, of
2017	bat CoV RaTG13 is shown closer to SARS-CoV-2 than pangolin CoVs.	SARS-CoV-2 and bat RaTG13 showing 96% identity some pangolin Coronaviruses exhibit very high similarity to particularly the receptor-binding domain of SARS-CoV-2.	0.185185185185185	bat, ratg13, to, sars-cov-2, pangolin
2018	SARS-CoV-2 is a β coronavirus; sequence similari- ties between SARS-CoV-2 and β coronaviruses iso- lated from bat species can be as high as 89.0% (Zhu N et al., 2020) to 96.2% (Zhou P et al., 2020b), which indicates that SARS-CoV-2 may be derived from a predecessor coronavirus endemic in bats	SARS-CoV-2 could have been transmitted from an animal reservoir host to a human.Bats are seen as a likely reservoir host, as several studies have identified high genetic similarity between SARS-CoV-2 and coronaviruses found in certain bat species found in China and elsewhere in South Asi	0.184615384615385	sars-cov-2, a, between, and, coronaviruses, from, bat, species, as, high, to, in
2019	SARS-CoV-2 could have been transmitted from an animal reservoir host to a human.Bats are seen as a likely reservoir host, as several studies have identified high genetic similarity between SARS-CoV-2 and coronaviruses found in certain bat species found in China and elsewhere in South Asi	SARS-CoV-2 is a β coronavirus; sequence similari- ties between SARS-CoV-2 and β coronaviruses iso- lated from bat species can be as high as 89.0% (Zhu N et al., 2020) to 96.2% (Zhou P et al., 2020b), which indicates that SARS-CoV-2 may be derived from a predecessor coronavirus endemic in bats	0.184615384615385	sars-cov-2, from, to, a, as, high, between, and, coronaviruses, in, bat, species
2020	er. In line with the results obtained by using hierarchical clustering in Fig. 7, those obtained in Fig. 8B and 8C using the DBSCAN method give us the confidence to confirm that SARS-CoV-2 is part of the Sarbecovirus sub-genus. Fig. 8D shows that bat CoV RaTG13 and Guangdong pangolin CoV are closest to SARS- CoV-2 as they join with 16 SARS-CoV-2 representatives in cluster ‘‘	f SARS-CoV-2. This is because we observe considerable similarity be- tween SARS-CoV-2 and bat CoV RaTG13 (or Guangdong pangolin CoV) compared to the similarity between viruses that originated in	0.184615384615385	in, the, and, to, that, sars-cov-2, is, bat, cov, ratg13, guangdong, pangolin
2021	f SARS-CoV-2. This is because we observe considerable similarity be- tween SARS-CoV-2 and bat CoV RaTG13 (or Guangdong pangolin CoV) compared to the similarity between viruses that originated in	er. In line with the results obtained by using hierarchical clustering in Fig. 7, those obtained in Fig. 8B and 8C using the DBSCAN method give us the confidence to confirm that SARS-CoV-2 is part of the Sarbecovirus sub-genus. Fig. 8D shows that bat CoV RaTG13 and Guangdong pangolin CoV are closest to SARS- CoV-2 as they join with 16 SARS-CoV-2 representatives in cluster ‘‘	0.184615384615385	is, sars-cov-2, and, bat, cov, ratg13, guangdong, pangolin, to, the, that, in
2022	All SARS-CoV-2 isolated from humans to date are closely related genetically to coronaviruses isolated from bat populations, specifically, bats from the genus Rhinolophus.	. Human SARS-CoV and SARS-CoV-2 are closely related to numerous bat and pangolin coronaviruses in a viral genetic grouping called sarbecoviruses, which contains many other viruses very closely related to SARS-CoV and SARS-CoV-2	0.184210526315789	sars-cov-2, to, are, closely, related, coronaviruses, bat
2023	In another study, Lam et al. (2020) found two related lineages of CoVs in pangolin genome sequences sampled in Guangxi and Guang- dong provinces in China, which have similar genomic organizations to SARS-CoV-2.	. In fact, many such bat coronaviruses have genetic sequences similar to SARS-CoV and SARS-CoV-2.	0.184210526315789	in, sequences, and, have, similar, to, sars-cov-2.
2024	Generally, coronaviruses are zoonotic viruses belonging to the order Nidovirales that includes three families, namely, Coronaviridae, Arteriviridae, and Roniviridae	the viruses causing SARS,MERS, and COVID- 19 are all members of enormous groups of bat coronaviruses distributed globally, and that many of these viruses are function- ally preadapted to human emergence	0.184210526315789	coronaviruses, are, viruses, to, the, that, and
2025	t was found that the genome sequence of SARS-CoV-2 is 96.2% identical to a bat CoV RaTG13, whereas it shares 79.5% identity to SARS-CoV	several independent research groups have identified that SARS-CoV-2 belongs to β-coronavirus, with highly identical genome to bat coronavirus, pointing to bat as the natural host	0.184210526315789	that, the, genome, sars-cov-2, identical, to, bat
2026	several independent research groups have identified that SARS-CoV-2 belongs to β-coronavirus, with highly identical genome to bat coronavirus, pointing to bat as the natural host	t was found that the genome sequence of SARS-CoV-2 is 96.2% identical to a bat CoV RaTG13, whereas it shares 79.5% identity to SARS-CoV	0.184210526315789	that, sars-cov-2, to, identical, genome, bat, the
2027	At present, RaTG13, which was found in Rhinolophus affinis in Yunnan Province, has the closest relationship with SARS-CoV-2, with 96.2% identity at the whole- genome level	t was found that the genome sequence of SARS-CoV-2 is 96.2% identical to a bat CoV RaTG13, whereas it shares 79.5% identity to SARS-CoV	0.184210526315789	ratg13,, was, found, the, 96.2%, identity, genome
2028	another study suggesting SARS-CoV-2 might be a recombinant virus between the Bat-SL-CoV and an origin-unknown CoV	Upon virus genome sequen- cing, the COVID-19 was analyzed throughout the genome to Bat CoV RaTG13 and showed 96.2% overall genome sequence identity [8], suggesting that bat CoV and human SARS-CoV-2 might share the same ancestor	0.184210526315789	suggesting, sars-cov-2, might, virus, the, and, cov
2029	Outcomes of a phylogenetic analysis suggest that the virus belongs to the genus Betacoronavirus, sub-genus Sarbecovirus, which includes many bat SARS-like CoVs and SARS CoVs.	Compared with the known SARS-CoV and MERS-CoV genome, SARS-CoV-2 is closer to the SARS-like bat CoVs in terms of the whole genome sequence	0.184210526315789	of, the, to, bat, sars-like, covs, and
2030	Since the spillover model postulates that an animal reservoir must be at the origin of the zoonosis	The distant general origin of its zoonosis can be traced back to the ecosystem changes that have decreased biodiversity, greatly facilitating the contacts between humans and the animal reservoirs that carry pathogens, including SARS-CoV-2	0.184210526315789	the, that, animal, be, origin, of, zoonosis
2031	its origins are “zoonotic,” and the virus was transmitted “natu- rally” from bats to humans, possibly from a food market in Wuhan, China	Variant A is the closest to that discovered in bats, that had 96.2% sequence similarity to the human virus [6], and was thus considered the original human virus genome.	0.184210526315789	and, the, virus, was, to, a, in
2032	Evolutionary analysis of COVID-19 virus revealed that it is most similar to the bat SARS-like coronaviruses, and for the similarity, it was named SARS-CoV-2.	Variant A is the closest to that discovered in bats, that had 96.2% sequence similarity to the human virus [6], and was thus considered the original human virus genome.	0.184210526315789	virus, that, is, to, the, and, was
2033	Phylogenetic tree analysis shows that SARS-CoV-2 has the closest evolutionary relationship with Bat-SL-CoV-2 (RaTG13) at the scale of the complete virus genome, and less similarity to Pangolin-CoV	The whole genome of SARS-CoV-2 shares 80% identity with that of SARS-CoV and is 96% identical to the bat coro- navirus BatCoV-RaTG13	0.184210526315789	that, sars-cov-2, the, with, of, and, to
2034	Zhou et al. (2020) has found the high degree of homology of BatCoV RaTG13 to SARS-CoV-2 in the RdRp region	The newly identified SARS-CoV-2 has been sus- pected to extend to humans from bats through pangolins even though conclusive evidence in support of this is yet to be found	0.184210526315789	has, found, the, of, to, sars-cov-2, in
2035	Line- age A viruses are at least two mutations closer to bat coronaviruses, indicating that the an- cestor of SARS-CoV-2 arose from this lineage	Peer-reviewed evidence available to the public points to the hypothesis that SARS-CoV-2 emerged as a result of spillover into humans from a natural origin	0.184210526315789	a, to, that, the, of, sars-cov-2, from
2036	Peer-reviewed evidence available to the public points to the hypothesis that SARS-CoV-2 emerged as a result of spillover into humans from a natural origin	Line- age A viruses are at least two mutations closer to bat coronaviruses, indicating that the an- cestor of SARS-CoV-2 arose from this lineage	0.184210526315789	to, the, that, sars-cov-2, a, of, from
2037	In a related study (39), we show that the two earliest lineage A cases are more closely positioned geographically to the Huanan market	Line- age A viruses are at least two mutations closer to bat coronaviruses, indicating that the an- cestor of SARS-CoV-2 arose from this lineage	0.184210526315789	a, that, the, two, lineage, are, to
2038	After Jan. 1, 2020, only 8.6% of reported cases could be directly linked to the Huanan Seafood Market, suggesting that the transmission had shifted to the community.	Through late 2019, the Huanan market sold animals that are known to be susceptible to SARS-CoV-2 infection and capable of intraspecies transmission	0.184210526315789	of, be, to, the, huanan, that, transmission
2039	Other studies afterwards found that SARS-CoV-2 genome sequences are also similar to pangolin CoV sequences and accordingly raised a hypothesis on the pangolin origin of SARS-CoV-2.	Through late 2019, the Huanan market sold animals that are known to be susceptible to SARS-CoV-2 infection and capable of intraspecies transmission	0.184210526315789	that, sars-cov-2, are, to, and, the, of
2040	Line- age A viruses are at least two mutations closer to bat coronaviruses, indicating that the an- cestor of SARS-CoV-2 arose from this lineage	In a related study (39), we show that the two earliest lineage A cases are more closely positioned geographically to the Huanan market	0.184210526315789	a, are, two, to, that, the, lineage
2041	More than half of the earliest Covid-19 cases were con- nected to the Huanan market, and epidemiologic mapping re- vealed that the concentration of cases was centered there.	In a related study (39), we show that the two earliest lineage A cases are more closely positioned geographically to the Huanan market	0.184210526315789	more, the, earliest, cases, to, huanan, that
2042	In a related study (39), we show that the two earliest lineage A cases are more closely positioned geographically to the Huanan market	More than half of the earliest Covid-19 cases were con- nected to the Huanan market, and epidemiologic mapping re- vealed that the concentration of cases was centered there.	0.184210526315789	that, the, earliest, cases, more, to, huanan
2043	Evolutionary analysis of COVID-19 virus revealed that it is most similar to the bat SARS-like coronaviruses, and for the similarity, it was named SARS-CoV-2.	On January 7th, the virus was recognized as a coronavirus that has about 95% symmetry with coronary bat virus and about 70% similarity to SARSCoV	0.184210526315789	virus, that, to, the, bat, and, was
2044	all CoV that affect human beings have their origin in different animals, which in turn can infect other domestic animals and from there infect human beings.	All coronaviruses have a zoonotic origin, that is, they infect different species of animals, giving rise to a respi- ratory and intestinal infection	0.184210526315789	all, that, have, different, animals,, infect, and
2045	All coronaviruses have a zoonotic origin, that is, they infect different species of animals, giving rise to a respi- ratory and intestinal infection	all CoV that affect human beings have their origin in different animals, which in turn can infect other domestic animals and from there infect human beings.	0.184210526315789	all, have, that, infect, different, animals,, and
2046	Other studies afterwards found that SARS-CoV-2 genome sequences are also similar to pangolin CoV sequences and accordingly raised a hypothesis on the pangolin origin of SARS-CoV-2.	nitial studies compared the first COVID-19 genome to the bat coronavirus and verified that the sequence was 96.2% identical, a very high percentage	0.184210526315789	studies, that, genome, to, and, a, the
2047	Data collected on genetic evolution, receptor binding and pathogenesis have shown that SARS-CoV is most likely caused by bats by sequential recombination of bat SARS-CoVs	A comparative analysis of genetic data available to date has suggested that SARS-CoV-2 originated by the recombination of pangolin-CoV and the bat-CoV-RaTG13-like virus	0.184210526315789	data, genetic, and, that, by, recombination, of
2048	explain why existing genetic data, viral diver- sity and past human history suggest that a natural origin of the virus is the most likely scenario	A comparative analysis of genetic data available to date has suggested that SARS-CoV-2 originated by the recombination of pangolin-CoV and the bat-CoV-RaTG13-like virus	0.184210526315789	genetic, and, that, a, of, the, virus
2049	Other studies afterwards found that SARS-CoV-2 genome sequences are also similar to pangolin CoV sequences and accordingly raised a hypothesis on the pangolin origin of SARS-CoV-2.	A comparative analysis of genetic data available to date has suggested that SARS-CoV-2 originated by the recombination of pangolin-CoV and the bat-CoV-RaTG13-like virus	0.184210526315789	that, sars-cov-2, to, and, a, the, of
2050	Several teams have recently confirmed the genetic similarity between SARS-CoV-2 and the beta betacoronavirus of the subgenus Sarbecovirus (Tang et al., 2020). The genome sequence of the new virus is 96.2% identical to that of the bat	the pangolin is considered to be one of the possible intermediate hosts between bat and human	0.184210526315789	the, between, and, of, is, to, bat
2051	several studies have shown that pan- golin may confer partial spike genes to SARS-CoV-2	Studies based on the analysis of N, S, and ORF1a/1b genes have shown conserved sequences suggesting that SARS-CoV-2 is an animal virus, which was transmitted to humans by undergoing evolutionary adaptations	0.184210526315789	studies, have, shown, that, genes, to, sars-cov-2
2052	Variant A is the closest to that discovered in bats, that had 96.2% sequence similarity to the human virus [6], and was thus considered the original human virus genome.	its origins are “zoonotic,” and the virus was transmitted “natu- rally” from bats to humans, possibly from a food market in Wuhan, China	0.184210526315789	a, the, to, in, virus, and, was
2053	The virus could have been introduced into the human population from an animal source in the market or an infected human could have introduced the virus to the market and the virus may have then been amplified in the market environment.	its origins are “zoonotic,” and the virus was transmitted “natu- rally” from bats to humans, possibly from a food market in Wuhan, China	0.184210526315789	the, virus, from, in, market, to, and
2054	However, the RBD of Bat-SL-CoV-2 showed low aa identity (78%) to SARS-CoV-2, suggesting that SARS-CoV-2 possibly was not transmitted directly from bats to humans.	its origins are “zoonotic,” and the virus was transmitted “natu- rally” from bats to humans, possibly from a food market in Wuhan, China	0.184210526315789	the, to, possibly, was, transmitted, from, bats
2055	This hypothesis found its rationale in the in-silico analysis of sequence similarities which indicated that SARS-CoV-2 was closely related to RaTG13 but displayed specific RBD sites similar to the pangolin virus (	the virus is similar to MERS-CoV and SARS-CoV that had its origin in animal reservoirs	0.184210526315789	its, in, the, that, to, similar, virus
2056	Recent research results suggest that bats or pangolins might be the hosts for SARS-CoV-2 based on comparative studies using its genomic sequences.	the samples isolated from the civets at the food market showed positive results for viral RNA detection, suggesting that the civet palm might be secondary hosts	0.184210526315789	results, that, might, be, the, hosts, for
2057	the pangolin is considered to be one of the possible intermediate hosts between bat and human	Several teams have recently confirmed the genetic similarity between SARS-CoV-2 and the beta betacoronavirus of the subgenus Sarbecovirus (Tang et al., 2020). The genome sequence of the new virus is 96.2% identical to that of the bat	0.184210526315789	the, is, to, of, between, bat, and
2058	Studies based on the analysis of N, S, and ORF1a/1b genes have shown conserved sequences suggesting that SARS-CoV-2 is an animal virus, which was transmitted to humans by undergoing evolutionary adaptations	several studies have shown that pan- golin may confer partial spike genes to SARS-CoV-2	0.184210526315789	studies, genes, have, shown, that, sars-cov-2, to
2059	A comparative analysis of genetic data available to date has suggested that SARS-CoV-2 originated by the recombination of pangolin-CoV and the bat-CoV-RaTG13-like virus	Data collected on genetic evolution, receptor binding and pathogenesis have shown that SARS-CoV is most likely caused by bats by sequential recombination of bat SARS-CoVs	0.184210526315789	of, genetic, data, that, by, recombination, and
2060	SARS-CoV-2 is a natural virus that found its way into humans through mundane contact with infected wildlife that went on to cause the most consequential pandemic for over a century.	When a virus passes from animals to humans for the first time it is called a spillover event.	0.184210526315789	is, a, virus, humans, to, the, for
2061	. Human SARS-CoV and SARS-CoV-2 are closely related to numerous bat and pangolin coronaviruses in a viral genetic grouping called sarbecoviruses, which contains many other viruses very closely related to SARS-CoV and SARS-CoV-2	All SARS-CoV-2 isolated from humans to date are closely related genetically to coronaviruses isolated from bat populations, specifically, bats from the genus Rhinolophus.	0.184210526315789	sars-cov-2, are, closely, related, to, bat, coronaviruses
2062	its origins are “zoonotic,” and the virus was transmitted “natu- rally” from bats to humans, possibly from a food market in Wuhan, China	The virus could have been introduced into the human population from an animal source in the market or an infected human could have introduced the virus to the market and the virus may have then been amplified in the market environment.	0.184210526315789	and, the, virus, from, to, market, in
2063	If SAR-CoV-2 spilled over in humans through zoonosis, it is unlikely that the primary COVID-19 case will ever be identified and it is unlikely that the world will ever know exactly when SARS-CoV-2 first infected humans	t is thought that SARS-CoV-2 jumped the species barrier and initially infected humans from another animal host.	0.184210526315789	humans, is, that, the, and, sars-cov-2, infected
2064	Such studies argued that SARS-CoV-2 is very likely to be originated from Bat-SL-CoV-2 (RaTG13).	ince there is usually very limited close contact between humans and bats, it is more likely that transmission of SARS-CoV-2 to humans happened through an intermediate host, that is another animal species more likely to be handled by humans	0.184210526315789	that, sars-cov-2, is, very, likely, to, be
2065	enetic material of the novel coronavirus has approximately 89% and 82% identity with bat SARS- like-CoVZXC21 and human SARS-CoV, respectively.	Alignment of the full-length genome sequence of the COVID-19 virus and other available genomes of Betacoronavirus showed the closest relationship was with the bat SARS-like coronavirus strain BatCov RaTG13, identity 96%.	0.184210526315789	of, the, coronavirus, and, identity, with, bat
2066	a coronavirus strain in the Malay pan- golin with a genome that was similar to that of SARS- CoV-2 at 85.5%–92.4%.	Alignment of the full-length genome sequence of the COVID-19 virus and other available genomes of Betacoronavirus showed the closest relationship was with the bat SARS-like coronavirus strain BatCov RaTG13, identity 96%.	0.184210526315789	coronavirus, strain, the, with, genome, was, of
2067	the viruses causing SARS,MERS, and COVID- 19 are all members of enormous groups of bat coronaviruses distributed globally, and that many of these viruses are function- ally preadapted to human emergence	Generally, coronaviruses are zoonotic viruses belonging to the order Nidovirales that includes three families, namely, Coronaviridae, Arteriviridae, and Roniviridae	0.184210526315789	the, viruses, and, are, coronaviruses, that, to
2068	The results of various clustering experi- ments show that SARS-CoV-2 genomes are more likely to form a cluster with the bat CoV RaTG13 genome than pangolin CoV genomes,	Results of the genomic sequence analysis indicated that the genomic organizational structure of the SARS-CoV-2 coronavirus is highly similar to beta coronaviruses genomes	0.184210526315789	the, results, of, that, sars-cov-2, genomes, to
2069	Alignment of the full-length genome sequence of the COVID-19 virus and other available genomes of Betacoronavirus showed the closest relationship was with the bat SARS-like coronavirus strain BatCov RaTG13, identity 96%.	enetic material of the novel coronavirus has approximately 89% and 82% identity with bat SARS- like-CoVZXC21 and human SARS-CoV, respectively.	0.184210526315789	of, the, and, with, bat, coronavirus, identity
2070	Analyses of 103 genomes of the novel virus revealed the possible existence of two types of COVID-19 coronavirus, namely, 70% L type and 30% S ancestral type	Moreover, Rothan and Byrareddy (10) revealed that the novel COVID-19 virus has approximately 80% and 50% identity to SARS and MERS of bat origin, respectively.	0.184210526315789	of, the, novel, virus, revealed, covid-19, and
2071	Moreover, Rothan and Byrareddy (10) revealed that the novel COVID-19 virus has approximately 80% and 50% identity to SARS and MERS of bat origin, respectively.	Analyses of 103 genomes of the novel virus revealed the possible existence of two types of COVID-19 coronavirus, namely, 70% L type and 30% S ancestral type	0.184210526315789	and, revealed, the, novel, covid-19, virus, of
2072	Other studies afterwards found that SARS-CoV-2 genome sequences are also similar to pangolin CoV sequences and accordingly raised a hypothesis on the pangolin origin of SARS-CoV-2.	A comprehensive analysis of the SARS-CoV-2 genome together with that of SARS-CoV revealed the presence of nearly thirty ORFs and two novel inser- tions	0.184210526315789	that, sars-cov-2, genome, and, a, the, of
2073	Alignment of the full-length genome sequence of the COVID-19 virus and other available genomes of Betacoronavirus showed the closest relationship was with the bat SARS-like coronavirus strain BatCov RaTG13, identity 96%.	a coronavirus strain in the Malay pan- golin with a genome that was similar to that of SARS- CoV-2 at 85.5%–92.4%.	0.184210526315789	of, the, genome, was, with, coronavirus, strain
2074	The results of various clustering experi- ments show that SARS-CoV-2 genomes are more likely to form a cluster with the bat CoV RaTG13 genome than pangolin CoV genomes,	a coronavirus strain in the Malay pan- golin with a genome that was similar to that of SARS- CoV-2 at 85.5%–92.4%.	0.184210526315789	the, of, that, to, a, with, genome
2075	Through late 2019, the Huanan market sold animals that are known to be susceptible to SARS-CoV-2 infection and capable of intraspecies transmission	After Jan. 1, 2020, only 8.6% of reported cases could be directly linked to the Huanan Seafood Market, suggesting that the transmission had shifted to the community.	0.184210526315789	the, huanan, that, to, be, of, transmission
2076	The association between the earliest known COVID-19 cases and the Huanan Seafood Market is one of the strongest pieces of evidence suggesting a natural zoonotic spillover origin to COVID- 19	COVID-19 is considered to have started at the Huanan Seafood Wholesale Market (HSWM) in Wuhan on December 8, 2019	0.184210526315789	the, covid-19, huanan, seafood, market, is, to
2077	The distant general origin of its zoonosis can be traced back to the ecosystem changes that have decreased biodiversity, greatly facilitating the contacts between humans and the animal reservoirs that carry pathogens, including SARS-CoV-2	Since the spillover model postulates that an animal reservoir must be at the origin of the zoonosis	0.184210526315789	the, origin, of, zoonosis, be, that, animal
2078	This finding suggests that natural selection might happen in pangolin and gave the virus new features for recognition of hACE2.	the pangolin hypothesis was repeated so many times in scientific papers and on social networks that was taken for a truth even within part of the scientific community.	0.184210526315789	that, in, pangolin, and, the, for, of
2079	some research groups successively found highly homologous SARS-CoV-2 from smuggled Malayan pangolins (Manis javanica), including coron- avirus PRJNA57329813 and multiple lineages of coronaviruses (ho- mology as high as 85.5–92.4%).1	the natural origin of SARS-CoV-2 as a recombinant between a Sarbecovirus from Malayan pangolins and RaTG13 from R. affinis.	0.184210526315789	sars-cov-2, from, malayan, pangolins, and, of, as
2080	the virus is similar to MERS-CoV and SARS-CoV that had its origin in animal reservoirs	This hypothesis found its rationale in the in-silico analysis of sequence similarities which indicated that SARS-CoV-2 was closely related to RaTG13 but displayed specific RBD sites similar to the pangolin virus (	0.184210526315789	the, virus, similar, to, that, its, in
2081	Evolutionary analysis of COVID-19 virus revealed that it is most similar to the bat SARS-like coronaviruses, and for the similarity, it was named SARS-CoV-2.	there is no indication that the Wuhan Institute of Virology had studied viruses similar to SARS-CoV-2 or artificially modified coronaviruses before the COVID-19 pandemic	0.184210526315789	of, covid-19, that, is, similar, to, the
2082	The newly identified SARS-CoV-2 has been sus- pected to extend to humans from bats through pangolins even though conclusive evidence in support of this is yet to be found	Zhou et al. (2020) has found the high degree of homology of BatCoV RaTG13 to SARS-CoV-2 in the RdRp region	0.184210526315789	the, sars-cov-2, has, to, in, of, found
2083	from bats to humans is possible, direct contact between bats and hunters would be the best scenario	The ability of SARS-CoV-2 to cross the barrier of murine species may be obtained through simple mutations. It is also possible for SARS-CoV-2 to acquire the ability to infect humans and spread between humans by some simple mutation.	0.184210526315789	to, humans, is, between, and, be, the
2084	t is thought that SARS-CoV-2 jumped the species barrier and initially infected humans from another animal host.	If SAR-CoV-2 spilled over in humans through zoonosis, it is unlikely that the primary COVID-19 case will ever be identified and it is unlikely that the world will ever know exactly when SARS-CoV-2 first infected humans	0.184210526315789	is, that, sars-cov-2, the, and, infected, humans
2085	Critically, for the purposes of determining whether raccoon dogs and civets were the intermediate host species that introduced the virus into humans, the virus collected from palm civets and raccoon dogs contained a 29 nucleotide sequence only found in the earliest human SARS cases.548 Taken together, this evidence suggests that SARS likely crossed the species barrier from palm civets or raccoon dogs into humans with the 29 nucleotide sequence dropping out as SARS adapted to humans.	In May 2003, less than six months after the first known SARS cases, public health investigators sampling animals in live animal markets in the city of Shenzhen, located approximately 75 miles from Guangzhou, found that three of six sampled palm civets tested positive for SARS as did the only raccoon dog tested.545 Two Chinese Ferret Badgers at the market also tested positive for SARS antibodies. The virus collected from the animals was 99.8% similar to SARS.546 “These data indicated that at least three different wildlife animal species in the Shenzhen market were infected by a coronavirus that is closely related to SARS” and was the “first direct evidence that [SARS] existed in animals	0.184210526315789	for, the, of, raccoon, and, civets, were, species, that, virus, collected, from, palm, a, only, found, in, sars, evidence, as, to
2086	In May 2003, less than six months after the first known SARS cases, public health investigators sampling animals in live animal markets in the city of Shenzhen, located approximately 75 miles from Guangzhou, found that three of six sampled palm civets tested positive for SARS as did the only raccoon dog tested.545 Two Chinese Ferret Badgers at the market also tested positive for SARS antibodies. The virus collected from the animals was 99.8% similar to SARS.546 “These data indicated that at least three different wildlife animal species in the Shenzhen market were infected by a coronavirus that is closely related to SARS” and was the “first direct evidence that [SARS] existed in animals	Critically, for the purposes of determining whether raccoon dogs and civets were the intermediate host species that introduced the virus into humans, the virus collected from palm civets and raccoon dogs contained a 29 nucleotide sequence only found in the earliest human SARS cases.548 Taken together, this evidence suggests that SARS likely crossed the species barrier from palm civets or raccoon dogs into humans with the 29 nucleotide sequence dropping out as SARS adapted to humans.	0.184210526315789	in, the, sars, of, from, found, that, palm, civets, for, as, only, raccoon, virus, collected, to, species, were, a, and, evidence
2087	COVID-19 is considered to have started at the Huanan Seafood Wholesale Market (HSWM) in Wuhan on December 8, 2019	The association between the earliest known COVID-19 cases and the Huanan Seafood Market is one of the strongest pieces of evidence suggesting a natural zoonotic spillover origin to COVID- 19	0.184210526315789	covid-19, is, to, the, huanan, seafood, market
2088	When a virus passes from animals to humans for the first time it is called a spillover event.	SARS-CoV-2 is a natural virus that found its way into humans through mundane contact with infected wildlife that went on to cause the most consequential pandemic for over a century.	0.184210526315789	a, virus, to, humans, for, the, is
2089	e. Results of the two clustering methods presented in Figs. 3 and 4 show that SARS-CoV-2 sequences form a group with viruses in the Coronaviridae fa	A huge number of unknown viruses exist in their natural reservoirs and continue to evolve, which results in the generation of new strains.	0.184210526315789	results, of, the, in, and, a, viruses
2090	In this context, it can be assumed that the recombination between Bat- and Pangolin-CoVs happened deep in an ancestry of the bat lineage.	The presence in pangolins of an RBD very similar to that of SARS-CoV-2 means that we can infer this was also probably in the virus that jumped to humans. T	0.184210526315789	in, this, can, that, the, an, of
2091	The concern related to CoVs infection dramatically rose after the COVID-19 global outbreak, for which a spill-over from wild animals is also most likely	the evidence from the phylogenetic analysis indicates that the COVID-19 belongs to the genus betacoronavirus, which includes SARS- CoV, that infects humans, bats, and wild animals	0.184210526315789	the, to, covid-19, which, from, wild, animals
2092	This finding suggests that natural selection might happen in pangolin and gave the virus new features for recognition of hACE2.	Genomic analysis suggests that the COVID-19 virus originated in bats and transmitted to humans through unknown intermediate hosts in the Wuhan seafood market, China, in December of 2019	0.184210526315789	suggests, that, in, and, the, virus, of
2093	Variant A is the closest to that discovered in bats, that had 96.2% sequence similarity to the human virus [6], and was thus considered the original human virus genome.	Evolutionary analysis of COVID-19 virus revealed that it is most similar to the bat SARS-like coronaviruses, and for the similarity, it was named SARS-CoV-2.	0.184210526315789	is, the, to, that, virus, and, was
2094	On January 7th, the virus was recognized as a coronavirus that has about 95% symmetry with coronary bat virus and about 70% similarity to SARSCoV	Evolutionary analysis of COVID-19 virus revealed that it is most similar to the bat SARS-like coronaviruses, and for the similarity, it was named SARS-CoV-2.	0.184210526315789	the, virus, was, that, bat, and, to
2095	there is no indication that the Wuhan Institute of Virology had studied viruses similar to SARS-CoV-2 or artificially modified coronaviruses before the COVID-19 pandemic	Evolutionary analysis of COVID-19 virus revealed that it is most similar to the bat SARS-like coronaviruses, and for the similarity, it was named SARS-CoV-2.	0.184210526315789	is, that, the, of, similar, to, covid-19
2096	The phylogenetic tree shows that SARS-CoV-2 has the closest evolutionary relationship with Bat-SL-CoV-2 at the scale of the complete virus genome, and less similarity to Pangolin-CoV	Evolutionary analysis of COVID-19 virus revealed that it is most similar to the bat SARS-like coronaviruses, and for the similarity, it was named SARS-CoV-2.	0.184210526315789	the, that, evolutionary, of, virus, and, to
2097	The ability of SARS-CoV-2 to cross the barrier of murine species may be obtained through simple mutations. It is also possible for SARS-CoV-2 to acquire the ability to infect humans and spread between humans by some simple mutation.	from bats to humans is possible, direct contact between bats and hunters would be the best scenario	0.184210526315789	the, to, be, is, humans, and, between
2098	the evidence from the phylogenetic analysis indicates that the COVID-19 belongs to the genus betacoronavirus, which includes SARS- CoV, that infects humans, bats, and wild animals	The concern related to CoVs infection dramatically rose after the COVID-19 global outbreak, for which a spill-over from wild animals is also most likely	0.184210526315789	the, from, covid-19, to, which, wild, animals
2099	A comparative analysis of genetic data available to date has suggested that SARS-CoV-2 originated by the recombination of pangolin-CoV and the bat-CoV-RaTG13-like virus	explain why existing genetic data, viral diver- sity and past human history suggest that a natural origin of the virus is the most likely scenario	0.184210526315789	a, of, genetic, that, the, and, virus
2100	the samples isolated from the civets at the food market showed positive results for viral RNA detection, suggesting that the civet palm might be secondary hosts	Recent research results suggest that bats or pangolins might be the hosts for SARS-CoV-2 based on comparative studies using its genomic sequences.	0.184210526315789	the, results, for, that, might, be, hosts
2101	Compared with the known SARS-CoV and MERS-CoV genome, SARS-CoV-2 is closer to the SARS-like bat CoVs in terms of the whole genome sequence	Outcomes of a phylogenetic analysis suggest that the virus belongs to the genus Betacoronavirus, sub-genus Sarbecovirus, which includes many bat SARS-like CoVs and SARS CoVs.	0.184210526315789	the, and, to, sars-like, bat, covs, of
2102	o 0.0001, the SARS-CoV-2 sequences create their own cluster ‘‘22’’ and this questions the probable bat or pangolin origin of SA	Zhou et al. (2020) advocate a probable bat origin of SARS-CoV-2 by using complete genome sequences of five patients at the beginning of the outbreak in Wuhan, China	0.184210526315789	the, sars-cov-2, sequences, probable, bat, origin, of
2103	. In fact, many such bat coronaviruses have genetic sequences similar to SARS-CoV and SARS-CoV-2.	In another study, Lam et al. (2020) found two related lineages of CoVs in pangolin genome sequences sampled in Guangxi and Guang- dong provinces in China, which have similar genomic organizations to SARS-CoV-2.	0.184210526315789	in, have, sequences, similar, to, and, sars-cov-2.
2104	A huge number of unknown viruses exist in their natural reservoirs and continue to evolve, which results in the generation of new strains.	e. Results of the two clustering methods presented in Figs. 3 and 4 show that SARS-CoV-2 sequences form a group with viruses in the Coronaviridae fa	0.184210526315789	a, of, viruses, in, and, results, the
2105	we provide evidence for recombination event between Bat-SL-CoV-2 and Pangolin-CoV that resulted in the emergence of SARS-CoV-2	f SARS-CoV-2. This is because we observe considerable similarity be- tween SARS-CoV-2 and bat CoV RaTG13 (or Guangdong pangolin CoV) compared to the similarity between viruses that originated in	0.184210526315789	we, between, and, that, in, the, sars-cov-2
2106	SARS-CoV-2 and bat RaTG13 showing 96% identity some pangolin Coronaviruses exhibit very high similarity to particularly the receptor-binding domain of SARS-CoV-2.	s again observed that the similarity between SARS-CoV-2 and bat CoV RaTG13 (or Guangdong pangolin CoV) is larger than the similarity between bat SARS CoVs, which share the same bat	0.184210526315789	sars-cov-2, and, bat, ratg13, pangolin, similarity, the
2107	Zhou et al. (2020) advocate a probable bat origin of SARS-CoV-2 by using complete genome sequences of five patients at the beginning of the outbreak in Wuhan, China	o 0.0001, the SARS-CoV-2 sequences create their own cluster ‘‘22’’ and this questions the probable bat or pangolin origin of SA	0.184210526315789	probable, bat, origin, of, sars-cov-2, sequences, the
2108	Through late 2019, the Huanan market sold animals that are known to be susceptible to SARS-CoV-2 infection and capable of intraspecies transmission	Other studies afterwards found that SARS-CoV-2 genome sequences are also similar to pangolin CoV sequences and accordingly raised a hypothesis on the pangolin origin of SARS-CoV-2.	0.184210526315789	the, that, are, to, sars-cov-2, and, of
2109	nitial studies compared the first COVID-19 genome to the bat coronavirus and verified that the sequence was 96.2% identical, a very high percentage	Other studies afterwards found that SARS-CoV-2 genome sequences are also similar to pangolin CoV sequences and accordingly raised a hypothesis on the pangolin origin of SARS-CoV-2.	0.184210526315789	studies, the, genome, to, and, that, a
2110	A comparative analysis of genetic data available to date has suggested that SARS-CoV-2 originated by the recombination of pangolin-CoV and the bat-CoV-RaTG13-like virus	Other studies afterwards found that SARS-CoV-2 genome sequences are also similar to pangolin CoV sequences and accordingly raised a hypothesis on the pangolin origin of SARS-CoV-2.	0.184210526315789	a, of, to, that, sars-cov-2, the, and
2111	A comprehensive analysis of the SARS-CoV-2 genome together with that of SARS-CoV revealed the presence of nearly thirty ORFs and two novel inser- tions	Other studies afterwards found that SARS-CoV-2 genome sequences are also similar to pangolin CoV sequences and accordingly raised a hypothesis on the pangolin origin of SARS-CoV-2.	0.184210526315789	a, of, the, sars-cov-2, genome, that, and
2112	Previous studies have demonstrated that bats are the ultimate reservoir hosts for a number of CoVs, including ancestors of SARS-CoV and MERS-CoV	Other studies afterwards found that SARS-CoV-2 genome sequences are also similar to pangolin CoV sequences and accordingly raised a hypothesis on the pangolin origin of SARS-CoV-2.	0.184210526315789	studies, that, are, the, a, of, and
2113	SARS-CoV-2 and bat RaTG13 showing 96% identity some pangolin Coronaviruses exhibit very high similarity to particularly the receptor-binding domain of SARS-CoV-2.	Other studies afterwards found that SARS-CoV-2 genome sequences are also similar to pangolin CoV sequences and accordingly raised a hypothesis on the pangolin origin of SARS-CoV-2.	0.184210526315789	sars-cov-2, and, pangolin, to, the, of, sars-cov-2.
2114	Results of the genomic sequence analysis indicated that the genomic organizational structure of the SARS-CoV-2 coronavirus is highly similar to beta coronaviruses genomes	The results of various clustering experi- ments show that SARS-CoV-2 genomes are more likely to form a cluster with the bat CoV RaTG13 genome than pangolin CoV genomes,	0.184210526315789	results, of, the, that, sars-cov-2, to, genomes
2115	a coronavirus strain in the Malay pan- golin with a genome that was similar to that of SARS- CoV-2 at 85.5%–92.4%.	The results of various clustering experi- ments show that SARS-CoV-2 genomes are more likely to form a cluster with the bat CoV RaTG13 genome than pangolin CoV genomes,	0.184210526315789	a, the, with, genome, that, to, of
2116	f SARS-CoV-2. This is because we observe considerable similarity be- tween SARS-CoV-2 and bat CoV RaTG13 (or Guangdong pangolin CoV) compared to the similarity between viruses that originated in	we provide evidence for recombination event between Bat-SL-CoV-2 and Pangolin-CoV that resulted in the emergence of SARS-CoV-2	0.184210526315789	we, sars-cov-2, and, the, between, that, in
2117	Other studies afterwards found that SARS-CoV-2 genome sequences are also similar to pangolin CoV sequences and accordingly raised a hypothesis on the pangolin origin of SARS-CoV-2.	Previous studies have demonstrated that bats are the ultimate reservoir hosts for a number of CoVs, including ancestors of SARS-CoV and MERS-CoV	0.184210526315789	studies, that, are, and, a, the, of
2118	the pangolin hypothesis was repeated so many times in scientific papers and on social networks that was taken for a truth even within part of the scientific community.	This finding suggests that natural selection might happen in pangolin and gave the virus new features for recognition of hACE2.	0.184210526315789	the, pangolin, in, and, that, for, of
2119	Genomic analysis suggests that the COVID-19 virus originated in bats and transmitted to humans through unknown intermediate hosts in the Wuhan seafood market, China, in December of 2019	This finding suggests that natural selection might happen in pangolin and gave the virus new features for recognition of hACE2.	0.184210526315789	suggests, that, the, virus, in, and, of
2120	Evolutionary analysis of COVID-19 virus revealed that it is most similar to the bat SARS-like coronaviruses, and for the similarity, it was named SARS-CoV-2.	The phylogenetic tree shows that SARS-CoV-2 has the closest evolutionary relationship with Bat-SL-CoV-2 at the scale of the complete virus genome, and less similarity to Pangolin-CoV	0.184210526315789	evolutionary, of, virus, that, to, the, and
2121	The presence in pangolins of an RBD very similar to that of SARS-CoV-2 means that we can infer this was also probably in the virus that jumped to humans. T	In this context, it can be assumed that the recombination between Bat- and Pangolin-CoVs happened deep in an ancestry of the bat lineage.	0.184210526315789	the, in, of, an, that, can, this
2122	its origins are “zoonotic,” and the virus was transmitted “natu- rally” from bats to humans, possibly from a food market in Wuhan, China	However, the RBD of Bat-SL-CoV-2 showed low aa identity (78%) to SARS-CoV-2, suggesting that SARS-CoV-2 possibly was not transmitted directly from bats to humans.	0.184210526315789	the, was, transmitted, from, bats, to, possibly
2123	ince there is usually very limited close contact between humans and bats, it is more likely that transmission of SARS-CoV-2 to humans happened through an intermediate host, that is another animal species more likely to be handled by humans	Such studies argued that SARS-CoV-2 is very likely to be originated from Bat-SL-CoV-2 (RaTG13).	0.184210526315789	is, very, likely, that, sars-cov-2, to, be
2124	Upon virus genome sequen- cing, the COVID-19 was analyzed throughout the genome to Bat CoV RaTG13 and showed 96.2% overall genome sequence identity [8], suggesting that bat CoV and human SARS-CoV-2 might share the same ancestor	another study suggesting SARS-CoV-2 might be a recombinant virus between the Bat-SL-CoV and an origin-unknown CoV	0.184210526315789	virus, the, cov, and, suggesting, sars-cov-2, might
2125	t was found that the genome sequence of SARS-CoV-2 is 96.2% identical to a bat CoV RaTG13, whereas it shares 79.5% identity to SARS-CoV	At present, RaTG13, which was found in Rhinolophus affinis in Yunnan Province, has the closest relationship with SARS-CoV-2, with 96.2% identity at the whole- genome level	0.184210526315789	was, found, the, genome, 96.2%, ratg13,, identity
2126	the natural origin of SARS-CoV-2 as a recombinant between a Sarbecovirus from Malayan pangolins and RaTG13 from R. affinis.	some research groups successively found highly homologous SARS-CoV-2 from smuggled Malayan pangolins (Manis javanica), including coron- avirus PRJNA57329813 and multiple lineages of coronaviruses (ho- mology as high as 85.5–92.4%).1	0.184210526315789	of, sars-cov-2, as, from, malayan, pangolins, and
2127	s again observed that the similarity between SARS-CoV-2 and bat CoV RaTG13 (or Guangdong pangolin CoV) is larger than the similarity between bat SARS CoVs, which share the same bat	SARS-CoV-2 and bat RaTG13 showing 96% identity some pangolin Coronaviruses exhibit very high similarity to particularly the receptor-binding domain of SARS-CoV-2.	0.184210526315789	the, similarity, sars-cov-2, and, bat, ratg13, pangolin
2128	Other studies afterwards found that SARS-CoV-2 genome sequences are also similar to pangolin CoV sequences and accordingly raised a hypothesis on the pangolin origin of SARS-CoV-2.	SARS-CoV-2 and bat RaTG13 showing 96% identity some pangolin Coronaviruses exhibit very high similarity to particularly the receptor-binding domain of SARS-CoV-2.	0.184210526315789	sars-cov-2, to, pangolin, and, the, of, sars-cov-2.
2129	Variant A is the closest to that discovered in bats, that had 96.2% sequence similarity to the human virus [6], and was thus considered the original human virus genome.	t is also highly unlikely that SARS-CoV-2 was released from a laboratory by accident because no laboratory had the virus nor did its genetic sequence exist in any sequence database before its initial GenBank deposition (early January 2020	0.183673469387755	a, is, the, that, in, had, sequence, virus, was
2130	Prior to December 2019, no virus highly consistent to SARS-CoV- 2 had been recorded by any laboratory, and no genome was available to provide the SARS-CoV-2 genome	t is also highly unlikely that SARS-CoV-2 was released from a laboratory by accident because no laboratory had the virus nor did its genetic sequence exist in any sequence database before its initial GenBank deposition (early January 2020	0.183673469387755	no, virus, highly, had, by, any, was, the, sars-cov-2
2131	t is also highly unlikely that SARS-CoV-2 was released from a laboratory by accident because no laboratory had the virus nor did its genetic sequence exist in any sequence database before its initial GenBank deposition (early January 2020	Variant A is the closest to that discovered in bats, that had 96.2% sequence similarity to the human virus [6], and was thus considered the original human virus genome.	0.183673469387755	is, that, was, a, had, the, virus, sequence, in
2132	In the evolution of the virus for more than 2 years, it is not difficult to see that SARS-CoV-2 has been undergoing adaptive changes with the human host, and the cycle of this change is often within a few months	Variant A is the closest to that discovered in bats, that had 96.2% sequence similarity to the human virus [6], and was thus considered the original human virus genome.	0.183673469387755	in, the, virus, is, to, that, human, and, a
2133	Samples from early cases in humans also contained two different SARS- CoV-2 lineages. Although only one lineage spread globally, the existence of multiple lineages suggests that a SARS-CoV-2 epi- demic in animals may have led to multiple spillover events.	Peer-reviewed evidence available to the public points to the hypothesis that SARS-CoV-2 emerged as a result of spillover into humans from a natural origin	0.183673469387755	from, humans, the, of, that, a, sars-cov-2, to, spillover
2134	The “paradox” is that many of the first known human COVID-19 cases are associated with the Huanan Seafood Market and the genomic sequences of these cases fall within lineage B.687 In addition, all but one environmental sample collected at the Huanan market also fall within lineage B.	the genomic diversity within the putative SARS-CoV-2 animal reservoir at the Huanan market was likely shallower than that seen in SARS-CoV-1 and MERS-CoV reservoirs	0.183673469387755	the, that, huanan, market, and, genomic, within, in, at
2135	Peer-reviewed evidence available to the public points to the hypothesis that SARS-CoV-2 emerged as a result of spillover into humans from a natural origin	Samples from early cases in humans also contained two different SARS- CoV-2 lineages. Although only one lineage spread globally, the existence of multiple lineages suggests that a SARS-CoV-2 epi- demic in animals may have led to multiple spillover events.	0.183673469387755	to, the, that, sars-cov-2, a, of, spillover, humans, from
2136	Outcomes of a phylogenetic analysis suggest that the virus belongs to the genus Betacoronavirus, sub-genus Sarbecovirus, which includes many bat SARS-like CoVs and SARS CoVs.	The virus responsible for COVID-19 has a single-stranded positive-sense RNA genome of about 30 kb, which has 74% to 99% identity with that of the coronavirus from the pangolin (Manis javanica) and horseshoe bat (Rhinolophus sinicus) (Bat-CoVRaTG13), respectively	0.183673469387755	of, a, that, the, virus, to, which, bat, and
2137	study suggests that direct transmission of SARS- CoV-2 from bats to humans without an intermediate host is unlikely. A SARS-CoV-2-like coronavirus found in a dead Malayan pangolin shares 91.02% homology with SARS-CoV-2 in an analysis of coron- avirus sequences in species worldwide over the past 2 years	A coronavirus identified from the Malayan pangolin has been shown to have a 99% similarity with SARS-CoV-2	0.183673469387755	from, to, a, coronavirus, malayan, pangolin, with, sars-cov-2, the
2138	A role of the Chinese military at WIV has also been proposed. Lab leak theories are often bolstered by racist tropes that suggest that epidemiological, genetic, or other scientific data have been purposefully withheld or altered to obscure the origin of the virus	A comparative analysis of genetic data available to date has suggested that SARS-CoV-2 originated by the recombination of pangolin-CoV and the bat-CoV-RaTG13-like virus	0.183673469387755	a, of, the, has, by, that, data, to, virus
2139	f SARS-CoV-2. This is because we observe considerable similarity be- tween SARS-CoV-2 and bat CoV RaTG13 (or Guangdong pangolin CoV) compared to the similarity between viruses that originated in	Several teams have recently confirmed the genetic similarity between SARS-CoV-2 and the beta betacoronavirus of the subgenus Sarbecovirus (Tang et al., 2020). The genome sequence of the new virus is 96.2% identical to that of the bat	0.183673469387755	is, similarity, sars-cov-2, and, bat, to, the, between, that
2140	In contrast, the RBD of Pangolin-CoV is almost identical to SARS-CoV-2 (98%) at the aa level, proposing that mutations in Pangolin gave new features to CoV which enable the virus to bind to hACE2.	Several teams have recently confirmed the genetic similarity between SARS-CoV-2 and the beta betacoronavirus of the subgenus Sarbecovirus (Tang et al., 2020). The genome sequence of the new virus is 96.2% identical to that of the bat	0.183673469387755	the, of, is, identical, to, sars-cov-2, that, new, virus
2141	the nucleotide sequences of SARS-CoV-2-related coronaviruses from two Rhinolophus shameli bats(RshSTT200 and Rsh- STT182), which were collected in Cambodia in 2010, shared 92.6% identity with the SARS-CoV-2 genome	Genome se- quence alignment has revealed a 79.5% sequence identity between SARS-CoV-2 and SARS-CoV and a remarkable 93.1% identity with the sequence of the RaTG12 virus isolated from a bat (Rhinolophus af- finis) residing in Yunnan Province, China	0.183673469387755	the, of, from, and, in, identity, with, sars-cov-2, genome
2142	ARS-CoV-2 has been analyzed throughout genome sequencing, showing 96.2% overall genome sequence identity with Bat CoV RaTG13, suggesting that Bat CoV and human SARS-CoV-2 might share a common ancestor	Genome se- quence alignment has revealed a 79.5% sequence identity between SARS-CoV-2 and SARS-CoV and a remarkable 93.1% identity with the sequence of the RaTG12 virus isolated from a bat (Rhinolophus af- finis) residing in Yunnan Province, China	0.183673469387755	has, genome, sequence, identity, with, bat, and, sars-cov-2, a
2143	t is also highly unlikely that SARS-CoV-2 was released from a laboratory by accident because no laboratory had the virus nor did its genetic sequence exist in any sequence database before its initial GenBank deposition (early January 2020	Prior to December 2019, no virus highly consistent to SARS-CoV- 2 had been recorded by any laboratory, and no genome was available to provide the SARS-CoV-2 genome	0.183673469387755	highly, sars-cov-2, was, by, no, had, the, virus, any
2144	Variant A is the closest to that discovered in bats, that had 96.2% sequence similarity to the human virus [6], and was thus considered the original human virus genome.	In the evolution of the virus for more than 2 years, it is not difficult to see that SARS-CoV-2 has been undergoing adaptive changes with the human host, and the cycle of this change is often within a few months	0.183673469387755	a, is, the, to, that, in, human, virus, and
2145	The phylogenetic tree shows that SARS-CoV-2 has the closest evolutionary relationship with Bat-SL-CoV-2 at the scale of the complete virus genome, and less similarity to Pangolin-CoV	In the evolution of the virus for more than 2 years, it is not difficult to see that SARS-CoV-2 has been undergoing adaptive changes with the human host, and the cycle of this change is often within a few months	0.183673469387755	the, that, sars-cov-2, has, with, of, virus, and, to
2146	A coronavirus identified from the Malayan pangolin has been shown to have a 99% similarity with SARS-CoV-2	study suggests that direct transmission of SARS- CoV-2 from bats to humans without an intermediate host is unlikely. A SARS-CoV-2-like coronavirus found in a dead Malayan pangolin shares 91.02% homology with SARS-CoV-2 in an analysis of coron- avirus sequences in species worldwide over the past 2 years	0.183673469387755	a, coronavirus, from, the, malayan, pangolin, to, with, sars-cov-2
2147	Genome se- quence alignment has revealed a 79.5% sequence identity between SARS-CoV-2 and SARS-CoV and a remarkable 93.1% identity with the sequence of the RaTG12 virus isolated from a bat (Rhinolophus af- finis) residing in Yunnan Province, China	the nucleotide sequences of SARS-CoV-2-related coronaviruses from two Rhinolophus shameli bats(RshSTT200 and Rsh- STT182), which were collected in Cambodia in 2010, shared 92.6% identity with the SARS-CoV-2 genome	0.183673469387755	genome, identity, sars-cov-2, and, with, the, of, from, in
2148	Within this region of Southeast Asia and Southern China, “very similar SARS-CoV-2-like viruses are shared by different bat species, suggesting a possible circulation of viruses between different species living sympatrically in the same caves.	The most likely candidate viral reservoirs are one or more species of horseshoe bats (Rhinolophus bats) living in the extensive limestone cave systems of Southeast Asia and South China	0.183673469387755	of, southeast, asia, and, are, species, living, in, the
2149	It was discovered in 2021 in Laos by a joint Laotian-French team along with two other closely related SARS- related coronaviruses, BANAL 103 and BANAL 236 which are both 90% similar to SARS-CoV-2 at the whole genome level	the coronaviruses discovered to date that are most closely related to SARS-CoV-2 are all bat coronaviruses discovered in southern China and Southeast Asia, including Laos, Thailand and Cambodia	0.183673469387755	discovered, in, closely, related, and, are, to, sars-cov-2, the
2150	The most likely candidate viral reservoirs are one or more species of horseshoe bats (Rhinolophus bats) living in the extensive limestone cave systems of Southeast Asia and South China	Within this region of Southeast Asia and Southern China, “very similar SARS-CoV-2-like viruses are shared by different bat species, suggesting a possible circulation of viruses between different species living sympatrically in the same caves.	0.183673469387755	the, are, species, of, living, in, southeast, asia, and
2151	the coronaviruses discovered to date that are most closely related to SARS-CoV-2 are all bat coronaviruses discovered in southern China and Southeast Asia, including Laos, Thailand and Cambodia	It was discovered in 2021 in Laos by a joint Laotian-French team along with two other closely related SARS- related coronaviruses, BANAL 103 and BANAL 236 which are both 90% similar to SARS-CoV-2 at the whole genome level	0.183673469387755	the, discovered, to, are, closely, related, sars-cov-2, in, and
2152	the genomic diversity within the putative SARS-CoV-2 animal reservoir at the Huanan market was likely shallower than that seen in SARS-CoV-1 and MERS-CoV reservoirs	The “paradox” is that many of the first known human COVID-19 cases are associated with the Huanan Seafood Market and the genomic sequences of these cases fall within lineage B.687 In addition, all but one environmental sample collected at the Huanan market also fall within lineage B.	0.183673469387755	the, genomic, within, at, huanan, market, that, in, and
2153	explain why existing genetic data, viral diver- sity and past human history suggest that a natural origin of the virus is the most likely scenario	Thus, the high-affinity binding of the SARS-CoV-2 spike protein to human ACE2 is most likely the result of natural selection on a human or human-like ACE2 that permits another optimal binding solution to arise. This is strong evidence that SARS-CoV-2 is not the product of purposeful manipulation.	0.183673469387755	human, that, a, natural, of, the, is, most, likely
2154	SARS-CoV-2 and bat RaTG13 showing 96% identity some pangolin Coronaviruses exhibit very high similarity to particularly the receptor-binding domain of SARS-CoV-2.	genome1 , some pangolin coronaviruses exhibit strong similarity to SARS-CoV-2 in the RBD, including all six key RBD residues21 (Fig. 1). This clearly shows that the SARS-CoV-2 spike protein optimized for binding to human-like ACE2 is the result of natural selection	0.183673469387755	sars-cov-2, some, pangolin, coronaviruses, exhibit, similarity, to, the, of
2155	Genome se- quence alignment has revealed a 79.5% sequence identity between SARS-CoV-2 and SARS-CoV and a remarkable 93.1% identity with the sequence of the RaTG12 virus isolated from a bat (Rhinolophus af- finis) residing in Yunnan Province, China	ARS-CoV-2 has been analyzed throughout genome sequencing, showing 96.2% overall genome sequence identity with Bat CoV RaTG13, suggesting that Bat CoV and human SARS-CoV-2 might share a common ancestor	0.183673469387755	genome, has, a, sequence, identity, sars-cov-2, and, with, bat
2156	A comparative analysis of genetic data available to date has suggested that SARS-CoV-2 originated by the recombination of pangolin-CoV and the bat-CoV-RaTG13-like virus	A role of the Chinese military at WIV has also been proposed. Lab leak theories are often bolstered by racist tropes that suggest that epidemiological, genetic, or other scientific data have been purposefully withheld or altered to obscure the origin of the virus	0.183673469387755	a, of, data, to, has, that, by, the, virus
2157	Thus, the high-affinity binding of the SARS-CoV-2 spike protein to human ACE2 is most likely the result of natural selection on a human or human-like ACE2 that permits another optimal binding solution to arise. This is strong evidence that SARS-CoV-2 is not the product of purposeful manipulation.	explain why existing genetic data, viral diver- sity and past human history suggest that a natural origin of the virus is the most likely scenario	0.183673469387755	the, of, human, is, most, likely, natural, a, that
2158	aken together, this allows us to conclude that natural emergence remains the most plausible scenario of SARS- CoV-2 origin and evidence to the contrary is yet to be presented.	hypothesis is especially appealing to lab origin proponents: the fact that RaTG13 has been identified by researchers from the WIV provides an additional link between the lab and the pandemic. But this scenario appears to be implausible.	0.183673469387755	this, to, that, the, scenario, origin, and, is, be
2159	hypothesis is especially appealing to lab origin proponents: the fact that RaTG13 has been identified by researchers from the WIV provides an additional link between the lab and the pandemic. But this scenario appears to be implausible.	aken together, this allows us to conclude that natural emergence remains the most plausible scenario of SARS- CoV-2 origin and evidence to the contrary is yet to be presented.	0.183673469387755	is, to, origin, the, that, and, this, scenario, be
2160	DBSCAN methods provide consistent evidence to suggest that (1) SARS- CoV-2 belongs to the Sarbecovirus sub-genus of the Betacoronavirus genus, (2) bats and pangolins may have served as the hosts for SARS- CoV-2, and (3) bats are the more probable origin of SARS-CoV-2 than pangolins.	t the whole genome analysis level, our findings also indicate that bats are more likely the hosts for the COVID-19 virus than pangolins.	0.183673469387755	that, the, bats, hosts, for, are, more, than, pangolins.
2161	The virus responsible for COVID-19 has a single-stranded positive-sense RNA genome of about 30 kb, which has 74% to 99% identity with that of the coronavirus from the pangolin (Manis javanica) and horseshoe bat (Rhinolophus sinicus) (Bat-CoVRaTG13), respectively	Outcomes of a phylogenetic analysis suggest that the virus belongs to the genus Betacoronavirus, sub-genus Sarbecovirus, which includes many bat SARS-like CoVs and SARS CoVs.	0.183673469387755	the, virus, a, of, which, to, that, and, bat
2162	Several teams have recently confirmed the genetic similarity between SARS-CoV-2 and the beta betacoronavirus of the subgenus Sarbecovirus (Tang et al., 2020). The genome sequence of the new virus is 96.2% identical to that of the bat	f SARS-CoV-2. This is because we observe considerable similarity be- tween SARS-CoV-2 and bat CoV RaTG13 (or Guangdong pangolin CoV) compared to the similarity between viruses that originated in	0.183673469387755	the, similarity, between, sars-cov-2, and, is, to, that, bat
2163	xample, bat SARS CoV WIV1 and bat SARS CoV ZC45 have the same bat origin but they are divided into 2 clusters (‘‘1’’ and ‘‘14’’) while all 16 SARS-CoV-2 representatives are grouped into cluster ‘‘14’’ with bat CoV RaTG13 and Guangdong pangol	olin CoV). Therefore, SARS-CoV-2 is deemed to have very likely originated in the same host with bat CoV RaTG13 or Guangdong pangolin CoV, which is bat or pangolin, re	0.183673469387755	bat, cov, have, the, same, sars-cov-2, with, ratg13, guangdong
2164	olin CoV). Therefore, SARS-CoV-2 is deemed to have very likely originated in the same host with bat CoV RaTG13 or Guangdong pangolin CoV, which is bat or pangolin, re	xample, bat SARS CoV WIV1 and bat SARS CoV ZC45 have the same bat origin but they are divided into 2 clusters (‘‘1’’ and ‘‘14’’) while all 16 SARS-CoV-2 representatives are grouped into cluster ‘‘14’’ with bat CoV RaTG13 and Guangdong pangol	0.183673469387755	sars-cov-2, have, the, same, with, bat, cov, ratg13, guangdong
2165	t the whole genome analysis level, our findings also indicate that bats are more likely the hosts for the COVID-19 virus than pangolins.	DBSCAN methods provide consistent evidence to suggest that (1) SARS- CoV-2 belongs to the Sarbecovirus sub-genus of the Betacoronavirus genus, (2) bats and pangolins may have served as the hosts for SARS- CoV-2, and (3) bats are the more probable origin of SARS-CoV-2 than pangolins.	0.183673469387755	the, that, bats, are, more, hosts, for, than, pangolins.
2166	Previous studies have demonstrated that bats are the ultimate reservoir hosts for a number of CoVs, including ancestors of SARS-CoV and MERS-CoV	DBSCAN methods provide consistent evidence to suggest that (1) SARS- CoV-2 belongs to the Sarbecovirus sub-genus of the Betacoronavirus genus, (2) bats and pangolins may have served as the hosts for SARS- CoV-2, and (3) bats are the more probable origin of SARS-CoV-2 than pangolins.	0.183673469387755	have, that, bats, are, the, hosts, for, of, and
2167	DBSCAN methods provide consistent evidence to suggest that (1) SARS- CoV-2 belongs to the Sarbecovirus sub-genus of the Betacoronavirus genus, (2) bats and pangolins may have served as the hosts for SARS- CoV-2, and (3) bats are the more probable origin of SARS-CoV-2 than pangolins.	Previous studies have demonstrated that bats are the ultimate reservoir hosts for a number of CoVs, including ancestors of SARS-CoV and MERS-CoV	0.183673469387755	that, the, of, bats, and, have, hosts, for, are
2168	In the evolution of the virus for more than 2 years, it is not difficult to see that SARS-CoV-2 has been undergoing adaptive changes with the human host, and the cycle of this change is often within a few months	The phylogenetic tree shows that SARS-CoV-2 has the closest evolutionary relationship with Bat-SL-CoV-2 at the scale of the complete virus genome, and less similarity to Pangolin-CoV	0.183673469387755	the, of, virus, to, that, sars-cov-2, has, with, and
2169	Several teams have recently confirmed the genetic similarity between SARS-CoV-2 and the beta betacoronavirus of the subgenus Sarbecovirus (Tang et al., 2020). The genome sequence of the new virus is 96.2% identical to that of the bat	In contrast, the RBD of Pangolin-CoV is almost identical to SARS-CoV-2 (98%) at the aa level, proposing that mutations in Pangolin gave new features to CoV which enable the virus to bind to hACE2.	0.183673469387755	the, sars-cov-2, of, new, virus, is, identical, to, that
2170	genome1 , some pangolin coronaviruses exhibit strong similarity to SARS-CoV-2 in the RBD, including all six key RBD residues21 (Fig. 1). This clearly shows that the SARS-CoV-2 spike protein optimized for binding to human-like ACE2 is the result of natural selection	SARS-CoV-2 and bat RaTG13 showing 96% identity some pangolin Coronaviruses exhibit very high similarity to particularly the receptor-binding domain of SARS-CoV-2.	0.183673469387755	some, pangolin, coronaviruses, exhibit, similarity, to, sars-cov-2, the, of
2171	Available evidence, collected by a team of researchers examining the origins of SARS-CoV-2, found that 19 COVID-19 cases were identified by Wuhan clinicians between December 18 and December 30, 2019 using the limited VPUE case definition.393 Approximately half of these cases were associated with the Huanan Seafood Market, suggesting a “genuine preponderance” connection of the earliest known cases with the Huanan Market.3	More than half of the earliest Covid-19 cases were con- nected to the Huanan market, and epidemiologic mapping re- vealed that the concentration of cases was centered there.	0.183333333333333	of, the, that, covid-19, cases, were, and, half, huanan, market,, earliest
2172	SARS-CoV-2 is a β coronavirus; sequence similari- ties between SARS-CoV-2 and β coronaviruses iso- lated from bat species can be as high as 89.0% (Zhu N et al., 2020) to 96.2% (Zhou P et al., 2020b), which indicates that SARS-CoV-2 may be derived from a predecessor coronavirus endemic in bats	Several teams have recently confirmed the genetic similarity between SARS-CoV-2 and the beta betacoronavirus of the subgenus Sarbecovirus (Tang et al., 2020). The genome sequence of the new virus is 96.2% identical to that of the bat	0.183333333333333	sars-cov-2, is, sequence, between, and, bat, et, al.,, to, 96.2%, that
2173	Several teams have recently confirmed the genetic similarity between SARS-CoV-2 and the beta betacoronavirus of the subgenus Sarbecovirus (Tang et al., 2020). The genome sequence of the new virus is 96.2% identical to that of the bat	SARS-CoV-2 is a β coronavirus; sequence similari- ties between SARS-CoV-2 and β coronaviruses iso- lated from bat species can be as high as 89.0% (Zhu N et al., 2020) to 96.2% (Zhou P et al., 2020b), which indicates that SARS-CoV-2 may be derived from a predecessor coronavirus endemic in bats	0.183333333333333	between, sars-cov-2, and, et, al.,, sequence, is, 96.2%, to, that, bat
2174	One study also found evidence that circulating antibodies against pangolin-CoV reacted with the S protein of SARS-CoV-2,15 suggesting that pangolin may have the potential to act as an intermediate host of SARS-CoV-2.	study suggests that direct transmission of SARS- CoV-2 from bats to humans without an intermediate host is unlikely. A SARS-CoV-2-like coronavirus found in a dead Malayan pangolin shares 91.02% homology with SARS-CoV-2 in an analysis of coron- avirus sequences in species worldwide over the past 2 years	0.183333333333333	study, found, that, with, the, of, pangolin, to, an, intermediate, host
2175	‘15’’). These are 2 viruses closest to SARS-CoV- 2 based on the whole genome analysis. Results in Figs. 7C and 7D therefore provide evidence that bats or pangolins could be possible hosts for SA	suggest that turtles (Chrysemys picta bellii, Chelonia mydas and Pelodiscus sinen- sis) may be potential intermediate hosts for SARS-CoV-2 transmission to humans other than pangolins and snakes based on the interaction between the key amino acids in RBD with ACE2.	0.183333333333333	to, based, on, the, in, and, that, pangolins, be, hosts, for
2176	More than half of the earliest Covid-19 cases were con- nected to the Huanan market, and epidemiologic mapping re- vealed that the concentration of cases was centered there.	Available evidence, collected by a team of researchers examining the origins of SARS-CoV-2, found that 19 COVID-19 cases were identified by Wuhan clinicians between December 18 and December 30, 2019 using the limited VPUE case definition.393 Approximately half of these cases were associated with the Huanan Seafood Market, suggesting a “genuine preponderance” connection of the earliest known cases with the Huanan Market.3	0.183333333333333	half, of, the, earliest, covid-19, cases, were, huanan, market,, and, that
2177	The association between the earliest known COVID-19 cases and the Huanan Seafood Market is one of the strongest pieces of evidence suggesting a natural zoonotic spillover origin to COVID- 19	Out of 174 diagnosed cases of COVID-19 with onset during December 2019, 93 cases had a history of exposure to any markets. Thirty-eight early cases reported having exposure to other Wuhan area markets and 8 cases reported exposure to the Huanan Market and other Wuhan markets.643 Forty-seven cases were only exposed to the Huanan Market. In total, approximately 28% of the earliest known cases had a direct exposure to the Huanan Market	0.183333333333333	the, earliest, known, covid-19, cases, and, huanan, market, of, a, to
2178	Out of 174 diagnosed cases of COVID-19 with onset during December 2019, 93 cases had a history of exposure to any markets. Thirty-eight early cases reported having exposure to other Wuhan area markets and 8 cases reported exposure to the Huanan Market and other Wuhan markets.643 Forty-seven cases were only exposed to the Huanan Market. In total, approximately 28% of the earliest known cases had a direct exposure to the Huanan Market	The association between the earliest known COVID-19 cases and the Huanan Seafood Market is one of the strongest pieces of evidence suggesting a natural zoonotic spillover origin to COVID- 19	0.183333333333333	of, cases, covid-19, a, to, and, the, huanan, market, earliest, known
2179	Xiao et al. (2020) furthermore suggest that SARS-CoV- 2 may have been formed by a recombination of a pangolin CoV-like virus with one similar to RaTG13, and that pangolins are potentially the intermediate hosts for SARS-CoV-2	A role of the Chinese military at WIV has also been proposed. Lab leak theories are often bolstered by racist tropes that suggest that epidemiological, genetic, or other scientific data have been purposefully withheld or altered to obscure the origin of the virus	0.183333333333333	suggest, that, have, been, by, a, of, virus, to, are, the
2180	A role of the Chinese military at WIV has also been proposed. Lab leak theories are often bolstered by racist tropes that suggest that epidemiological, genetic, or other scientific data have been purposefully withheld or altered to obscure the origin of the virus	Xiao et al. (2020) furthermore suggest that SARS-CoV- 2 may have been formed by a recombination of a pangolin CoV-like virus with one similar to RaTG13, and that pangolins are potentially the intermediate hosts for SARS-CoV-2	0.183333333333333	a, of, the, been, are, by, that, suggest, have, to, virus
2181	suggest that turtles (Chrysemys picta bellii, Chelonia mydas and Pelodiscus sinen- sis) may be potential intermediate hosts for SARS-CoV-2 transmission to humans other than pangolins and snakes based on the interaction between the key amino acids in RBD with ACE2.	‘15’’). These are 2 viruses closest to SARS-CoV- 2 based on the whole genome analysis. Results in Figs. 7C and 7D therefore provide evidence that bats or pangolins could be possible hosts for SA	0.183333333333333	that, and, be, hosts, for, to, pangolins, based, on, the, in
2182	study suggests that direct transmission of SARS- CoV-2 from bats to humans without an intermediate host is unlikely. A SARS-CoV-2-like coronavirus found in a dead Malayan pangolin shares 91.02% homology with SARS-CoV-2 in an analysis of coron- avirus sequences in species worldwide over the past 2 years	One study also found evidence that circulating antibodies against pangolin-CoV reacted with the S protein of SARS-CoV-2,15 suggesting that pangolin may have the potential to act as an intermediate host of SARS-CoV-2.	0.183333333333333	study, that, of, to, an, intermediate, host, found, pangolin, with, the
2183	the viruses causing SARS,MERS, and COVID- 19 are all members of enormous groups of bat coronaviruses distributed globally, and that many of these viruses are function- ally preadapted to human emergence	. Human SARS-CoV and SARS-CoV-2 are closely related to numerous bat and pangolin coronaviruses in a viral genetic grouping called sarbecoviruses, which contains many other viruses very closely related to SARS-CoV and SARS-CoV-2	0.181818181818182	viruses, and, are, bat, coronaviruses, many, to, human
2184	The SARS-CoV-2 genome was found to be 96.2% identical to the bat CoV RaTG13.4	One such virus is more than 96% identical to SARS-CoV-2 in its whole genome	0.181818181818182	sars-cov-2, genome, to, identical
2185	f genetic manipulation had been performed, one of the several reverse-genetic systems available for betacoronaviruses would probably have been used	SARS-CoV-2 contains neither the genetic fingerprints of any of the reverse genetics systems that have been used to engineer coronaviruses nor does it contain genetic sequences that would have been “forward engineered” from preexisting viruses, including the genetically closest sarbecoviruses	0.181818181818182	genetic, been, of, the, systems, would, have, used
2186	. Human SARS-CoV and SARS-CoV-2 are closely related to numerous bat and pangolin coronaviruses in a viral genetic grouping called sarbecoviruses, which contains many other viruses very closely related to SARS-CoV and SARS-CoV-2	the viruses causing SARS,MERS, and COVID- 19 are all members of enormous groups of bat coronaviruses distributed globally, and that many of these viruses are function- ally preadapted to human emergence	0.181818181818182	human, and, are, to, bat, coronaviruses, many, viruses
2187	Moreover, Rothan and Byrareddy (10) revealed that the novel COVID-19 virus has approximately 80% and 50% identity to SARS and MERS of bat origin, respectively.	Upon virus genome sequen- cing, the COVID-19 was analyzed throughout the genome to Bat CoV RaTG13 and showed 96.2% overall genome sequence identity [8], suggesting that bat CoV and human SARS-CoV-2 might share the same ancestor	0.181818181818182	and, that, the, covid-19, virus, identity, to, bat
2188	WIV discovered a virus sequence (RaTG13) that shows a 96.2% genomic sequence identity match with the SARS-CoV-2 genome, in its archived bat samples collected in 2013.[2	Upon virus genome sequen- cing, the COVID-19 was analyzed throughout the genome to Bat CoV RaTG13 and showed 96.2% overall genome sequence identity [8], suggesting that bat CoV and human SARS-CoV-2 might share the same ancestor	0.181818181818182	virus, sequence, that, 96.2%, identity, the, sars-cov-2, bat
2189	However, the RBD of Bat-SL-CoV-2 showed low aa identity (78%) to SARS-CoV-2, suggesting that SARS-CoV-2 possibly was not transmitted directly from bats to humans.	Upon virus genome sequen- cing, the COVID-19 was analyzed throughout the genome to Bat CoV RaTG13 and showed 96.2% overall genome sequence identity [8], suggesting that bat CoV and human SARS-CoV-2 might share the same ancestor	0.181818181818182	the, showed, identity, to, suggesting, that, sars-cov-2, was
2190	Due to the high sequence homology with a coronavirus isolated from bats, SARS-CoV-2 is considered a zoonotic origin coronavirus.	Compared with the known SARS-CoV and MERS-CoV genome, SARS-CoV-2 is closer to the SARS-like bat CoVs in terms of the whole genome sequence	0.181818181818182	to, the, sequence, with, sars-cov-2, is
2191	t is believed that the virus is zoonotic and bats may be the culprits because of sequence identity to the bat-CoV	Compared with the known SARS-CoV and MERS-CoV genome, SARS-CoV-2 is closer to the SARS-like bat CoVs in terms of the whole genome sequence	0.181818181818182	is, the, and, of, sequence, to
2192	s the entire genome of the 2019-novel coronavirus is more than 80% similar to the previous human SARS-like bat CoV, previously used animal models for SARS-CoV can be utilized to study the infectious pathogenicity of SARS-CoV-2.	Compared with the known SARS-CoV and MERS-CoV genome, SARS-CoV-2 is closer to the SARS-like bat CoVs in terms of the whole genome sequence	0.181818181818182	the, genome, of, is, to, sars-like, bat, sars-cov
2193	The animal sources of SARS-CoV-2 infections are bats and SARS-CoV-2 can be transmitted to cats, pangolins, and dogs	Most genomic encoded proteins of SARS-CoV-2 are similar to SARS-CoVs,	0.181818181818182	of, sars-cov-2, are, to
2194	In the case of SARS-CoV-2, Malayan pangolins (Manis javanica) were initially highly favored as the intermediate hosts.	In the case of COVID-19, the ecosystem alteration that has favored its grand scale awakening as a dangerous human pathogen has used bats as essential mediators.	0.181818181818182	in, the, case, of, favored, as
2195	In the case of Covid-19, a link was established between the first patients and the wildlife market of Wuhan.	In the case of COVID-19, the ecosystem alteration that has favored its grand scale awakening as a dangerous human pathogen has used bats as essential mediators.	0.181818181818182	in, the, case, of, covid-19,, a
2196	Bats have been reported as being the rich source of coronaviruses	Bats are the second most numerous mammals after the rodents. They have long been known as reservoirs of coronaviruses, and host more zoonotic viruses than any other mammalian order	0.181818181818182	bats, have, been, as, the, of
2197	The SARS-CoV was frst identifed in bats, and spread to other animals in difer- ent geographic regions	Variant A is the closest to that discovered in bats, that had 96.2% sequence similarity to the human virus [6], and was thus considered the original human virus genome.	0.181818181818182	the, was, in, bats,, and, to
2198	the progenitor virus for SARS and other viruses closely related to SARS were discovered in southern China	Variant A is the closest to that discovered in bats, that had 96.2% sequence similarity to the human virus [6], and was thus considered the original human virus genome.	0.181818181818182	the, virus, and, to, discovered, in
2199	the team assessed a zoonotic spillover from an intermediate host as “likely to very likely,”	Considering macaques’ close phylogenetic rela- tionship to humans, the possibility of the transfer of SARS-CoV-2 from bats to them as intermediate hosts for the spillover to humans seems plausible	0.181818181818182	the, spillover, from, intermediate, as, to
2200	Genomic analysis suggests that the COVID-19 virus originated in bats and transmitted to humans through unknown intermediate hosts in the Wuhan seafood market, China, in December of 2019	ased on the large number of infected people that were exposed to the wet animal market in Wuhan City, China, it is suggested that this is likely the zoonotic origin of COVID-19	0.181818181818182	that, the, covid-19, in, to, wuhan, china,, of
2201	The COVID-19 is suspected to be emerged in the seafood market in Wuhan, China	ased on the large number of infected people that were exposed to the wet animal market in Wuhan City, China, it is suggested that this is likely the zoonotic origin of COVID-19	0.181818181818182	the, covid-19, is, to, in, market
2202	Compared with the known SARS-CoV and MERS-CoV genome, SARS-CoV-2 is closer to the SARS-like bat CoVs in terms of the whole genome sequence	SARS-CoV-2 is believed to be a spillover of an animal coronavirus and later adapted the ability of human-to-human transmission	0.181818181818182	the, and, sars-cov-2, is, to, of
2203	Peer-reviewed evidence available to the public points to the hypothesis that SARS-CoV-2 emerged as a result of spillover into humans from a natural origin	SARS-CoV-2 is believed to be a spillover of an animal coronavirus and later adapted the ability of human-to-human transmission	0.181818181818182	to, the, sars-cov-2, a, of, spillover
2204	Gostin says that there is considerable evidence that covid-19 originated in Wuhan from a naturally occurring spillover from an animal to humans. “	SARS-CoV-2 is believed to be a spillover of an animal coronavirus and later adapted the ability of human-to-human transmission	0.181818181818182	is, a, spillover, an, animal, to
2205	A comparative analysis of genetic data available to date has suggested that SARS-CoV-2 originated by the recombination of pangolin-CoV and the bat-CoV-RaTG13-like virus	SARS-CoV-2 is believed to be a spillover of an animal coronavirus and later adapted the ability of human-to-human transmission	0.181818181818182	a, of, to, sars-cov-2, the, and
2206	The infectious sources of SARS-CoV-2 are in- fected animal hosts and other humans	Bats may be the natural hosts of HCoV-229E, SARS- CoV, HCoV-NL63, and MERS-CoV	0.181818181818182	the, of, hosts, and
2207	aken together, this allows us to conclude that natural emergence remains the most plausible scenario of SARS- CoV-2 origin and evidence to the contrary is yet to be presented.	Bats may be the natural hosts of HCoV-229E, SARS- CoV, HCoV-NL63, and MERS-CoV	0.181818181818182	natural, the, of, sars-, and, be
2208	The most likely candidate viral reservoirs are one or more species of horseshoe bats (Rhinolophus bats) living in the extensive limestone cave systems of Southeast Asia and South China	Bats are undoubtedly important and the major natural reservoirs of alpha-coronaviruses and beta-coronaviruses	0.181818181818182	the, reservoirs, are, of, bats, and
2209	The N-protein of SARS-CoV-2 showed highest identity with Bat-SL-CoV-2 (99%) followed by Pangolin-CoV (97%), Bat- SL-CoV (94.2%), SARS-CoV (90%)	SARS-CoV-2 sequenced at the early stage of the COVID-19 outbreak only shares 79.6% sequence identity with SARS-CoV through early full-length genomic comparisons	0.181818181818182	the, of, sars-cov-2, identity, with, sars-cov
2210	Bats are con- sidered to be the most likely initial hosts of SARS- CoV-2, while pangolins may be the intermediate hosts.	Bats are likely reservoir hosts for SARS-CoV-2	0.181818181818182	bats, are, likely, hosts
2211	Compared with the known SARS-CoV and MERS-CoV genome, SARS-CoV-2 is closer to the SARS-like bat CoVs in terms of the whole genome sequence	Due to the high sequence homology with a coronavirus isolated from bats, SARS-CoV-2 is considered a zoonotic origin coronavirus.	0.181818181818182	with, the, sars-cov-2, is, to, sequence
2212	Peer-reviewed evidence available to the public points to the hypothesis that SARS-CoV-2 emerged as a result of spillover into humans from a natural origin	Due to the high sequence homology with a coronavirus isolated from bats, SARS-CoV-2 is considered a zoonotic origin coronavirus.	0.181818181818182	to, the, sars-cov-2, a, from, origin
2213	nitial studies compared the first COVID-19 genome to the bat coronavirus and verified that the sequence was 96.2% identical, a very high percentage	Due to the high sequence homology with a coronavirus isolated from bats, SARS-CoV-2 is considered a zoonotic origin coronavirus.	0.181818181818182	the, to, coronavirus, sequence, a, high
2214	Variant A is the closest to that discovered in bats, that had 96.2% sequence similarity to the human virus [6], and was thus considered the original human virus genome.	The SARS-CoV was frst identifed in bats, and spread to other animals in difer- ent geographic regions	0.181818181818182	the, to, in, bats,, and, was
2215	Evolutionary analysis of COVID-19 virus revealed that it is most similar to the bat SARS-like coronaviruses, and for the similarity, it was named SARS-CoV-2.	The phyloge- netic analysis shows that SARS-CoV-2 protein is frmly rooted in the β-genus lineage of bat coronaviruse	0.181818181818182	analysis, of, that, is, the, bat
2216	Results of the genomic sequence analysis indicated that the genomic organizational structure of the SARS-CoV-2 coronavirus is highly similar to beta coronaviruses genomes	The whole genome of SARS-CoV-2 shares 80% identity with that of SARS-CoV and is 96% identical to the bat coro- navirus BatCoV-RaTG13	0.181818181818182	of, the, that, sars-cov-2, is, to
2217	enetic material of the novel coronavirus has approximately 89% and 82% identity with bat SARS- like-CoVZXC21 and human SARS-CoV, respectively.	The whole genome of SARS-CoV-2 shares 80% identity with that of SARS-CoV and is 96% identical to the bat coro- navirus BatCoV-RaTG13	0.181818181818182	of, the, and, identity, with, bat
2218	a coronavirus strain in the Malay pan- golin with a genome that was similar to that of SARS- CoV-2 at 85.5%–92.4%.	The whole genome of SARS-CoV-2 shares 80% identity with that of SARS-CoV and is 96% identical to the bat coro- navirus BatCoV-RaTG13	0.181818181818182	the, with, genome, that, to, of
2219	However, the RBD of Bat-SL-CoV-2 showed low aa identity (78%) to SARS-CoV-2, suggesting that SARS-CoV-2 possibly was not transmitted directly from bats to humans.	The animal sources of SARS-CoV-2 infections are bats and SARS-CoV-2 can be transmitted to cats, pangolins, and dogs	0.181818181818182	the, of, to, sars-cov-2, transmitted, bats
2220	A coronavirus identified from the Malayan pangolin has been shown to have a 99% similarity with SARS-CoV-2	with the first case being linked to a seafood market	0.181818181818182	a, the, to, with
2221	osada (2020) that investigates the polyprotein 1ab of SARS-CoV-2 and suggests that this novel coronavirus has more likely been arisen from viruses infecting bats rather th	The newly identified SARS-CoV-2 has been sus- pected to extend to humans from bats through pangolins even though conclusive evidence in support of this is yet to be found	0.181818181818182	the, of, sars-cov-2, this, has, been, from, bats
2222	A coronavirus identified from the Malayan pangolin has been shown to have a 99% similarity with SARS-CoV-2	SARS-CoV-2 could have been transmitted from an animal reservoir host to a human.Bats are seen as a likely reservoir host, as several studies have identified high genetic similarity between SARS-CoV-2 and coronaviruses found in certain bat species found in China and elsewhere in South Asi	0.181818181818182	a, identified, from, been, to, have, similarity, sars-cov-2
2223	SARS-CoV-2 is believed to be a spillover of an animal coronavirus and later adapted the ability of human-to-human transmission	Peer-reviewed evidence available to the public points to the hypothesis that SARS-CoV-2 emerged as a result of spillover into humans from a natural origin	0.181818181818182	sars-cov-2, to, a, spillover, of, the
2224	Due to the high sequence homology with a coronavirus isolated from bats, SARS-CoV-2 is considered a zoonotic origin coronavirus.	Peer-reviewed evidence available to the public points to the hypothesis that SARS-CoV-2 emerged as a result of spillover into humans from a natural origin	0.181818181818182	to, the, a, from, sars-cov-2, origin
2225	there is absolutely no evidence at all that the virus was engineered as part of a weapons program	Peer-reviewed evidence available to the public points to the hypothesis that SARS-CoV-2 emerged as a result of spillover into humans from a natural origin	0.181818181818182	evidence, that, the, as, of, a
2226	0.001. This again indicates that bats are the more likely origin of SARS-CoV-2 than pa	Line- age A viruses are at least two mutations closer to bat coronaviruses, indicating that the an- cestor of SARS-CoV-2 arose from this lineage	0.181818181818182	this, that, are, the, of, sars-cov-2
2227	t is believed that the virus is zoonotic and bats may be the culprits because of sequence identity to the bat-CoV	Through late 2019, the Huanan market sold animals that are known to be susceptible to SARS-CoV-2 infection and capable of intraspecies transmission	0.181818181818182	that, the, and, be, of, to
2228	ince there is usually very limited close contact between humans and bats, it is more likely that transmission of SARS-CoV-2 to humans happened through an intermediate host, that is another animal species more likely to be handled by humans	Through late 2019, the Huanan market sold animals that are known to be susceptible to SARS-CoV-2 infection and capable of intraspecies transmission	0.181818181818182	and, that, transmission, of, sars-cov-2, to, through, be
2229	The sample sequenced by Vision Medicals was taken from a 65- year-old deliveryman who worked at the Huanan Seafood Market and admitted to the Central Hospital of Wuhan on December 18 with pneumonia	This geographic proximity is consistent with a separate and subsequent origin of lineage A at the Huanan market in late November 2019	0.181818181818182	the, a, at, huanan, market, and, of, with
2230	this indicates a strong suspicion that the Covid-19 outbreak is a consequence of illegal trade and consumption of wild animals	This geographic proximity is consistent with a separate and subsequent origin of lineage A at the Huanan market in late November 2019	0.181818181818182	this, a, the, is, of, and
2231	several animal species susceptible to SARS-CoV-2 were sold live and in poor animal welfare conditions at the market.	the genomic diversity within the putative SARS-CoV-2 animal reservoir at the Huanan market was likely shallower than that seen in SARS-CoV-1 and MERS-CoV reservoirs	0.181818181818182	animal, sars-cov-2, and, in, at, the
2232	Worobey indicates that the majority of the cases were grouped in the center of Wuhan, close to the westerns shore of the Yangtze river, with a high density of homes near and around the Huanan market	More than half of the earliest Covid-19 cases were con- nected to the Huanan market, and epidemiologic mapping re- vealed that the concentration of cases was centered there.	0.181818181818182	that, the, of, cases, were, to, and, huanan
2233	Investigations into the WIV indicate that WIV is not engaged in any research related to SARS-CoV-2	Yet there are things that other experts say do not make sense if it was an engineered virus. Notably, SARS-CoV-2 attaches to cells differently from SARS-CoV-1 and is unlike any other known viruses used in laboratory gain-of-function research	0.181818181818182	that, is, not, in, any, research, to, sars-cov-2
2234	SARS-CoV-2 is believed to be a spillover of an animal coronavirus and later adapted the ability of human-to-human transmission	Gostin says that there is considerable evidence that covid-19 originated in Wuhan from a naturally occurring spillover from an animal to humans. “	0.181818181818182	is, to, a, spillover, an, animal
2235	data showed that SARS-CoV-2 S-protein has highest similarity to Bat-SL-CoV-2 and Pangolin-CoV with 97.4% and 89.7%, respectively	On January 7th, the virus was recognized as a coronavirus that has about 95% symmetry with coronary bat virus and about 70% similarity to SARSCoV	0.181818181818182	that, has, similarity, to, and, with
2236	Due to the high sequence homology with a coronavirus isolated from bats, SARS-CoV-2 is considered a zoonotic origin coronavirus.	nitial studies compared the first COVID-19 genome to the bat coronavirus and verified that the sequence was 96.2% identical, a very high percentage	0.181818181818182	to, the, high, sequence, a, coronavirus
2237	More than half of the earliest Covid-19 cases were con- nected to the Huanan market, and epidemiologic mapping re- vealed that the concentration of cases was centered there.	Worobey indicates that the majority of the cases were grouped in the center of Wuhan, close to the westerns shore of the Yangtze river, with a high density of homes near and around the Huanan market	0.181818181818182	of, the, cases, were, to, huanan, and, that
2238	‘The clustering of COVID-19 cases in December around the Huanan market contrasts with the pattern of widely dispersed cases across Wuhan by early January through mid-February 2020.’’	Worobey indicates that the majority of the cases were grouped in the center of Wuhan, close to the westerns shore of the Yangtze river, with a high density of homes near and around the Huanan market	0.181818181818182	of, cases, in, around, the, huanan, market, with
2239	Worobey indicates that the majority of the cases were grouped in the center of Wuhan, close to the westerns shore of the Yangtze river, with a high density of homes near and around the Huanan market	‘The clustering of COVID-19 cases in December around the Huanan market contrasts with the pattern of widely dispersed cases across Wuhan by early January through mid-February 2020.’’	0.181818181818182	the, of, cases, in, with, around, huanan, market
2240	virus that is regularly transmitted from an animal to a human is called a zoonotic virus	The virus has an approximate 30 kb single-stranded positive-sense RNA genome, which is 74.5% to 99% identical to that of SARS-CoV, CoV-pangolin, and the coronavirus the from horseshoe bat.	0.181818181818182	virus, that, is, from, an, to
2241	The current leading hypothesis is that the bat-derived virus evolved to infect pangolins; after a series of mutations and re- combination events, it has been transmitted to humans.	The virus has an approximate 30 kb single-stranded positive-sense RNA genome, which is 74.5% to 99% identical to that of SARS-CoV, CoV-pangolin, and the coronavirus the from horseshoe bat.	0.181818181818182	the, is, that, virus, to, of, and, has
2242	SARS-CoV-2 may originate from a virus that is endemic in this bat species.	According to available information, SARS-CoV-2 is inferred to be a recombinant virus that originated from bats and was transmitted to humans, possibly using the pangolin as the intermediate host.	0.181818181818182	sars-cov-2, from, a, virus, that, is
2243	The pangolin is currently considered to be the most likely among the candidate intermediate hosts.	According to available information, SARS-CoV-2 is inferred to be a recombinant virus that originated from bats and was transmitted to humans, possibly using the pangolin as the intermediate host.	0.181818181818182	the, pangolin, is, to, be, intermediate
2244	The current leading hypothesis is that the bat-derived virus evolved to infect pangolins; after a series of mutations and re- combination events, it has been transmitted to humans.	According to available information, SARS-CoV-2 is inferred to be a recombinant virus that originated from bats and was transmitted to humans, possibly using the pangolin as the intermediate host.	0.181818181818182	the, is, that, virus, to, a, and, transmitted
2245	SARS-CoV-2 was made from viruses that are nearly identical to RaTG13 and MP789.	According to available information, SARS-CoV-2 is inferred to be a recombinant virus that originated from bats and was transmitted to humans, possibly using the pangolin as the intermediate host.	0.181818181818182	sars-cov-2, was, from, that, to, and
2246	From phylogenetics analyses undertaken with available full genome sequences, bats appear to be the reservoir of COVID-19 virus	The virus responsible for COVID-19 has a single-stranded positive-sense RNA genome of about 30 kb, which has 74% to 99% identity with that of the coronavirus from the pangolin (Manis javanica) and horseshoe bat (Rhinolophus sinicus) (Bat-CoVRaTG13), respectively	0.181818181818182	from, with, genome, to, the, of, covid-19, virus
2247	Bats are the second most numerous mammals after the rodents. They have long been known as reservoirs of coronaviruses, and host more zoonotic viruses than any other mammalian order	Bats have been reported as being the rich source of coronaviruses	0.181818181818182	bats, the, have, been, as, of
2248	with the first case being linked to a seafood market	A coronavirus identified from the Malayan pangolin has been shown to have a 99% similarity with SARS-CoV-2	0.181818181818182	with, the, to, a
2249	SARS-CoV-2 could have been transmitted from an animal reservoir host to a human.Bats are seen as a likely reservoir host, as several studies have identified high genetic similarity between SARS-CoV-2 and coronaviruses found in certain bat species found in China and elsewhere in South Asi	A coronavirus identified from the Malayan pangolin has been shown to have a 99% similarity with SARS-CoV-2	0.181818181818182	sars-cov-2, have, been, from, to, a, identified, similarity
2250	closest known relatives to SARS-CoV-2, all of which appear to have descended from a common ancestor shared with SARS-CoV-2 around 20 to 70 years ago	A coronavirus identified from the Malayan pangolin has been shown to have a 99% similarity with SARS-CoV-2	0.181818181818182	to, have, from, a, with, sars-cov-2
2251	The phylogenetic tree shows that SARS-CoV-2 has the closest evolutionary relationship with Bat-SL-CoV-2 at the scale of the complete virus genome, and less similarity to Pangolin-CoV	A coronavirus identified from the Malayan pangolin has been shown to have a 99% similarity with SARS-CoV-2	0.181818181818182	the, sars-cov-2, has, with, similarity, to
2252	SARS-CoV-2 is believed to be a spillover of an animal coronavirus and later adapted the ability of human-to-human transmission	A comparative analysis of genetic data available to date has suggested that SARS-CoV-2 originated by the recombination of pangolin-CoV and the bat-CoV-RaTG13-like virus	0.181818181818182	sars-cov-2, to, a, of, and, the
2253	Studies based on the analysis of N, S, and ORF1a/1b genes have shown conserved sequences suggesting that SARS-CoV-2 is an animal virus, which was transmitted to humans by undergoing evolutionary adaptations	A comparative analysis of genetic data available to date has suggested that SARS-CoV-2 originated by the recombination of pangolin-CoV and the bat-CoV-RaTG13-like virus	0.181818181818182	the, analysis, of, and, that, sars-cov-2, to, by
2254	all available evidence suggests that SARS-CoV-2 has a natural animal origin and is not a manipulated or constructed virus.	A comparative analysis of genetic data available to date has suggested that SARS-CoV-2 originated by the recombination of pangolin-CoV and the bat-CoV-RaTG13-like virus	0.181818181818182	available, that, sars-cov-2, has, a, and
2255	bat CoV RaTG13 is shown closer to SARS-CoV-2 than pangolin CoVs.	the pangolin is considered to be one of the possible intermediate hosts between bat and human	0.181818181818182	bat, is, to, pangolin
2256	s again observed that the similarity between SARS-CoV-2 and bat CoV RaTG13 (or Guangdong pangolin CoV) is larger than the similarity between bat SARS CoVs, which share the same bat	the pangolin is considered to be one of the possible intermediate hosts between bat and human	0.181818181818182	the, between, and, bat, pangolin, is
2257	Although RaTG13 is the bat coronavirus known to be the closest to SARS-CoV-2, its amino acid sequence consistency in the RBD of S gene is less than 90%	the pangolin is considered to be one of the possible intermediate hosts between bat and human	0.181818181818182	is, the, bat, to, be, of
2258	A comparative analysis of genetic data available to date has suggested that SARS-CoV-2 originated by the recombination of pangolin-CoV and the bat-CoV-RaTG13-like virus	Studies based on the analysis of N, S, and ORF1a/1b genes have shown conserved sequences suggesting that SARS-CoV-2 is an animal virus, which was transmitted to humans by undergoing evolutionary adaptations	0.181818181818182	analysis, of, to, that, sars-cov-2, by, the, and
2259	t has been suggested that SARS-CoV-2 passaged in several animal species before entering humans	genetic sequencing has been used to show that COVID-19 exists in bats,	0.181818181818182	has, been, that, in
2260	Peer-reviewed evidence available to the public points to the hypothesis that SARS-CoV-2 emerged as a result of spillover into humans from a natural origin	there is absolutely no evidence at all that the virus was engineered as part of a weapons program	0.181818181818182	evidence, the, that, as, a, of
2261	The presence in pangolins of an RBD very similar to that of SARS-CoV-2 means that we can infer this was also probably in the virus that jumped to humans. T	the virus is similar to MERS-CoV and SARS-CoV that had its origin in animal reservoirs	0.181818181818182	the, in, similar, to, that, virus
2262	explain why existing genetic data, viral diver- sity and past human history suggest that a natural origin of the virus is the most likely scenario	the virus is similar to MERS-CoV and SARS-CoV that had its origin in animal reservoirs	0.181818181818182	and, that, origin, the, virus, is
2263	Other studies afterwards found that SARS-CoV-2 genome sequences are also similar to pangolin CoV sequences and accordingly raised a hypothesis on the pangolin origin of SARS-CoV-2.	the virus is similar to MERS-CoV and SARS-CoV that had its origin in animal reservoirs	0.181818181818182	that, similar, to, and, the, origin
2264	Compared with the known SARS-CoV and MERS-CoV genome, SARS-CoV-2 is closer to the SARS-like bat CoVs in terms of the whole genome sequence	t is believed that the virus is zoonotic and bats may be the culprits because of sequence identity to the bat-CoV	0.181818181818182	the, and, is, to, of, sequence
2265	Through late 2019, the Huanan market sold animals that are known to be susceptible to SARS-CoV-2 infection and capable of intraspecies transmission	t is believed that the virus is zoonotic and bats may be the culprits because of sequence identity to the bat-CoV	0.181818181818182	the, that, to, be, and, of
2266	A comparative analysis of genetic data available to date has suggested that SARS-CoV-2 originated by the recombination of pangolin-CoV and the bat-CoV-RaTG13-like virus	t is believed that the virus is zoonotic and bats may be the culprits because of sequence identity to the bat-CoV	0.181818181818182	of, to, that, the, and, virus
2267	Evolutionary analysis of COVID-19 virus revealed that it is most similar to the bat SARS-like coronaviruses, and for the similarity, it was named SARS-CoV-2.	a fluorescent study, it was confirmed that the SARS-CoV-2 also uses the same ACE2 (angiotensin-converting enzyme 2) cell receptor and mechanism for the entry to host cell which is previously used by the SARS-CoV	0.181818181818182	that, it, is, to, the, and, for, was
2268	Compared with the known SARS-CoV and MERS-CoV genome, SARS-CoV-2 is closer to the SARS-like bat CoVs in terms of the whole genome sequence	s the entire genome of the 2019-novel coronavirus is more than 80% similar to the previous human SARS-like bat CoV, previously used animal models for SARS-CoV can be utilized to study the infectious pathogenicity of SARS-CoV-2.	0.181818181818182	the, sars-cov, is, to, sars-like, bat, of, genome
2269	Evolutionary analysis of COVID-19 virus revealed that it is most similar to the bat SARS-like coronaviruses, and for the similarity, it was named SARS-CoV-2.	Several teams have recently confirmed the genetic similarity between SARS-CoV-2 and the beta betacoronavirus of the subgenus Sarbecovirus (Tang et al., 2020). The genome sequence of the new virus is 96.2% identical to that of the bat	0.181818181818182	of, virus, that, is, to, the, bat, and
2270	he BANAL series is also more divergent from SARS-CoV- 2 in the S2 subunit of the spike protein.	he critical func- tional regions of the spike protein SAR-CoV-2 are nearly the same as those defined in viruses isolated from a pangolin	0.181818181818182	he, from, in, the, of, spike
2271	The virus has an approximate 30 kb single-stranded positive-sense RNA genome, which is 74.5% to 99% identical to that of SARS-CoV, CoV-pangolin, and the coronavirus the from horseshoe bat.	virus that is regularly transmitted from an animal to a human is called a zoonotic virus	0.181818181818182	virus, an, is, to, that, from
2272	The current leading hypothesis is that the bat-derived virus evolved to infect pangolins; after a series of mutations and re- combination events, it has been transmitted to humans.	virus that is regularly transmitted from an animal to a human is called a zoonotic virus	0.181818181818182	is, that, virus, to, a, transmitted
2273	Evolutionary analysis of COVID-19 virus revealed that it is most similar to the bat SARS-like coronaviruses, and for the similarity, it was named SARS-CoV-2.	When a virus passes from animals to humans for the first time it is called a spillover event.	0.181818181818182	virus, it, is, to, the, for
2274	The three BANAL series viruses are also closely related to SARS-CoV-2 when measured by the similarity of sections of their spike proteins.	All SARS-CoV-2 isolated from humans to date are closely related genetically to coronaviruses isolated from bat populations, specifically, bats from the genus Rhinolophus.	0.181818181818182	the, are, closely, related, to, sars-cov-2
2275	It is believed that bats are the most likely reservoir hosts for SARS-CoV-2 as it is very similar to a bat coronavirus.	All SARS-CoV-2 isolated from humans to date are closely related genetically to coronaviruses isolated from bat populations, specifically, bats from the genus Rhinolophus.	0.181818181818182	bats, are, the, sars-cov-2, to, bat
2276	Unlike RaTG13, the S1 protein, especially the five key amino acid residues of Pangolin-CoV, is more closely related to SARS- CoV-2 than to RaTG13,1	ARS-CoV, the cause of the SARS outbreak in 2003, is also closely related to coronaviruses isolated from bats	0.181818181818182	the, of, is, closely, related, to
2277	A comparative analysis of genetic data available to date has suggested that SARS-CoV-2 originated by the recombination of pangolin-CoV and the bat-CoV-RaTG13-like virus	all available evidence suggests that SARS-CoV-2 has a natural animal origin and is not a manipulated or constructed virus.	0.181818181818182	a, available, has, that, sars-cov-2, and
2278	Thus, the high-affinity binding of the SARS-CoV-2 spike protein to human ACE2 is most likely the result of natural selection on a human or human-like ACE2 that permits another optimal binding solution to arise. This is strong evidence that SARS-CoV-2 is not the product of purposeful manipulation.	all available evidence suggests that SARS-CoV-2 has a natural animal origin and is not a manipulated or constructed virus.	0.181818181818182	sars-cov-2, is, natural, a, or, that, evidence, not
2279	ARS-CoV-2 is a natural virus, not a lab-created one.	all available evidence suggests that SARS-CoV-2 has a natural animal origin and is not a manipulated or constructed virus.	0.181818181818182	is, a, natural, not
2280	Through late 2019, the Huanan market sold animals that are known to be susceptible to SARS-CoV-2 infection and capable of intraspecies transmission	ince there is usually very limited close contact between humans and bats, it is more likely that transmission of SARS-CoV-2 to humans happened through an intermediate host, that is another animal species more likely to be handled by humans	0.181818181818182	through, that, to, be, sars-cov-2, and, of, transmission
2281	In this context, it can be assumed that the recombination between Bat- and Pangolin-CoVs happened deep in an ancestry of the bat lineage.	ince there is usually very limited close contact between humans and bats, it is more likely that transmission of SARS-CoV-2 to humans happened through an intermediate host, that is another animal species more likely to be handled by humans	0.181818181818182	it, be, that, between, and, happened, an, of
2282	ARS-CoV-2 is a natural virus, not a lab-created one.	COVID-19 is a zoonotic virus	0.181818181818182	is, a
2283	The virus responsible for COVID-19 has a single-stranded positive-sense RNA genome of about 30 kb, which has 74% to 99% identity with that of the coronavirus from the pangolin (Manis javanica) and horseshoe bat (Rhinolophus sinicus) (Bat-CoVRaTG13), respectively	From phylogenetics analyses undertaken with available full genome sequences, bats appear to be the reservoir of COVID-19 virus	0.181818181818182	the, virus, covid-19, genome, of, to, with, from
2284	The whole genome of SARS-CoV-2 shares 80% identity with that of SARS-CoV and is 96% identical to the bat coro- navirus BatCoV-RaTG13	Results of the genomic sequence analysis indicated that the genomic organizational structure of the SARS-CoV-2 coronavirus is highly similar to beta coronaviruses genomes	0.181818181818182	the, of, sars-cov-2, that, is, to
2285	The RBDs of BANAL-52 and BANAL- 103 are 97.4% similar to the RBD of SARS-CoV-2. The RBD of BANAL-236 is 96.9% like that of SARS- CoV-2	Results of the genomic sequence analysis indicated that the genomic organizational structure of the SARS-CoV-2 coronavirus is highly similar to beta coronaviruses genomes	0.181818181818182	the, of, similar, to, is, that
2286	The whole genome of SARS-CoV-2 shares 80% identity with that of SARS-CoV and is 96% identical to the bat coro- navirus BatCoV-RaTG13	enetic material of the novel coronavirus has approximately 89% and 82% identity with bat SARS- like-CoVZXC21 and human SARS-CoV, respectively.	0.181818181818182	the, of, identity, with, and, bat
2287	Upon virus genome sequen- cing, the COVID-19 was analyzed throughout the genome to Bat CoV RaTG13 and showed 96.2% overall genome sequence identity [8], suggesting that bat CoV and human SARS-CoV-2 might share the same ancestor	Moreover, Rothan and Byrareddy (10) revealed that the novel COVID-19 virus has approximately 80% and 50% identity to SARS and MERS of bat origin, respectively.	0.181818181818182	virus, the, covid-19, to, bat, and, identity, that
2288	owever, due to a single amino acid change in RaTG13 (T403R), the S protein can now use human ACE2 for viral invasion (	SARS-CoV-2 receptor-binding domain to human ACE2 receptor protein in animal host or in human after zoonotic transfer (	0.181818181818182	to, in, protein, human, ace2, (
2289	According to available information, SARS-CoV-2 is inferred to be a recombinant virus that originated from bats and was transmitted to humans, possibly using the pangolin as the intermediate host.	SARS-CoV-2 may originate from a virus that is endemic in this bat species.	0.181818181818182	sars-cov-2, is, a, virus, that, from
2290	Bats may be the natural hosts of HCoV-229E, SARS- CoV, HCoV-NL63, and MERS-CoV	The infectious sources of SARS-CoV-2 are in- fected animal hosts and other humans	0.181818181818182	the, hosts, of, and
2291	the critical residues binding to hACE2 are 100% identical in SARS-CoV-2 and Pangolin-CoV	The infectious sources of SARS-CoV-2 are in- fected animal hosts and other humans	0.181818181818182	the, are, sars-cov-2, and
2292	ARS-CoV, the cause of the SARS outbreak in 2003, is also closely related to coronaviruses isolated from bats	Bats are natural hosts of many of the known coronaviruses	0.181818181818182	the, of, coronaviruses, bats
2293	According to available information, SARS-CoV-2 is inferred to be a recombinant virus that originated from bats and was transmitted to humans, possibly using the pangolin as the intermediate host.	The pangolin is currently considered to be the most likely among the candidate intermediate hosts.	0.181818181818182	to, is, be, the, pangolin, intermediate
2294	The virus has an approximate 30 kb single-stranded positive-sense RNA genome, which is 74.5% to 99% identical to that of SARS-CoV, CoV-pangolin, and the coronavirus the from horseshoe bat.	The current leading hypothesis is that the bat-derived virus evolved to infect pangolins; after a series of mutations and re- combination events, it has been transmitted to humans.	0.181818181818182	the, virus, has, is, to, that, of, and
2295	According to available information, SARS-CoV-2 is inferred to be a recombinant virus that originated from bats and was transmitted to humans, possibly using the pangolin as the intermediate host.	The current leading hypothesis is that the bat-derived virus evolved to infect pangolins; after a series of mutations and re- combination events, it has been transmitted to humans.	0.181818181818182	to, is, a, virus, that, and, transmitted, the
2296	virus that is regularly transmitted from an animal to a human is called a zoonotic virus	The current leading hypothesis is that the bat-derived virus evolved to infect pangolins; after a series of mutations and re- combination events, it has been transmitted to humans.	0.181818181818182	virus, that, is, transmitted, to, a
2297	This suggests that the BANAL series may be able to directly infect humans.	The current leading hypothesis is that the bat-derived virus evolved to infect pangolins; after a series of mutations and re- combination events, it has been transmitted to humans.	0.181818181818182	that, the, series, to, infect, humans.
2298	The preponderance of scientific evidence at this time indicates that SARS-CoV-2 is representative of a type of corona- virus that has been circulating in feral animal populations for decades	The current leading hypothesis is that the bat-derived virus evolved to infect pangolins; after a series of mutations and re- combination events, it has been transmitted to humans.	0.181818181818182	the, of, that, is, a, virus, has, been
2299	The whole genome of SARS-CoV-2 shares 80% identity with that of SARS-CoV and is 96% identical to the bat coro- navirus BatCoV-RaTG13	a coronavirus strain in the Malay pan- golin with a genome that was similar to that of SARS- CoV-2 at 85.5%–92.4%.	0.181818181818182	the, genome, of, with, that, to
2300	Evolutionary analysis of COVID-19 virus revealed that it is most similar to the bat SARS-like coronaviruses, and for the similarity, it was named SARS-CoV-2.	This hypothesis found its rationale in the in-silico analysis of sequence similarities which indicated that SARS-CoV-2 was closely related to RaTG13 but displayed specific RBD sites similar to the pangolin virus (	0.181818181818182	analysis, of, virus, that, similar, to, the, was
2301	Despite the fact that animal host of SARS-CoV2 has not yet been identified, zoonotic origin is supported by a substantial body of research.	the presence of a variety of zoonotic alphaCoV and betaCoV has been detected in Western Europe’s bat populations	0.181818181818182	the, of, has, been, zoonotic, a
2302	Yet there are things that other experts say do not make sense if it was an engineered virus. Notably, SARS-CoV-2 attaches to cells differently from SARS-CoV-1 and is unlike any other known viruses used in laboratory gain-of-function research	Investigations into the WIV indicate that WIV is not engaged in any research related to SARS-CoV-2	0.181818181818182	that, not, sars-cov-2, to, is, any, in, research
2303	Such studies argued that SARS-CoV-2 is very likely to be originated from Bat-SL-CoV-2 (RaTG13).	the later discovered that BANAL- 52 strain is 96.8% similar to SARS-CoV-2	0.181818181818182	that, sars-cov-2, is, to
2304	the presence of a variety of zoonotic alphaCoV and betaCoV has been detected in Western Europe’s bat populations	Despite the fact that animal host of SARS-CoV2 has not yet been identified, zoonotic origin is supported by a substantial body of research.	0.181818181818182	the, of, a, zoonotic, has, been
2305	SARS-CoV-2 and bat RaTG13 showing 96% identity some pangolin Coronaviruses exhibit very high similarity to particularly the receptor-binding domain of SARS-CoV-2.	Zhou et al. (2020) has found the high degree of homology of BatCoV RaTG13 to SARS-CoV-2 in the RdRp region	0.181818181818182	sars-cov-2, ratg13, high, to, the, of
2306	Coronaviruses (CoVs) are a large group of viruses common among many animals, including humans.	bats are also important reservoir species for a great range of coronaviruses	0.181818181818182	coronaviruses, are, a, of
2307	SARS-CoV-2 receptor-binding domain to human ACE2 receptor protein in animal host or in human after zoonotic transfer (	owever, due to a single amino acid change in RaTG13 (T403R), the S protein can now use human ACE2 for viral invasion (	0.181818181818182	to, human, ace2, protein, in, (
2308	Considering macaques’ close phylogenetic rela- tionship to humans, the possibility of the transfer of SARS-CoV-2 from bats to them as intermediate hosts for the spillover to humans seems plausible	the team assessed a zoonotic spillover from an intermediate host as “likely to very likely,”	0.181818181818182	to, the, from, as, intermediate, spillover
2309	The COVID-19 is suspected to be emerged in the seafood market in Wuhan, China	First, approximately 33 percent of the earliest known human COVID-19 cases (with symptom onset dates in mid- to late-December 2019) were associated with the Huanan Seafood Market in Wuhan.	0.181818181818182	the, covid-19, to, in, seafood, market
2310	the genomic diversity within the putative SARS-CoV-2 animal reservoir at the Huanan market was likely shallower than that seen in SARS-CoV-1 and MERS-CoV reservoirs	several animal species susceptible to SARS-CoV-2 were sold live and in poor animal welfare conditions at the market.	0.181818181818182	the, sars-cov-2, animal, at, in, and
2311	Bats are undoubtedly important and the major natural reservoirs of alpha-coronaviruses and beta-coronaviruses	The most likely candidate viral reservoirs are one or more species of horseshoe bats (Rhinolophus bats) living in the extensive limestone cave systems of Southeast Asia and South China	0.181818181818182	bats, are, and, the, reservoirs, of
2312	ats harbor the largest diversity of coronaviruses among mammals, including beta coronaviruses of which SARS-CoV-2 belongs	Bats are the second largest order of mammals, with over 1,230 species.	0.181818181818182	the, largest, of, mammals,
2313	The horseshoe bats species most likely to serve as the reservoir of SARS-CoV-2 include: the Intermediate Horseshoe Bat (Rhinolophus affinis), the Malayan Horseshoe Bat (Rhinolophus malayanus), the Least Horseshoe Bat (Rhinolophus pusillus), and the Marshall’s Horesebat (Rhinolophus marshalli).	Bats serve as the endemic animal reservoirs for the progenitor viruses of SARS and MERS	0.181818181818182	the, bats, serve, as, of, and
2314	Bats serve as the endemic animal reservoirs for the progenitor viruses of SARS and MERS	The horseshoe bats species most likely to serve as the reservoir of SARS-CoV-2 include: the Intermediate Horseshoe Bat (Rhinolophus affinis), the Malayan Horseshoe Bat (Rhinolophus malayanus), the Least Horseshoe Bat (Rhinolophus pusillus), and the Marshall’s Horesebat (Rhinolophus marshalli).	0.181818181818182	bats, serve, as, the, of, and
2315	Variant A is the closest to that discovered in bats, that had 96.2% sequence similarity to the human virus [6], and was thus considered the original human virus genome.	the progenitor virus for SARS and other viruses closely related to SARS were discovered in southern China	0.181818181818182	the, to, discovered, in, virus, and
2316	A coronavirus identified from the Malayan pangolin has been shown to have a 99% similarity with SARS-CoV-2	closest known relatives to SARS-CoV-2, all of which appear to have descended from a common ancestor shared with SARS-CoV-2 around 20 to 70 years ago	0.181818181818182	a, from, to, have, with, sars-cov-2
2317	All SARS-CoV-2 isolated from humans to date are closely related genetically to coronaviruses isolated from bat populations, specifically, bats from the genus Rhinolophus.	The three BANAL series viruses are also closely related to SARS-CoV-2 when measured by the similarity of sections of their spike proteins.	0.181818181818182	sars-cov-2, to, are, closely, related, the
2318	Results of the genomic sequence analysis indicated that the genomic organizational structure of the SARS-CoV-2 coronavirus is highly similar to beta coronaviruses genomes	The RBDs of BANAL-52 and BANAL- 103 are 97.4% similar to the RBD of SARS-CoV-2. The RBD of BANAL-236 is 96.9% like that of SARS- CoV-2	0.181818181818182	of, the, that, is, similar, to
2319	The current leading hypothesis is that the bat-derived virus evolved to infect pangolins; after a series of mutations and re- combination events, it has been transmitted to humans.	This suggests that the BANAL series may be able to directly infect humans.	0.181818181818182	the, that, to, infect, series, humans.
2320	he critical func- tional regions of the spike protein SAR-CoV-2 are nearly the same as those defined in viruses isolated from a pangolin	he BANAL series is also more divergent from SARS-CoV- 2 in the S2 subunit of the spike protein.	0.181818181818182	he, of, the, spike, in, from
2321	Evolutionary analysis of COVID-19 virus revealed that it is most similar to the bat SARS-like coronaviruses, and for the similarity, it was named SARS-CoV-2.	RaTG-13 is the most closely related virus to SARS-CoV-2 known to be in the WIV’s possession prior to the COVID-19 pandemic.	0.181818181818182	covid-19, virus, is, most, to, the
2322	This geographic proximity is consistent with a separate and subsequent origin of lineage A at the Huanan market in late November 2019	The sample sequenced by Vision Medicals was taken from a 65- year-old deliveryman who worked at the Huanan Seafood Market and admitted to the Central Hospital of Wuhan on December 18 with pneumonia	0.181818181818182	with, a, and, of, at, the, huanan, market
2323	SARS-CoV had spread widely from its as-yet-undetermined reservoir into intermediate hosts, such as civets, ferret badgers, and raccoon dogs, and genetically diversified before it made multiple jumps to humans. This possibility was not accounted for by the authors of the pre- print (14) that suggested that SARS-CoV-2 may have been adapted in a laboratory to infect humans.	Critically, for the purposes of determining whether raccoon dogs and civets were the intermediate host species that introduced the virus into humans, the virus collected from palm civets and raccoon dogs contained a 29 nucleotide sequence only found in the earliest human SARS cases.548 Taken together, this evidence suggests that SARS likely crossed the species barrier from palm civets or raccoon dogs into humans with the 29 nucleotide sequence dropping out as SARS adapted to humans.	0.181818181818182	from, into, intermediate, as, and, raccoon, to, humans., this, for, the, of, that, adapted, in, a
2324	Live animal sales at markets are a known zoonotic risk and this association in some ways parallels the spillover events that led to the 2002-2003 SARS epidemic	The association between the earliest known COVID-19 cases and the Huanan Seafood Market is one of the strongest pieces of evidence suggesting a natural zoonotic spillover origin to COVID- 19	0.181818181818182	a, known, zoonotic, and, association, the, spillover, to
2325	aken together, this allows us to conclude that natural emergence remains the most plausible scenario of SARS- CoV-2 origin and evidence to the contrary is yet to be presented.	The association between the earliest known COVID-19 cases and the Huanan Seafood Market is one of the strongest pieces of evidence suggesting a natural zoonotic spillover origin to COVID- 19	0.181818181818182	to, natural, the, of, origin, and, evidence, is
2326	The association between the earliest known COVID-19 cases and the Huanan Seafood Market is one of the strongest pieces of evidence suggesting a natural zoonotic spillover origin to COVID- 19	Live animal sales at markets are a known zoonotic risk and this association in some ways parallels the spillover events that led to the 2002-2003 SARS epidemic	0.181818181818182	the, association, known, and, a, zoonotic, spillover, to
2327	Upon virus genome sequen- cing, the COVID-19 was analyzed throughout the genome to Bat CoV RaTG13 and showed 96.2% overall genome sequence identity [8], suggesting that bat CoV and human SARS-CoV-2 might share the same ancestor	WIV discovered a virus sequence (RaTG13) that shows a 96.2% genomic sequence identity match with the SARS-CoV-2 genome, in its archived bat samples collected in 2013.[2	0.181818181818182	virus, the, bat, 96.2%, sequence, identity, that, sars-cov-2
2328	all available evidence suggests that SARS-CoV-2 has a natural animal origin and is not a manipulated or constructed virus.	Thus, the high-affinity binding of the SARS-CoV-2 spike protein to human ACE2 is most likely the result of natural selection on a human or human-like ACE2 that permits another optimal binding solution to arise. This is strong evidence that SARS-CoV-2 is not the product of purposeful manipulation.	0.181818181818182	evidence, that, sars-cov-2, a, natural, is, not, or
2329	B, we believe that SARS-CoV-2 is naturally part of the Sarbecovirus sub-gen	It is improbable that SARS-CoV-2 emerged through laboratory manipulation of a related SARS-CoV-like coronavirus	0.181818181818182	that, sars-cov-2, is, of
2330	Hence, they predicted that Bat-SL-CoV is the most probable source of SARS-CoV-2	It is improbable that SARS-CoV-2 emerged through laboratory manipulation of a related SARS-CoV-like coronavirus	0.181818181818182	that, is, of, sars-cov-2
2331	SARS-CoV-2 contains neither the genetic fingerprints of any of the reverse genetics systems that have been used to engineer coronaviruses nor does it contain genetic sequences that would have been “forward engineered” from preexisting viruses, including the genetically closest sarbecoviruses	f genetic manipulation had been performed, one of the several reverse-genetic systems available for betacoronaviruses would probably have been used	0.181818181818182	the, genetic, of, systems, have, been, used, would
2332	the virus is similar to MERS-CoV and SARS-CoV that had its origin in animal reservoirs	The presence in pangolins of an RBD very similar to that of SARS-CoV-2 means that we can infer this was also probably in the virus that jumped to humans. T	0.181818181818182	the, virus, similar, to, that, in
2333	In contrast, the RBD of Pangolin-CoV is almost identical to SARS-CoV-2 (98%) at the aa level, proposing that mutations in Pangolin gave new features to CoV which enable the virus to bind to hACE2.	The presence in pangolins of an RBD very similar to that of SARS-CoV-2 means that we can infer this was also probably in the virus that jumped to humans. T	0.181818181818182	in, the, rbd, of, to, sars-cov-2, that, virus
2334	ased on the large number of infected people that were exposed to the wet animal market in Wuhan City, China, it is suggested that this is likely the zoonotic origin of COVID-19	Genomic analysis suggests that the COVID-19 virus originated in bats and transmitted to humans through unknown intermediate hosts in the Wuhan seafood market, China, in December of 2019	0.181818181818182	the, of, that, to, in, wuhan, china,, covid-19
2335	bats are also important reservoir species for a great range of coronaviruses	Coronaviruses (CoVs) are a large group of viruses common among many animals, including humans.	0.181818181818182	are, a, of, coronaviruses
2336	ased on the large number of infected people that were exposed to the wet animal market in Wuhan City, China, it is suggested that this is likely the zoonotic origin of COVID-19	The COVID-19 is suspected to be emerged in the seafood market in Wuhan, China	0.181818181818182	the, to, market, in, is, covid-19
2337	First, approximately 33 percent of the earliest known human COVID-19 cases (with symptom onset dates in mid- to late-December 2019) were associated with the Huanan Seafood Market in Wuhan.	The COVID-19 is suspected to be emerged in the seafood market in Wuhan, China	0.181818181818182	the, covid-19, in, to, seafood, market
2338	The phyloge- netic analysis shows that SARS-CoV-2 protein is frmly rooted in the β-genus lineage of bat coronaviruse	Evolutionary analysis of COVID-19 virus revealed that it is most similar to the bat SARS-like coronaviruses, and for the similarity, it was named SARS-CoV-2.	0.181818181818182	the, analysis, that, is, of, bat
2339	a fluorescent study, it was confirmed that the SARS-CoV-2 also uses the same ACE2 (angiotensin-converting enzyme 2) cell receptor and mechanism for the entry to host cell which is previously used by the SARS-CoV	Evolutionary analysis of COVID-19 virus revealed that it is most similar to the bat SARS-like coronaviruses, and for the similarity, it was named SARS-CoV-2.	0.181818181818182	it, was, that, the, and, for, to, is
2340	Several teams have recently confirmed the genetic similarity between SARS-CoV-2 and the beta betacoronavirus of the subgenus Sarbecovirus (Tang et al., 2020). The genome sequence of the new virus is 96.2% identical to that of the bat	Evolutionary analysis of COVID-19 virus revealed that it is most similar to the bat SARS-like coronaviruses, and for the similarity, it was named SARS-CoV-2.	0.181818181818182	the, and, of, virus, is, to, that, bat
2341	When a virus passes from animals to humans for the first time it is called a spillover event.	Evolutionary analysis of COVID-19 virus revealed that it is most similar to the bat SARS-like coronaviruses, and for the similarity, it was named SARS-CoV-2.	0.181818181818182	virus, to, for, the, it, is
2342	This hypothesis found its rationale in the in-silico analysis of sequence similarities which indicated that SARS-CoV-2 was closely related to RaTG13 but displayed specific RBD sites similar to the pangolin virus (	Evolutionary analysis of COVID-19 virus revealed that it is most similar to the bat SARS-like coronaviruses, and for the similarity, it was named SARS-CoV-2.	0.181818181818182	the, analysis, of, that, was, to, similar, virus
2343	RaTG-13 is the most closely related virus to SARS-CoV-2 known to be in the WIV’s possession prior to the COVID-19 pandemic.	Evolutionary analysis of COVID-19 virus revealed that it is most similar to the bat SARS-like coronaviruses, and for the similarity, it was named SARS-CoV-2.	0.181818181818182	is, the, most, virus, to, covid-19
2344	Our retrospective analysis of scientific data supports the hypothesis that SARS-CoV-2 is indeed a naturally occurring virus	Evolutionary analysis of COVID-19 virus revealed that it is most similar to the bat SARS-like coronaviruses, and for the similarity, it was named SARS-CoV-2.	0.181818181818182	analysis, of, the, that, is, virus
2345	World Health Organization for “scientific and collaborative field mis- sions” to “identify the zoonotic source of the virus	Evolutionary analysis of COVID-19 virus revealed that it is most similar to the bat SARS-like coronaviruses, and for the similarity, it was named SARS-CoV-2.	0.181818181818182	for, and, to, the, of, virus
2346	These studies have revealed a great diversity of sarbecoviruses in bats of the genus Rhinolophus (Rhinolo- phidae, commonly known as horseshoe bats), especially in China (	Viruses similar to the Severe Acute Respiratory Syndrome Coronavirus 2 (SARS-CoV-2) have been discov- ered in bats of the genus Rhinolophus and in the Sunda pangolin, Manis javanica Desmarest, 1822, suggesting that these animals have played a key role in the emergence of the Covid-19 outbreak in the city of Wuhan, China	0.181818181818182	these, have, a, of, in, bats, the, genus, rhinolophus, china
2347	they were contaminated by bats in the wild in their native Southeast Asian forests.	The results reveal that the same SARS-CoV-2- like virus can be found in animals with distinct haplotypes, which means that they were probably captured in different Southeast Asian regions.	0.181818181818182	they, were, in, the, southeast, asian
2348	Viruses similar to the Severe Acute Respiratory Syndrome Coronavirus 2 (SARS-CoV-2) have been discov- ered in bats of the genus Rhinolophus and in the Sunda pangolin, Manis javanica Desmarest, 1822, suggesting that these animals have played a key role in the emergence of the Covid-19 outbreak in the city of Wuhan, China	These studies have revealed a great diversity of sarbecoviruses in bats of the genus Rhinolophus (Rhinolo- phidae, commonly known as horseshoe bats), especially in China (	0.181818181818182	the, have, in, bats, of, genus, rhinolophus, these, a, china
2349	The results reveal that the same SARS-CoV-2- like virus can be found in animals with distinct haplotypes, which means that they were probably captured in different Southeast Asian regions.	they were contaminated by bats in the wild in their native Southeast Asian forests.	0.181818181818182	the, in, they, were, southeast, asian
2350	involves an anthropic origin, in which pangolins were contaminated because of their captivity.	they were contaminated by bats in the wild in their native Southeast Asian forests.	0.181818181818182	in, were, contaminated, their
2351	they were contaminated by bats in the wild in their native Southeast Asian forests.	involves an anthropic origin, in which pangolins were contaminated because of their captivity.	0.181818181818182	were, contaminated, in, their
2352	This geographic proximity is consistent with a separate and subsequent origin of lineage A at the Huanan market in late November 2019	this indicates a strong suspicion that the Covid-19 outbreak is a consequence of illegal trade and consumption of wild animals	0.181818181818182	this, is, a, and, of, the
2353	Evolutionary analysis of COVID-19 virus revealed that it is most similar to the bat SARS-like coronaviruses, and for the similarity, it was named SARS-CoV-2.	Our retrospective analysis of scientific data supports the hypothesis that SARS-CoV-2 is indeed a naturally occurring virus	0.181818181818182	analysis, of, virus, that, is, the
2354	Evolutionary analysis of COVID-19 virus revealed that it is most similar to the bat SARS-like coronaviruses, and for the similarity, it was named SARS-CoV-2.	World Health Organization for “scientific and collaborative field mis- sions” to “identify the zoonotic source of the virus	0.181818181818182	of, virus, to, the, and, for
2355	all available evidence suggests that SARS-CoV-2 has a natural animal origin and is not a manipulated or constructed virus.	ARS-CoV-2 is a natural virus, not a lab-created one.	0.181818181818182	a, natural, is, not
2356	Critically, for the purposes of determining whether raccoon dogs and civets were the intermediate host species that introduced the virus into humans, the virus collected from palm civets and raccoon dogs contained a 29 nucleotide sequence only found in the earliest human SARS cases.548 Taken together, this evidence suggests that SARS likely crossed the species barrier from palm civets or raccoon dogs into humans with the 29 nucleotide sequence dropping out as SARS adapted to humans.	SARS-CoV had spread widely from its as-yet-undetermined reservoir into intermediate hosts, such as civets, ferret badgers, and raccoon dogs, and genetically diversified before it made multiple jumps to humans. This possibility was not accounted for by the authors of the pre- print (14) that suggested that SARS-CoV-2 may have been adapted in a laboratory to infect humans.	0.181818181818182	for, the, of, raccoon, and, intermediate, that, into, from, a, in, this, as, adapted, to, humans.
2357	One such virus is more than 96% identical to SARS-CoV-2 in its whole genome	The SARS-CoV-2 genome was found to be 96.2% identical to the bat CoV RaTG13.4	0.181818181818182	identical, to, sars-cov-2, genome
2358	One of these sequences shows 96.2% similarity to a genome sequence of a coronavirus, denoted RaTG13, which was previously obtained from a Rhinolophus affinis bat found in Yunnan province of China.	The SARS-CoV-2 genome was found to be 96.2% identical to the bat CoV RaTG13.4	0.181818181818182	96.2%, to, genome, was, bat, found
2359	the virus is similar to MERS-CoV and SARS-CoV that had its origin in animal reservoirs	explain why existing genetic data, viral diver- sity and past human history suggest that a natural origin of the virus is the most likely scenario	0.181818181818182	the, virus, is, and, that, origin
2360	According to available information, SARS-CoV-2 is inferred to be a recombinant virus that originated from bats and was transmitted to humans, possibly using the pangolin as the intermediate host.	SARS-CoV-2 was made from viruses that are nearly identical to RaTG13 and MP789.	0.181818181818182	to, sars-cov-2, that, from, and, was
2361	SARS-CoV-2 and bat RaTG13 showing 96% identity some pangolin Coronaviruses exhibit very high similarity to particularly the receptor-binding domain of SARS-CoV-2.	the genetic similarity of SARS-CoV-2 with other coronaviruses appears to be completely consistent with the hypoth- esis of its natural origin.	0.181818181818182	sars-cov-2, coronaviruses, similarity, to, the, of
2362	Bats may be the natural hosts of HCoV-229E, SARS- CoV, HCoV-NL63, and MERS-CoV	aken together, this allows us to conclude that natural emergence remains the most plausible scenario of SARS- CoV-2 origin and evidence to the contrary is yet to be presented.	0.181818181818182	be, the, natural, of, sars-, and
2363	The association between the earliest known COVID-19 cases and the Huanan Seafood Market is one of the strongest pieces of evidence suggesting a natural zoonotic spillover origin to COVID- 19	aken together, this allows us to conclude that natural emergence remains the most plausible scenario of SARS- CoV-2 origin and evidence to the contrary is yet to be presented.	0.181818181818182	the, and, is, of, evidence, natural, origin, to
2364	That study suggests that pangolins could be possible hosts for SARS-CoV-2 although they are solitary animals in an endangered status with relatively small population sizes.	provides evidence strongly supporting scientific hypotheses that bats and pangolins are probable hosts for SARS-CoV-2	0.181818181818182	that, pangolins, hosts, for, sars-cov-2, are
2365	All SARS-CoV-2 isolated from humans to date are closely related genetically to coronaviruses isolated from bat populations, specifically, bats from the genus Rhinolophus.	It is believed that bats are the most likely reservoir hosts for SARS-CoV-2 as it is very similar to a bat coronavirus.	0.181818181818182	sars-cov-2, to, are, bat, bats, the
2366	The SARS-CoV-2 genome was found to be 96.2% identical to the bat CoV RaTG13.4	One of these sequences shows 96.2% similarity to a genome sequence of a coronavirus, denoted RaTG13, which was previously obtained from a Rhinolophus affinis bat found in Yunnan province of China.	0.181818181818182	genome, was, found, to, 96.2%, bat
2367	provides evidence strongly supporting scientific hypotheses that bats and pangolins are probable hosts for SARS-CoV-2	That study suggests that pangolins could be possible hosts for SARS-CoV-2 although they are solitary animals in an endangered status with relatively small population sizes.	0.181818181818182	that, pangolins, are, hosts, for, sars-cov-2
2368	the pangolin is considered to be one of the possible intermediate hosts between bat and human	bat CoV RaTG13 is shown closer to SARS-CoV-2 than pangolin CoVs.	0.181818181818182	pangolin, is, to, bat
2369	It is improbable that SARS-CoV-2 emerged through laboratory manipulation of a related SARS-CoV-like coronavirus	B, we believe that SARS-CoV-2 is naturally part of the Sarbecovirus sub-gen	0.181818181818182	is, that, sars-cov-2, of
2370	The newly identified SARS-CoV-2 has been sus- pected to extend to humans from bats through pangolins even though conclusive evidence in support of this is yet to be found	osada (2020) that investigates the polyprotein 1ab of SARS-CoV-2 and suggests that this novel coronavirus has more likely been arisen from viruses infecting bats rather th	0.181818181818182	the, sars-cov-2, has, been, from, bats, of, this
2371	Other studies afterwards found that SARS-CoV-2 genome sequences are also similar to pangolin CoV sequences and accordingly raised a hypothesis on the pangolin origin of SARS-CoV-2.	f SARS-CoV-2. This is because we observe considerable similarity be- tween SARS-CoV-2 and bat CoV RaTG13 (or Guangdong pangolin CoV) compared to the similarity between viruses that originated in	0.181818181818182	that, sars-cov-2, to, pangolin, cov, and, the, sars-cov-2.
2372	‘‘3’’. We thus suggest that SARS-CoV-2 probably has the same origin with bat CoV RaTG13 or Guangdong pango	In Fig. 7D, these viruses however are separated into 2 different clusters (‘‘3’’ and ‘‘2’’) while all 16 SARS-CoV-2 representatives are grouped together with bat CoV RaTG13 and Guangdong pangolin CoV in cluster ‘‘15’’. This demonstrates that the difference between the same origin viruses (e.g. bat SARS CoV WIV1 and bat SARS CoV ZC45) is larger than the difference between SARS-CoV-2 and bat CoV RaTG13 (or Guangdong pa	0.181818181818182	that, sars-cov-2, the, same, origin, with, bat, cov, ratg13, guangdong
2373	the pangolin is considered to be one of the possible intermediate hosts between bat and human	s again observed that the similarity between SARS-CoV-2 and bat CoV RaTG13 (or Guangdong pangolin CoV) is larger than the similarity between bat SARS CoVs, which share the same bat	0.181818181818182	the, pangolin, is, between, bat, and
2374	In Fig. 7D, these viruses however are separated into 2 different clusters (‘‘3’’ and ‘‘2’’) while all 16 SARS-CoV-2 representatives are grouped together with bat CoV RaTG13 and Guangdong pangolin CoV in cluster ‘‘15’’. This demonstrates that the difference between the same origin viruses (e.g. bat SARS CoV WIV1 and bat SARS CoV ZC45) is larger than the difference between SARS-CoV-2 and bat CoV RaTG13 (or Guangdong pa	‘‘3’’. We thus suggest that SARS-CoV-2 probably has the same origin with bat CoV RaTG13 or Guangdong pango	0.181818181818182	sars-cov-2, with, bat, cov, ratg13, guangdong, that, the, same, origin
2375	Line- age A viruses are at least two mutations closer to bat coronaviruses, indicating that the an- cestor of SARS-CoV-2 arose from this lineage	0.001. This again indicates that bats are the more likely origin of SARS-CoV-2 than pa	0.181818181818182	are, that, the, of, sars-cov-2, this
2376	Other studies afterwards found that SARS-CoV-2 genome sequences are also similar to pangolin CoV sequences and accordingly raised a hypothesis on the pangolin origin of SARS-CoV-2.	0.001. This again indicates that bats are the more likely origin of SARS-CoV-2 than pa	0.181818181818182	that, sars-cov-2, are, the, origin, of
2377	Other studies afterwards found that SARS-CoV-2 genome sequences are also similar to pangolin CoV sequences and accordingly raised a hypothesis on the pangolin origin of SARS-CoV-2.	Studies on genome sequences obtained from early patients in Wuhan city in China suggest the probable bat origin of the virus based on similarities between these sequences and those obtained from bat CoVs previously reported in China	0.181818181818182	studies, genome, sequences, and, on, the, origin, of
2378	the virus is similar to MERS-CoV and SARS-CoV that had its origin in animal reservoirs	Other studies afterwards found that SARS-CoV-2 genome sequences are also similar to pangolin CoV sequences and accordingly raised a hypothesis on the pangolin origin of SARS-CoV-2.	0.181818181818182	the, similar, to, and, that, origin
2379	f SARS-CoV-2. This is because we observe considerable similarity be- tween SARS-CoV-2 and bat CoV RaTG13 (or Guangdong pangolin CoV) compared to the similarity between viruses that originated in	Other studies afterwards found that SARS-CoV-2 genome sequences are also similar to pangolin CoV sequences and accordingly raised a hypothesis on the pangolin origin of SARS-CoV-2.	0.181818181818182	sars-cov-2., sars-cov-2, and, cov, pangolin, to, the, that
2380	0.001. This again indicates that bats are the more likely origin of SARS-CoV-2 than pa	Other studies afterwards found that SARS-CoV-2 genome sequences are also similar to pangolin CoV sequences and accordingly raised a hypothesis on the pangolin origin of SARS-CoV-2.	0.181818181818182	that, are, the, origin, of, sars-cov-2
2381	Studies on genome sequences obtained from early patients in Wuhan city in China suggest the probable bat origin of the virus based on similarities between these sequences and those obtained from bat CoVs previously reported in China	Other studies afterwards found that SARS-CoV-2 genome sequences are also similar to pangolin CoV sequences and accordingly raised a hypothesis on the pangolin origin of SARS-CoV-2.	0.181818181818182	studies, on, genome, sequences, the, origin, of, and
2382	On January 7th, the virus was recognized as a coronavirus that has about 95% symmetry with coronary bat virus and about 70% similarity to SARSCoV	data showed that SARS-CoV-2 S-protein has highest similarity to Bat-SL-CoV-2 and Pangolin-CoV with 97.4% and 89.7%, respectively	0.181818181818182	that, has, with, and, similarity, to
2383	The phylogenetic tree shows that SARS-CoV-2 has the closest evolutionary relationship with Bat-SL-CoV-2 at the scale of the complete virus genome, and less similarity to Pangolin-CoV	The identity of SARS-CoV-2 M-protein is the same with Bat-SL-CoV-2, Pangolin-CoV and Bat-SL-CoV with 98.6%, but 89.1% with SARS-CoV.	0.181818181818182	the, sars-cov-2, with, of, and, pangolin-cov
2384	SARS-CoV-2 sequenced at the early stage of the COVID-19 outbreak only shares 79.6% sequence identity with SARS-CoV through early full-length genomic comparisons	The N-protein of SARS-CoV-2 showed highest identity with Bat-SL-CoV-2 (99%) followed by Pangolin-CoV (97%), Bat- SL-CoV (94.2%), SARS-CoV (90%)	0.181818181818182	sars-cov-2, the, of, identity, with, sars-cov
2385	The infectious sources of SARS-CoV-2 are in- fected animal hosts and other humans	the critical residues binding to hACE2 are 100% identical in SARS-CoV-2 and Pangolin-CoV	0.181818181818182	the, sars-cov-2, are, and
2386	A coronavirus identified from the Malayan pangolin has been shown to have a 99% similarity with SARS-CoV-2	The phylogenetic tree shows that SARS-CoV-2 has the closest evolutionary relationship with Bat-SL-CoV-2 at the scale of the complete virus genome, and less similarity to Pangolin-CoV	0.181818181818182	the, has, to, similarity, with, sars-cov-2
2387	The identity of SARS-CoV-2 M-protein is the same with Bat-SL-CoV-2, Pangolin-CoV and Bat-SL-CoV with 98.6%, but 89.1% with SARS-CoV.	The phylogenetic tree shows that SARS-CoV-2 has the closest evolutionary relationship with Bat-SL-CoV-2 at the scale of the complete virus genome, and less similarity to Pangolin-CoV	0.181818181818182	the, of, sars-cov-2, with, pangolin-cov, and
2388	ince there is usually very limited close contact between humans and bats, it is more likely that transmission of SARS-CoV-2 to humans happened through an intermediate host, that is another animal species more likely to be handled by humans	In this context, it can be assumed that the recombination between Bat- and Pangolin-CoVs happened deep in an ancestry of the bat lineage.	0.181818181818182	between, and, it, that, of, happened, an, be
2389	Whereas, another study suggested bat might be the original host of SARS-CoV-2 and an unknown animal might present an intermediate host	In this context, it can be assumed that the recombination between Bat- and Pangolin-CoVs happened deep in an ancestry of the bat lineage.	0.181818181818182	bat, be, the, of, and, an
2390	Upon virus genome sequen- cing, the COVID-19 was analyzed throughout the genome to Bat CoV RaTG13 and showed 96.2% overall genome sequence identity [8], suggesting that bat CoV and human SARS-CoV-2 might share the same ancestor	However, the RBD of Bat-SL-CoV-2 showed low aa identity (78%) to SARS-CoV-2, suggesting that SARS-CoV-2 possibly was not transmitted directly from bats to humans.	0.181818181818182	the, was, to, showed, identity, suggesting, that, sars-cov-2
2391	The animal sources of SARS-CoV-2 infections are bats and SARS-CoV-2 can be transmitted to cats, pangolins, and dogs	However, the RBD of Bat-SL-CoV-2 showed low aa identity (78%) to SARS-CoV-2, suggesting that SARS-CoV-2 possibly was not transmitted directly from bats to humans.	0.181818181818182	the, of, sars-cov-2, bats, transmitted, to
2392	The presence in pangolins of an RBD very similar to that of SARS-CoV-2 means that we can infer this was also probably in the virus that jumped to humans. T	In contrast, the RBD of Pangolin-CoV is almost identical to SARS-CoV-2 (98%) at the aa level, proposing that mutations in Pangolin gave new features to CoV which enable the virus to bind to hACE2.	0.181818181818182	the, in, of, rbd, to, that, sars-cov-2, virus
2393	the later discovered that BANAL- 52 strain is 96.8% similar to SARS-CoV-2	Such studies argued that SARS-CoV-2 is very likely to be originated from Bat-SL-CoV-2 (RaTG13).	0.181818181818182	that, is, to, sars-cov-2
2394	In this context, it can be assumed that the recombination between Bat- and Pangolin-CoVs happened deep in an ancestry of the bat lineage.	Whereas, another study suggested bat might be the original host of SARS-CoV-2 and an unknown animal might present an intermediate host	0.181818181818182	be, the, and, an, of, bat
2395	The current leading hypothesis is that the bat-derived virus evolved to infect pangolins; after a series of mutations and re- combination events, it has been transmitted to humans.	The preponderance of scientific evidence at this time indicates that SARS-CoV-2 is representative of a type of corona- virus that has been circulating in feral animal populations for decades	0.181818181818182	the, is, that, virus, a, of, has, been
2396	the pangolin is considered to be one of the possible intermediate hosts between bat and human	Although RaTG13 is the bat coronavirus known to be the closest to SARS-CoV-2, its amino acid sequence consistency in the RBD of S gene is less than 90%	0.181818181818182	the, is, to, be, of, bat
2397	Zhou et al. (2020) has found the high degree of homology of BatCoV RaTG13 to SARS-CoV-2 in the RdRp region	SARS-CoV-2 and bat RaTG13 showing 96% identity some pangolin Coronaviruses exhibit very high similarity to particularly the receptor-binding domain of SARS-CoV-2.	0.181818181818182	the, high, of, ratg13, to, sars-cov-2
2398	the genetic similarity of SARS-CoV-2 with other coronaviruses appears to be completely consistent with the hypoth- esis of its natural origin.	SARS-CoV-2 and bat RaTG13 showing 96% identity some pangolin Coronaviruses exhibit very high similarity to particularly the receptor-binding domain of SARS-CoV-2.	0.181818181818182	the, similarity, of, sars-cov-2, coronaviruses, to
2399	Thus, the high-affinity binding of the SARS-CoV-2 spike protein to human ACE2 is most likely the result of natural selection on a human or human-like ACE2 that permits another optimal binding solution to arise. This is strong evidence that SARS-CoV-2 is not the product of purposeful manipulation.	Most scientists feel that a naturally occurring event was most likely the cause of the SARS-CoV-2 outbreak and subsequent pandemic spread,” he says. “The evidence is strong but is still circumstantial, and we need to keep an open mind about the origins of covid-19.”	0.180327868852459	the, of, sars-cov-2, to, is, most, likely, a, that, strong, evidence
2400	Viruses similar to the Severe Acute Respiratory Syndrome Coronavirus 2 (SARS-CoV-2) have been discov- ered in bats of the genus Rhinolophus and in the Sunda pangolin, Manis javanica Desmarest, 1822, suggesting that these animals have played a key role in the emergence of the Covid-19 outbreak in the city of Wuhan, China	Through genetic sequencing, epidemiologists have sug- gested that the virus started in bats and jumped to humans “naturally,” pos- sibly from people who handled infected animals at a market in Wuhan, China	0.180327868852459	to, the, have, in, bats, and, that, animals, a, wuhan,, china
2401	Xiao et al. (2020) furthermore suggest that SARS-CoV- 2 may have been formed by a recombination of a pangolin CoV-like virus with one similar to RaTG13, and that pangolins are potentially the intermediate hosts for SARS-CoV-2	SARS-CoV-2 may also recognize ACE2 in a variety of animal species (except mice and rats). Pigs, ferrets, cats and non-human primates contain a larger num- ber of residues that favour the interaction of SARS-CoV-2 with ACE2 and therefore serve as animal models or intermediate hosts for the SARS-CoV-2	0.180327868852459	that, may, a, of, with, and, the, intermediate, hosts, for, sars-cov-2
2402	Most scientists feel that a naturally occurring event was most likely the cause of the SARS-CoV-2 outbreak and subsequent pandemic spread,” he says. “The evidence is strong but is still circumstantial, and we need to keep an open mind about the origins of covid-19.”	Thus, the high-affinity binding of the SARS-CoV-2 spike protein to human ACE2 is most likely the result of natural selection on a human or human-like ACE2 that permits another optimal binding solution to arise. This is strong evidence that SARS-CoV-2 is not the product of purposeful manipulation.	0.180327868852459	most, that, a, likely, the, of, sars-cov-2, evidence, is, strong, to
2403	Through genetic sequencing, epidemiologists have sug- gested that the virus started in bats and jumped to humans “naturally,” pos- sibly from people who handled infected animals at a market in Wuhan, China	Viruses similar to the Severe Acute Respiratory Syndrome Coronavirus 2 (SARS-CoV-2) have been discov- ered in bats of the genus Rhinolophus and in the Sunda pangolin, Manis javanica Desmarest, 1822, suggesting that these animals have played a key role in the emergence of the Covid-19 outbreak in the city of Wuhan, China	0.180327868852459	have, that, the, in, bats, and, to, animals, a, wuhan,, china
2404	SARS-CoV-2 may also recognize ACE2 in a variety of animal species (except mice and rats). Pigs, ferrets, cats and non-human primates contain a larger num- ber of residues that favour the interaction of SARS-CoV-2 with ACE2 and therefore serve as animal models or intermediate hosts for the SARS-CoV-2	Xiao et al. (2020) furthermore suggest that SARS-CoV- 2 may have been formed by a recombination of a pangolin CoV-like virus with one similar to RaTG13, and that pangolins are potentially the intermediate hosts for SARS-CoV-2	0.180327868852459	sars-cov-2, may, a, of, and, that, the, with, intermediate, hosts, for
2405	he newly emerged novel CoV retained 99.8–99.9% nucleotide sequence homology with beta bat CoVs that directed the reemergence of another viral strain, later entitled as SARS-CoV-2 (Ren et al., 2020) and genetic analysis of the SARS-CoV-2 represented genetic similarity 50% with MERS-CoV and 80% with SARS-CoV	The whole genome of SARS-CoV-2 shares 80% identity with that of SARS-CoV and is 96% identical to the bat coro- navirus BatCoV-RaTG13	0.18	with, bat, that, the, of, sars-cov-2, and, 80%, sars-cov
2406	no such arguments have been provided by Segreto and Deigin in their initial manuscript and response to our commentary.[9] Mean- while, the evidence in favor of SARS-CoV-2 natural origin has been growing and is reviewed elsewhere	The newly identified SARS-CoV-2 has been sus- pected to extend to humans from bats through pangolins even though conclusive evidence in support of this is yet to be found	0.18	been, in, to, the, evidence, of, sars-cov-2, has, is
2407	hypothesis is especially appealing to lab origin proponents: the fact that RaTG13 has been identified by researchers from the WIV provides an additional link between the lab and the pandemic. But this scenario appears to be implausible.	The newly identified SARS-CoV-2 has been sus- pected to extend to humans from bats through pangolins even though conclusive evidence in support of this is yet to be found	0.18	is, to, the, has, been, identified, from, this, be
2408	The virus could have been introduced into the human population from an animal source in the market or an infected human could have introduced the virus to the market and the virus may have then been amplified in the market environment.	SARS-CoV-2 could have been transmitted from an animal reservoir host to a human.Bats are seen as a likely reservoir host, as several studies have identified high genetic similarity between SARS-CoV-2 and coronaviruses found in certain bat species found in China and elsewhere in South Asi	0.18	could, have, been, from, an, animal, in, to, and
2409	The ability of SARS-CoV-2 to cross the barrier of murine species may be obtained through simple mutations. It is also possible for SARS-CoV-2 to acquire the ability to infect humans and spread between humans by some simple mutation.	a fluorescent study, it was confirmed that the SARS-CoV-2 also uses the same ACE2 (angiotensin-converting enzyme 2) cell receptor and mechanism for the entry to host cell which is previously used by the SARS-CoV	0.18	the, sars-cov-2, to, it, is, also, for, and, by
2410	The whole genome of SARS-CoV-2 shares 80% identity with that of SARS-CoV and is 96% identical to the bat coro- navirus BatCoV-RaTG13	he newly emerged novel CoV retained 99.8–99.9% nucleotide sequence homology with beta bat CoVs that directed the reemergence of another viral strain, later entitled as SARS-CoV-2 (Ren et al., 2020) and genetic analysis of the SARS-CoV-2 represented genetic similarity 50% with MERS-CoV and 80% with SARS-CoV	0.18	the, of, sars-cov-2, 80%, with, that, sars-cov, and, bat
2411	A study by Wu et al. (2020) using a complete genome obtained from a patient who was a worker at a seafood market in Wuhan city, Hubei province, China shows that the virus is closely related to a group of SARS-like CoVs that were previously found present in bats in China	ARS-CoV, the cause of the SARS outbreak in 2003, is also closely related to coronaviruses isolated from bats	0.18	from, in, the, is, closely, related, to, of, bats
2412	SARS-CoV-2 could have been transmitted from an animal reservoir host to a human.Bats are seen as a likely reservoir host, as several studies have identified high genetic similarity between SARS-CoV-2 and coronaviruses found in certain bat species found in China and elsewhere in South Asi	The virus could have been introduced into the human population from an animal source in the market or an infected human could have introduced the virus to the market and the virus may have then been amplified in the market environment.	0.18	could, have, been, from, an, animal, to, and, in
2413	Moreover, Rothan and Byrareddy (10) revealed that the novel COVID-19 virus has approximately 80% and 50% identity to SARS and MERS of bat origin, respectively.	Phylogenetically, the genome sequence of the novel coronavirus that came from Wuhan city, was very close to Bat SARS‐like viruses, such as SL‐ ZC45 and SL-ZXC21 (87.6 and 87.7%, respectively), and more distantly related to SARS and MERS (79% and 51.8%, respectively)	0.18	and, that, the, novel, to, sars, mers, of, bat
2414	Phylogenetically, the genome sequence of the novel coronavirus that came from Wuhan city, was very close to Bat SARS‐like viruses, such as SL‐ ZC45 and SL-ZXC21 (87.6 and 87.7%, respectively), and more distantly related to SARS and MERS (79% and 51.8%, respectively)	Moreover, Rothan and Byrareddy (10) revealed that the novel COVID-19 virus has approximately 80% and 50% identity to SARS and MERS of bat origin, respectively.	0.18	the, of, novel, that, to, bat, and, sars, mers
2415	Thus, the high-affinity binding of the SARS-CoV-2 spike protein to human ACE2 is most likely the result of natural selection on a human or human-like ACE2 that permits another optimal binding solution to arise. This is strong evidence that SARS-CoV-2 is not the product of purposeful manipulation.	On the other hand, the comparative genome analysis by Andersen et al (21) revealed that SARS-CoV-2 originated through natural selection and not from a laboratory manipulation.	0.18	the, sars-cov-2, natural, selection, on, a, that, not, manipulation.
2416	Although RaTG13 is the bat coronavirus known to be the closest to SARS-CoV-2, its amino acid sequence consistency in the RBD of S gene is less than 90%	At the nucleotide (93.6%) and amino acid (97.4%) levels in the RBD sequences, the coro- navirus found in horseshoe bats from Laos is the most similar one to SARS-CoV-2, followed by RaTG13 (85.5% and 89.2%, respectively) and MP789 (86.6% and 96.9%, respectively	0.18	ratg13, is, the, to, sars-cov-2,, amino, acid, in, rbd
2417	a fluorescent study, it was confirmed that the SARS-CoV-2 also uses the same ACE2 (angiotensin-converting enzyme 2) cell receptor and mechanism for the entry to host cell which is previously used by the SARS-CoV	The ability of SARS-CoV-2 to cross the barrier of murine species may be obtained through simple mutations. It is also possible for SARS-CoV-2 to acquire the ability to infect humans and spread between humans by some simple mutation.	0.18	it, the, sars-cov-2, also, and, for, to, is, by
2418	Other studies afterwards found that SARS-CoV-2 genome sequences are also similar to pangolin CoV sequences and accordingly raised a hypothesis on the pangolin origin of SARS-CoV-2.	It was discovered in 2021 in Laos by a joint Laotian-French team along with two other closely related SARS- related coronaviruses, BANAL 103 and BANAL 236 which are both 90% similar to SARS-CoV-2 at the whole genome level	0.18	other, sars-cov-2, genome, are, similar, to, and, a, the
2419	On the other hand, the comparative genome analysis by Andersen et al (21) revealed that SARS-CoV-2 originated through natural selection and not from a laboratory manipulation.	Thus, the high-affinity binding of the SARS-CoV-2 spike protein to human ACE2 is most likely the result of natural selection on a human or human-like ACE2 that permits another optimal binding solution to arise. This is strong evidence that SARS-CoV-2 is not the product of purposeful manipulation.	0.18	on, the, that, sars-cov-2, natural, selection, not, a, manipulation.
2420	The newly identified SARS-CoV-2 has been sus- pected to extend to humans from bats through pangolins even though conclusive evidence in support of this is yet to be found	no such arguments have been provided by Segreto and Deigin in their initial manuscript and response to our commentary.[9] Mean- while, the evidence in favor of SARS-CoV-2 natural origin has been growing and is reviewed elsewhere	0.18	the, sars-cov-2, has, been, to, evidence, in, of, is
2421	The newly identified SARS-CoV-2 has been sus- pected to extend to humans from bats through pangolins even though conclusive evidence in support of this is yet to be found	hypothesis is especially appealing to lab origin proponents: the fact that RaTG13 has been identified by researchers from the WIV provides an additional link between the lab and the pandemic. But this scenario appears to be implausible.	0.18	the, identified, has, been, to, from, this, is, be
2422	ARS-CoV, the cause of the SARS outbreak in 2003, is also closely related to coronaviruses isolated from bats	A study by Wu et al. (2020) using a complete genome obtained from a patient who was a worker at a seafood market in Wuhan city, Hubei province, China shows that the virus is closely related to a group of SARS-like CoVs that were previously found present in bats in China	0.18	the, of, in, is, closely, related, to, from, bats
2423	g. 10B, we also find that the similarity between SARS-CoV-2 and bat CoV RaTG13 (or Guangdong pangolin CoV) is larger than the similarity between viruses having the same	Zhang and Holmes (2020) also highlight a similarity of about 85% between SARS-CoV-2 and RaTG13 in their receptor binding domain, which is an important region of the viral genomes for binding the viruses to the human angiotensin-converting enzyme 2 receptor.	0.18	also, the, similarity, between, sars-cov-2, and, ratg13, is, viruses
2424	Zhang and Holmes (2020) also highlight a similarity of about 85% between SARS-CoV-2 and RaTG13 in their receptor binding domain, which is an important region of the viral genomes for binding the viruses to the human angiotensin-converting enzyme 2 receptor.	g. 10B, we also find that the similarity between SARS-CoV-2 and bat CoV RaTG13 (or Guangdong pangolin CoV) is larger than the similarity between viruses having the same	0.18	and, also, similarity, between, sars-cov-2, ratg13, is, the, viruses
2425	It was discovered in 2021 in Laos by a joint Laotian-French team along with two other closely related SARS- related coronaviruses, BANAL 103 and BANAL 236 which are both 90% similar to SARS-CoV-2 at the whole genome level	Other studies afterwards found that SARS-CoV-2 genome sequences are also similar to pangolin CoV sequences and accordingly raised a hypothesis on the pangolin origin of SARS-CoV-2.	0.18	a, other, and, are, similar, to, sars-cov-2, the, genome
2426	At the nucleotide (93.6%) and amino acid (97.4%) levels in the RBD sequences, the coro- navirus found in horseshoe bats from Laos is the most similar one to SARS-CoV-2, followed by RaTG13 (85.5% and 89.2%, respectively) and MP789 (86.6% and 96.9%, respectively	Although RaTG13 is the bat coronavirus known to be the closest to SARS-CoV-2, its amino acid sequence consistency in the RBD of S gene is less than 90%	0.18	the, amino, acid, in, rbd, is, to, sars-cov-2,, ratg13
2427	SARS-CoV and SARS-CoV-2 emerged in China, home to bats of more than 100 species, many of which carry α- and/or β-coronaviruses	. Human SARS-CoV and SARS-CoV-2 are closely related to numerous bat and pangolin coronaviruses in a viral genetic grouping called sarbecoviruses, which contains many other viruses very closely related to SARS-CoV and SARS-CoV-2	0.179487179487179	sars-cov, and, sars-cov-2, in, to, many, which
2428	. Human SARS-CoV and SARS-CoV-2 are closely related to numerous bat and pangolin coronaviruses in a viral genetic grouping called sarbecoviruses, which contains many other viruses very closely related to SARS-CoV and SARS-CoV-2	SARS-CoV and SARS-CoV-2 emerged in China, home to bats of more than 100 species, many of which carry α- and/or β-coronaviruses	0.179487179487179	sars-cov, and, sars-cov-2, to, in, which, many
2429	Given the similarity of SARS- CoV-2 to bat SARS-CoV-like coronaviruses2 , it is likely that bats serve as reservoir hosts for its progenitor.	t was found that the genome sequence of SARS-CoV-2 is 96.2% identical to a bat CoV RaTG13, whereas it shares 79.5% identity to SARS-CoV	0.179487179487179	the, of, to, bat, it, is, that
2430	The genetic sequence of the COVID- 19 showed more than 80% identity to SARS-CoV and 50% to the MERS- CoV [5,19], and both SARS-CoV and MERS-CoV originate in bats	t was found that the genome sequence of SARS-CoV-2 is 96.2% identical to a bat CoV RaTG13, whereas it shares 79.5% identity to SARS-CoV	0.179487179487179	the, sequence, of, identity, to, sars-cov, cov
2431	However, the RBD of Bat-SL-CoV-2 showed low aa identity (78%) to SARS-CoV-2, suggesting that SARS-CoV-2 possibly was not transmitted directly from bats to humans.	t was found that the genome sequence of SARS-CoV-2 is 96.2% identical to a bat CoV RaTG13, whereas it shares 79.5% identity to SARS-CoV	0.179487179487179	the, of, identity, to, that, sars-cov-2, was
2432	Phylogenetic tree analysis shows that SARS-CoV-2 has the closest evolutionary relationship with Bat-SL-CoV-2 (RaTG13) at the scale of the complete virus genome, and less similarity to Pangolin-CoV	Compared with the known SARS-CoV and MERS-CoV genome, SARS-CoV-2 is closer to the SARS-like bat CoVs in terms of the whole genome sequence	0.179487179487179	sars-cov-2, the, with, of, genome,, and, to
2433	The phylogenetic tree shows that SARS-CoV-2 has the closest evolutionary relationship with Bat-SL-CoV-2 at the scale of the complete virus genome, and less similarity to Pangolin-CoV	Variant A is the closest to that discovered in bats, that had 96.2% sequence similarity to the human virus [6], and was thus considered the original human virus genome.	0.179487179487179	the, that, closest, virus, and, similarity, to
2434	The most probable explanation for the intro- duction of SARS-CoV-2 into humans involves zoonotic jumps from as-yet-undetermined, intermediate host animals at the Huanan market	Considering macaques’ close phylogenetic rela- tionship to humans, the possibility of the transfer of SARS-CoV-2 from bats to them as intermediate hosts for the spillover to humans seems plausible	0.179487179487179	the, for, of, sars-cov-2, humans, from, intermediate
2435	According to previous studies on the SARS- and MERS-CoV, epidemiologic investigations, their natural reservoir is bat, while palm civet or raccoon dog may be the intermediate (or susceptible) host for SARS-CoV and the dromedary camel for MERS-CoV	Bats may be the natural hosts of HCoV-229E, SARS- CoV, HCoV-NL63, and MERS-CoV	0.179487179487179	the, sars-, and, natural, may, be, mers-cov
2436	Alignment of the full-length genome sequence of the COVID-19 virus and other available genomes of Betacoronavirus showed the closest relationship was with the bat SARS-like coronavirus strain BatCov RaTG13, identity 96%.	SARS-CoV-2 sequenced at the early stage of the COVID-19 outbreak only shares 79.6% sequence identity with SARS-CoV through early full-length genomic comparisons	0.179487179487179	of, the, full-length, sequence, covid-19, with, identity
2437	The virus has an approximate 30 kb single-stranded positive-sense RNA genome, which is 74.5% to 99% identical to that of SARS-CoV, CoV-pangolin, and the coronavirus the from horseshoe bat.	The whole genome of SARS-CoV-2 shares 80% identity with that of SARS-CoV and is 96% identical to the bat coro- navirus BatCoV-RaTG13	0.179487179487179	the, is, to, identical, that, of, and
2438	Alignment of the full-length genome sequence of the COVID-19 virus and other available genomes of Betacoronavirus showed the closest relationship was with the bat SARS-like coronavirus strain BatCov RaTG13, identity 96%.	The whole genome of SARS-CoV-2 shares 80% identity with that of SARS-CoV and is 96% identical to the bat coro- navirus BatCoV-RaTG13	0.179487179487179	of, the, genome, and, with, bat, identity
2439	the nucleotide sequences of SARS-CoV-2-related coronaviruses from two Rhinolophus shameli bats(RshSTT200 and Rsh- STT182), which were collected in Cambodia in 2010, shared 92.6% identity with the SARS-CoV-2 genome	The whole genome of SARS-CoV-2 shares 80% identity with that of SARS-CoV and is 96% identical to the bat coro- navirus BatCoV-RaTG13	0.179487179487179	the, of, and, identity, with, sars-cov-2, genome
2440	ARS-CoV-2 has been analyzed throughout genome sequencing, showing 96.2% overall genome sequence identity with Bat CoV RaTG13, suggesting that Bat CoV and human SARS-CoV-2 might share a common ancestor	The whole genome of SARS-CoV-2 shares 80% identity with that of SARS-CoV and is 96% identical to the bat coro- navirus BatCoV-RaTG13	0.179487179487179	genome, identity, with, bat, that, and, sars-cov-2
2441	Considering macaques’ close phylogenetic rela- tionship to humans, the possibility of the transfer of SARS-CoV-2 from bats to them as intermediate hosts for the spillover to humans seems plausible	The most probable explanation for the intro- duction of SARS-CoV-2 into humans involves zoonotic jumps from as-yet-undetermined, intermediate host animals at the Huanan market	0.179487179487179	the, of, sars-cov-2, from, intermediate, for, humans
2442	the identification of genetic sequences of raccoon dogs in samples taken from the market in early 2020 confirm that this susceptible intermediate host was at the market at the time of the outbreak	The most probable explanation for the intro- duction of SARS-CoV-2 into humans involves zoonotic jumps from as-yet-undetermined, intermediate host animals at the Huanan market	0.179487179487179	the, of, from, market, intermediate, host, at
2443	the identification of genetic sequences of raccoon dogs in samples taken from the market in early 2020 confirm that this susceptible intermediate host was at the market at the time of the outbreak	he presence of lineage A virus at the Huanan market was confirmed by Gao et al. (43) from a sample taken from discarded gloves.	0.179487179487179	the, of, taken, from, market, was, at
2444	Evolutionary analysis of COVID-19 virus revealed that it is most similar to the bat SARS-like coronaviruses, and for the similarity, it was named SARS-CoV-2.	More than half of the earliest Covid-19 cases were con- nected to the Huanan market, and epidemiologic mapping re- vealed that the concentration of cases was centered there.	0.179487179487179	of, covid-19, that, to, the, and, was
2445	Moreover, Rothan and Byrareddy (10) revealed that the novel COVID-19 virus has approximately 80% and 50% identity to SARS and MERS of bat origin, respectively.	On January 7th, the virus was recognized as a coronavirus that has about 95% symmetry with coronary bat virus and about 70% similarity to SARSCoV	0.179487179487179	and, that, the, virus, has, to, bat
2446	Most of the early reported cases have been in that market, which was closed later by the Chinese authority.	This group of cases resided significantly closer to the market than those who worked in it, which seems to indicate that they had been exposed to the virus in the market or close to it.	0.179487179487179	of, the, cases, been, in, that, which
2447	The whole genome of SARS-CoV-2 shares 80% identity with that of SARS-CoV and is 96% identical to the bat coro- navirus BatCoV-RaTG13	The virus has an approximate 30 kb single-stranded positive-sense RNA genome, which is 74.5% to 99% identical to that of SARS-CoV, CoV-pangolin, and the coronavirus the from horseshoe bat.	0.179487179487179	the, of, that, and, is, identical, to
2448	s the entire genome of the 2019-novel coronavirus is more than 80% similar to the previous human SARS-like bat CoV, previously used animal models for SARS-CoV can be utilized to study the infectious pathogenicity of SARS-CoV-2.	the pangolin is considered to be one of the possible intermediate hosts between bat and human	0.179487179487179	the, of, is, to, human, bat, be
2449	ince there is usually very limited close contact between humans and bats, it is more likely that transmission of SARS-CoV-2 to humans happened through an intermediate host, that is another animal species more likely to be handled by humans	the pangolin is considered to be one of the possible intermediate hosts between bat and human	0.179487179487179	is, between, and, of, to, intermediate, be
2450	explain why existing genetic data, viral diver- sity and past human history suggest that a natural origin of the virus is the most likely scenario	respon- dents who read the natural origin treatment were more likely to believe that the virus started in animals and jumped naturally to humans	0.179487179487179	and, that, natural, origin, the, virus, likely
2451	Bats may be the natural hosts of HCoV-229E, SARS- CoV, HCoV-NL63, and MERS-CoV	According to previous studies on the SARS- and MERS-CoV, epidemiologic investigations, their natural reservoir is bat, while palm civet or raccoon dog may be the intermediate (or susceptible) host for SARS-CoV and the dromedary camel for MERS-CoV	0.179487179487179	may, be, the, natural, sars-, and, mers-cov
2452	the pangolin is considered to be one of the possible intermediate hosts between bat and human	s the entire genome of the 2019-novel coronavirus is more than 80% similar to the previous human SARS-like bat CoV, previously used animal models for SARS-CoV can be utilized to study the infectious pathogenicity of SARS-CoV-2.	0.179487179487179	the, is, to, be, of, bat, human
2453	The ability of SARS-CoV-2 to cross the barrier of murine species may be obtained through simple mutations. It is also possible for SARS-CoV-2 to acquire the ability to infect humans and spread between humans by some simple mutation.	t is thought that SARS-CoV-2 jumped the species barrier and initially infected humans from another animal host.	0.179487179487179	the, sars-cov-2, barrier, species, is, humans, and
2454	the pangolin is considered to be one of the possible intermediate hosts between bat and human	ince there is usually very limited close contact between humans and bats, it is more likely that transmission of SARS-CoV-2 to humans happened through an intermediate host, that is another animal species more likely to be handled by humans	0.179487179487179	is, to, be, of, intermediate, between, and
2455	SARS-CoV-2 sequenced at the early stage of the COVID-19 outbreak only shares 79.6% sequence identity with SARS-CoV through early full-length genomic comparisons	Alignment of the full-length genome sequence of the COVID-19 virus and other available genomes of Betacoronavirus showed the closest relationship was with the bat SARS-like coronavirus strain BatCov RaTG13, identity 96%.	0.179487179487179	the, of, covid-19, sequence, identity, with, full-length
2456	The whole genome of SARS-CoV-2 shares 80% identity with that of SARS-CoV and is 96% identical to the bat coro- navirus BatCoV-RaTG13	Alignment of the full-length genome sequence of the COVID-19 virus and other available genomes of Betacoronavirus showed the closest relationship was with the bat SARS-like coronavirus strain BatCov RaTG13, identity 96%.	0.179487179487179	the, genome, of, identity, with, and, bat
2457	The results obtained from various AI-enabled experiments using clustering algorithms demonstrate that all examined SARS-CoV-2 genomes belong to a cluster that also contains bat and pangolin coronavirus genomes.	Results of the genomic sequence analysis indicated that the genomic organizational structure of the SARS-CoV-2 coronavirus is highly similar to beta coronaviruses genomes	0.179487179487179	the, results, that, sars-cov-2, genomes, to, coronavirus
2458	On January 7th, the virus was recognized as a coronavirus that has about 95% symmetry with coronary bat virus and about 70% similarity to SARSCoV	Moreover, Rothan and Byrareddy (10) revealed that the novel COVID-19 virus has approximately 80% and 50% identity to SARS and MERS of bat origin, respectively.	0.179487179487179	the, virus, that, has, bat, and, to
2459	The genetic sequence of the COVID- 19 showed more than 80% identity to SARS-CoV and 50% to the MERS- CoV [5,19], and both SARS-CoV and MERS-CoV originate in bats	Moreover, Rothan and Byrareddy (10) revealed that the novel COVID-19 virus has approximately 80% and 50% identity to SARS and MERS of bat origin, respectively.	0.179487179487179	the, of, 80%, identity, to, and, 50%
2460	The phylogenetic tree shows that SARS-CoV-2 has the closest evolutionary relationship with Bat-SL-CoV-2 at the scale of the complete virus genome, and less similarity to Pangolin-CoV	Moreover, Rothan and Byrareddy (10) revealed that the novel COVID-19 virus has approximately 80% and 50% identity to SARS and MERS of bat origin, respectively.	0.179487179487179	the, that, has, of, virus, and, to
2461	Phylogenetic tree analysis shows that SARS-CoV-2 has the closest evolutionary relationship with Bat-SL-CoV-2 (RaTG13) at the scale of the complete virus genome, and less similarity to Pangolin-CoV	A comprehensive analysis of the SARS-CoV-2 genome together with that of SARS-CoV revealed the presence of nearly thirty ORFs and two novel inser- tions	0.179487179487179	analysis, that, sars-cov-2, the, with, of, and
2462	First, approximately 33 percent of the earliest known human COVID-19 cases (with symptom onset dates in mid- to late-December 2019) were associated with the Huanan Seafood Market in Wuhan.	COVID-19 is considered to have started at the Huanan Seafood Wholesale Market (HSWM) in Wuhan on December 8, 2019	0.179487179487179	the, covid-19, in, to, huanan, seafood, market
2463	RaTG13, the closest to SARS-CoV-2 genome, was isolated in 2016 from an anal sample of a horseshoe bat (Rhinolophus affinis) from Yunnan (Zhou et al., 2020a; Ge et al., 2016).	SARS-CoV-2 was rapidly sequenced (Zhu et al., 2020) and linked to bats CoV belonging to the lineage b of betacoronavirus	0.179487179487179	the, to, sars-cov-2, was, of, et, al.,
2464	SARS-CoV-2 was rapidly sequenced (Zhu et al., 2020) and linked to bats CoV belonging to the lineage b of betacoronavirus	RaTG13, the closest to SARS-CoV-2 genome, was isolated in 2016 from an anal sample of a horseshoe bat (Rhinolophus affinis) from Yunnan (Zhou et al., 2020a; Ge et al., 2016).	0.179487179487179	sars-cov-2, was, et, al.,, to, the, of
2465	RmYN02 detected in R. malayanus in Yunnan was 97.2%, similar to that of SARS-CoV-2 in the non- structural protein gene ORF1ab.	RaTG13, the closest to SARS-CoV-2 genome, was isolated in 2016 from an anal sample of a horseshoe bat (Rhinolophus affinis) from Yunnan (Zhou et al., 2020a; Ge et al., 2016).	0.179487179487179	in, yunnan, was, to, of, sars-cov-2, the
2466	The finding of SARS-CoV- like coronaviruses from pangolins with nearly identical RBDs, however, provides a much stronger and more parsimonious explanation of how SARS-CoV-2 acquired these via recombination or mutation	the natural origin of SARS-CoV-2 as a recombinant between a Sarbecovirus from Malayan pangolins and RaTG13 from R. affinis.	0.179487179487179	the, of, from, pangolins, a, and, sars-cov-2
2467	Two viruses of the SARS-CoV-2 lineage have been isolated in Sunda pangolins (Manis javanica) obtained from wildlife traffic (so their exact geographic origin is unknown) in Guangdong and Guangxi provinces	the natural origin of SARS-CoV-2 as a recombinant between a Sarbecovirus from Malayan pangolins and RaTG13 from R. affinis.	0.179487179487179	of, the, sars-cov-2, pangolins, from, origin, and
2468	The whole genome of SARS-CoV-2 shares 80% identity with that of SARS-CoV and is 96% identical to the bat coro- navirus BatCoV-RaTG13	the nucleotide sequences of SARS-CoV-2-related coronaviruses from two Rhinolophus shameli bats(RshSTT200 and Rsh- STT182), which were collected in Cambodia in 2010, shared 92.6% identity with the SARS-CoV-2 genome	0.179487179487179	the, genome, of, sars-cov-2, identity, with, and
2469	The results of various clustering experi- ments show that SARS-CoV-2 genomes are more likely to form a cluster with the bat CoV RaTG13 genome than pangolin CoV genomes,	research indicated that a Horseshoe bat virus strain found in China’s Yunnan Province has a genome similarity of 96.2% with SARS-CoV-2	0.179487179487179	of, that, sars-cov-2, a, with, bat, genome
2470	The preponderance of scientific evidence at this time indicates that SARS-CoV-2 is representative of a type of corona- virus that has been circulating in feral animal populations for decades	research indicated that a Horseshoe bat virus strain found in China’s Yunnan Province has a genome similarity of 96.2% with SARS-CoV-2	0.179487179487179	of, that, sars-cov-2, a, virus, has, in
2471	aken together, this allows us to conclude that natural emergence remains the most plausible scenario of SARS- CoV-2 origin and evidence to the contrary is yet to be presented.	Molecular phylogenetic analysis of the RdRp sequence of SARS- CoV-2 generally shows that RaTG13, Pangolin-CoV and SARS-CoV-2 is part of the same group	0.179487179487179	that, the, of, sars-, cov-2, and, is
2472	t is thought that SARS-CoV-2 jumped the species barrier and initially infected humans from another animal host.	The ability of SARS-CoV-2 to cross the barrier of murine species may be obtained through simple mutations. It is also possible for SARS-CoV-2 to acquire the ability to infect humans and spread between humans by some simple mutation.	0.179487179487179	is, sars-cov-2, the, species, barrier, and, humans
2473	COVID-19 is considered to have started at the Huanan Seafood Wholesale Market (HSWM) in Wuhan on December 8, 2019	First, approximately 33 percent of the earliest known human COVID-19 cases (with symptom onset dates in mid- to late-December 2019) were associated with the Huanan Seafood Market in Wuhan.	0.179487179487179	covid-19, to, the, huanan, seafood, market, in
2474	The most probable explanation for the intro- duction of SARS-CoV-2 into humans involves zoonotic jumps from as-yet-undetermined, intermediate host animals at the Huanan market	the identification of genetic sequences of raccoon dogs in samples taken from the market in early 2020 confirm that this susceptible intermediate host was at the market at the time of the outbreak	0.179487179487179	the, of, from, intermediate, host, at, market
2475	he presence of lineage A virus at the Huanan market was confirmed by Gao et al. (43) from a sample taken from discarded gloves.	the identification of genetic sequences of raccoon dogs in samples taken from the market in early 2020 confirm that this susceptible intermediate host was at the market at the time of the outbreak	0.179487179487179	of, at, the, market, was, from, taken
2476	Out of 174 diagnosed cases of COVID-19 with onset during December 2019, 93 cases had a history of exposure to any markets. Thirty-eight early cases reported having exposure to other Wuhan area markets and 8 cases reported exposure to the Huanan Market and other Wuhan markets.643 Forty-seven cases were only exposed to the Huanan Market. In total, approximately 28% of the earliest known cases had a direct exposure to the Huanan Market	Available evidence, collected by a team of researchers examining the origins of SARS-CoV-2, found that 19 COVID-19 cases were identified by Wuhan clinicians between December 18 and December 30, 2019 using the limited VPUE case definition.393 Approximately half of these cases were associated with the Huanan Seafood Market, suggesting a “genuine preponderance” connection of the earliest known cases with the Huanan Market.3	0.179487179487179	of, cases, covid-19, with, december, a, wuhan, and, the, huanan, were, approximately, earliest, known
2477	A study by Wu et al. (2020) using a complete genome obtained from a patient who was a worker at a seafood market in Wuhan city, Hubei province, China shows that the virus is closely related to a group of SARS-like CoVs that were previously found present in bats in China	In December 2005, the role of palm civets as an intermediate host of SARS was confirmed when an investigation of a SARS outbreak at a restaurant found that virus samples taken from infected humans were identical to virus sample taken from palm civets at the restaurant.553 Moreover, both the human and palm civet samples were more closely related to the variant of SARS containing the 29-nucleotide sequence than later human adapted variants.5	0.179487179487179	a, from, was, at, in, that, the, virus, closely, related, to, of, were, found
2478	Available evidence, collected by a team of researchers examining the origins of SARS-CoV-2, found that 19 COVID-19 cases were identified by Wuhan clinicians between December 18 and December 30, 2019 using the limited VPUE case definition.393 Approximately half of these cases were associated with the Huanan Seafood Market, suggesting a “genuine preponderance” connection of the earliest known cases with the Huanan Market.3	Out of 174 diagnosed cases of COVID-19 with onset during December 2019, 93 cases had a history of exposure to any markets. Thirty-eight early cases reported having exposure to other Wuhan area markets and 8 cases reported exposure to the Huanan Market and other Wuhan markets.643 Forty-seven cases were only exposed to the Huanan Market. In total, approximately 28% of the earliest known cases had a direct exposure to the Huanan Market	0.179487179487179	a, of, the, covid-19, cases, were, wuhan, december, and, approximately, with, huanan, earliest, known
2479	The phylogenetic tree shows that SARS-CoV-2 has the closest evolutionary relationship with Bat-SL-CoV-2 at the scale of the complete virus genome, and less similarity to Pangolin-CoV	WIV discovered a virus sequence (RaTG13) that shows a 96.2% genomic sequence identity match with the SARS-CoV-2 genome, in its archived bat samples collected in 2013.[2	0.179487179487179	the, shows, that, sars-cov-2, with, virus, genome,
2480	t was found that the genome sequence of SARS-CoV-2 is 96.2% identical to a bat CoV RaTG13, whereas it shares 79.5% identity to SARS-CoV	Given the similarity of SARS- CoV-2 to bat SARS-CoV-like coronaviruses2 , it is likely that bats serve as reservoir hosts for its progenitor.	0.179487179487179	that, the, of, is, to, bat, it
2481	Evolutionary analysis of COVID-19 virus revealed that it is most similar to the bat SARS-like coronaviruses, and for the similarity, it was named SARS-CoV-2.	The presence in pangolins of an RBD very similar to that of SARS-CoV-2 means that we can infer this was also probably in the virus that jumped to humans. T	0.179487179487179	of, virus, that, similar, to, the, was
2482	the natural origin of SARS-CoV-2 as a recombinant between a Sarbecovirus from Malayan pangolins and RaTG13 from R. affinis.	The finding of SARS-CoV- like coronaviruses from pangolins with nearly identical RBDs, however, provides a much stronger and more parsimonious explanation of how SARS-CoV-2 acquired these via recombination or mutation	0.179487179487179	the, of, sars-cov-2, a, from, pangolins, and
2483	t was found that the genome sequence of SARS-CoV-2 is 96.2% identical to a bat CoV RaTG13, whereas it shares 79.5% identity to SARS-CoV	The genetic sequence of the COVID- 19 showed more than 80% identity to SARS-CoV and 50% to the MERS- CoV [5,19], and both SARS-CoV and MERS-CoV originate in bats	0.179487179487179	the, sequence, of, to, cov, identity, sars-cov
2484	Moreover, Rothan and Byrareddy (10) revealed that the novel COVID-19 virus has approximately 80% and 50% identity to SARS and MERS of bat origin, respectively.	The genetic sequence of the COVID- 19 showed more than 80% identity to SARS-CoV and 50% to the MERS- CoV [5,19], and both SARS-CoV and MERS-CoV originate in bats	0.179487179487179	and, the, 80%, 50%, identity, to, of
2485	t the whole genome analysis level, our findings also indicate that bats are more likely the hosts for the COVID-19 virus than pangolins.	Genomic analysis suggests that the COVID-19 virus originated in bats and transmitted to humans through unknown intermediate hosts in the Wuhan seafood market, China, in December of 2019	0.179487179487179	the, analysis, that, bats, hosts, covid-19, virus
2486	This group of cases resided significantly closer to the market than those who worked in it, which seems to indicate that they had been exposed to the virus in the market or close to it.	Most of the early reported cases have been in that market, which was closed later by the Chinese authority.	0.179487179487179	of, cases, the, in, which, that, been
2487	More than half of the earliest Covid-19 cases were con- nected to the Huanan market, and epidemiologic mapping re- vealed that the concentration of cases was centered there.	Evolutionary analysis of COVID-19 virus revealed that it is most similar to the bat SARS-like coronaviruses, and for the similarity, it was named SARS-CoV-2.	0.179487179487179	of, the, covid-19, to, and, that, was
2488	The presence in pangolins of an RBD very similar to that of SARS-CoV-2 means that we can infer this was also probably in the virus that jumped to humans. T	Evolutionary analysis of COVID-19 virus revealed that it is most similar to the bat SARS-like coronaviruses, and for the similarity, it was named SARS-CoV-2.	0.179487179487179	the, of, similar, to, that, was, virus
2489	explain why existing genetic data, viral diver- sity and past human history suggest that a natural origin of the virus is the most likely scenario	Evolutionary analysis of COVID-19 virus revealed that it is most similar to the bat SARS-like coronaviruses, and for the similarity, it was named SARS-CoV-2.	0.179487179487179	and, that, of, the, virus, is, most
2490	Other studies afterwards found that SARS-CoV-2 genome sequences are also similar to pangolin CoV sequences and accordingly raised a hypothesis on the pangolin origin of SARS-CoV-2.	Evolutionary analysis of COVID-19 virus revealed that it is most similar to the bat SARS-like coronaviruses, and for the similarity, it was named SARS-CoV-2.	0.179487179487179	that, similar, to, and, the, of, sars-cov-2.
2491	the natural origin of SARS-CoV-2 as a recombinant between a Sarbecovirus from Malayan pangolins and RaTG13 from R. affinis.	Two viruses of the SARS-CoV-2 lineage have been isolated in Sunda pangolins (Manis javanica) obtained from wildlife traffic (so their exact geographic origin is unknown) in Guangdong and Guangxi provinces	0.179487179487179	the, origin, of, sars-cov-2, from, pangolins, and
2492	The whole genome of SARS-CoV-2 shares 80% identity with that of SARS-CoV and is 96% identical to the bat coro- navirus BatCoV-RaTG13	ARS-CoV-2 has been analyzed throughout genome sequencing, showing 96.2% overall genome sequence identity with Bat CoV RaTG13, suggesting that Bat CoV and human SARS-CoV-2 might share a common ancestor	0.179487179487179	genome, sars-cov-2, identity, with, that, and, bat
2493	The preponderance of scientific evidence at this time indicates that SARS-CoV-2 is representative of a type of corona- virus that has been circulating in feral animal populations for decades	he ani- mal reservoir of SARS-CoV-2 has not yet been identified, but that doesn’t imply the possibility of a lab origin.	0.179487179487179	the, of, that, sars-cov-2, a, has, been
2494	respon- dents who read the natural origin treatment were more likely to believe that the virus started in animals and jumped naturally to humans	explain why existing genetic data, viral diver- sity and past human history suggest that a natural origin of the virus is the most likely scenario	0.179487179487179	the, natural, origin, likely, that, virus, and
2495	Evolutionary analysis of COVID-19 virus revealed that it is most similar to the bat SARS-like coronaviruses, and for the similarity, it was named SARS-CoV-2.	explain why existing genetic data, viral diver- sity and past human history suggest that a natural origin of the virus is the most likely scenario	0.179487179487179	of, virus, that, is, most, the, and
2496	TG13. This further confirms our findings when using the hierarchical clustering in Fig. 7 that bats are more likely the hosts for the SARS-CoV-2 than pangol	Recent research results suggest that bats or pangolins might be the hosts for SARS-CoV-2 based on comparative studies using its genomic sequences.	0.179487179487179	using, the, that, bats, hosts, for, sars-cov-2
2497	Results of the genomic sequence analysis indicated that the genomic organizational structure of the SARS-CoV-2 coronavirus is highly similar to beta coronaviruses genomes	The results obtained from various AI-enabled experiments using clustering algorithms demonstrate that all examined SARS-CoV-2 genomes belong to a cluster that also contains bat and pangolin coronavirus genomes.	0.179487179487179	results, the, that, sars-cov-2, coronavirus, to, genomes
2498	Genomic analysis suggests that the COVID-19 virus originated in bats and transmitted to humans through unknown intermediate hosts in the Wuhan seafood market, China, in December of 2019	t the whole genome analysis level, our findings also indicate that bats are more likely the hosts for the COVID-19 virus than pangolins.	0.179487179487179	analysis, that, the, covid-19, virus, bats, hosts
2499	In December 2005, the role of palm civets as an intermediate host of SARS was confirmed when an investigation of a SARS outbreak at a restaurant found that virus samples taken from infected humans were identical to virus sample taken from palm civets at the restaurant.553 Moreover, both the human and palm civet samples were more closely related to the variant of SARS containing the 29-nucleotide sequence than later human adapted variants.5	A study by Wu et al. (2020) using a complete genome obtained from a patient who was a worker at a seafood market in Wuhan city, Hubei province, China shows that the virus is closely related to a group of SARS-like CoVs that were previously found present in bats in China	0.179487179487179	in, the, of, was, a, at, found, that, virus, from, were, to, closely, related
2500	olin CoV). Therefore, SARS-CoV-2 is deemed to have very likely originated in the same host with bat CoV RaTG13 or Guangdong pangolin CoV, which is bat or pangolin, re	It is believed that bats are the most likely reservoir hosts for SARS-CoV-2 as it is very similar to a bat coronavirus.	0.179487179487179	sars-cov-2, is, to, very, likely, the, bat
2501	It is believed that bats are the most likely reservoir hosts for SARS-CoV-2 as it is very similar to a bat coronavirus.	olin CoV). Therefore, SARS-CoV-2 is deemed to have very likely originated in the same host with bat CoV RaTG13 or Guangdong pangolin CoV, which is bat or pangolin, re	0.179487179487179	is, the, likely, sars-cov-2, very, to, bat
2502	Recent research results suggest that bats or pangolins might be the hosts for SARS-CoV-2 based on comparative studies using its genomic sequences.	TG13. This further confirms our findings when using the hierarchical clustering in Fig. 7 that bats are more likely the hosts for the SARS-CoV-2 than pangol	0.179487179487179	that, bats, the, hosts, for, sars-cov-2, using
2503	Evolutionary analysis of COVID-19 virus revealed that it is most similar to the bat SARS-like coronaviruses, and for the similarity, it was named SARS-CoV-2.	Other studies afterwards found that SARS-CoV-2 genome sequences are also similar to pangolin CoV sequences and accordingly raised a hypothesis on the pangolin origin of SARS-CoV-2.	0.179487179487179	of, that, similar, to, the, and, sars-cov-2.
2504	research indicated that a Horseshoe bat virus strain found in China’s Yunnan Province has a genome similarity of 96.2% with SARS-CoV-2	The results of various clustering experi- ments show that SARS-CoV-2 genomes are more likely to form a cluster with the bat CoV RaTG13 genome than pangolin CoV genomes,	0.179487179487179	that, a, bat, genome, of, with, sars-cov-2
2505	A comprehensive analysis of the SARS-CoV-2 genome together with that of SARS-CoV revealed the presence of nearly thirty ORFs and two novel inser- tions	Phylogenetic tree analysis shows that SARS-CoV-2 has the closest evolutionary relationship with Bat-SL-CoV-2 (RaTG13) at the scale of the complete virus genome, and less similarity to Pangolin-CoV	0.179487179487179	analysis, of, the, sars-cov-2, with, that, and
2506	The preponderance of scientific evidence at this time indicates that SARS-CoV-2 is representative of a type of corona- virus that has been circulating in feral animal populations for decades	This finding suggests that natural selection might happen in pangolin and gave the virus new features for recognition of hACE2.	0.179487179487179	the, of, this, that, virus, in, for
2507	Variant A is the closest to that discovered in bats, that had 96.2% sequence similarity to the human virus [6], and was thus considered the original human virus genome.	The phylogenetic tree shows that SARS-CoV-2 has the closest evolutionary relationship with Bat-SL-CoV-2 at the scale of the complete virus genome, and less similarity to Pangolin-CoV	0.179487179487179	the, closest, to, that, similarity, virus, and
2508	WIV discovered a virus sequence (RaTG13) that shows a 96.2% genomic sequence identity match with the SARS-CoV-2 genome, in its archived bat samples collected in 2013.[2	The phylogenetic tree shows that SARS-CoV-2 has the closest evolutionary relationship with Bat-SL-CoV-2 at the scale of the complete virus genome, and less similarity to Pangolin-CoV	0.179487179487179	virus, that, shows, with, the, sars-cov-2, genome,
2509	t was found that the genome sequence of SARS-CoV-2 is 96.2% identical to a bat CoV RaTG13, whereas it shares 79.5% identity to SARS-CoV	However, the RBD of Bat-SL-CoV-2 showed low aa identity (78%) to SARS-CoV-2, suggesting that SARS-CoV-2 possibly was not transmitted directly from bats to humans.	0.179487179487179	was, that, the, of, sars-cov-2, to, identity
2510	research indicated that a Horseshoe bat virus strain found in China’s Yunnan Province has a genome similarity of 96.2% with SARS-CoV-2	The preponderance of scientific evidence at this time indicates that SARS-CoV-2 is representative of a type of corona- virus that has been circulating in feral animal populations for decades	0.179487179487179	that, a, virus, in, has, of, sars-cov-2
2511	he ani- mal reservoir of SARS-CoV-2 has not yet been identified, but that doesn’t imply the possibility of a lab origin.	The preponderance of scientific evidence at this time indicates that SARS-CoV-2 is representative of a type of corona- virus that has been circulating in feral animal populations for decades	0.179487179487179	of, sars-cov-2, has, been, that, the, a
2512	This finding suggests that natural selection might happen in pangolin and gave the virus new features for recognition of hACE2.	The preponderance of scientific evidence at this time indicates that SARS-CoV-2 is representative of a type of corona- virus that has been circulating in feral animal populations for decades	0.179487179487179	this, that, in, the, virus, for, of
2513	RaTG13, the closest to SARS-CoV-2 genome, was isolated in 2016 from an anal sample of a horseshoe bat (Rhinolophus affinis) from Yunnan (Zhou et al., 2020a; Ge et al., 2016).	RmYN02 detected in R. malayanus in Yunnan was 97.2%, similar to that of SARS-CoV-2 in the non- structural protein gene ORF1ab.	0.179487179487179	the, to, sars-cov-2, was, in, of, yunnan
2514	Unlike RaTG13, the S1 protein, especially the five key amino acid residues of Pangolin-CoV, is more closely related to SARS- CoV-2 than to RaTG13,1	Although RaTG13 is the bat coronavirus known to be the closest to SARS-CoV-2, its amino acid sequence consistency in the RBD of S gene is less than 90%	0.179487179487179	the, amino, acid, of, is, to, than
2515	Although RaTG13 is the bat coronavirus known to be the closest to SARS-CoV-2, its amino acid sequence consistency in the RBD of S gene is less than 90%	Unlike RaTG13, the S1 protein, especially the five key amino acid residues of Pangolin-CoV, is more closely related to SARS- CoV-2 than to RaTG13,1	0.179487179487179	is, the, to, amino, acid, of, than
2516	study suggests that direct transmission of SARS- CoV-2 from bats to humans without an intermediate host is unlikely. A SARS-CoV-2-like coronavirus found in a dead Malayan pangolin shares 91.02% homology with SARS-CoV-2 in an analysis of coron- avirus sequences in species worldwide over the past 2 years	Samples from early cases in humans also contained two different SARS- CoV-2 lineages. Although only one lineage spread globally, the existence of multiple lineages suggests that a SARS-CoV-2 epi- demic in animals may have led to multiple spillover events.	0.17910447761194	suggests, that, of, sars-, cov-2, from, to, humans, a, in, sars-cov-2, the
2517	coronaviruses SARS-CoV and MERS-CoV, and a third novel pandemic-causing coronavirus, SARS- CoV-2, belonging to the beta coronavirus group. Remarkably, bats could be the natural reservoirs of the three human coronaviruses with palm civet, dromedary camels or pangolin acting as intermediate amplifying and transmitting host, respectively	equence-based analysis suggested bats as the key reservoir. DNA recombination was found to be involved at spike glycoprotein which assorted SARS-CoV (CoVZXC21 or CoVZC45) with the RBD of another Beta CoV, thus could be the reason for cross-species transmission and rapid infection	0.17910447761194	sars-cov, and, to, the, beta, bats, could, be, of, with, or, as
2518	equence-based analysis suggested bats as the key reservoir. DNA recombination was found to be involved at spike glycoprotein which assorted SARS-CoV (CoVZXC21 or CoVZC45) with the RBD of another Beta CoV, thus could be the reason for cross-species transmission and rapid infection	coronaviruses SARS-CoV and MERS-CoV, and a third novel pandemic-causing coronavirus, SARS- CoV-2, belonging to the beta coronavirus group. Remarkably, bats could be the natural reservoirs of the three human coronaviruses with palm civet, dromedary camels or pangolin acting as intermediate amplifying and transmitting host, respectively	0.17910447761194	bats, as, the, to, be, sars-cov, or, with, of, beta, could, and
2519	Evidence to date indicate SARS-CoV-2 could originally result from a recombination of sequences pre-existing in Rhinolophus bats living in the extensive limestone cave systems of Southeast Asia and South China. 217 It has been suggested that the SARS-CoV-2 furin cleavage site could originate from recombination events with as-yet-undiscovered SARS-CoV-2-related coronaviruses co-circulating in bats	In the evolution of the virus for more than 2 years, it is not difficult to see that SARS-CoV-2 has been undergoing adaptive changes with the human host, and the cycle of this change is often within a few months	0.17910447761194	to, sars-cov-2, a, of, in, the, and, it, has, been, that, with
2520	Samples from early cases in humans also contained two different SARS- CoV-2 lineages. Although only one lineage spread globally, the existence of multiple lineages suggests that a SARS-CoV-2 epi- demic in animals may have led to multiple spillover events.	study suggests that direct transmission of SARS- CoV-2 from bats to humans without an intermediate host is unlikely. A SARS-CoV-2-like coronavirus found in a dead Malayan pangolin shares 91.02% homology with SARS-CoV-2 in an analysis of coron- avirus sequences in species worldwide over the past 2 years	0.17910447761194	from, in, humans, sars-, cov-2, the, of, suggests, that, a, sars-cov-2, to
2521	In the evolution of the virus for more than 2 years, it is not difficult to see that SARS-CoV-2 has been undergoing adaptive changes with the human host, and the cycle of this change is often within a few months	Evidence to date indicate SARS-CoV-2 could originally result from a recombination of sequences pre-existing in Rhinolophus bats living in the extensive limestone cave systems of Southeast Asia and South China. 217 It has been suggested that the SARS-CoV-2 furin cleavage site could originate from recombination events with as-yet-undiscovered SARS-CoV-2-related coronaviruses co-circulating in bats	0.17910447761194	in, the, of, it, to, that, sars-cov-2, has, been, with, and, a
2522	At some point, an infected bat had to encounter a palm civet. However, as discussed, palm civets sampled from animal farms in multiple Chinese provinces tested negative for the virus or antibodies. By contrast, palm civets collected from multiple wet markets across southern China tested positive. Similarly, the earliest identified SARS cases, while all having recent exposure to live animals, were otherwise unrelated to one another, suggesting multiple independent zoonotic introductions of the virus across several live animal markets. In addition to palm civets and other small mammals, wet markets in Southern China also sell live bats, including various species of horseshoe bat	As a result of the Shenzhen market survey, public health investigators conducted serological studies of palm civets at animal farms and live animal markets throughout China. These studies were aided by the mass culling of palm civets undertaken by government officials in an effort to stop the spread of SARS as it provided investigators with a large number of animal samples to examine and test. However, investigators struggled to find evidence of SARS infected palm civets in animal farms. For example, one serological study found that none of the 108 samples taken from palm civets at live animal farms tested positive for SARS.549 By contrast, 14 of 18 samples collected from palm civets in animal markets in Guangdong tested positive.550 In another study, the majority of 91 palm civets and 15 racoon dogs taken from a Xinyuan animal market tested positive for SARS.551 However, in the same study, none of the 1,107 palm civets sampled from “25 farms in 12 province” were positive from SARS.552 The prevalence of SARS infections among palm civets located in live markets, coupled with the absence of infected palm civets at animal farms suggested palm civets were an intermediate host for SARS, not the reservoir host	0.178807947019868	at, an, infected, to, a, palm, however,, as, civets, sampled, from, animal, farms, in, tested, for, the, by, contrast,, collected, markets, sars, live, were, one, of, and
2523	As a result of the Shenzhen market survey, public health investigators conducted serological studies of palm civets at animal farms and live animal markets throughout China. These studies were aided by the mass culling of palm civets undertaken by government officials in an effort to stop the spread of SARS as it provided investigators with a large number of animal samples to examine and test. However, investigators struggled to find evidence of SARS infected palm civets in animal farms. For example, one serological study found that none of the 108 samples taken from palm civets at live animal farms tested positive for SARS.549 By contrast, 14 of 18 samples collected from palm civets in animal markets in Guangdong tested positive.550 In another study, the majority of 91 palm civets and 15 racoon dogs taken from a Xinyuan animal market tested positive for SARS.551 However, in the same study, none of the 1,107 palm civets sampled from “25 farms in 12 province” were positive from SARS.552 The prevalence of SARS infections among palm civets located in live markets, coupled with the absence of infected palm civets at animal farms suggested palm civets were an intermediate host for SARS, not the reservoir host	At some point, an infected bat had to encounter a palm civet. However, as discussed, palm civets sampled from animal farms in multiple Chinese provinces tested negative for the virus or antibodies. By contrast, palm civets collected from multiple wet markets across southern China tested positive. Similarly, the earliest identified SARS cases, while all having recent exposure to live animals, were otherwise unrelated to one another, suggesting multiple independent zoonotic introductions of the virus across several live animal markets. In addition to palm civets and other small mammals, wet markets in Southern China also sell live bats, including various species of horseshoe bat	0.178807947019868	as, a, of, the, palm, civets, at, animal, farms, and, live, markets, were, by, in, an, to, sars, however,, infected, for, one, from, tested, contrast,, collected, sampled
2524	The same rhinolophid bats are also implicated in the emergence of SADS-CoV in southern China	The two SARS viruses, as well as SADS-CoV, are descended from viruses en- zootic in rhinolophid (genus, Rhinolophus), or horseshoe bats	0.178571428571429	the, rhinolophid, bats, are, in
2525	The two SARS viruses, as well as SADS-CoV, are descended from viruses en- zootic in rhinolophid (genus, Rhinolophus), or horseshoe bats	The same rhinolophid bats are also implicated in the emergence of SADS-CoV in southern China	0.178571428571429	the, are, in, rhinolophid, bats
2526	the natural origin of SARS-CoV-2 as a recombinant between a Sarbecovirus from Malayan pangolins and RaTG13 from R. affinis.	ats are the natural reservoir of a wide variety of CoVs, including SARS-CoV-like and MERS- CoV-like viruses	0.178571428571429	the, natural, of, a, and
2527	the presence of a variety of zoonotic alphaCoV and betaCoV has been detected in Western Europe’s bat populations	ats are the natural reservoir of a wide variety of CoVs, including SARS-CoV-like and MERS- CoV-like viruses	0.178571428571429	the, of, a, variety, and
2528	The SARS-CoV-2 genome was found to be 96.2% identical to the bat CoV RaTG13.4	Compared with the known SARS-CoV and MERS-CoV genome, SARS-CoV-2 is closer to the SARS-like bat CoVs in terms of the whole genome sequence	0.178571428571429	the, sars-cov-2, genome, to, bat
2529	the natural origin of SARS-CoV-2 as a recombinant between a Sarbecovirus from Malayan pangolins and RaTG13 from R. affinis.	In the case of SARS-CoV-2, Malayan pangolins (Manis javanica) were initially highly favored as the intermediate hosts.	0.178571428571429	the, of, as, malayan, pangolins
2530	the virus is similar to MERS-CoV and SARS-CoV that had its origin in animal reservoirs	SARS-CoV-2 is believed to be a spillover of an animal coronavirus and later adapted the ability of human-to-human transmission	0.178571428571429	the, is, to, and, animal
2531	the team assessed a zoonotic spillover from an intermediate host as “likely to very likely,”	SARS-CoV-2 is believed to be a spillover of an animal coronavirus and later adapted the ability of human-to-human transmission	0.178571428571429	the, a, spillover, an, to
2532	A huge number of unknown viruses exist in their natural reservoirs and continue to evolve, which results in the generation of new strains.	Bats are undoubtedly important and the major natural reservoirs of alpha-coronaviruses and beta-coronaviruses	0.178571428571429	of, natural, reservoirs, and, the
2533	Previous studies have demonstrated that bats are the ultimate reservoir hosts for a number of CoVs, including ancestors of SARS-CoV and MERS-CoV	Bats are undoubtedly important and the major natural reservoirs of alpha-coronaviruses and beta-coronaviruses	0.178571428571429	bats, are, the, of, and
2534	the team assessed a zoonotic spillover from an intermediate host as “likely to very likely,”	Due to the high sequence homology with a coronavirus isolated from bats, SARS-CoV-2 is considered a zoonotic origin coronavirus.	0.178571428571429	the, a, zoonotic, from, to
2535	ARS-CoV, the cause of the SARS outbreak in 2003, is also closely related to coronaviruses isolated from bats	The SARS-CoV outbreak was frst emerged in humans in 2003, through transmissions from animals in open-air markets in China	0.178571428571429	the, outbreak, in, 2003,, from
2536	Additional analysis initially suggests that the probability is low that SARS-CoV-2 is a laboratory construct or intentionally engineered	The phyloge- netic analysis shows that SARS-CoV-2 protein is frmly rooted in the β-genus lineage of bat coronaviruse	0.178571428571429	analysis, that, the, is, sars-cov-2
2537	SARS-CoV-2 was made from viruses that are nearly identical to RaTG13 and MP789.	The whole genome of SARS-CoV-2 shares 80% identity with that of SARS-CoV and is 96% identical to the bat coro- navirus BatCoV-RaTG13	0.178571428571429	sars-cov-2, that, identical, to, and
2538	the critical residues binding to hACE2 are 100% identical in SARS-CoV-2 and Pangolin-CoV	The whole genome of SARS-CoV-2 shares 80% identity with that of SARS-CoV and is 96% identical to the bat coro- navirus BatCoV-RaTG13	0.178571428571429	the, to, identical, sars-cov-2, and
2539	the possible intermediate host animal was believed to be pangolin, of the Manidae family, commonly known as pangolins.	The animal sources of SARS-CoV-2 infections are bats and SARS-CoV-2 can be transmitted to cats, pangolins, and dogs	0.178571428571429	the, animal, to, be, of
2540	several animal species susceptible to SARS-CoV-2 were sold live and in poor animal welfare conditions at the market.	The animal sources of SARS-CoV-2 infections are bats and SARS-CoV-2 can be transmitted to cats, pangolins, and dogs	0.178571428571429	animal, to, sars-cov-2, and, the
2541	The E-protein of SARS-CoV-2 is 100% identical with Bat-SL-CoV-2, Pangolin-CoV, and Bat-SL-CoV, and is 94.7% iden­ tical to SARS-CoV	The animal sources of SARS-CoV-2 infections are bats and SARS-CoV-2 can be transmitted to cats, pangolins, and dogs	0.178571428571429	the, of, sars-cov-2, and, to
2542	the presence of a variety of zoonotic alphaCoV and betaCoV has been detected in Western Europe’s bat populations	Determining the origin and pathway by which a zoonotic disease (i.e., one that originated in animals)	0.178571428571429	the, a, zoonotic, and, in
2543	expended to make the simple point that COVID-19 had a natural origin.	Peer-reviewed evidence available to the public points to the hypothesis that SARS-CoV-2 emerged as a result of spillover into humans from a natural origin	0.178571428571429	to, the, that, a, natural
2544	Four other agen- cies, along with a national intel- ligence panel, still judge that SARS-CoV-2 emerged from natu- ral zoonotic spillover	s with other coronaviruses, SARS-CoV-2 emergence likely resulted from multiple zoonotic events	0.178571428571429	other, with, sars-cov-2, from, zoonotic
2545	s with other coronaviruses, SARS-CoV-2 emergence likely resulted from multiple zoonotic events	Four other agen- cies, along with a national intel- ligence panel, still judge that SARS-CoV-2 emerged from natu- ral zoonotic spillover	0.178571428571429	with, other, sars-cov-2, from, zoonotic
2546	expended to make the simple point that COVID-19 had a natural origin.	nitial studies compared the first COVID-19 genome to the bat coronavirus and verified that the sequence was 96.2% identical, a very high percentage	0.178571428571429	to, the, that, covid-19, a
2547	The animal sources of SARS-CoV-2 infections are bats and SARS-CoV-2 can be transmitted to cats, pangolins, and dogs	the possible intermediate host animal was believed to be pangolin, of the Manidae family, commonly known as pangolins.	0.178571428571429	the, animal, of, be, to
2548	the natural origin of SARS-CoV-2 as a recombinant between a Sarbecovirus from Malayan pangolins and RaTG13 from R. affinis.	A coronavirus identified from the Malayan pangolin has been shown to have a 99% similarity with SARS-CoV-2	0.178571428571429	the, sars-cov-2, a, from, malayan
2549	SARS-CoV-2 is believed to be a spillover of an animal coronavirus and later adapted the ability of human-to-human transmission	the virus is similar to MERS-CoV and SARS-CoV that had its origin in animal reservoirs	0.178571428571429	is, to, animal, and, the
2550	all available evidence suggests that SARS-CoV-2 has a natural animal origin and is not a manipulated or constructed virus.	the virus is similar to MERS-CoV and SARS-CoV that had its origin in animal reservoirs	0.178571428571429	that, animal, origin, and, is
2551	enetic material of the novel coronavirus has approximately 89% and 82% identity with bat SARS- like-CoVZXC21 and human SARS-CoV, respectively.	Together with SARS-CoV, bat SARS-like CoV and others also fall into the genus beta-coronavirus	0.178571428571429	the, and, with, bat, sars-cov,
2552	the presence of a variety of zoonotic alphaCoV and betaCoV has been detected in Western Europe’s bat populations	, it has been proposed that the majority of human coronaviruses are derived from the bat reservoir	0.178571428571429	the, of, has, been, bat
2553	from bats to humans is possible, direct contact between bats and hunters would be the best scenario	When a virus passes from animals to humans for the first time it is called a spillover event.	0.178571428571429	from, to, humans, is, the
2554	from bats to humans is possible, direct contact between bats and hunters would be the best scenario	ARS-CoV, the cause of the SARS outbreak in 2003, is also closely related to coronaviruses isolated from bats	0.178571428571429	from, bats, to, is, the
2555	the virus is similar to MERS-CoV and SARS-CoV that had its origin in animal reservoirs	all available evidence suggests that SARS-CoV-2 has a natural animal origin and is not a manipulated or constructed virus.	0.178571428571429	is, and, that, origin, animal
2556	from bats to humans is possible, direct contact between bats and hunters would be the best scenario	t is thought that SARS-CoV-2 jumped the species barrier and initially infected humans from another animal host.	0.178571428571429	from, humans, is, and, the
2557	Additional analysis initially suggests that the probability is low that SARS-CoV-2 is a laboratory construct or intentionally engineered	t is thought that SARS-CoV-2 jumped the species barrier and initially infected humans from another animal host.	0.178571428571429	initially, that, the, is, sars-cov-2
2558	The virus from the market shares 99.980% to 99.993% nucleotide identity with the human iso- late HCoV/Wuhan/IVDC-HB-01.	From phylogenetics analyses undertaken with available full genome sequences, bats appear to be the reservoir of COVID-19 virus	0.178571428571429	the, virus, from, to, with
2559	ats harbor the largest diversity of coronaviruses among mammals, including beta coronaviruses of which SARS-CoV-2 belongs	Results of the genomic sequence analysis indicated that the genomic organizational structure of the SARS-CoV-2 coronavirus is highly similar to beta coronaviruses genomes	0.178571428571429	the, of, coronaviruses, beta, sars-cov-2
2560	It is improbable that SARS-CoV-2 emerged through laboratory manipulation of a related SARS-CoV-like coronavirus	Results of the genomic sequence analysis indicated that the genomic organizational structure of the SARS-CoV-2 coronavirus is highly similar to beta coronaviruses genomes	0.178571428571429	is, that, sars-cov-2, of, coronavirus
2561	Together with SARS-CoV, bat SARS-like CoV and others also fall into the genus beta-coronavirus	enetic material of the novel coronavirus has approximately 89% and 82% identity with bat SARS- like-CoVZXC21 and human SARS-CoV, respectively.	0.178571428571429	with, sars-cov,, bat, and, the
2562	It is believed that bats are the most likely reservoir hosts for SARS-CoV-2 as it is very similar to a bat coronavirus.	SARS-CoV-2 may originate from a virus that is endemic in this bat species.	0.178571428571429	is, that, sars-cov-2, a, bat
2563	Other studies afterwards found that SARS-CoV-2 genome sequences are also similar to pangolin CoV sequences and accordingly raised a hypothesis on the pangolin origin of SARS-CoV-2.	The genome analyses of SARS-CoV and bat coronaviruses indicate that the sequences of ORF6, ORF8, and the S gene display a comparatively low degree of sequence conservation among coronaviruses in general. However, the genomes of bat-SL-CoVZC45 (GenBank ID: MG772933), bat-SL-CoVZXC21 (GenBank ID: MG772934) and RaTG13 (GenBank ID: MN996532) viruses are overall quite similar to that of SARS-CoV-2,	0.178571428571429	that, genome, sequences, are, similar, to, and, a, the, of
2564	Although RaTG13 is the bat coronavirus known to be the closest to SARS-CoV-2, its amino acid sequence consistency in the RBD of S gene is less than 90%	The genome analyses of SARS-CoV and bat coronaviruses indicate that the sequences of ORF6, ORF8, and the S gene display a comparatively low degree of sequence conservation among coronaviruses in general. However, the genomes of bat-SL-CoVZC45 (GenBank ID: MG772933), bat-SL-CoVZXC21 (GenBank ID: MG772934) and RaTG13 (GenBank ID: MN996532) viruses are overall quite similar to that of SARS-CoV-2,	0.178571428571429	ratg13, the, bat, to, sars-cov-2,, sequence, in, of, s, gene
2565	It is believed that bats are the most likely reservoir hosts for SARS-CoV-2 as it is very similar to a bat coronavirus.	The pangolin is currently considered to be the most likely among the candidate intermediate hosts.	0.178571428571429	is, the, most, likely, to
2566	SARS-CoV-2 and bat RaTG13 showing 96% identity some pangolin Coronaviruses exhibit very high similarity to particularly the receptor-binding domain of SARS-CoV-2.	he Malay pangolin GD/P1L and GD/P2S coronaviruses are closely related to SARS-CoV-2.	0.178571428571429	and, pangolin, coronaviruses, to, sars-cov-2.
2567	RmYN02 detected in R. malayanus in Yunnan was 97.2%, similar to that of SARS-CoV-2 in the non- structural protein gene ORF1ab.	Another batCoV sequence, RmYN02, was identified also in Yunnan in the horseshoe bat Rhinolophus malayanus	0.178571428571429	in, malayanus, yunnan, was, the
2568	Whereas, another study suggested bat might be the original host of SARS-CoV-2 and an unknown animal might present an intermediate host	Since the spillover model postulates that an animal reservoir must be at the origin of the zoonosis	0.178571428571429	be, the, of, an, animal
2569	In the case of SARS-CoV-2, Malayan pangolins (Manis javanica) were initially highly favored as the intermediate hosts.	the natural origin of SARS-CoV-2 as a recombinant between a Sarbecovirus from Malayan pangolins and RaTG13 from R. affinis.	0.178571428571429	the, of, malayan, pangolins, as
2570	A coronavirus identified from the Malayan pangolin has been shown to have a 99% similarity with SARS-CoV-2	the natural origin of SARS-CoV-2 as a recombinant between a Sarbecovirus from Malayan pangolins and RaTG13 from R. affinis.	0.178571428571429	a, from, the, malayan, sars-cov-2
2571	In the case of Covid-19, a link was established between the first patients and the wildlife market of Wuhan.	the natural origin of SARS-CoV-2 as a recombinant between a Sarbecovirus from Malayan pangolins and RaTG13 from R. affinis.	0.178571428571429	the, of, a, between, and
2572	Determining the origin and pathway by which a zoonotic disease (i.e., one that originated in animals)	the presence of a variety of zoonotic alphaCoV and betaCoV has been detected in Western Europe’s bat populations	0.178571428571429	the, and, a, zoonotic, in
2573	, it has been proposed that the majority of human coronaviruses are derived from the bat reservoir	the presence of a variety of zoonotic alphaCoV and betaCoV has been detected in Western Europe’s bat populations	0.178571428571429	has, been, the, of, bat
2574	In the case of Covid-19, a link was established between the first patients and the wildlife market of Wuhan.	the presence of a variety of zoonotic alphaCoV and betaCoV has been detected in Western Europe’s bat populations	0.178571428571429	in, the, of, a, and
2575	research indicated that a Horseshoe bat virus strain found in China’s Yunnan Province has a genome similarity of 96.2% with SARS-CoV-2	Comparatively, SARS-CoV-2 has a lower similarity genome to SARS-CoV (∼79%) or MERS-CoV (∼50%)	0.178571428571429	a, has, genome, similarity, sars-cov-2
2576	In an experimental study, ACE2 from 25 species of bats were reported to support SARS-CoV-2 entry, and the infection rates of several bats were comparable to those of humans ACE2	study suggests that direct transmission of SARS- CoV-2 from bats to humans without an intermediate host is unlikely. A SARS-CoV-2-like coronavirus found in a dead Malayan pangolin shares 91.02% homology with SARS-CoV-2 in an analysis of coron- avirus sequences in species worldwide over the past 2 years	0.178571428571429	in, an, from, species, of, bats, to, sars-cov-2, the, humans
2577	Comparatively, SARS-CoV-2 has a lower similarity genome to SARS-CoV (∼79%) or MERS-CoV (∼50%)	research indicated that a Horseshoe bat virus strain found in China’s Yunnan Province has a genome similarity of 96.2% with SARS-CoV-2	0.178571428571429	sars-cov-2, has, a, similarity, genome
2578	From phylogenetics analyses undertaken with available full genome sequences, bats appear to be the reservoir of COVID-19 virus	The virus from the market shares 99.980% to 99.993% nucleotide identity with the human iso- late HCoV/Wuhan/IVDC-HB-01.	0.178571428571429	from, with, to, the, virus
2579	study suggests that direct transmission of SARS- CoV-2 from bats to humans without an intermediate host is unlikely. A SARS-CoV-2-like coronavirus found in a dead Malayan pangolin shares 91.02% homology with SARS-CoV-2 in an analysis of coron- avirus sequences in species worldwide over the past 2 years	In an experimental study, ACE2 from 25 species of bats were reported to support SARS-CoV-2 entry, and the infection rates of several bats were comparable to those of humans ACE2	0.178571428571429	of, from, bats, to, humans, an, in, sars-cov-2, species, the
2580	the critical residues binding to hACE2 are 100% identical in SARS-CoV-2 and Pangolin-CoV	Surpris- ingly, the Pangolin-CoV mentioned above possesses the same six key RBD residues as SARS-CoV-2 in the RBD, showing closer homology with SARS-CoV-2	0.178571428571429	the, residues, in, sars-cov-2, pangolin-cov
2581	SARS-CoV-2 is believed to be a spillover of an animal coronavirus and later adapted the ability of human-to-human transmission	the team assessed a zoonotic spillover from an intermediate host as “likely to very likely,”	0.178571428571429	to, a, spillover, an, the
2582	Due to the high sequence homology with a coronavirus isolated from bats, SARS-CoV-2 is considered a zoonotic origin coronavirus.	the team assessed a zoonotic spillover from an intermediate host as “likely to very likely,”	0.178571428571429	to, the, a, from, zoonotic
2583	The animal sources of SARS-CoV-2 infections are bats and SARS-CoV-2 can be transmitted to cats, pangolins, and dogs	several animal species susceptible to SARS-CoV-2 were sold live and in poor animal welfare conditions at the market.	0.178571428571429	the, animal, sars-cov-2, and, to
2584	the progenitor virus for SARS and other viruses closely related to SARS were discovered in southern China	several animal species susceptible to SARS-CoV-2 were sold live and in poor animal welfare conditions at the market.	0.178571428571429	the, and, to, were, in
2585	Results of the genomic sequence analysis indicated that the genomic organizational structure of the SARS-CoV-2 coronavirus is highly similar to beta coronaviruses genomes	ats harbor the largest diversity of coronaviruses among mammals, including beta coronaviruses of which SARS-CoV-2 belongs	0.178571428571429	of, the, sars-cov-2, beta, coronaviruses
2586	Bats of numerous globally distributed genera and species are now known to be the major reservoir of animal coronavi- ruses	Bats serve as the endemic animal reservoirs for the progenitor viruses of SARS and MERS	0.178571428571429	bats, of, and, the, animal
2587	several animal species susceptible to SARS-CoV-2 were sold live and in poor animal welfare conditions at the market.	the progenitor virus for SARS and other viruses closely related to SARS were discovered in southern China	0.178571428571429	to, were, and, in, the
2588	World Health Organization for “scientific and collaborative field mis- sions” to “identify the zoonotic source of the virus	the progenitor virus for SARS and other viruses closely related to SARS were discovered in southern China	0.178571428571429	for, and, to, the, virus
2589	nitial studies compared the first COVID-19 genome to the bat coronavirus and verified that the sequence was 96.2% identical, a very high percentage	expended to make the simple point that COVID-19 had a natural origin.	0.178571428571429	the, covid-19, to, that, a
2590	Bats are undoubtedly important and the major natural reservoirs of alpha-coronaviruses and beta-coronaviruses	A huge number of unknown viruses exist in their natural reservoirs and continue to evolve, which results in the generation of new strains.	0.178571428571429	and, the, natural, reservoirs, of
2591	Results of the genomic sequence analysis indicated that the genomic organizational structure of the SARS-CoV-2 coronavirus is highly similar to beta coronaviruses genomes	It is improbable that SARS-CoV-2 emerged through laboratory manipulation of a related SARS-CoV-like coronavirus	0.178571428571429	of, that, sars-cov-2, coronavirus, is
2592	When a virus passes from animals to humans for the first time it is called a spillover event.	from bats to humans is possible, direct contact between bats and hunters would be the best scenario	0.178571428571429	from, to, humans, the, is
2593	ARS-CoV, the cause of the SARS outbreak in 2003, is also closely related to coronaviruses isolated from bats	from bats to humans is possible, direct contact between bats and hunters would be the best scenario	0.178571428571429	the, is, to, from, bats
2594	t is thought that SARS-CoV-2 jumped the species barrier and initially infected humans from another animal host.	from bats to humans is possible, direct contact between bats and hunters would be the best scenario	0.178571428571429	is, the, and, humans, from
2595	the presence of a variety of zoonotic alphaCoV and betaCoV has been detected in Western Europe’s bat populations	In the case of Covid-19, a link was established between the first patients and the wildlife market of Wuhan.	0.178571428571429	the, of, a, and, in
2596	we provide evidence for recombination event between Bat-SL-CoV-2 and Pangolin-CoV that resulted in the emergence of SARS-CoV-2	In the case of Covid-19, a link was established between the first patients and the wildlife market of Wuhan.	0.178571428571429	between, and, in, the, of
2597	0.001. This again indicates that bats are the more likely origin of SARS-CoV-2 than pa	this indicates a strong suspicion that the Covid-19 outbreak is a consequence of illegal trade and consumption of wild animals	0.178571428571429	this, indicates, that, the, of
2598	the progenitor virus for SARS and other viruses closely related to SARS were discovered in southern China	World Health Organization for “scientific and collaborative field mis- sions” to “identify the zoonotic source of the virus	0.178571428571429	the, virus, for, and, to
2599	Compared with the known SARS-CoV and MERS-CoV genome, SARS-CoV-2 is closer to the SARS-like bat CoVs in terms of the whole genome sequence	The SARS-CoV-2 genome was found to be 96.2% identical to the bat CoV RaTG13.4	0.178571428571429	the, sars-cov-2, to, bat, genome
2600	The whole genome of SARS-CoV-2 shares 80% identity with that of SARS-CoV and is 96% identical to the bat coro- navirus BatCoV-RaTG13	SARS-CoV-2 was made from viruses that are nearly identical to RaTG13 and MP789.	0.178571428571429	sars-cov-2, that, and, identical, to
2601	SARS-CoV-2 may originate from a virus that is endemic in this bat species.	It is believed that bats are the most likely reservoir hosts for SARS-CoV-2 as it is very similar to a bat coronavirus.	0.178571428571429	sars-cov-2, a, that, is, bat
2602	The pangolin is currently considered to be the most likely among the candidate intermediate hosts.	It is believed that bats are the most likely reservoir hosts for SARS-CoV-2 as it is very similar to a bat coronavirus.	0.178571428571429	the, is, to, most, likely
2603	DBSCAN methods provide consistent evidence to suggest that (1) SARS- CoV-2 belongs to the Sarbecovirus sub-genus of the Betacoronavirus genus, (2) bats and pangolins may have served as the hosts for SARS- CoV-2, and (3) bats are the more probable origin of SARS-CoV-2 than pangolins.	Fig. 7E. At this stage, only bat CoV RaTG13 is within the same cluster with SARS-CoV-2 (cluster ‘‘17’’). We thus believe that bats are the more probable hosts for SARS-CoV-2 than	0.178571428571429	that, the, bats, hosts, for, are, more, probable, sars-cov-2, than
2604	Fig. 7E. At this stage, only bat CoV RaTG13 is within the same cluster with SARS-CoV-2 (cluster ‘‘17’’). We thus believe that bats are the more probable hosts for SARS-CoV-2 than	DBSCAN methods provide consistent evidence to suggest that (1) SARS- CoV-2 belongs to the Sarbecovirus sub-genus of the Betacoronavirus genus, (2) bats and pangolins may have served as the hosts for SARS- CoV-2, and (3) bats are the more probable origin of SARS-CoV-2 than pangolins.	0.178571428571429	the, sars-cov-2, that, bats, are, more, probable, hosts, for, than
2605	The genome analyses of SARS-CoV and bat coronaviruses indicate that the sequences of ORF6, ORF8, and the S gene display a comparatively low degree of sequence conservation among coronaviruses in general. However, the genomes of bat-SL-CoVZC45 (GenBank ID: MG772933), bat-SL-CoVZXC21 (GenBank ID: MG772934) and RaTG13 (GenBank ID: MN996532) viruses are overall quite similar to that of SARS-CoV-2,	Other studies afterwards found that SARS-CoV-2 genome sequences are also similar to pangolin CoV sequences and accordingly raised a hypothesis on the pangolin origin of SARS-CoV-2.	0.178571428571429	the, genome, of, and, that, sequences, a, are, similar, to
2606	we provide evidence for recombination event between Bat-SL-CoV-2 and Pangolin-CoV that resulted in the emergence of SARS-CoV-2	data showed that SARS-CoV-2 S-protein has highest similarity to Bat-SL-CoV-2 and Pangolin-CoV with 97.4% and 89.7%, respectively	0.178571428571429	bat-sl-cov-2, and, pangolin-cov, that, sars-cov-2
2607	we provide evidence for recombination event between Bat-SL-CoV-2 and Pangolin-CoV that resulted in the emergence of SARS-CoV-2	The identity of SARS-CoV-2 M-protein is the same with Bat-SL-CoV-2, Pangolin-CoV and Bat-SL-CoV with 98.6%, but 89.1% with SARS-CoV.	0.178571428571429	and, pangolin-cov, the, of, sars-cov-2
2608	In the case of Covid-19, a link was established between the first patients and the wildlife market of Wuhan.	we provide evidence for recombination event between Bat-SL-CoV-2 and Pangolin-CoV that resulted in the emergence of SARS-CoV-2	0.178571428571429	in, the, of, between, and
2609	data showed that SARS-CoV-2 S-protein has highest similarity to Bat-SL-CoV-2 and Pangolin-CoV with 97.4% and 89.7%, respectively	we provide evidence for recombination event between Bat-SL-CoV-2 and Pangolin-CoV that resulted in the emergence of SARS-CoV-2	0.178571428571429	that, sars-cov-2, bat-sl-cov-2, and, pangolin-cov
2610	The identity of SARS-CoV-2 M-protein is the same with Bat-SL-CoV-2, Pangolin-CoV and Bat-SL-CoV with 98.6%, but 89.1% with SARS-CoV.	we provide evidence for recombination event between Bat-SL-CoV-2 and Pangolin-CoV that resulted in the emergence of SARS-CoV-2	0.178571428571429	the, of, sars-cov-2, pangolin-cov, and
