## Supplementart_6 for "COVID-19 Origins: Quantifying Scientific Consensus Amid Political Polarization Through Mixed-Methods Meta-Analysis": Supplementary 6.csv (part 2 of 3)

	Segment1	Segment2	similarity	matching_words
2611	The whole genome of SARS-CoV-2 shares 80% identity with that of SARS-CoV and is 96% identical to the bat coro- navirus BatCoV-RaTG13	the critical residues binding to hACE2 are 100% identical in SARS-CoV-2 and Pangolin-CoV	0.178571428571429	the, sars-cov-2, and, identical, to
2612	Surpris- ingly, the Pangolin-CoV mentioned above possesses the same six key RBD residues as SARS-CoV-2 in the RBD, showing closer homology with SARS-CoV-2	the critical residues binding to hACE2 are 100% identical in SARS-CoV-2 and Pangolin-CoV	0.178571428571429	the, pangolin-cov, residues, sars-cov-2, in
2613	Since the spillover model postulates that an animal reservoir must be at the origin of the zoonosis	Whereas, another study suggested bat might be the original host of SARS-CoV-2 and an unknown animal might present an intermediate host	0.178571428571429	the, an, animal, be, of
2614	Another batCoV sequence, RmYN02, was identified also in Yunnan in the horseshoe bat Rhinolophus malayanus	RmYN02 detected in R. malayanus in Yunnan was 97.2%, similar to that of SARS-CoV-2 in the non- structural protein gene ORF1ab.	0.178571428571429	was, in, yunnan, the, malayanus
2615	The genome analyses of SARS-CoV and bat coronaviruses indicate that the sequences of ORF6, ORF8, and the S gene display a comparatively low degree of sequence conservation among coronaviruses in general. However, the genomes of bat-SL-CoVZC45 (GenBank ID: MG772933), bat-SL-CoVZXC21 (GenBank ID: MG772934) and RaTG13 (GenBank ID: MN996532) viruses are overall quite similar to that of SARS-CoV-2,	Although RaTG13 is the bat coronavirus known to be the closest to SARS-CoV-2, its amino acid sequence consistency in the RBD of S gene is less than 90%	0.178571428571429	the, of, bat, s, gene, sequence, in, ratg13, to, sars-cov-2,
2616	he Malay pangolin GD/P1L and GD/P2S coronaviruses are closely related to SARS-CoV-2.	SARS-CoV-2 and bat RaTG13 showing 96% identity some pangolin Coronaviruses exhibit very high similarity to particularly the receptor-binding domain of SARS-CoV-2.	0.178571428571429	pangolin, and, coronaviruses, to, sars-cov-2.
2617	The phyloge- netic analysis shows that SARS-CoV-2 protein is frmly rooted in the β-genus lineage of bat coronaviruse	Additional analysis initially suggests that the probability is low that SARS-CoV-2 is a laboratory construct or intentionally engineered	0.178571428571429	the, analysis, that, sars-cov-2, is
2618	t is thought that SARS-CoV-2 jumped the species barrier and initially infected humans from another animal host.	Additional analysis initially suggests that the probability is low that SARS-CoV-2 is a laboratory construct or intentionally engineered	0.178571428571429	is, that, sars-cov-2, the, initially
2619	Xiao et al. (2020) furthermore suggest that SARS-CoV- 2 may have been formed by a recombination of a pangolin CoV-like virus with one similar to RaTG13, and that pangolins are potentially the intermediate hosts for SARS-CoV-2	SARS-CoV had spread widely from its as-yet-undetermined reservoir into intermediate hosts, such as civets, ferret badgers, and raccoon dogs, and genetically diversified before it made multiple jumps to humans. This possibility was not accounted for by the authors of the pre- print (14) that suggested that SARS-CoV-2 may have been adapted in a laboratory to infect humans.	0.178082191780822	that, may, have, been, by, a, of, to, and, the, intermediate, for, sars-cov-2
2620	SARS-CoV had spread widely from its as-yet-undetermined reservoir into intermediate hosts, such as civets, ferret badgers, and raccoon dogs, and genetically diversified before it made multiple jumps to humans. This possibility was not accounted for by the authors of the pre- print (14) that suggested that SARS-CoV-2 may have been adapted in a laboratory to infect humans.	Xiao et al. (2020) furthermore suggest that SARS-CoV- 2 may have been formed by a recombination of a pangolin CoV-like virus with one similar to RaTG13, and that pangolins are potentially the intermediate hosts for SARS-CoV-2	0.178082191780822	intermediate, and, to, for, by, the, of, that, sars-cov-2, may, have, been, a
2621	This hypothesis found its rationale in the in-silico analysis of sequence similarities which indicated that SARS-CoV-2 was closely related to RaTG13 but displayed specific RBD sites similar to the pangolin virus (	t was found that the genome sequence of SARS-CoV-2 is 96.2% identical to a bat CoV RaTG13, whereas it shares 79.5% identity to SARS-CoV	0.177777777777778	found, the, of, sequence, that, sars-cov-2, was, to
2622	RaTG13, sampled from a Rhinolophus affinis bat1 , is ~96% identical overall to SARS-CoV-2, its spike diverges in the RBD, which suggests that it may not bind efficiently to human ACE27	t was found that the genome sequence of SARS-CoV-2 is 96.2% identical to a bat CoV RaTG13, whereas it shares 79.5% identity to SARS-CoV	0.177777777777778	ratg13,, a, is, identical, to, the, that, it
2623	g. 10B, we also find that the similarity between SARS-CoV-2 and bat CoV RaTG13 (or Guangdong pangolin CoV) is larger than the similarity between viruses having the same	Upon virus genome sequen- cing, the COVID-19 was analyzed throughout the genome to Bat CoV RaTG13 and showed 96.2% overall genome sequence identity [8], suggesting that bat CoV and human SARS-CoV-2 might share the same ancestor	0.177777777777778	that, the, sars-cov-2, and, bat, cov, ratg13, same
2624	The association between the earliest known COVID-19 cases and the Huanan Seafood Market is one of the strongest pieces of evidence suggesting a natural zoonotic spillover origin to COVID- 19	ased on the large number of infected people that were exposed to the wet animal market in Wuhan City, China, it is suggested that this is likely the zoonotic origin of COVID-19	0.177777777777778	the, covid-19, market, is, of, zoonotic, origin, to
2625	Zhang and Holmes (2020) also highlight a similarity of about 85% between SARS-CoV-2 and RaTG13 in their receptor binding domain, which is an important region of the viral genomes for binding the viruses to the human angiotensin-converting enzyme 2 receptor.	SARS-CoV-2 is believed to be a spillover of an animal coronavirus and later adapted the ability of human-to-human transmission	0.177777777777778	and, a, of, sars-cov-2, is, an, the, to
2626	aken together, this allows us to conclude that natural emergence remains the most plausible scenario of SARS- CoV-2 origin and evidence to the contrary is yet to be presented.	The newly identified SARS-CoV-2 has been sus- pected to extend to humans from bats through pangolins even though conclusive evidence in support of this is yet to be found	0.177777777777778	this, to, the, of, evidence, is, yet, be
2627	Initial studies compared the first COVID-19 genome to the bat coronavirus and verified that the sequence was 96.2% identical, a very high percentage but one that does not reach 100%.7	Phylogenetic studies map these nucleotide changes and suggest that they have not diverged from the bat coronavirus RaTG13 that was being researched at the Wuhan Institute of Virology	0.177777777777778	studies, the, bat, coronavirus, and, that, was, not
2628	pidemiologic studies indicated that the outbreak started from a seafood market selling live animals in Wuhan, China; subsequently transmitted to humans and further spread from person-to-person	Worobey indicates that the majority of the cases were grouped in the center of Wuhan, close to the westerns shore of the Yangtze river, with a high density of homes near and around the Huanan market	0.177777777777778	that, the, a, market, in, wuhan,, to, and
2629	enetic material of the novel coronavirus has approximately 89% and 82% identity with bat SARS- like-CoVZXC21 and human SARS-CoV, respectively.	The virus responsible for COVID-19 has a single-stranded positive-sense RNA genome of about 30 kb, which has 74% to 99% identity with that of the coronavirus from the pangolin (Manis javanica) and horseshoe bat (Rhinolophus sinicus) (Bat-CoVRaTG13), respectively	0.177777777777778	of, the, coronavirus, has, and, identity, with, bat
2630	a coronavirus strain in the Malay pan- golin with a genome that was similar to that of SARS- CoV-2 at 85.5%–92.4%.	The virus responsible for COVID-19 has a single-stranded positive-sense RNA genome of about 30 kb, which has 74% to 99% identity with that of the coronavirus from the pangolin (Manis javanica) and horseshoe bat (Rhinolophus sinicus) (Bat-CoVRaTG13), respectively	0.177777777777778	a, coronavirus, the, with, genome, that, to, of
2631	The phylogenetic tree shows that SARS-CoV-2 has the closest evolutionary relationship with Bat-SL-CoV-2 at the scale of the complete virus genome, and less similarity to Pangolin-CoV	Several teams have recently confirmed the genetic similarity between SARS-CoV-2 and the beta betacoronavirus of the subgenus Sarbecovirus (Tang et al., 2020). The genome sequence of the new virus is 96.2% identical to that of the bat	0.177777777777778	the, that, sars-cov-2, of, virus, and, similarity, to
2632	The virus responsible for COVID-19 has a single-stranded positive-sense RNA genome of about 30 kb, which has 74% to 99% identity with that of the coronavirus from the pangolin (Manis javanica) and horseshoe bat (Rhinolophus sinicus) (Bat-CoVRaTG13), respectively	enetic material of the novel coronavirus has approximately 89% and 82% identity with bat SARS- like-CoVZXC21 and human SARS-CoV, respectively.	0.177777777777778	the, has, of, identity, with, coronavirus, and, bat
2633	Worobey indicates that the majority of the cases were grouped in the center of Wuhan, close to the westerns shore of the Yangtze river, with a high density of homes near and around the Huanan market	pidemiologic studies indicated that the outbreak started from a seafood market selling live animals in Wuhan, China; subsequently transmitted to humans and further spread from person-to-person	0.177777777777778	that, the, in, wuhan,, to, a, and, market
2634	Xiao et al. (2020) furthermore suggest that SARS-CoV- 2 may have been formed by a recombination of a pangolin CoV-like virus with one similar to RaTG13, and that pangolins are potentially the intermediate hosts for SARS-CoV-2	Bats are con- sidered to be the most likely initial hosts of SARS- CoV-2, while pangolins may be the intermediate hosts.	0.177777777777778	may, of, to, pangolins, are, the, intermediate, hosts
2635	The virus responsible for COVID-19 has a single-stranded positive-sense RNA genome of about 30 kb, which has 74% to 99% identity with that of the coronavirus from the pangolin (Manis javanica) and horseshoe bat (Rhinolophus sinicus) (Bat-CoVRaTG13), respectively	a coronavirus strain in the Malay pan- golin with a genome that was similar to that of SARS- CoV-2 at 85.5%–92.4%.	0.177777777777778	the, a, genome, of, to, with, that, coronavirus
2636	t was found that the genome sequence of SARS-CoV-2 is 96.2% identical to a bat CoV RaTG13, whereas it shares 79.5% identity to SARS-CoV	This hypothesis found its rationale in the in-silico analysis of sequence similarities which indicated that SARS-CoV-2 was closely related to RaTG13 but displayed specific RBD sites similar to the pangolin virus (	0.177777777777778	was, found, that, the, sequence, of, sars-cov-2, to
2637	Zhang and Holmes (2020) also highlight a similarity of about 85% between SARS-CoV-2 and RaTG13 in their receptor binding domain, which is an important region of the viral genomes for binding the viruses to the human angiotensin-converting enzyme 2 receptor.	Zhou et al. (2020) has found the high degree of homology of BatCoV RaTG13 to SARS-CoV-2 in the RdRp region	0.177777777777778	(2020), of, sars-cov-2, ratg13, in, region, the, to
2638	ased on the large number of infected people that were exposed to the wet animal market in Wuhan City, China, it is suggested that this is likely the zoonotic origin of COVID-19	The association between the earliest known COVID-19 cases and the Huanan Seafood Market is one of the strongest pieces of evidence suggesting a natural zoonotic spillover origin to COVID- 19	0.177777777777778	the, of, to, market, is, zoonotic, origin, covid-19
2639	some research groups successively found highly homologous SARS-CoV-2 from smuggled Malayan pangolins (Manis javanica), including coron- avirus PRJNA57329813 and multiple lineages of coronaviruses (ho- mology as high as 85.5–92.4%).1	coronaviruses that were phylogenetically related to SARS-CoV-2 were found in rhinolophus bats in South Asian countries including China, Japan, Cambodia, and Thailand[2,6–8] and in pangolins smuggled to China from South Asian countries.[9,	0.177777777777778	found, sars-cov-2, from, smuggled, pangolins, including, and, coronaviruses
2640	t was found that the genome sequence of SARS-CoV-2 is 96.2% identical to a bat CoV RaTG13, whereas it shares 79.5% identity to SARS-CoV	RaTG13, sampled from a Rhinolophus affinis bat1 , is ~96% identical overall to SARS-CoV-2, its spike diverges in the RBD, which suggests that it may not bind efficiently to human ACE27	0.177777777777778	that, the, is, identical, to, a, ratg13,, it
2641	To clarify this contrast that SARS-CoV-2 has highest similarity to Bat- SL-CoV-2 when comparing the complete virus genome, but bats cannot be the direct origin of SARS-CoV-2, we investigated recombination events.	The presence in pangolins of an RBD very similar to that of SARS-CoV-2 means that we can infer this was also probably in the virus that jumped to humans. T	0.177777777777778	to, this, that, sars-cov-2, the, virus, of, we
2642	Phylogenetic studies map these nucleotide changes and suggest that they have not diverged from the bat coronavirus RaTG13 that was being researched at the Wuhan Institute of Virology	Initial studies compared the first COVID-19 genome to the bat coronavirus and verified that the sequence was 96.2% identical, a very high percentage but one that does not reach 100%.7	0.177777777777778	studies, and, that, not, the, bat, coronavirus, was
2643	According to geographical correlation and migration habits of bats, it is highly possible that similar viruses related to RaTG13 and RmYN02 already exist in bat populations in neighbor- ing regions, including Southeast Asian countries	Evolutionary analysis of COVID-19 virus revealed that it is most similar to the bat SARS-like coronaviruses, and for the similarity, it was named SARS-CoV-2.	0.177777777777778	to, and, of, it, is, that, similar, bat
2644	The newly identified SARS-CoV-2 has been sus- pected to extend to humans from bats through pangolins even though conclusive evidence in support of this is yet to be found	aken together, this allows us to conclude that natural emergence remains the most plausible scenario of SARS- CoV-2 origin and evidence to the contrary is yet to be presented.	0.177777777777778	the, to, evidence, of, this, is, yet, be
2645	SARS-CoV-2 is believed to be a spillover of an animal coronavirus and later adapted the ability of human-to-human transmission	Zhang and Holmes (2020) also highlight a similarity of about 85% between SARS-CoV-2 and RaTG13 in their receptor binding domain, which is an important region of the viral genomes for binding the viruses to the human angiotensin-converting enzyme 2 receptor.	0.177777777777778	sars-cov-2, is, to, a, of, an, and, the
2646	Zhou et al. (2020) has found the high degree of homology of BatCoV RaTG13 to SARS-CoV-2 in the RdRp region	Zhang and Holmes (2020) also highlight a similarity of about 85% between SARS-CoV-2 and RaTG13 in their receptor binding domain, which is an important region of the viral genomes for binding the viruses to the human angiotensin-converting enzyme 2 receptor.	0.177777777777778	(2020), the, of, ratg13, to, sars-cov-2, in, region
2647	Bats are con- sidered to be the most likely initial hosts of SARS- CoV-2, while pangolins may be the intermediate hosts.	Xiao et al. (2020) furthermore suggest that SARS-CoV- 2 may have been formed by a recombination of a pangolin CoV-like virus with one similar to RaTG13, and that pangolins are potentially the intermediate hosts for SARS-CoV-2	0.177777777777778	are, to, the, hosts, of, pangolins, may, intermediate
2648	Upon virus genome sequen- cing, the COVID-19 was analyzed throughout the genome to Bat CoV RaTG13 and showed 96.2% overall genome sequence identity [8], suggesting that bat CoV and human SARS-CoV-2 might share the same ancestor	g. 10B, we also find that the similarity between SARS-CoV-2 and bat CoV RaTG13 (or Guangdong pangolin CoV) is larger than the similarity between viruses having the same	0.177777777777778	the, bat, cov, ratg13, and, that, sars-cov-2, same
2649	One study also found evidence that circulating antibodies against pangolin-CoV reacted with the S protein of SARS-CoV-2,15 suggesting that pangolin may have the potential to act as an intermediate host of SARS-CoV-2.	Other studies afterwards found that SARS-CoV-2 genome sequences are also similar to pangolin CoV sequences and accordingly raised a hypothesis on the pangolin origin of SARS-CoV-2.	0.177777777777778	also, found, that, the, of, pangolin, to, sars-cov-2.
2650	Several teams have recently confirmed the genetic similarity between SARS-CoV-2 and the beta betacoronavirus of the subgenus Sarbecovirus (Tang et al., 2020). The genome sequence of the new virus is 96.2% identical to that of the bat	The phylogenetic tree shows that SARS-CoV-2 has the closest evolutionary relationship with Bat-SL-CoV-2 at the scale of the complete virus genome, and less similarity to Pangolin-CoV	0.177777777777778	the, similarity, sars-cov-2, and, of, virus, to, that
2651	Phylogenetic tree analysis shows that SARS-CoV-2 has the closest evolutionary relationship with Bat-SL-CoV-2 (RaTG13) at the scale of the complete virus genome, and less similarity to Pangolin-CoV	In contrast, the RBD of Pangolin-CoV is almost identical to SARS-CoV-2 (98%) at the aa level, proposing that mutations in Pangolin gave new features to CoV which enable the virus to bind to hACE2.	0.177777777777778	that, sars-cov-2, the, at, of, virus, to, pangolin-cov
2652	Due to recombination event, the key residues of RBD from Pangolin-CoV integrated to Bat-SL-CoV-2, then zoonotic transmission occurred by a recombinant virus with capability to bind to hACE2.	In contrast, the RBD of Pangolin-CoV is almost identical to SARS-CoV-2 (98%) at the aa level, proposing that mutations in Pangolin gave new features to CoV which enable the virus to bind to hACE2.	0.177777777777778	to, the, of, rbd, pangolin-cov, virus, bind, hace2.
2653	The presence in pangolins of an RBD very similar to that of SARS-CoV-2 means that we can infer this was also probably in the virus that jumped to humans. T	To clarify this contrast that SARS-CoV-2 has highest similarity to Bat- SL-CoV-2 when comparing the complete virus genome, but bats cannot be the direct origin of SARS-CoV-2, we investigated recombination events.	0.177777777777778	the, of, to, that, sars-cov-2, we, this, virus
2654	In contrast, the RBD of Pangolin-CoV is almost identical to SARS-CoV-2 (98%) at the aa level, proposing that mutations in Pangolin gave new features to CoV which enable the virus to bind to hACE2.	Due to recombination event, the key residues of RBD from Pangolin-CoV integrated to Bat-SL-CoV-2, then zoonotic transmission occurred by a recombinant virus with capability to bind to hACE2.	0.177777777777778	the, rbd, of, pangolin-cov, to, virus, bind, hace2.
2655	Evolutionary analysis of COVID-19 virus revealed that it is most similar to the bat SARS-like coronaviruses, and for the similarity, it was named SARS-CoV-2.	According to geographical correlation and migration habits of bats, it is highly possible that similar viruses related to RaTG13 and RmYN02 already exist in bat populations in neighbor- ing regions, including Southeast Asian countries	0.177777777777778	of, that, it, is, similar, to, bat, and
2656	coronaviruses that were phylogenetically related to SARS-CoV-2 were found in rhinolophus bats in South Asian countries including China, Japan, Cambodia, and Thailand[2,6–8] and in pangolins smuggled to China from South Asian countries.[9,	some research groups successively found highly homologous SARS-CoV-2 from smuggled Malayan pangolins (Manis javanica), including coron- avirus PRJNA57329813 and multiple lineages of coronaviruses (ho- mology as high as 85.5–92.4%).1	0.177777777777778	coronaviruses, sars-cov-2, found, including, and, pangolins, smuggled, from
2657	Other studies afterwards found that SARS-CoV-2 genome sequences are also similar to pangolin CoV sequences and accordingly raised a hypothesis on the pangolin origin of SARS-CoV-2.	One study also found evidence that circulating antibodies against pangolin-CoV reacted with the S protein of SARS-CoV-2,15 suggesting that pangolin may have the potential to act as an intermediate host of SARS-CoV-2.	0.177777777777778	found, that, also, to, pangolin, the, of, sars-cov-2.
2658	In December 2005, the role of palm civets as an intermediate host of SARS was confirmed when an investigation of a SARS outbreak at a restaurant found that virus samples taken from infected humans were identical to virus sample taken from palm civets at the restaurant.553 Moreover, both the human and palm civet samples were more closely related to the variant of SARS containing the 29-nucleotide sequence than later human adapted variants.5	Variant A is the closest to that discovered in bats, that had 96.2% sequence similarity to the human virus [6], and was thus considered the original human virus genome.	0.17741935483871	in, the, was, a, that, virus, to, human, and, variant, sequence
2659	Out of 174 diagnosed cases of COVID-19 with onset during December 2019, 93 cases had a history of exposure to any markets. Thirty-eight early cases reported having exposure to other Wuhan area markets and 8 cases reported exposure to the Huanan Market and other Wuhan markets.643 Forty-seven cases were only exposed to the Huanan Market. In total, approximately 28% of the earliest known cases had a direct exposure to the Huanan Market	Worobey indicates that the majority of the cases were grouped in the center of Wuhan, close to the westerns shore of the Yangtze river, with a high density of homes near and around the Huanan market	0.17741935483871	of, cases, with, a, to, and, the, huanan, market, were, in
2660	coronaviruses SARS-CoV and MERS-CoV, and a third novel pandemic-causing coronavirus, SARS- CoV-2, belonging to the beta coronavirus group. Remarkably, bats could be the natural reservoirs of the three human coronaviruses with palm civet, dromedary camels or pangolin acting as intermediate amplifying and transmitting host, respectively	a group of researchers sug- gested snakes be the possible host, however, after genomic similar- ity findings of novel coronavirus with SARS-like bat viruses supported the statement that not snakes but only bats could be the key reservoirs	0.17741935483871	a, novel, the, coronavirus, bats, could, be, reservoirs, of, with, host,
2661	a group of researchers sug- gested snakes be the possible host, however, after genomic similar- ity findings of novel coronavirus with SARS-like bat viruses supported the statement that not snakes but only bats could be the key reservoirs	coronaviruses SARS-CoV and MERS-CoV, and a third novel pandemic-causing coronavirus, SARS- CoV-2, belonging to the beta coronavirus group. Remarkably, bats could be the natural reservoirs of the three human coronaviruses with palm civet, dromedary camels or pangolin acting as intermediate amplifying and transmitting host, respectively	0.17741935483871	a, of, be, the, host,, novel, coronavirus, with, bats, could, reservoirs
2662	Variant A is the closest to that discovered in bats, that had 96.2% sequence similarity to the human virus [6], and was thus considered the original human virus genome.	In December 2005, the role of palm civets as an intermediate host of SARS was confirmed when an investigation of a SARS outbreak at a restaurant found that virus samples taken from infected humans were identical to virus sample taken from palm civets at the restaurant.553 Moreover, both the human and palm civet samples were more closely related to the variant of SARS containing the 29-nucleotide sequence than later human adapted variants.5	0.17741935483871	variant, a, the, to, that, in, sequence, human, virus, and, was
2663	Worobey indicates that the majority of the cases were grouped in the center of Wuhan, close to the westerns shore of the Yangtze river, with a high density of homes near and around the Huanan market	Out of 174 diagnosed cases of COVID-19 with onset during December 2019, 93 cases had a history of exposure to any markets. Thirty-eight early cases reported having exposure to other Wuhan area markets and 8 cases reported exposure to the Huanan Market and other Wuhan markets.643 Forty-seven cases were only exposed to the Huanan Market. In total, approximately 28% of the earliest known cases had a direct exposure to the Huanan Market	0.17741935483871	the, of, cases, were, in, to, with, a, and, huanan, market
2664	olin CoV). Therefore, SARS-CoV-2 is deemed to have very likely originated in the same host with bat CoV RaTG13 or Guangdong pangolin CoV, which is bat or pangolin, re	In Fig. 7D, these viruses however are separated into 2 different clusters (‘‘3’’ and ‘‘2’’) while all 16 SARS-CoV-2 representatives are grouped together with bat CoV RaTG13 and Guangdong pangolin CoV in cluster ‘‘15’’. This demonstrates that the difference between the same origin viruses (e.g. bat SARS CoV WIV1 and bat SARS CoV ZC45) is larger than the difference between SARS-CoV-2 and bat CoV RaTG13 (or Guangdong pa	0.17741935483871	sars-cov-2, is, in, the, same, with, bat, cov, ratg13, guangdong, pangolin
2665	The results of various clustering experi- ments show that SARS-CoV-2 genomes are more likely to form a cluster with the bat CoV RaTG13 genome than pangolin CoV genomes,	In Fig. 7D, these viruses however are separated into 2 different clusters (‘‘3’’ and ‘‘2’’) while all 16 SARS-CoV-2 representatives are grouped together with bat CoV RaTG13 and Guangdong pangolin CoV in cluster ‘‘15’’. This demonstrates that the difference between the same origin viruses (e.g. bat SARS CoV WIV1 and bat SARS CoV ZC45) is larger than the difference between SARS-CoV-2 and bat CoV RaTG13 (or Guangdong pa	0.17741935483871	the, that, sars-cov-2, are, cluster, with, bat, cov, ratg13, than, pangolin
2666	In Fig. 7D, these viruses however are separated into 2 different clusters (‘‘3’’ and ‘‘2’’) while all 16 SARS-CoV-2 representatives are grouped together with bat CoV RaTG13 and Guangdong pangolin CoV in cluster ‘‘15’’. This demonstrates that the difference between the same origin viruses (e.g. bat SARS CoV WIV1 and bat SARS CoV ZC45) is larger than the difference between SARS-CoV-2 and bat CoV RaTG13 (or Guangdong pa	olin CoV). Therefore, SARS-CoV-2 is deemed to have very likely originated in the same host with bat CoV RaTG13 or Guangdong pangolin CoV, which is bat or pangolin, re	0.17741935483871	in, sars-cov-2, with, bat, cov, ratg13, guangdong, pangolin, the, same, is
2667	In Fig. 7D, these viruses however are separated into 2 different clusters (‘‘3’’ and ‘‘2’’) while all 16 SARS-CoV-2 representatives are grouped together with bat CoV RaTG13 and Guangdong pangolin CoV in cluster ‘‘15’’. This demonstrates that the difference between the same origin viruses (e.g. bat SARS CoV WIV1 and bat SARS CoV ZC45) is larger than the difference between SARS-CoV-2 and bat CoV RaTG13 (or Guangdong pa	The results of various clustering experi- ments show that SARS-CoV-2 genomes are more likely to form a cluster with the bat CoV RaTG13 genome than pangolin CoV genomes,	0.17741935483871	are, sars-cov-2, with, bat, cov, ratg13, pangolin, cluster, that, the, than
2668	Previous studies have demonstrated that bats are the ultimate reservoir hosts for a number of CoVs, including ancestors of SARS-CoV and MERS-CoV	Bats of numerous globally distributed genera and species are now known to be the major reservoir of animal coronavi- ruses	0.176470588235294	bats, are, the, reservoir, of, and
2669	The most likely candidate viral reservoirs are one or more species of horseshoe bats (Rhinolophus bats) living in the extensive limestone cave systems of Southeast Asia and South China	The same rhinolophid bats are also implicated in the emergence of SADS-CoV in southern China	0.176470588235294	the, are, of, bats, in, china
2670	Our retrospective analysis of scientific data supports the hypothesis that SARS-CoV-2 is indeed a naturally occurring virus.	t was found that the genome sequence of SARS-CoV-2 is 96.2% identical to a bat CoV RaTG13, whereas it shares 79.5% identity to SARS-CoV	0.176470588235294	of, the, that, sars-cov-2, is, a
2671	Results of the genomic sequence analysis indicated that the genomic organizational structure of the SARS-CoV-2 coronavirus is highly similar to beta coronaviruses genomes	Compared with the known SARS-CoV and MERS-CoV genome, SARS-CoV-2 is closer to the SARS-like bat CoVs in terms of the whole genome sequence	0.176470588235294	of, the, sequence, sars-cov-2, is, to
2672	a coronavirus strain in the Malay pan- golin with a genome that was similar to that of SARS- CoV-2 at 85.5%–92.4%.	Compared with the known SARS-CoV and MERS-CoV genome, SARS-CoV-2 is closer to the SARS-like bat CoVs in terms of the whole genome sequence	0.176470588235294	in, the, with, genome, to, of
2673	Bat population density and species variety appear to play an important role in shaping the evolution of SARS-related coronaviruses.	Compared with the known SARS-CoV and MERS-CoV genome, SARS-CoV-2 is closer to the SARS-like bat CoVs in terms of the whole genome sequence	0.176470588235294	bat, and, to, in, the, of
2674	Bats are the second largest order of mammals, with over 1,230 species.	Bats are the second most numerous mammals after the rodents. They have long been known as reservoirs of coronaviruses, and host more zoonotic viruses than any other mammalian order	0.176470588235294	bats, are, the, second, order, of
2675	study suggests that direct transmission of SARS- CoV-2 from bats to humans without an intermediate host is unlikely. A SARS-CoV-2-like coronavirus found in a dead Malayan pangolin shares 91.02% homology with SARS-CoV-2 in an analysis of coron- avirus sequences in species worldwide over the past 2 years	SARS-CoV-2 is believed to be a spillover of an animal coronavirus and later adapted the ability of human-to-human transmission	0.176470588235294	transmission, of, to, an, is, a, coronavirus, sars-cov-2, the
2676	Bats are the second most numerous mammals after the rodents. They have long been known as reservoirs of coronaviruses, and host more zoonotic viruses than any other mammalian order	Bats are undoubtedly important and the major natural reservoirs of alpha-coronaviruses and beta-coronaviruses	0.176470588235294	bats, are, the, reservoirs, of, and
2677	The infectious sources of SARS-CoV-2 are in- fected animal hosts and other humans	Bats are likely reservoir hosts for SARS-CoV-2	0.176470588235294	sars-cov-2, are, hosts
2678	study suggests that direct transmission of SARS- CoV-2 from bats to humans without an intermediate host is unlikely. A SARS-CoV-2-like coronavirus found in a dead Malayan pangolin shares 91.02% homology with SARS-CoV-2 in an analysis of coron- avirus sequences in species worldwide over the past 2 years	Due to the high sequence homology with a coronavirus isolated from bats, SARS-CoV-2 is considered a zoonotic origin coronavirus.	0.176470588235294	from, to, is, a, coronavirus, homology, with, sars-cov-2, the
2679	t was found that the genome sequence of SARS-CoV-2 is 96.2% identical to a bat CoV RaTG13, whereas it shares 79.5% identity to SARS-CoV	The phyloge- netic analysis shows that SARS-CoV-2 protein is frmly rooted in the β-genus lineage of bat coronaviruse	0.176470588235294	that, the, of, sars-cov-2, is, bat
2680	WIV discovered a virus sequence (RaTG13) that shows a 96.2% genomic sequence identity match with the SARS-CoV-2 genome, in its archived bat samples collected in 2013.[2	The phyloge- netic analysis shows that SARS-CoV-2 protein is frmly rooted in the β-genus lineage of bat coronaviruse	0.176470588235294	that, shows, the, sars-cov-2, in, bat
2681	research indicated that a Horseshoe bat virus strain found in China’s Yunnan Province has a genome similarity of 96.2% with SARS-CoV-2	The whole genome of SARS-CoV-2 shares 80% identity with that of SARS-CoV and is 96% identical to the bat coro- navirus BatCoV-RaTG13	0.176470588235294	that, bat, genome, of, with, sars-cov-2
2682	Molecular phylogenetic analysis of the RdRp sequence of SARS- CoV-2 generally shows that RaTG13, Pangolin-CoV and SARS-CoV-2 is part of the same group	The whole genome of SARS-CoV-2 shares 80% identity with that of SARS-CoV and is 96% identical to the bat coro- navirus BatCoV-RaTG13	0.176470588235294	of, the, that, and, sars-cov-2, is
2683	It is believed that bats are the most likely reservoir hosts for SARS-CoV-2 as it is very similar to a bat coronavirus.	The whole genome of SARS-CoV-2 shares 80% identity with that of SARS-CoV and is 96% identical to the bat coro- navirus BatCoV-RaTG13	0.176470588235294	is, that, the, sars-cov-2, to, bat
2684	In an experimental study, ACE2 from 25 species of bats were reported to support SARS-CoV-2 entry, and the infection rates of several bats were comparable to those of humans ACE2	The animal sources of SARS-CoV-2 infections are bats and SARS-CoV-2 can be transmitted to cats, pangolins, and dogs	0.176470588235294	of, bats, to, sars-cov-2, and, the
2685	Other studies afterwards found that SARS-CoV-2 genome sequences are also similar to pangolin CoV sequences and accordingly raised a hypothesis on the pangolin origin of SARS-CoV-2.	The animal sources of SARS-CoV-2 infections are bats and SARS-CoV-2 can be transmitted to cats, pangolins, and dogs	0.176470588235294	sars-cov-2, are, to, and, the, of
2686	Mutations, insertions and deletions can occur near the S1–S2 junction of coronaviruses22, which shows that the polybasic cleavage site can arise by a natural evolutionary process.	Determining the origin and pathway by which a zoonotic disease (i.e., one that originated in animals)	0.176470588235294	and, the, which, that, by, a
2687	, it has been proposed that the majority of human coronaviruses are derived from the bat reservoir	Line- age A viruses are at least two mutations closer to bat coronaviruses, indicating that the an- cestor of SARS-CoV-2 arose from this lineage	0.176470588235294	that, the, of, are, from, bat
2688	a coronavirus strain in the Malay pan- golin with a genome that was similar to that of SARS- CoV-2 at 85.5%–92.4%.	This geographic proximity is consistent with a separate and subsequent origin of lineage A at the Huanan market in late November 2019	0.176470588235294	a, in, the, with, of, at
2689	there is absolutely no evidence at all that the virus was engineered as part of a weapons program	he presence of lineage A virus at the Huanan market was confirmed by Gao et al. (43) from a sample taken from discarded gloves.	0.176470588235294	at, the, virus, was, of, a
2690	there is absolutely no evidence at all that the virus was engineered as part of a weapons program	All U.S. intel- ligence agencies rejected the alle- gation that participants in a clan- destine Chinese biologic weapons program intentionally developed SARS-CoV-2	0.176470588235294	all, that, the, a, weapons, program
2691	Therefore, whether the COVID-19 pandemic is the result of the natural zoonotic spillover of SARS-CoV-2 or due to a research-related incident, SARS-CoV-2 or a closely related progenitor virus resides somewhere in nature.	There is zero evidence that WIV had SARS-CoV-2 or a progenitor in their collection	0.176470588235294	is, sars-cov-2, or, a, progenitor, in
2692	The preponderance of scientific evidence at this time indicates that SARS-CoV-2 is representative of a type of corona- virus that has been circulating in feral animal populations for decades	There is zero evidence that WIV had SARS-CoV-2 or a progenitor in their collection	0.176470588235294	evidence, that, sars-cov-2, is, a, in
2693	As to the epidemic of coronaviruses, Yunnan may be consid- ered the most possible location of a spillover event because of the high potentiality of human contact to bat	the possible intermediate host animal was believed to be pangolin, of the Manidae family, commonly known as pangolins.	0.176470588235294	as, to, the, of, be, possible
2694	“Many infectious diseases are “zoonotic” . . . [which means] they start in animals but jump to humans,” “This is true of the COVID-19 virus which genetic sequencing has shown originated in bats and was naturally transmitted to humans,”	According to available information, SARS-CoV-2 is inferred to be a recombinant virus that originated from bats and was transmitted to humans, possibly using the pangolin as the intermediate host.	0.176470588235294	to, is, the, virus, originated, bats, and, was, transmitted
2695	Xiao et al. (2020) furthermore suggest that SARS-CoV- 2 may have been formed by a recombination of a pangolin CoV-like virus with one similar to RaTG13, and that pangolins are potentially the intermediate hosts for SARS-CoV-2	According to available information, SARS-CoV-2 is inferred to be a recombinant virus that originated from bats and was transmitted to humans, possibly using the pangolin as the intermediate host.	0.176470588235294	that, a, pangolin, virus, to, and, the, intermediate, sars-cov-2
2696	The results of various clustering experi- ments show that SARS-CoV-2 genomes are more likely to form a cluster with the bat CoV RaTG13 genome than pangolin CoV genomes,	The virus responsible for COVID-19 has a single-stranded positive-sense RNA genome of about 30 kb, which has 74% to 99% identity with that of the coronavirus from the pangolin (Manis javanica) and horseshoe bat (Rhinolophus sinicus) (Bat-CoVRaTG13), respectively	0.176470588235294	the, of, that, to, a, with, bat, genome, pangolin
2697	Results of the genomic sequence analysis indicated that the genomic organizational structure of the SARS-CoV-2 coronavirus is highly similar to beta coronaviruses genomes	A comparative analysis of genetic data available to date has suggested that SARS-CoV-2 originated by the recombination of pangolin-CoV and the bat-CoV-RaTG13-like virus	0.176470588235294	of, the, analysis, that, sars-cov-2, to
2698	Genomic analysis revealed that SARS-CoV-2 is phylogenet- ically related to severe acute respiratory syndrome-like (SARS-like) bat viruses, therefore bats could be the possible primary reservoir	the pangolin is considered to be one of the possible intermediate hosts between bat and human	0.176470588235294	is, to, bat, be, the, possible
2699	The horseshoe bats species most likely to serve as the reservoir of SARS-CoV-2 include: the Intermediate Horseshoe Bat (Rhinolophus affinis), the Malayan Horseshoe Bat (Rhinolophus malayanus), the Least Horseshoe Bat (Rhinolophus pusillus), and the Marshall’s Horesebat (Rhinolophus marshalli).	the pangolin is considered to be one of the possible intermediate hosts between bat and human	0.176470588235294	the, to, of, intermediate, bat, and
2700	Genomic analysis suggests that the COVID-19 virus originated in bats and transmitted to humans through unknown intermediate hosts in the Wuhan seafood market, China, in December of 2019	the pangolin is considered to be one of the possible intermediate hosts between bat and human	0.176470588235294	the, and, to, intermediate, hosts, of
2701	t is believed that the virus is zoonotic and bats may be the culprits because of sequence identity to the bat-CoV	Individuals may learn about the origins of COVID-19 through exposure to stories that communicate either what most scientists believe (i.e., zoonotic transmission)	0.176470588235294	that, the, zoonotic, may, of, to
2702	According to available information, SARS-CoV-2 is inferred to be a recombinant virus that originated from bats and was transmitted to humans, possibly using the pangolin as the intermediate host.	“Many infectious diseases are “zoonotic” . . . [which means] they start in animals but jump to humans,” “This is true of the COVID-19 virus which genetic sequencing has shown originated in bats and was naturally transmitted to humans,”	0.176470588235294	to, is, virus, originated, bats, and, was, transmitted, the
2703	he presence of lineage A virus at the Huanan market was confirmed by Gao et al. (43) from a sample taken from discarded gloves.	there is absolutely no evidence at all that the virus was engineered as part of a weapons program	0.176470588235294	of, a, virus, at, the, was
2704	All U.S. intel- ligence agencies rejected the alle- gation that participants in a clan- destine Chinese biologic weapons program intentionally developed SARS-CoV-2	there is absolutely no evidence at all that the virus was engineered as part of a weapons program	0.176470588235294	all, the, that, a, weapons, program
2705	Evolutionary analysis of COVID-19 virus revealed that it is most similar to the bat SARS-like coronaviruses, and for the similarity, it was named SARS-CoV-2.	there is absolutely no evidence at all that the virus was engineered as part of a weapons program	0.176470588235294	of, virus, that, is, the, was
2706	Genomic analysis suggests that the COVID-19 virus originated in bats and transmitted to humans through unknown intermediate hosts in the Wuhan seafood market, China, in December of 2019	the virus is similar to MERS-CoV and SARS-CoV that had its origin in animal reservoirs	0.176470588235294	that, the, virus, in, and, to
2707	Individuals may learn about the origins of COVID-19 through exposure to stories that communicate either what most scientists believe (i.e., zoonotic transmission)	t is believed that the virus is zoonotic and bats may be the culprits because of sequence identity to the bat-CoV	0.176470588235294	may, the, of, to, that, zoonotic
2708	the pangolin is considered to be one of the possible intermediate hosts between bat and human	Genomic analysis revealed that SARS-CoV-2 is phylogenet- ically related to severe acute respiratory syndrome-like (SARS-like) bat viruses, therefore bats could be the possible primary reservoir	0.176470588235294	the, is, to, be, possible, bat
2709	Investigations into the WIV indicate that WIV is not engaged in any research related to SARS-CoV-2	Genomic analysis revealed that SARS-CoV-2 is phylogenet- ically related to severe acute respiratory syndrome-like (SARS-like) bat viruses, therefore bats could be the possible primary reservoir	0.176470588235294	the, that, is, related, to, sars-cov-2
2710	The two thirds of the first Covid-19 patients were associated with the Huanan Seafood Wholesale Market in Wuhan City, Hubei Province, China	scientists suspected that Hunan seafood market in Wuhan helped the virus spread, however, it was not where the outbreak first emerged	0.176470588235294	the, first, seafood, market, in, wuhan
2711	Moreover, Rothan and Byrareddy (10) revealed that the novel COVID-19 virus has approximately 80% and 50% identity to SARS and MERS of bat origin, respectively.	The genome of the SARS-CoV-2 has been reported over 80% identical to the previous human coronavirus (SARS-like bat CoV)	0.176470588235294	the, has, 80%, to, of, bat
2712	A comprehensive analysis of the SARS-CoV-2 genome together with that of SARS-CoV revealed the presence of nearly thirty ORFs and two novel inser- tions	he newly emerged novel CoV retained 99.8–99.9% nucleotide sequence homology with beta bat CoVs that directed the reemergence of another viral strain, later entitled as SARS-CoV-2 (Ren et al., 2020) and genetic analysis of the SARS-CoV-2 represented genetic similarity 50% with MERS-CoV and 80% with SARS-CoV	0.176470588235294	analysis, of, the, sars-cov-2, with, that, sars-cov, and, novel
2713	Line- age A viruses are at least two mutations closer to bat coronaviruses, indicating that the an- cestor of SARS-CoV-2 arose from this lineage	, it has been proposed that the majority of human coronaviruses are derived from the bat reservoir	0.176470588235294	are, bat, that, the, of, from
2714	the coronaviruses discovered to date that are most closely related to SARS-CoV-2 are all bat coronaviruses discovered in southern China and Southeast Asia, including Laos, Thailand and Cambodia	ARS-CoV, the cause of the SARS outbreak in 2003, is also closely related to coronaviruses isolated from bats	0.176470588235294	the, coronaviruses, to, closely, related, in
2715	The concern related to CoVs infection dramatically rose after the COVID-19 global outbreak, for which a spill-over from wild animals is also most likely	ARS-CoV, the cause of the SARS outbreak in 2003, is also closely related to coronaviruses isolated from bats	0.176470588235294	the, related, to, from, is, also
2716	Evolutionary analysis of COVID-19 virus revealed that it is most similar to the bat SARS-like coronaviruses, and for the similarity, it was named SARS-CoV-2.	Bioinformatic analyses indicated that the virus had features typical of the coronavirus family and belonged to the Betacoronavirus 2B lineage	0.176470588235294	of, virus, that, to, the, and
2717	Studies on genome sequences obtained from early patients in Wuhan city in China suggest the probable bat origin of the virus based on similarities between these sequences and those obtained from bat CoVs previously reported in China	Whole genome sequencing analysis of 104 strains of the COVID-19 virus isolated from patients in different localities with symptom onset between the end of December 2019 and mid-February 2020 showed 99.9% homology, without significant mutation	0.176470588235294	genome, from, patients, in, the, of, virus, between, and
2718	Compared with the known SARS-CoV and MERS-CoV genome, SARS-CoV-2 is closer to the SARS-like bat CoVs in terms of the whole genome sequence	Results of the genomic sequence analysis indicated that the genomic organizational structure of the SARS-CoV-2 coronavirus is highly similar to beta coronaviruses genomes	0.176470588235294	the, sars-cov-2, is, to, of, sequence
2719	A comparative analysis of genetic data available to date has suggested that SARS-CoV-2 originated by the recombination of pangolin-CoV and the bat-CoV-RaTG13-like virus	Results of the genomic sequence analysis indicated that the genomic organizational structure of the SARS-CoV-2 coronavirus is highly similar to beta coronaviruses genomes	0.176470588235294	analysis, of, to, that, sars-cov-2, the
2720	The genome of the SARS-CoV-2 has been reported over 80% identical to the previous human coronavirus (SARS-like bat CoV)	Moreover, Rothan and Byrareddy (10) revealed that the novel COVID-19 virus has approximately 80% and 50% identity to SARS and MERS of bat origin, respectively.	0.176470588235294	the, of, has, 80%, to, bat
2721	he newly emerged novel CoV retained 99.8–99.9% nucleotide sequence homology with beta bat CoVs that directed the reemergence of another viral strain, later entitled as SARS-CoV-2 (Ren et al., 2020) and genetic analysis of the SARS-CoV-2 represented genetic similarity 50% with MERS-CoV and 80% with SARS-CoV	A comprehensive analysis of the SARS-CoV-2 genome together with that of SARS-CoV revealed the presence of nearly thirty ORFs and two novel inser- tions	0.176470588235294	novel, with, that, the, of, sars-cov-2, and, analysis, sars-cov
2722	comparative studies revealed that the similarity be- tween the nucleic acid sequences of the genomes of SARS-CoV-2 and SARS-CoV reached 79.5%, notably 73.8%–74.9% at the two receptor domains, both of which share ACE2 as a common receptor (Zhou P et al., 2020b; Zhu N et al., 2020)	A comprehensive analysis of the SARS-CoV-2 genome together with that of SARS-CoV revealed the presence of nearly thirty ORFs and two novel inser- tions	0.176470588235294	revealed, that, the, of, sars-cov-2, and, sars-cov, two, a
2723	a coronavirus strain in the Malay pan- golin with a genome that was similar to that of SARS- CoV-2 at 85.5%–92.4%.	A comprehensive analysis of the SARS-CoV-2 genome together with that of SARS-CoV revealed the presence of nearly thirty ORFs and two novel inser- tions	0.176470588235294	a, the, with, genome, that, of
2724	Bats are likely reservoir hosts for SARS-CoV-2	The infectious sources of SARS-CoV-2 are in- fected animal hosts and other humans	0.176470588235294	are, hosts, sars-cov-2
2725	comparative studies revealed that the similarity be- tween the nucleic acid sequences of the genomes of SARS-CoV-2 and SARS-CoV reached 79.5%, notably 73.8%–74.9% at the two receptor domains, both of which share ACE2 as a common receptor (Zhou P et al., 2020b; Zhu N et al., 2020)	SARS-CoV-2 is a β coronavirus; sequence similari- ties between SARS-CoV-2 and β coronaviruses iso- lated from bat species can be as high as 89.0% (Zhu N et al., 2020) to 96.2% (Zhou P et al., 2020b), which indicates that SARS-CoV-2 may be derived from a predecessor coronavirus endemic in bats	0.176470588235294	that, sars-cov-2, and, which, as, a, (zhou, p, et, al.,, n, 2020)
2726	A comprehensive analysis of the SARS-CoV-2 genome together with that of SARS-CoV revealed the presence of nearly thirty ORFs and two novel inser- tions	comparative studies revealed that the similarity be- tween the nucleic acid sequences of the genomes of SARS-CoV-2 and SARS-CoV reached 79.5%, notably 73.8%–74.9% at the two receptor domains, both of which share ACE2 as a common receptor (Zhou P et al., 2020b; Zhu N et al., 2020)	0.176470588235294	a, of, the, sars-cov-2, that, sars-cov, revealed, and, two
2727	SARS-CoV-2 is a β coronavirus; sequence similari- ties between SARS-CoV-2 and β coronaviruses iso- lated from bat species can be as high as 89.0% (Zhu N et al., 2020) to 96.2% (Zhou P et al., 2020b), which indicates that SARS-CoV-2 may be derived from a predecessor coronavirus endemic in bats	comparative studies revealed that the similarity be- tween the nucleic acid sequences of the genomes of SARS-CoV-2 and SARS-CoV reached 79.5%, notably 73.8%–74.9% at the two receptor domains, both of which share ACE2 as a common receptor (Zhou P et al., 2020b; Zhu N et al., 2020)	0.176470588235294	sars-cov-2, a, and, as, n, et, al.,, 2020), (zhou, p, which, that
2728	Compared with the known SARS-CoV and MERS-CoV genome, SARS-CoV-2 is closer to the SARS-like bat CoVs in terms of the whole genome sequence	a coronavirus strain in the Malay pan- golin with a genome that was similar to that of SARS- CoV-2 at 85.5%–92.4%.	0.176470588235294	with, the, to, in, of, genome
2729	This geographic proximity is consistent with a separate and subsequent origin of lineage A at the Huanan market in late November 2019	a coronavirus strain in the Malay pan- golin with a genome that was similar to that of SARS- CoV-2 at 85.5%–92.4%.	0.176470588235294	with, a, of, at, the, in
2730	A comprehensive analysis of the SARS-CoV-2 genome together with that of SARS-CoV revealed the presence of nearly thirty ORFs and two novel inser- tions	a coronavirus strain in the Malay pan- golin with a genome that was similar to that of SARS- CoV-2 at 85.5%–92.4%.	0.176470588235294	a, of, the, genome, with, that
2731	t was found that the genome sequence of SARS-CoV-2 is 96.2% identical to a bat CoV RaTG13, whereas it shares 79.5% identity to SARS-CoV	Our retrospective analysis of scientific data supports the hypothesis that SARS-CoV-2 is indeed a naturally occurring virus.	0.176470588235294	that, the, of, sars-cov-2, is, a
2732	The preponderance of scientific evidence at this time indicates that SARS-CoV-2 is representative of a type of corona- virus that has been circulating in feral animal populations for decades	The natural occurrence of furin-cleavage sites in various viruses has been documented for long.	0.176470588235294	the, of, has, been, in, for
2733	the possible intermediate host animal was believed to be pangolin, of the Manidae family, commonly known as pangolins.	As to the epidemic of coronaviruses, Yunnan may be consid- ered the most possible location of a spillover event because of the high potentiality of human contact to bat	0.176470588235294	the, possible, to, be, of, as
2734	Genomic analysis revealed that SARS-CoV-2 is phylogenet- ically related to severe acute respiratory syndrome-like (SARS-like) bat viruses, therefore bats could be the possible primary reservoir	Investigations into the WIV indicate that WIV is not engaged in any research related to SARS-CoV-2	0.176470588235294	that, sars-cov-2, is, related, to, the
2735	osada (2020) that investigates the polyprotein 1ab of SARS-CoV-2 and suggests that this novel coronavirus has more likely been arisen from viruses infecting bats rather th	In the evolution of the virus for more than 2 years, it is not difficult to see that SARS-CoV-2 has been undergoing adaptive changes with the human host, and the cycle of this change is often within a few months	0.176470588235294	that, the, of, sars-cov-2, and, this, has, more, been
2736	Phylogenetic tree analysis shows that SARS-CoV-2 has the closest evolutionary relationship with Bat-SL-CoV-2 (RaTG13) at the scale of the complete virus genome, and less similarity to Pangolin-CoV	In the evolution of the virus for more than 2 years, it is not difficult to see that SARS-CoV-2 has been undergoing adaptive changes with the human host, and the cycle of this change is often within a few months	0.176470588235294	that, sars-cov-2, has, the, with, of, virus, and, to
2737	SARS-CoV-2 is believed to be a spillover of an animal coronavirus and later adapted the ability of human-to-human transmission	study suggests that direct transmission of SARS- CoV-2 from bats to humans without an intermediate host is unlikely. A SARS-CoV-2-like coronavirus found in a dead Malayan pangolin shares 91.02% homology with SARS-CoV-2 in an analysis of coron- avirus sequences in species worldwide over the past 2 years	0.176470588235294	sars-cov-2, is, to, a, of, an, coronavirus, the, transmission
2738	Due to the high sequence homology with a coronavirus isolated from bats, SARS-CoV-2 is considered a zoonotic origin coronavirus.	study suggests that direct transmission of SARS- CoV-2 from bats to humans without an intermediate host is unlikely. A SARS-CoV-2-like coronavirus found in a dead Malayan pangolin shares 91.02% homology with SARS-CoV-2 in an analysis of coron- avirus sequences in species worldwide over the past 2 years	0.176470588235294	to, the, homology, with, a, coronavirus, from, sars-cov-2, is
2739	The whole genome of SARS-CoV-2 shares 80% identity with that of SARS-CoV and is 96% identical to the bat coro- navirus BatCoV-RaTG13	research indicated that a Horseshoe bat virus strain found in China’s Yunnan Province has a genome similarity of 96.2% with SARS-CoV-2	0.176470588235294	genome, of, sars-cov-2, with, that, bat
2740	The whole genome of SARS-CoV-2 shares 80% identity with that of SARS-CoV and is 96% identical to the bat coro- navirus BatCoV-RaTG13	Molecular phylogenetic analysis of the RdRp sequence of SARS- CoV-2 generally shows that RaTG13, Pangolin-CoV and SARS-CoV-2 is part of the same group	0.176470588235294	the, of, sars-cov-2, that, and, is
2741	from bats to humans is possible, direct contact between bats and hunters would be the best scenario	In an experimental study, ACE2 from 25 species of bats were reported to support SARS-CoV-2 entry, and the infection rates of several bats were comparable to those of humans ACE2	0.176470588235294	from, bats, to, humans, and, the
2742	he pangolin-CoV- 2019 S protein sequence shares 97.5% homology with SARS-CoV-2, higher than that of BANAL-20-52	RaTG13 S protein has 98% identities at the protein sequence level (Wrapp et al., 2020), of which the RBD region has 89.3% amino acid sequence homology with SARS-CoV-2	0.176470588235294	s, protein, sequence, homology, with, of
2743	RaTG13 S protein has 98% identities at the protein sequence level (Wrapp et al., 2020), of which the RBD region has 89.3% amino acid sequence homology with SARS-CoV-2	he pangolin-CoV- 2019 S protein sequence shares 97.5% homology with SARS-CoV-2, higher than that of BANAL-20-52	0.176470588235294	s, protein, sequence, of, homology, with
2744	Thus, the high-affinity binding of the SARS-CoV-2 spike protein to human ACE2 is most likely the result of natural selection on a human or human-like ACE2 that permits another optimal binding solution to arise. This is strong evidence that SARS-CoV-2 is not the product of purposeful manipulation.	Therefore, whether the COVID-19 pandemic is the result of the natural zoonotic spillover of SARS-CoV-2 or due to a research-related incident, SARS-CoV-2 or a closely related progenitor virus resides somewhere in nature.	0.176470588235294	the, of, sars-cov-2, to, is, result, natural, a, or
2745	The same rhinolophid bats are also implicated in the emergence of SADS-CoV in southern China	The most likely candidate viral reservoirs are one or more species of horseshoe bats (Rhinolophus bats) living in the extensive limestone cave systems of Southeast Asia and South China	0.176470588235294	the, bats, are, in, of, china
2746	Bats are the second most numerous mammals after the rodents. They have long been known as reservoirs of coronaviruses, and host more zoonotic viruses than any other mammalian order	Bats are the second largest order of mammals, with over 1,230 species.	0.176470588235294	bats, are, the, second, of, order
2747	Bats have been reported as being the rich source of coronaviruses	Coronaviruses account for over 30% of the world’s viruses.	0.176470588235294	the, of, coronaviruses
2748	ARS-CoV, the cause of the SARS outbreak in 2003, is also closely related to coronaviruses isolated from bats	the coronaviruses discovered to date that are most closely related to SARS-CoV-2 are all bat coronaviruses discovered in southern China and Southeast Asia, including Laos, Thailand and Cambodia	0.176470588235294	the, in, closely, related, to, coronaviruses
2749	Compared with the known SARS-CoV and MERS-CoV genome, SARS-CoV-2 is closer to the SARS-like bat CoVs in terms of the whole genome sequence	Bat population density and species variety appear to play an important role in shaping the evolution of SARS-related coronaviruses.	0.176470588235294	the, and, to, bat, in, of
2750	In this context, it can be assumed that the recombination between Bat- and Pangolin-CoVs happened deep in an ancestry of the bat lineage.	Bat population density and species variety appear to play an important role in shaping the evolution of SARS-related coronaviruses.	0.176470588235294	in, the, and, an, of, bat
2751	The whole genome of SARS-CoV-2 shares 80% identity with that of SARS-CoV and is 96% identical to the bat coro- navirus BatCoV-RaTG13	The RBDs of BANAL-52 and BANAL- 103 are 97.4% similar to the RBD of SARS-CoV-2. The RBD of BANAL-236 is 96.9% like that of SARS- CoV-2	0.176470588235294	the, of, that, and, is, to
2752	It is believed that bats are the most likely reservoir hosts for SARS-CoV-2 as it is very similar to a bat coronavirus.	The RBDs of BANAL-52 and BANAL- 103 are 97.4% similar to the RBD of SARS-CoV-2. The RBD of BANAL-236 is 96.9% like that of SARS- CoV-2	0.176470588235294	is, that, are, the, similar, to
2753	RBD of SARS-CoV-2 was also shown to bind ACE2 receptors of bats, which makes the scenario of its emergence in these animals plausible	scientists have shown through experiments that the RBD of BANAL-52 binds with greater affinity to human ACE2 than SARS-CoV-2.	0.176470588235294	rbd, of, shown, to, ace2, the
2754	The concern related to CoVs infection dramatically rose after the COVID-19 global outbreak, for which a spill-over from wild animals is also most likely	RaTG-13 is the most closely related virus to SARS-CoV-2 known to be in the WIV’s possession prior to the COVID-19 pandemic.	0.176470588235294	the, related, to, covid-19, is, most
2755	The phyloge- netic analysis shows that SARS-CoV-2 protein is frmly rooted in the β-genus lineage of bat coronaviruse	WIV discovered a virus sequence (RaTG13) that shows a 96.2% genomic sequence identity match with the SARS-CoV-2 genome, in its archived bat samples collected in 2013.[2	0.176470588235294	the, shows, that, sars-cov-2, in, bat
2756	Therefore, whether the COVID-19 pandemic is the result of the natural zoonotic spillover of SARS-CoV-2 or due to a research-related incident, SARS-CoV-2 or a closely related progenitor virus resides somewhere in nature.	Thus, the high-affinity binding of the SARS-CoV-2 spike protein to human ACE2 is most likely the result of natural selection on a human or human-like ACE2 that permits another optimal binding solution to arise. This is strong evidence that SARS-CoV-2 is not the product of purposeful manipulation.	0.176470588235294	the, is, result, of, natural, sars-cov-2, or, to, a
2757	aken together, this allows us to conclude that natural emergence remains the most plausible scenario of SARS- CoV-2 origin and evidence to the contrary is yet to be presented.	Thus, the high-affinity binding of the SARS-CoV-2 spike protein to human ACE2 is most likely the result of natural selection on a human or human-like ACE2 that permits another optimal binding solution to arise. This is strong evidence that SARS-CoV-2 is not the product of purposeful manipulation.	0.176470588235294	this, to, that, natural, the, most, of, evidence, is
2758	Determining the origin and pathway by which a zoonotic disease (i.e., one that originated in animals)	Mutations, insertions and deletions can occur near the S1–S2 junction of coronaviruses22, which shows that the polybasic cleavage site can arise by a natural evolutionary process.	0.176470588235294	the, and, by, which, a, that
2759	t some virus detected in pangolins were capable of infecting humans.	In the case of MERS, dromedaries were the principal host.	0.176470588235294	in, were, of
2760	the pangolin is considered to be one of the possible intermediate hosts between bat and human	Genomic analysis suggests that the COVID-19 virus originated in bats and transmitted to humans through unknown intermediate hosts in the Wuhan seafood market, China, in December of 2019	0.176470588235294	the, to, of, intermediate, hosts, and
2761	the virus is similar to MERS-CoV and SARS-CoV that had its origin in animal reservoirs	Genomic analysis suggests that the COVID-19 virus originated in bats and transmitted to humans through unknown intermediate hosts in the Wuhan seafood market, China, in December of 2019	0.176470588235294	the, virus, to, and, that, in
2762	However, in most cases, these viruses were transmitted to humans through an intermediate animal host.	Genomic analysis suggests that the COVID-19 virus originated in bats and transmitted to humans through unknown intermediate hosts in the Wuhan seafood market, China, in December of 2019	0.176470588235294	in, transmitted, to, humans, through, intermediate
2763	there is absolutely no evidence at all that the virus was engineered as part of a weapons program	Evolutionary analysis of COVID-19 virus revealed that it is most similar to the bat SARS-like coronaviruses, and for the similarity, it was named SARS-CoV-2.	0.176470588235294	is, that, the, virus, was, of
2764	this indicates a strong suspicion that the Covid-19 outbreak is a consequence of illegal trade and consumption of wild animals	Evolutionary analysis of COVID-19 virus revealed that it is most similar to the bat SARS-like coronaviruses, and for the similarity, it was named SARS-CoV-2.	0.176470588235294	that, the, covid-19, is, of, and
2765	scientists suspected that Hunan seafood market in Wuhan helped the virus spread, however, it was not where the outbreak first emerged	The two thirds of the first Covid-19 patients were associated with the Huanan Seafood Wholesale Market in Wuhan City, Hubei Province, China	0.176470588235294	seafood, market, in, wuhan, the, first
2766	In an experimental study, ACE2 from 25 species of bats were reported to support SARS-CoV-2 entry, and the infection rates of several bats were comparable to those of humans ACE2	from bats to humans is possible, direct contact between bats and hunters would be the best scenario	0.176470588235294	from, bats, to, and, the, humans
2767	he virus isolated from pangolins seized in Guangdong province is similar at 97.4% with SARS-CoV-2 in the amino acid sequence of the receptor binding domain (RBD) of the S protein (located on the surface of the viral envelope)	Two viruses of the SARS-CoV-2 lineage have been isolated in Sunda pangolins (Manis javanica) obtained from wildlife traffic (so their exact geographic origin is unknown) in Guangdong and Guangxi provinces	0.176470588235294	isolated, from, pangolins, in, guangdong, is, sars-cov-2, the, of
2768	Two viruses of the SARS-CoV-2 lineage have been isolated in Sunda pangolins (Manis javanica) obtained from wildlife traffic (so their exact geographic origin is unknown) in Guangdong and Guangxi provinces	he virus isolated from pangolins seized in Guangdong province is similar at 97.4% with SARS-CoV-2 in the amino acid sequence of the receptor binding domain (RBD) of the S protein (located on the surface of the viral envelope)	0.176470588235294	of, the, sars-cov-2, isolated, in, pangolins, from, is, guangdong
2769	In the case of MERS, dromedaries were the principal host.	t some virus detected in pangolins were capable of infecting humans.	0.176470588235294	in, of, were
2770	Evolutionary analysis of COVID-19 virus revealed that it is most similar to the bat SARS-like coronaviruses, and for the similarity, it was named SARS-CoV-2.	this indicates a strong suspicion that the Covid-19 outbreak is a consequence of illegal trade and consumption of wild animals	0.176470588235294	of, covid-19, that, is, the, and
2771	ARS-CoV, the cause of the SARS outbreak in 2003, is also closely related to coronaviruses isolated from bats	The concern related to CoVs infection dramatically rose after the COVID-19 global outbreak, for which a spill-over from wild animals is also most likely	0.176470588235294	the, is, also, related, to, from
2772	RaTG-13 is the most closely related virus to SARS-CoV-2 known to be in the WIV’s possession prior to the COVID-19 pandemic.	The concern related to CoVs infection dramatically rose after the COVID-19 global outbreak, for which a spill-over from wild animals is also most likely	0.176470588235294	is, the, most, related, to, covid-19
2773	It is believed that bats are the most likely reservoir hosts for SARS-CoV-2 as it is very similar to a bat coronavirus.	the dromedary camel (Camelus dromedarius) has been identified as a bridging species of MERS-CoV that most likely spilled over from bats, whereas SARS-CoVs jumped to humans from civets (Paguma larvata) infected by maintenance bat hosts such as Rhinolophus sinicus and R. ferrumequinum	0.176470588235294	that, the, most, likely, hosts, as, to, a, bat
2774	The SARS-CoV-2 genome was found to be 96.2% identical to the bat CoV RaTG13.4	The FCS of SARS-CoV-2 was not bioengineered—full stop.	0.176470588235294	the, sars-cov-2, was
2775	B, we believe that SARS-CoV-2 is naturally part of the Sarbecovirus sub-gen	The FCS of SARS-CoV-2 was not bioengineered—full stop.	0.176470588235294	sars-cov-2, of, the
2776	The preponderance of scientific evidence at this time indicates that SARS-CoV-2 is representative of a type of corona- virus that has been circulating in feral animal populations for decades	t has been suggested that SARS-CoV-2 passaged in several animal species before entering humans	0.176470588235294	that, sars-cov-2, has, been, in, animal
2777	scientists have shown through experiments that the RBD of BANAL-52 binds with greater affinity to human ACE2 than SARS-CoV-2.	RBD of SARS-CoV-2 was also shown to bind ACE2 receptors of bats, which makes the scenario of its emergence in these animals plausible	0.176470588235294	shown, the, rbd, of, to, ace2
2778	RmYN02 detected in R. malayanus in Yunnan was 97.2%, similar to that of SARS-CoV-2 in the non- structural protein gene ORF1ab.	RBD of SARS-CoV-2 was also shown to bind ACE2 receptors of bats, which makes the scenario of its emergence in these animals plausible	0.176470588235294	in, was, to, of, sars-cov-2, the
2779	Thus, the high-affinity binding of the SARS-CoV-2 spike protein to human ACE2 is most likely the result of natural selection on a human or human-like ACE2 that permits another optimal binding solution to arise. This is strong evidence that SARS-CoV-2 is not the product of purposeful manipulation.	aken together, this allows us to conclude that natural emergence remains the most plausible scenario of SARS- CoV-2 origin and evidence to the contrary is yet to be presented.	0.176470588235294	the, of, to, is, most, natural, that, this, evidence
2780	The whole genome of SARS-CoV-2 shares 80% identity with that of SARS-CoV and is 96% identical to the bat coro- navirus BatCoV-RaTG13	It is believed that bats are the most likely reservoir hosts for SARS-CoV-2 as it is very similar to a bat coronavirus.	0.176470588235294	the, sars-cov-2, that, is, to, bat
2781	The RBDs of BANAL-52 and BANAL- 103 are 97.4% similar to the RBD of SARS-CoV-2. The RBD of BANAL-236 is 96.9% like that of SARS- CoV-2	It is believed that bats are the most likely reservoir hosts for SARS-CoV-2 as it is very similar to a bat coronavirus.	0.176470588235294	the, are, similar, to, is, that
2782	the dromedary camel (Camelus dromedarius) has been identified as a bridging species of MERS-CoV that most likely spilled over from bats, whereas SARS-CoVs jumped to humans from civets (Paguma larvata) infected by maintenance bat hosts such as Rhinolophus sinicus and R. ferrumequinum	It is believed that bats are the most likely reservoir hosts for SARS-CoV-2 as it is very similar to a bat coronavirus.	0.176470588235294	the, as, a, that, most, likely, to, bat, hosts
2783	According to available information, SARS-CoV-2 is inferred to be a recombinant virus that originated from bats and was transmitted to humans, possibly using the pangolin as the intermediate host.	Xiao et al. (2020) furthermore suggest that SARS-CoV- 2 may have been formed by a recombination of a pangolin CoV-like virus with one similar to RaTG13, and that pangolins are potentially the intermediate hosts for SARS-CoV-2	0.176470588235294	to, sars-cov-2, a, virus, that, and, the, pangolin, intermediate
2784	The results of various clustering experi- ments show that SARS-CoV-2 genomes are more likely to form a cluster with the bat CoV RaTG13 genome than pangolin CoV genomes,	Xiao et al. (2020) furthermore suggest that SARS-CoV- 2 may have been formed by a recombination of a pangolin CoV-like virus with one similar to RaTG13, and that pangolins are potentially the intermediate hosts for SARS-CoV-2	0.176470588235294	the, of, that, sars-cov-2, are, to, a, with, pangolin
2785	Fig. 7E. At this stage, only bat CoV RaTG13 is within the same cluster with SARS-CoV-2 (cluster ‘‘17’’). We thus believe that bats are the more probable hosts for SARS-CoV-2 than	bat CoV RaTG13 is shown closer to SARS-CoV-2 than pangolin CoVs.	0.176470588235294	bat, cov, ratg13, is, sars-cov-2, than
2786	In the evolution of the virus for more than 2 years, it is not difficult to see that SARS-CoV-2 has been undergoing adaptive changes with the human host, and the cycle of this change is often within a few months	osada (2020) that investigates the polyprotein 1ab of SARS-CoV-2 and suggests that this novel coronavirus has more likely been arisen from viruses infecting bats rather th	0.176470588235294	the, of, more, that, sars-cov-2, has, been, and, this
2787	Such studies argued that SARS-CoV-2 is very likely to be originated from Bat-SL-CoV-2 (RaTG13).	olin CoV). Therefore, SARS-CoV-2 is deemed to have very likely originated in the same host with bat CoV RaTG13 or Guangdong pangolin CoV, which is bat or pangolin, re	0.176470588235294	sars-cov-2, is, very, likely, to, originated
2788	Whole genome sequencing analysis of 104 strains of the COVID-19 virus isolated from patients in different localities with symptom onset between the end of December 2019 and mid-February 2020 showed 99.9% homology, without significant mutation	Studies on genome sequences obtained from early patients in Wuhan city in China suggest the probable bat origin of the virus based on similarities between these sequences and those obtained from bat CoVs previously reported in China	0.176470588235294	genome, of, the, virus, from, patients, in, between, and
2789	The animal sources of SARS-CoV-2 infections are bats and SARS-CoV-2 can be transmitted to cats, pangolins, and dogs	Other studies afterwards found that SARS-CoV-2 genome sequences are also similar to pangolin CoV sequences and accordingly raised a hypothesis on the pangolin origin of SARS-CoV-2.	0.176470588235294	the, of, sars-cov-2, are, and, to
2790	The virus responsible for COVID-19 has a single-stranded positive-sense RNA genome of about 30 kb, which has 74% to 99% identity with that of the coronavirus from the pangolin (Manis javanica) and horseshoe bat (Rhinolophus sinicus) (Bat-CoVRaTG13), respectively	The results of various clustering experi- ments show that SARS-CoV-2 genomes are more likely to form a cluster with the bat CoV RaTG13 genome than pangolin CoV genomes,	0.176470588235294	the, a, genome, of, to, with, that, pangolin, bat
2791	Xiao et al. (2020) furthermore suggest that SARS-CoV- 2 may have been formed by a recombination of a pangolin CoV-like virus with one similar to RaTG13, and that pangolins are potentially the intermediate hosts for SARS-CoV-2	The results of various clustering experi- ments show that SARS-CoV-2 genomes are more likely to form a cluster with the bat CoV RaTG13 genome than pangolin CoV genomes,	0.176470588235294	that, a, of, pangolin, with, to, are, the, sars-cov-2
2792	The phylogenetic tree shows that SARS-CoV-2 has the closest evolutionary relationship with Bat-SL-CoV-2 at the scale of the complete virus genome, and less similarity to Pangolin-CoV	The E-protein of SARS-CoV-2 is 100% identical with Bat-SL-CoV-2, Pangolin-CoV, and Bat-SL-CoV, and is 94.7% iden­ tical to SARS-CoV	0.176470588235294	the, sars-cov-2, with, of, and, to
2793	Bats of numerous globally distributed genera and species are now known to be the major reservoir of animal coronavi- ruses	Previous studies have demonstrated that bats are the ultimate reservoir hosts for a number of CoVs, including ancestors of SARS-CoV and MERS-CoV	0.176470588235294	bats, of, and, are, the, reservoir
2794	The E-protein of SARS-CoV-2 is 100% identical with Bat-SL-CoV-2, Pangolin-CoV, and Bat-SL-CoV, and is 94.7% iden­ tical to SARS-CoV	The phylogenetic tree shows that SARS-CoV-2 has the closest evolutionary relationship with Bat-SL-CoV-2 at the scale of the complete virus genome, and less similarity to Pangolin-CoV	0.176470588235294	the, of, sars-cov-2, with, and, to
2795	Bat population density and species variety appear to play an important role in shaping the evolution of SARS-related coronaviruses.	In this context, it can be assumed that the recombination between Bat- and Pangolin-CoVs happened deep in an ancestry of the bat lineage.	0.176470588235294	bat, and, an, in, the, of
2796	olin CoV). Therefore, SARS-CoV-2 is deemed to have very likely originated in the same host with bat CoV RaTG13 or Guangdong pangolin CoV, which is bat or pangolin, re	Such studies argued that SARS-CoV-2 is very likely to be originated from Bat-SL-CoV-2 (RaTG13).	0.176470588235294	sars-cov-2, is, to, very, likely, originated
2797	There is zero evidence that WIV had SARS-CoV-2 or a progenitor in their collection	The preponderance of scientific evidence at this time indicates that SARS-CoV-2 is representative of a type of corona- virus that has been circulating in feral animal populations for decades	0.176470588235294	is, evidence, that, sars-cov-2, a, in
2798	The natural occurrence of furin-cleavage sites in various viruses has been documented for long.	The preponderance of scientific evidence at this time indicates that SARS-CoV-2 is representative of a type of corona- virus that has been circulating in feral animal populations for decades	0.176470588235294	the, of, in, has, been, for
2799	t has been suggested that SARS-CoV-2 passaged in several animal species before entering humans	The preponderance of scientific evidence at this time indicates that SARS-CoV-2 is representative of a type of corona- virus that has been circulating in feral animal populations for decades	0.176470588235294	has, been, that, sars-cov-2, in, animal
2800	RBD of SARS-CoV-2 was also shown to bind ACE2 receptors of bats, which makes the scenario of its emergence in these animals plausible	RmYN02 detected in R. malayanus in Yunnan was 97.2%, similar to that of SARS-CoV-2 in the non- structural protein gene ORF1ab.	0.176470588235294	of, sars-cov-2, was, to, the, in
2801	The conditions the live animals are subjected to in wet markets create a petri dish for the spread of diseases.” As one group of Hong Kong based researchers described, “the presence of a large reservoir of SARS-CoV-like viruses in horseshoe bats, together with the culture of eating exotic mammals in southern China, is a time bomb.” Based on the available evidence, the most likely emergence pathway for SARS was that multiple horseshoe bats infected with SARS progenitor virus were captured by live animal traders in Yunnan Province and infected palm civets, and likely other mammals, the live animal market supply chain.	Collectively, this evidence suggests that palm civets were infected from bats somewhere in the South China wet market supply chain, such a warehouse, while in transit, or at wet markets. Stressed animals stored in dense and unhygienic conditions shed large amounts of viruses. “The main source of cross-species transmission in the animal trading chain (including warehouses, transportation vehicles, markets) may come from contaminated feces, urine, blood, or aerosols.”567 Moreover, cages at wet markets are often stacked on top of each, further facilitating cross-species transmission of viruses	0.176	the, conditions, animals, are, in, wet, markets, a, of, “the, large, viruses, on, that, bats, infected, were, animal, and, palm, market, supply
2802	Collectively, this evidence suggests that palm civets were infected from bats somewhere in the South China wet market supply chain, such a warehouse, while in transit, or at wet markets. Stressed animals stored in dense and unhygienic conditions shed large amounts of viruses. “The main source of cross-species transmission in the animal trading chain (including warehouses, transportation vehicles, markets) may come from contaminated feces, urine, blood, or aerosols.”567 Moreover, cages at wet markets are often stacked on top of each, further facilitating cross-species transmission of viruses	The conditions the live animals are subjected to in wet markets create a petri dish for the spread of diseases.” As one group of Hong Kong based researchers described, “the presence of a large reservoir of SARS-CoV-like viruses in horseshoe bats, together with the culture of eating exotic mammals in southern China, is a time bomb.” Based on the available evidence, the most likely emergence pathway for SARS was that multiple horseshoe bats infected with SARS progenitor virus were captured by live animal traders in Yunnan Province and infected palm civets, and likely other mammals, the live animal market supply chain.	0.176	that, palm, were, infected, bats, in, the, wet, market, supply, a, animals, and, conditions, large, of, “the, animal, markets, are, on, viruses
2803	Among early cases associated with the Huanan Market, “vendors and [wholesale] purchasers accounted for 77% of all cases,” suggesting a significant occupation exposure risk associated with working or prolonged exposure to the market.645 However, PRC officials informed the WHO-China team that there were no COVID-19 infections in vendors involved in selling domesticated animals.646 This is a major difference between SARS-CoV-2 and SARS where live animal traders, particularly those handling palm civets, were much more likely to be infected than aquatic seafood, vegetable, and other vendors.647 By contrast, at the Huanan Market the majority of COVID-19 cases in vendors were among those selling seafood, livestock meat, poultry meat, and vegetables.	The Huanan Market is the only Wuhan area market that PRC officials have released significant information about. In presentations for the WHO-China Joint Report, PRC researchers stated, “66% of the 41 cases identified before 2 January 2020 were once exposed to the Huanan Market.” 642 Similarly, retrospective case identification by Chinese epidemiologists and public health experts shared with the WHO showed that a preponderance, but not all of early known COVID-19 cases had an association with the Huanan Market	0.176	early, cases, with, the, huanan, and, for, of, all, a, significant, to, prc, officials, who-china, that, were, covid-19, in, is, by, market
2804	The Huanan Market is the only Wuhan area market that PRC officials have released significant information about. In presentations for the WHO-China Joint Report, PRC researchers stated, “66% of the 41 cases identified before 2 January 2020 were once exposed to the Huanan Market.” 642 Similarly, retrospective case identification by Chinese epidemiologists and public health experts shared with the WHO showed that a preponderance, but not all of early known COVID-19 cases had an association with the Huanan Market	Among early cases associated with the Huanan Market, “vendors and [wholesale] purchasers accounted for 77% of all cases,” suggesting a significant occupation exposure risk associated with working or prolonged exposure to the market.645 However, PRC officials informed the WHO-China team that there were no COVID-19 infections in vendors involved in selling domesticated animals.646 This is a major difference between SARS-CoV-2 and SARS where live animal traders, particularly those handling palm civets, were much more likely to be infected than aquatic seafood, vegetable, and other vendors.647 By contrast, at the Huanan Market the majority of COVID-19 cases in vendors were among those selling seafood, livestock meat, poultry meat, and vegetables.	0.176	the, huanan, market, is, that, prc, officials, significant, in, for, who-china, of, cases, were, to, by, and, with, a, all, early, covid-19
2805	SARS-CoV had spread widely from its as-yet-undetermined reservoir into intermediate hosts, such as civets, ferret badgers, and raccoon dogs, and genetically diversified before it made multiple jumps to humans. This possibility was not accounted for by the authors of the pre- print (14) that suggested that SARS-CoV-2 may have been adapted in a laboratory to infect humans.	In the evolution of the virus for more than 2 years, it is not difficult to see that SARS-CoV-2 has been undergoing adaptive changes with the human host, and the cycle of this change is often within a few months	0.175675675675676	and, it, to, this, not, for, the, of, that, sars-cov-2, been, in, a
2806	In the evolution of the virus for more than 2 years, it is not difficult to see that SARS-CoV-2 has been undergoing adaptive changes with the human host, and the cycle of this change is often within a few months	SARS-CoV had spread widely from its as-yet-undetermined reservoir into intermediate hosts, such as civets, ferret badgers, and raccoon dogs, and genetically diversified before it made multiple jumps to humans. This possibility was not accounted for by the authors of the pre- print (14) that suggested that SARS-CoV-2 may have been adapted in a laboratory to infect humans.	0.175675675675676	in, the, of, for, it, not, to, that, sars-cov-2, been, and, this, a
2807	SARS-CoV-2 is a β coronavirus; sequence similari- ties between SARS-CoV-2 and β coronaviruses iso- lated from bat species can be as high as 89.0% (Zhu N et al., 2020) to 96.2% (Zhou P et al., 2020b), which indicates that SARS-CoV-2 may be derived from a predecessor coronavirus endemic in bats	According to available information, SARS-CoV-2 is inferred to be a recombinant virus that originated from bats and was transmitted to humans, possibly using the pangolin as the intermediate host.	0.175438596491228	sars-cov-2, is, a, and, from, be, as, to, that, bats
2808	According to available information, SARS-CoV-2 is inferred to be a recombinant virus that originated from bats and was transmitted to humans, possibly using the pangolin as the intermediate host.	SARS-CoV-2 is a β coronavirus; sequence similari- ties between SARS-CoV-2 and β coronaviruses iso- lated from bat species can be as high as 89.0% (Zhu N et al., 2020) to 96.2% (Zhou P et al., 2020b), which indicates that SARS-CoV-2 may be derived from a predecessor coronavirus endemic in bats	0.175438596491228	to, sars-cov-2, is, be, a, that, from, bats, and, as
2809	Genomic analysis suggests that the COVID-19 virus originated in bats and transmitted to humans through unknown intermediate hosts in the Wuhan seafood market, China, in December of 2019	study suggests that direct transmission of SARS- CoV-2 from bats to humans without an intermediate host is unlikely. A SARS-CoV-2-like coronavirus found in a dead Malayan pangolin shares 91.02% homology with SARS-CoV-2 in an analysis of coron- avirus sequences in species worldwide over the past 2 years	0.175438596491228	analysis, suggests, that, the, in, bats, to, humans, intermediate, of
2810	study suggests that direct transmission of SARS- CoV-2 from bats to humans without an intermediate host is unlikely. A SARS-CoV-2-like coronavirus found in a dead Malayan pangolin shares 91.02% homology with SARS-CoV-2 in an analysis of coron- avirus sequences in species worldwide over the past 2 years	Genomic analysis suggests that the COVID-19 virus originated in bats and transmitted to humans through unknown intermediate hosts in the Wuhan seafood market, China, in December of 2019	0.175438596491228	suggests, that, of, bats, to, humans, intermediate, in, analysis, the
2811	Cross contamination between bats (or an intermediate host) and pangolins may have occurred during the trans- port from Southeast Asia, or during the storage in China, or in the wildlife markets in China	Present evidence indicates that Rhinolophus bats are the natural reservoir of all sarbecoviruses, and that two divergent SARS-CoV-2-like viruses have circulated in southern China (at least in Guangxi and Guangdong provinces) between August 2017 and March 2019 in captive pangolins destined for sale in wildlife markets	0.175438596491228	between, bats, and, pangolins, have, the, in, wildlife, markets, china
2812	Present evidence indicates that Rhinolophus bats are the natural reservoir of all sarbecoviruses, and that two divergent SARS-CoV-2-like viruses have circulated in southern China (at least in Guangxi and Guangdong provinces) between August 2017 and March 2019 in captive pangolins destined for sale in wildlife markets	Cross contamination between bats (or an intermediate host) and pangolins may have occurred during the trans- port from Southeast Asia, or during the storage in China, or in the wildlife markets in China	0.175438596491228	bats, the, and, have, in, china, between, pangolins, wildlife, markets
2813	‘15’’). These are 2 viruses closest to SARS-CoV- 2 based on the whole genome analysis. Results in Figs. 7C and 7D therefore provide evidence that bats or pangolins could be possible hosts for SA	Xiao et al. (2020) furthermore suggest that SARS-CoV- 2 may have been formed by a recombination of a pangolin CoV-like virus with one similar to RaTG13, and that pangolins are potentially the intermediate hosts for SARS-CoV-2	0.175438596491228	are, 2, to, sars-cov-, the, and, that, pangolins, hosts, for
2814	Xiao et al. (2020) furthermore suggest that SARS-CoV- 2 may have been formed by a recombination of a pangolin CoV-like virus with one similar to RaTG13, and that pangolins are potentially the intermediate hosts for SARS-CoV-2	‘15’’). These are 2 viruses closest to SARS-CoV- 2 based on the whole genome analysis. Results in Figs. 7C and 7D therefore provide evidence that bats or pangolins could be possible hosts for SA	0.175438596491228	that, sars-cov-, 2, to, and, pangolins, are, the, hosts, for
2815	Within the sarbecovirus lineage, en- compassing SARS and SARS-like viruses, many identified genetic sequences are very similar to SARS-CoV and SARS- CoV-2	. Human SARS-CoV and SARS-CoV-2 are closely related to numerous bat and pangolin coronaviruses in a viral genetic grouping called sarbecoviruses, which contains many other viruses very closely related to SARS-CoV and SARS-CoV-2	0.175	and, many, genetic, are, very, to, sars-cov
2816	SARS-CoV-2 shares genetic properties with many other sarbecoviruses, lies fully within their genetic cluster, and is thus a virus that emerged naturally	. Human SARS-CoV and SARS-CoV-2 are closely related to numerous bat and pangolin coronaviruses in a viral genetic grouping called sarbecoviruses, which contains many other viruses very closely related to SARS-CoV and SARS-CoV-2	0.175	sars-cov-2, genetic, many, other, sarbecoviruses,, and, a
2817	SARS-CoV-2 and bat RaTG13 showing 96% identity some pangolin Coronaviruses exhibit very high similarity to particularly the receptor-binding domain of SARS-CoV-2.	. Human SARS-CoV and SARS-CoV-2 are closely related to numerous bat and pangolin coronaviruses in a viral genetic grouping called sarbecoviruses, which contains many other viruses very closely related to SARS-CoV and SARS-CoV-2	0.175	sars-cov-2, and, bat, pangolin, coronaviruses, very, to
2818	Bats are the second most numerous mammals after the rodents. They have long been known as reservoirs of coronaviruses, and host more zoonotic viruses than any other mammalian order	Bats of numerous globally distributed genera and species are now known to be the major reservoir of animal coronavi- ruses	0.175	bats, are, the, numerous, known, of, and
2819	. Human SARS-CoV and SARS-CoV-2 are closely related to numerous bat and pangolin coronaviruses in a viral genetic grouping called sarbecoviruses, which contains many other viruses very closely related to SARS-CoV and SARS-CoV-2	Within the sarbecovirus lineage, en- compassing SARS and SARS-like viruses, many identified genetic sequences are very similar to SARS-CoV and SARS- CoV-2	0.175	sars-cov, and, are, to, genetic, many, very
2820	. Human SARS-CoV and SARS-CoV-2 are closely related to numerous bat and pangolin coronaviruses in a viral genetic grouping called sarbecoviruses, which contains many other viruses very closely related to SARS-CoV and SARS-CoV-2	SARS-CoV-2 shares genetic properties with many other sarbecoviruses, lies fully within their genetic cluster, and is thus a virus that emerged naturally	0.175	and, sars-cov-2, a, genetic, sarbecoviruses,, many, other
2821	Line- age A viruses are at least two mutations closer to bat coronaviruses, indicating that the an- cestor of SARS-CoV-2 arose from this lineage	t was found that the genome sequence of SARS-CoV-2 is 96.2% identical to a bat CoV RaTG13, whereas it shares 79.5% identity to SARS-CoV	0.175	a, to, bat, that, the, of, sars-cov-2
2822	r. It is possible that a progenitor of SARS-CoV-2 jumped into humans, acquiring the genomic features described above through adaptation during undetected human-to-human transmission.	t was found that the genome sequence of SARS-CoV-2 is 96.2% identical to a bat CoV RaTG13, whereas it shares 79.5% identity to SARS-CoV	0.175	it, is, that, a, of, sars-cov-2, the
2823	The presence in pangolins of an RBD very similar to that of SARS-CoV-2 means that we can infer this was also probably in the virus that jumped to humans. T	t was found that the genome sequence of SARS-CoV-2 is 96.2% identical to a bat CoV RaTG13, whereas it shares 79.5% identity to SARS-CoV	0.175	the, of, to, that, sars-cov-2, was, t
2824	t is believed that the virus is zoonotic and bats may be the culprits because of sequence identity to the bat-CoV	Upon virus genome sequen- cing, the COVID-19 was analyzed throughout the genome to Bat CoV RaTG13 and showed 96.2% overall genome sequence identity [8], suggesting that bat CoV and human SARS-CoV-2 might share the same ancestor	0.175	that, the, virus, and, sequence, identity, to
2825	‘‘3’’. We thus suggest that SARS-CoV-2 probably has the same origin with bat CoV RaTG13 or Guangdong pango	Upon virus genome sequen- cing, the COVID-19 was analyzed throughout the genome to Bat CoV RaTG13 and showed 96.2% overall genome sequence identity [8], suggesting that bat CoV and human SARS-CoV-2 might share the same ancestor	0.175	that, sars-cov-2, the, same, bat, cov, ratg13
2826	the nucleotide sequences of SARS-CoV-2-related coronaviruses from two Rhinolophus shameli bats(RshSTT200 and Rsh- STT182), which were collected in Cambodia in 2010, shared 92.6% identity with the SARS-CoV-2 genome	Compared with the known SARS-CoV and MERS-CoV genome, SARS-CoV-2 is closer to the SARS-like bat CoVs in terms of the whole genome sequence	0.175	the, of, and, in, with, sars-cov-2, genome
2827	olin CoV). Therefore, SARS-CoV-2 is deemed to have very likely originated in the same host with bat CoV RaTG13 or Guangdong pangolin CoV, which is bat or pangolin, re	Compared with the known SARS-CoV and MERS-CoV genome, SARS-CoV-2 is closer to the SARS-like bat CoVs in terms of the whole genome sequence	0.175	sars-cov-2, is, to, in, the, with, bat
2828	The results of various clustering experi- ments show that SARS-CoV-2 genomes are more likely to form a cluster with the bat CoV RaTG13 genome than pangolin CoV genomes,	Compared with the known SARS-CoV and MERS-CoV genome, SARS-CoV-2 is closer to the SARS-like bat CoVs in terms of the whole genome sequence	0.175	the, of, sars-cov-2, to, with, bat, genome
2829	Bats of numerous globally distributed genera and species are now known to be the major reservoir of animal coronavi- ruses	Bats are the second most numerous mammals after the rodents. They have long been known as reservoirs of coronaviruses, and host more zoonotic viruses than any other mammalian order	0.175	bats, of, numerous, and, are, known, the
2830	explain why existing genetic data, viral diver- sity and past human history suggest that a natural origin of the virus is the most likely scenario	Variant A is the closest to that discovered in bats, that had 96.2% sequence similarity to the human virus [6], and was thus considered the original human virus genome.	0.175	and, human, that, a, the, virus, is
2831	Given the similarity of SARS- CoV-2 to bat SARS-CoV-like coronaviruses2 , it is likely that bats serve as reservoir hosts for its progenitor.	Considering macaques’ close phylogenetic rela- tionship to humans, the possibility of the transfer of SARS-CoV-2 from bats to them as intermediate hosts for the spillover to humans seems plausible	0.175	the, of, to, bats, as, hosts, for
2832	Worobey indicates that the majority of the cases were grouped in the center of Wuhan, close to the westerns shore of the Yangtze river, with a high density of homes near and around the Huanan market	hese pa- tients were epidemiologically linked to a seafood and wet animal wholesale market in Wuhan, Hubei Province, China	0.175	were, in, wuhan,, to, a, and, market
2833	the virus is similar to MERS-CoV and SARS-CoV that had its origin in animal reservoirs	Domestic animals can suffer from disease as intermediate hosts that cause virus transmission from natural hosts to humans; for example, SARS-CoV and MERS-CoV crossed the species bar- riers into masked palm civets and camels, respectively	0.175	the, virus, to, mers-cov, and, sars-cov, that
2834	Through genetic sequencing, epidemiologists have sug- gested that the virus started in bats and jumped to humans “naturally,” pos- sibly from people who handled infected animals at a market in Wuhan, China	The SARS-CoV outbreak was frst emerged in humans in 2003, through transmissions from animals in open-air markets in China	0.175	through, the, in, humans, from, animals, china
2835	he closest related bat coronavirus to SARS-CoV-2, as measured by highest average genetic similarity is BANAL 52 which is approximately 96.8% similar to SARS-CoV-2 at the whole genome level.	The whole genome of SARS-CoV-2 shares 80% identity with that of SARS-CoV and is 96% identical to the bat coro- navirus BatCoV-RaTG13	0.175	bat, to, is, sars-cov-2, the, whole, genome
2836	Studies based on the analysis of N, S, and ORF1a/1b genes have shown conserved sequences suggesting that SARS-CoV-2 is an animal virus, which was transmitted to humans by undergoing evolutionary adaptations	The animal sources of SARS-CoV-2 infections are bats and SARS-CoV-2 can be transmitted to cats, pangolins, and dogs	0.175	the, of, and, sars-cov-2, animal, transmitted, to
2837	aken together, this allows us to conclude that natural emergence remains the most plausible scenario of SARS- CoV-2 origin and evidence to the contrary is yet to be presented.	Peer-reviewed evidence available to the public points to the hypothesis that SARS-CoV-2 emerged as a result of spillover into humans from a natural origin	0.175	to, that, natural, the, of, origin, evidence
2838	Other studies afterwards found that SARS-CoV-2 genome sequences are also similar to pangolin CoV sequences and accordingly raised a hypothesis on the pangolin origin of SARS-CoV-2.	genomic studies report that SARS-CoV-2 has nucleotide differences that could only have arisen through natural selection and such differences are evenly spread throughout the genome	0.175	studies, that, sars-cov-2, genome, are, and, the
2839	nitial studies compared the first COVID-19 genome to the bat coronavirus and verified that the sequence was 96.2% identical, a very high percentage	Phylogenetic studies map these nucleotide changes and suggest that they have not diverged from the bat coronavirus RaTG13 that was being researched at the Wuhan Institute of Virology	0.175	studies, the, bat, coronavirus, and, that, was
2840	t was found that the genome sequence of SARS-CoV-2 is 96.2% identical to a bat CoV RaTG13, whereas it shares 79.5% identity to SARS-CoV	Line- age A viruses are at least two mutations closer to bat coronaviruses, indicating that the an- cestor of SARS-CoV-2 arose from this lineage	0.175	that, the, of, sars-cov-2, to, a, bat
2841	The association between the earliest known COVID-19 cases and the Huanan Seafood Market is one of the strongest pieces of evidence suggesting a natural zoonotic spillover origin to COVID- 19	Through late 2019, the Huanan market sold animals that are known to be susceptible to SARS-CoV-2 infection and capable of intraspecies transmission	0.175	the, known, and, huanan, market, of, to
2842	, genetic evidence following the mutations that occur in a virus’s genome as it replicates point to two spillover events from animals to humans tied to the wet market	In a related study (39), we show that the two earliest lineage A cases are more closely positioned geographically to the Huanan market	0.175	the, that, in, a, to, two, market
2843	The association between the earliest known COVID-19 cases and the Huanan Seafood Market is one of the strongest pieces of evidence suggesting a natural zoonotic spillover origin to COVID- 19	In a related study (39), we show that the two earliest lineage A cases are more closely positioned geographically to the Huanan market	0.175	the, earliest, cases, huanan, market, a, to
2844	The results of various clustering experi- ments show that SARS-CoV-2 genomes are more likely to form a cluster with the bat CoV RaTG13 genome than pangolin CoV genomes,	In a related study (39), we show that the two earliest lineage A cases are more closely positioned geographically to the Huanan market	0.175	the, show, that, are, more, to, a
2845	The preponderance of scientific evidence at this time indicates that SARS-CoV-2 is representative of a type of corona- virus that has been circulating in feral animal populations for decades	This geographic proximity is consistent with a separate and subsequent origin of lineage A at the Huanan market in late November 2019	0.175	the, of, at, this, is, a, in
2846	Zhou et al. (2020) advocate a probable bat origin of SARS-CoV-2 by using complete genome sequences of five patients at the beginning of the outbreak in Wuhan, China	he presence of lineage A virus at the Huanan market was confirmed by Gao et al. (43) from a sample taken from discarded gloves.	0.175	et, al., a, of, by, at, the
2847	In a related study (39), we show that the two earliest lineage A cases are more closely positioned geographically to the Huanan market	, genetic evidence following the mutations that occur in a virus’s genome as it replicates point to two spillover events from animals to humans tied to the wet market	0.175	in, a, that, the, two, to, market
2848	Gostin says that there is considerable evidence that covid-19 originated in Wuhan from a naturally occurring spillover from an animal to humans. “	, genetic evidence following the mutations that occur in a virus’s genome as it replicates point to two spillover events from animals to humans tied to the wet market	0.175	that, evidence, in, from, a, spillover, to
2849	, genetic evidence following the mutations that occur in a virus’s genome as it replicates point to two spillover events from animals to humans tied to the wet market	Gostin says that there is considerable evidence that covid-19 originated in Wuhan from a naturally occurring spillover from an animal to humans. “	0.175	evidence, that, in, a, to, spillover, from
2850	Outcomes of a phylogenetic analysis suggest that the virus belongs to the genus Betacoronavirus, sub-genus Sarbecovirus, which includes many bat SARS-like CoVs and SARS CoVs.	On January 7th, the virus was recognized as a coronavirus that has about 95% symmetry with coronary bat virus and about 70% similarity to SARSCoV	0.175	a, that, the, virus, to, bat, and
2851	Phylogenetic studies map these nucleotide changes and suggest that they have not diverged from the bat coronavirus RaTG13 that was being researched at the Wuhan Institute of Virology	nitial studies compared the first COVID-19 genome to the bat coronavirus and verified that the sequence was 96.2% identical, a very high percentage	0.175	studies, and, that, the, bat, coronavirus, was
2852	ARS-CoV-2 has been analyzed throughout genome sequencing, showing 96.2% overall genome sequence identity with Bat CoV RaTG13, suggesting that Bat CoV and human SARS-CoV-2 might share a common ancestor	nitial studies compared the first COVID-19 genome to the bat coronavirus and verified that the sequence was 96.2% identical, a very high percentage	0.175	genome, 96.2%, sequence, bat, that, and, a
2853	hese pa- tients were epidemiologically linked to a seafood and wet animal wholesale market in Wuhan, Hubei Province, China	Worobey indicates that the majority of the cases were grouped in the center of Wuhan, close to the westerns shore of the Yangtze river, with a high density of homes near and around the Huanan market	0.175	were, to, a, and, market, in, wuhan,
2854	a coronavirus strain in the Malay pan- golin with a genome that was similar to that of SARS- CoV-2 at 85.5%–92.4%.	Worobey indicates that the majority of the cases were grouped in the center of Wuhan, close to the westerns shore of the Yangtze river, with a high density of homes near and around the Huanan market	0.175	a, in, the, with, that, to, of
2855	The virus has an approximate 30 kb single-stranded positive-sense RNA genome, which is 74.5% to 99% identical to that of SARS-CoV, CoV-pangolin, and the coronavirus the from horseshoe bat.	A comparative analysis of genetic data available to date has suggested that SARS-CoV-2 originated by the recombination of pangolin-CoV and the bat-CoV-RaTG13-like virus	0.175	the, virus, has, to, that, of, and
2856	The preponderance of scientific evidence at this time indicates that SARS-CoV-2 is representative of a type of corona- virus that has been circulating in feral animal populations for decades	A comparative analysis of genetic data available to date has suggested that SARS-CoV-2 originated by the recombination of pangolin-CoV and the bat-CoV-RaTG13-like virus	0.175	the, of, that, sars-cov-2, a, virus, has
2857	The animal sources of SARS-CoV-2 infections are bats and SARS-CoV-2 can be transmitted to cats, pangolins, and dogs	Studies based on the analysis of N, S, and ORF1a/1b genes have shown conserved sequences suggesting that SARS-CoV-2 is an animal virus, which was transmitted to humans by undergoing evolutionary adaptations	0.175	the, animal, of, sars-cov-2, and, transmitted, to
2858	Genomic analysis suggests that the COVID-19 virus originated in bats and transmitted to humans through unknown intermediate hosts in the Wuhan seafood market, China, in December of 2019	its origins are “zoonotic,” and the virus was transmitted “natu- rally” from bats to humans, possibly from a food market in Wuhan, China	0.175	the, virus, in, bats, and, transmitted, to
2859	The SARS-CoV outbreak was frst emerged in humans in 2003, through transmissions from animals in open-air markets in China	Through genetic sequencing, epidemiologists have sug- gested that the virus started in bats and jumped to humans “naturally,” pos- sibly from people who handled infected animals at a market in Wuhan, China	0.175	the, in, humans, through, from, animals, china
2860	The virus which causes COVID-19 most probably has its ecological reservoir in bats	“Many infectious diseases are “zoonotic” . . . [which means] they start in animals but jump to humans,” “This is true of the COVID-19 virus which genetic sequencing has shown originated in bats and was naturally transmitted to humans,”	0.175	the, virus, which, covid-19, has, in, bats
2861	Genomic analysis suggests that the COVID-19 virus originated in bats and transmitted to humans through unknown intermediate hosts in the Wuhan seafood market, China, in December of 2019	respon- dents who read the natural origin treatment were more likely to believe that the virus started in animals and jumped naturally to humans	0.175	that, the, virus, in, and, to, humans
2862	Domestic animals can suffer from disease as intermediate hosts that cause virus transmission from natural hosts to humans; for example, SARS-CoV and MERS-CoV crossed the species bar- riers into masked palm civets and camels, respectively	the virus is similar to MERS-CoV and SARS-CoV that had its origin in animal reservoirs	0.175	that, virus, to, sars-cov, and, mers-cov, the
2863	Upon virus genome sequen- cing, the COVID-19 was analyzed throughout the genome to Bat CoV RaTG13 and showed 96.2% overall genome sequence identity [8], suggesting that bat CoV and human SARS-CoV-2 might share the same ancestor	t is believed that the virus is zoonotic and bats may be the culprits because of sequence identity to the bat-CoV	0.175	virus, the, to, and, sequence, identity, that
2864	The ability of SARS-CoV-2 to cross the barrier of murine species may be obtained through simple mutations. It is also possible for SARS-CoV-2 to acquire the ability to infect humans and spread between humans by some simple mutation.	t is believed that the virus is zoonotic and bats may be the culprits because of sequence identity to the bat-CoV	0.175	the, of, to, may, be, is, and
2865	To clarify this contrast that SARS-CoV-2 has highest similarity to Bat- SL-CoV-2 when comparing the complete virus genome, but bats cannot be the direct origin of SARS-CoV-2, we investigated recombination events.	t is believed that the virus is zoonotic and bats may be the culprits because of sequence identity to the bat-CoV	0.175	to, that, the, virus, bats, be, of
2866	Evolutionary analysis of COVID-19 virus revealed that it is most similar to the bat SARS-like coronaviruses, and for the similarity, it was named SARS-CoV-2.	Genomic analysis revealed that SARS-CoV-2 is phylogenet- ically related to severe acute respiratory syndrome-like (SARS-like) bat viruses, therefore bats could be the possible primary reservoir	0.175	analysis, revealed, that, is, to, the, bat
2867	Several teams have recently confirmed the genetic similarity between SARS-CoV-2 and the beta betacoronavirus of the subgenus Sarbecovirus (Tang et al., 2020). The genome sequence of the new virus is 96.2% identical to that of the bat	The genome of the SARS-CoV-2 has been reported over 80% identical to the previous human coronavirus (SARS-like bat CoV)	0.175	the, sars-cov-2, of, genome, identical, to, bat
2868	The E-protein of SARS-CoV-2 is 100% identical with Bat-SL-CoV-2, Pangolin-CoV, and Bat-SL-CoV, and is 94.7% iden­ tical to SARS-CoV	Several teams have recently confirmed the genetic similarity between SARS-CoV-2 and the beta betacoronavirus of the subgenus Sarbecovirus (Tang et al., 2020). The genome sequence of the new virus is 96.2% identical to that of the bat	0.175	the, of, sars-cov-2, is, identical, and, to
2869	“Many infectious diseases are “zoonotic” . . . [which means] they start in animals but jump to humans,” “This is true of the COVID-19 virus which genetic sequencing has shown originated in bats and was naturally transmitted to humans,”	The virus which causes COVID-19 most probably has its ecological reservoir in bats	0.175	in, the, covid-19, virus, which, has, bats
2870	from bats to humans is possible, direct contact between bats and hunters would be the best scenario	ince there is usually very limited close contact between humans and bats, it is more likely that transmission of SARS-CoV-2 to humans happened through an intermediate host, that is another animal species more likely to be handled by humans	0.175	to, humans, is, contact, between, and, be
2871	the nucleotide sequences of SARS-CoV-2-related coronaviruses from two Rhinolophus shameli bats(RshSTT200 and Rsh- STT182), which were collected in Cambodia in 2010, shared 92.6% identity with the SARS-CoV-2 genome	A comprehensive analysis of the SARS-CoV-2 genome together with that of SARS-CoV revealed the presence of nearly thirty ORFs and two novel inser- tions	0.175	the, of, two, and, with, sars-cov-2, genome
2872	The results of various clustering experi- ments show that SARS-CoV-2 genomes are more likely to form a cluster with the bat CoV RaTG13 genome than pangolin CoV genomes,	A comprehensive analysis of the SARS-CoV-2 genome together with that of SARS-CoV revealed the presence of nearly thirty ORFs and two novel inser- tions	0.175	the, of, that, sars-cov-2, a, with, genome
2873	Worobey indicates that the majority of the cases were grouped in the center of Wuhan, close to the westerns shore of the Yangtze river, with a high density of homes near and around the Huanan market	a coronavirus strain in the Malay pan- golin with a genome that was similar to that of SARS- CoV-2 at 85.5%–92.4%.	0.175	that, the, of, in, to, with, a
2874	research indicated that a Horseshoe bat virus strain found in China’s Yunnan Province has a genome similarity of 96.2% with SARS-CoV-2	RaTG13, the closest to SARS-CoV-2 genome, was isolated in 2016 from an anal sample of a horseshoe bat (Rhinolophus affinis) from Yunnan (Zhou et al., 2020a; Ge et al., 2016).	0.175	a, horseshoe, bat, in, yunnan, of, sars-cov-2
2875	RaTG-13 is the most closely related virus to SARS-CoV-2 known to be in the WIV’s possession prior to the COVID-19 pandemic.	This hypothesis found its rationale in the in-silico analysis of sequence similarities which indicated that SARS-CoV-2 was closely related to RaTG13 but displayed specific RBD sites similar to the pangolin virus (	0.175	the, closely, related, virus, to, sars-cov-2, in
2876	Our retrospective analysis of scientific data supports the hypothesis that SARS-CoV-2 is indeed a naturally occurring virus	This hypothesis found its rationale in the in-silico analysis of sequence similarities which indicated that SARS-CoV-2 was closely related to RaTG13 but displayed specific RBD sites similar to the pangolin virus (	0.175	analysis, of, the, hypothesis, that, sars-cov-2, virus
2877	Critically, for the purposes of determining whether raccoon dogs and civets were the intermediate host species that introduced the virus into humans, the virus collected from palm civets and raccoon dogs contained a 29 nucleotide sequence only found in the earliest human SARS cases.548 Taken together, this evidence suggests that SARS likely crossed the species barrier from palm civets or raccoon dogs into humans with the 29 nucleotide sequence dropping out as SARS adapted to humans.	study suggests that direct transmission of SARS- CoV-2 from bats to humans without an intermediate host is unlikely. A SARS-CoV-2-like coronavirus found in a dead Malayan pangolin shares 91.02% homology with SARS-CoV-2 in an analysis of coron- avirus sequences in species worldwide over the past 2 years	0.175	the, of, intermediate, host, species, that, from, a, found, in, suggests, humans, with, to
2878	Compared with the known SARS-CoV and MERS-CoV genome, SARS-CoV-2 is closer to the SARS-like bat CoVs in terms of the whole genome sequence	the nucleotide sequences of SARS-CoV-2-related coronaviruses from two Rhinolophus shameli bats(RshSTT200 and Rsh- STT182), which were collected in Cambodia in 2010, shared 92.6% identity with the SARS-CoV-2 genome	0.175	with, the, and, sars-cov-2, in, of, genome
2879	A comprehensive analysis of the SARS-CoV-2 genome together with that of SARS-CoV revealed the presence of nearly thirty ORFs and two novel inser- tions	the nucleotide sequences of SARS-CoV-2-related coronaviruses from two Rhinolophus shameli bats(RshSTT200 and Rsh- STT182), which were collected in Cambodia in 2010, shared 92.6% identity with the SARS-CoV-2 genome	0.175	of, the, sars-cov-2, genome, with, and, two
2880	RaTG13, the closest to SARS-CoV-2 genome, was isolated in 2016 from an anal sample of a horseshoe bat (Rhinolophus affinis) from Yunnan (Zhou et al., 2020a; Ge et al., 2016).	research indicated that a Horseshoe bat virus strain found in China’s Yunnan Province has a genome similarity of 96.2% with SARS-CoV-2	0.175	sars-cov-2, in, of, a, horseshoe, bat, yunnan
2881	Although RaTG13 is the bat coronavirus known to be the closest to SARS-CoV-2, its amino acid sequence consistency in the RBD of S gene is less than 90%	owever, due to a single amino acid change in RaTG13 (T403R), the S protein can now use human ACE2 for viral invasion (	0.175	ratg13, the, to, amino, acid, in, s
2882	t is believed that the virus is zoonotic and bats may be the culprits because of sequence identity to the bat-CoV	The ability of SARS-CoV-2 to cross the barrier of murine species may be obtained through simple mutations. It is also possible for SARS-CoV-2 to acquire the ability to infect humans and spread between humans by some simple mutation.	0.175	is, the, and, may, be, of, to
2883	The whole genome of SARS-CoV-2 shares 80% identity with that of SARS-CoV and is 96% identical to the bat coro- navirus BatCoV-RaTG13	he closest related bat coronavirus to SARS-CoV-2, as measured by highest average genetic similarity is BANAL 52 which is approximately 96.8% similar to SARS-CoV-2 at the whole genome level.	0.175	the, whole, genome, sars-cov-2, is, to, bat
2884	It is believed that bats are the most likely reservoir hosts for SARS-CoV-2 as it is very similar to a bat coronavirus.	he closest related bat coronavirus to SARS-CoV-2, as measured by highest average genetic similarity is BANAL 52 which is approximately 96.8% similar to SARS-CoV-2 at the whole genome level.	0.175	is, the, sars-cov-2, as, similar, to, bat
2885	The partial furin cleavage site of BANAL-116 and BANAL-247 consists of three amino acids instead of the four amino acid insertion for SARS-CoV-2	Two BANAL viruses less closely related to SARS-CoV-2, BANAL-116 and BANAL-247, have a partial furin cleavage site at the S1/S2 junction, which is the same location where SARS-CoV-2’s furin cleavage site is located.	0.175	the, partial, furin, cleavage, site, banal-116, and
2886	Two BANAL viruses less closely related to SARS-CoV-2, BANAL-116 and BANAL-247, have a partial furin cleavage site at the S1/S2 junction, which is the same location where SARS-CoV-2’s furin cleavage site is located.	The partial furin cleavage site of BANAL-116 and BANAL-247 consists of three amino acids instead of the four amino acid insertion for SARS-CoV-2	0.175	banal-116, and, partial, furin, cleavage, site, the
2887	This hypothesis found its rationale in the in-silico analysis of sequence similarities which indicated that SARS-CoV-2 was closely related to RaTG13 but displayed specific RBD sites similar to the pangolin virus (	RaTG-13 is the most closely related virus to SARS-CoV-2 known to be in the WIV’s possession prior to the COVID-19 pandemic.	0.175	in, the, sars-cov-2, closely, related, to, virus
2888	study suggests that direct transmission of SARS- CoV-2 from bats to humans without an intermediate host is unlikely. A SARS-CoV-2-like coronavirus found in a dead Malayan pangolin shares 91.02% homology with SARS-CoV-2 in an analysis of coron- avirus sequences in species worldwide over the past 2 years	Critically, for the purposes of determining whether raccoon dogs and civets were the intermediate host species that introduced the virus into humans, the virus collected from palm civets and raccoon dogs contained a 29 nucleotide sequence only found in the earliest human SARS cases.548 Taken together, this evidence suggests that SARS likely crossed the species barrier from palm civets or raccoon dogs into humans with the 29 nucleotide sequence dropping out as SARS adapted to humans.	0.175	suggests, that, of, from, to, humans, intermediate, host, a, found, in, with, species, the
2889	Through late 2019, the Huanan market sold animals that are known to be susceptible to SARS-CoV-2 infection and capable of intraspecies transmission	The association between the earliest known COVID-19 cases and the Huanan Seafood Market is one of the strongest pieces of evidence suggesting a natural zoonotic spillover origin to COVID- 19	0.175	the, huanan, market, known, to, and, of
2890	In a related study (39), we show that the two earliest lineage A cases are more closely positioned geographically to the Huanan market	The association between the earliest known COVID-19 cases and the Huanan Seafood Market is one of the strongest pieces of evidence suggesting a natural zoonotic spillover origin to COVID- 19	0.175	a, the, earliest, cases, to, huanan, market
2891	Considering macaques’ close phylogenetic rela- tionship to humans, the possibility of the transfer of SARS-CoV-2 from bats to them as intermediate hosts for the spillover to humans seems plausible	Given the similarity of SARS- CoV-2 to bat SARS-CoV-like coronaviruses2 , it is likely that bats serve as reservoir hosts for its progenitor.	0.175	to, the, of, bats, as, hosts, for
2892	t was found that the genome sequence of SARS-CoV-2 is 96.2% identical to a bat CoV RaTG13, whereas it shares 79.5% identity to SARS-CoV	r. It is possible that a progenitor of SARS-CoV-2 jumped into humans, acquiring the genomic features described above through adaptation during undetected human-to-human transmission.	0.175	that, the, of, sars-cov-2, is, a, it
2893	t was found that the genome sequence of SARS-CoV-2 is 96.2% identical to a bat CoV RaTG13, whereas it shares 79.5% identity to SARS-CoV	The presence in pangolins of an RBD very similar to that of SARS-CoV-2 means that we can infer this was also probably in the virus that jumped to humans. T	0.175	t, was, that, the, of, sars-cov-2, to
2894	its origins are “zoonotic,” and the virus was transmitted “natu- rally” from bats to humans, possibly from a food market in Wuhan, China	Genomic analysis suggests that the COVID-19 virus originated in bats and transmitted to humans through unknown intermediate hosts in the Wuhan seafood market, China, in December of 2019	0.175	and, the, virus, transmitted, bats, to, in
2895	respon- dents who read the natural origin treatment were more likely to believe that the virus started in animals and jumped naturally to humans	Genomic analysis suggests that the COVID-19 virus originated in bats and transmitted to humans through unknown intermediate hosts in the Wuhan seafood market, China, in December of 2019	0.175	the, to, that, virus, in, and, humans
2896	Genomic analysis revealed that SARS-CoV-2 is phylogenet- ically related to severe acute respiratory syndrome-like (SARS-like) bat viruses, therefore bats could be the possible primary reservoir	Evolutionary analysis of COVID-19 virus revealed that it is most similar to the bat SARS-like coronaviruses, and for the similarity, it was named SARS-CoV-2.	0.175	analysis, revealed, that, is, to, bat, the
2897	ince there is usually very limited close contact between humans and bats, it is more likely that transmission of SARS-CoV-2 to humans happened through an intermediate host, that is another animal species more likely to be handled by humans	from bats to humans is possible, direct contact between bats and hunters would be the best scenario	0.175	is, contact, between, humans, and, to, be
2898	nitial studies compared the first COVID-19 genome to the bat coronavirus and verified that the sequence was 96.2% identical, a very high percentage	ARS-CoV-2 has been analyzed throughout genome sequencing, showing 96.2% overall genome sequence identity with Bat CoV RaTG13, suggesting that Bat CoV and human SARS-CoV-2 might share a common ancestor	0.175	genome, bat, and, that, sequence, 96.2%, a
2899	This hypothesis found its rationale in the in-silico analysis of sequence similarities which indicated that SARS-CoV-2 was closely related to RaTG13 but displayed specific RBD sites similar to the pangolin virus (	Our retrospective analysis of scientific data supports the hypothesis that SARS-CoV-2 is indeed a naturally occurring virus	0.175	hypothesis, the, analysis, of, that, sars-cov-2, virus
2900	Variant A is the closest to that discovered in bats, that had 96.2% sequence similarity to the human virus [6], and was thus considered the original human virus genome.	explain why existing genetic data, viral diver- sity and past human history suggest that a natural origin of the virus is the most likely scenario	0.175	a, is, the, that, human, virus, and
2901	Peer-reviewed evidence available to the public points to the hypothesis that SARS-CoV-2 emerged as a result of spillover into humans from a natural origin	aken together, this allows us to conclude that natural emergence remains the most plausible scenario of SARS- CoV-2 origin and evidence to the contrary is yet to be presented.	0.175	evidence, to, the, that, of, natural, origin
2902	The results of various clustering experi- ments show that SARS-CoV-2 genomes are more likely to form a cluster with the bat CoV RaTG13 genome than pangolin CoV genomes,	t the whole genome analysis level, our findings also indicate that bats are more likely the hosts for the COVID-19 virus than pangolins.	0.175	the, that, are, more, likely, genome, than
2903	he closest related bat coronavirus to SARS-CoV-2, as measured by highest average genetic similarity is BANAL 52 which is approximately 96.8% similar to SARS-CoV-2 at the whole genome level.	It is believed that bats are the most likely reservoir hosts for SARS-CoV-2 as it is very similar to a bat coronavirus.	0.175	bat, to, as, is, similar, sars-cov-2, the
2904	On January 7th, the virus was recognized as a coronavirus that has about 95% symmetry with coronary bat virus and about 70% similarity to SARSCoV	Outcomes of a phylogenetic analysis suggest that the virus belongs to the genus Betacoronavirus, sub-genus Sarbecovirus, which includes many bat SARS-like CoVs and SARS CoVs.	0.175	the, virus, a, that, bat, and, to
2905	The phylogenetic tree shows that SARS-CoV-2 has the closest evolutionary relationship with Bat-SL-CoV-2 at the scale of the complete virus genome, and less similarity to Pangolin-CoV	Outcomes of a phylogenetic analysis suggest that the virus belongs to the genus Betacoronavirus, sub-genus Sarbecovirus, which includes many bat SARS-like CoVs and SARS CoVs.	0.175	the, phylogenetic, that, of, virus, and, to
2906	he presence of lineage A virus at the Huanan market was confirmed by Gao et al. (43) from a sample taken from discarded gloves.	Zhou et al. (2020) advocate a probable bat origin of SARS-CoV-2 by using complete genome sequences of five patients at the beginning of the outbreak in Wuhan, China	0.175	of, a, at, the, by, et, al.
2907	Compared with the known SARS-CoV and MERS-CoV genome, SARS-CoV-2 is closer to the SARS-like bat CoVs in terms of the whole genome sequence	olin CoV). Therefore, SARS-CoV-2 is deemed to have very likely originated in the same host with bat CoV RaTG13 or Guangdong pangolin CoV, which is bat or pangolin, re	0.175	with, the, sars-cov-2, is, to, bat, in
2908	SARS-CoV-2 and bat RaTG13 showing 96% identity some pangolin Coronaviruses exhibit very high similarity to particularly the receptor-binding domain of SARS-CoV-2.	olin CoV). Therefore, SARS-CoV-2 is deemed to have very likely originated in the same host with bat CoV RaTG13 or Guangdong pangolin CoV, which is bat or pangolin, re	0.175	sars-cov-2, bat, ratg13, pangolin, very, to, the
2909	Upon virus genome sequen- cing, the COVID-19 was analyzed throughout the genome to Bat CoV RaTG13 and showed 96.2% overall genome sequence identity [8], suggesting that bat CoV and human SARS-CoV-2 might share the same ancestor	‘‘3’’. We thus suggest that SARS-CoV-2 probably has the same origin with bat CoV RaTG13 or Guangdong pango	0.175	the, bat, cov, ratg13, that, sars-cov-2, same
2910	genomic studies report that SARS-CoV-2 has nucleotide differences that could only have arisen through natural selection and such differences are evenly spread throughout the genome	Other studies afterwards found that SARS-CoV-2 genome sequences are also similar to pangolin CoV sequences and accordingly raised a hypothesis on the pangolin origin of SARS-CoV-2.	0.175	studies, that, sars-cov-2, and, are, the, genome
2911	Compared with the known SARS-CoV and MERS-CoV genome, SARS-CoV-2 is closer to the SARS-like bat CoVs in terms of the whole genome sequence	The results of various clustering experi- ments show that SARS-CoV-2 genomes are more likely to form a cluster with the bat CoV RaTG13 genome than pangolin CoV genomes,	0.175	with, the, sars-cov-2, to, bat, of, genome
2912	In a related study (39), we show that the two earliest lineage A cases are more closely positioned geographically to the Huanan market	The results of various clustering experi- ments show that SARS-CoV-2 genomes are more likely to form a cluster with the bat CoV RaTG13 genome than pangolin CoV genomes,	0.175	a, show, that, the, are, more, to
2913	A comprehensive analysis of the SARS-CoV-2 genome together with that of SARS-CoV revealed the presence of nearly thirty ORFs and two novel inser- tions	The results of various clustering experi- ments show that SARS-CoV-2 genomes are more likely to form a cluster with the bat CoV RaTG13 genome than pangolin CoV genomes,	0.175	a, of, the, sars-cov-2, genome, with, that
2914	t the whole genome analysis level, our findings also indicate that bats are more likely the hosts for the COVID-19 virus than pangolins.	The results of various clustering experi- ments show that SARS-CoV-2 genomes are more likely to form a cluster with the bat CoV RaTG13 genome than pangolin CoV genomes,	0.175	the, genome, that, are, more, likely, than
2915	SARS-CoV-2 and bat RaTG13 showing 96% identity some pangolin Coronaviruses exhibit very high similarity to particularly the receptor-binding domain of SARS-CoV-2.	The results of various clustering experi- ments show that SARS-CoV-2 genomes are more likely to form a cluster with the bat CoV RaTG13 genome than pangolin CoV genomes,	0.175	sars-cov-2, bat, ratg13, pangolin, to, the, of
2916	Several teams have recently confirmed the genetic similarity between SARS-CoV-2 and the beta betacoronavirus of the subgenus Sarbecovirus (Tang et al., 2020). The genome sequence of the new virus is 96.2% identical to that of the bat	The E-protein of SARS-CoV-2 is 100% identical with Bat-SL-CoV-2, Pangolin-CoV, and Bat-SL-CoV, and is 94.7% iden­ tical to SARS-CoV	0.175	the, sars-cov-2, and, of, is, identical, to
2917	Outcomes of a phylogenetic analysis suggest that the virus belongs to the genus Betacoronavirus, sub-genus Sarbecovirus, which includes many bat SARS-like CoVs and SARS CoVs.	The phylogenetic tree shows that SARS-CoV-2 has the closest evolutionary relationship with Bat-SL-CoV-2 at the scale of the complete virus genome, and less similarity to Pangolin-CoV	0.175	of, phylogenetic, that, the, virus, to, and
2918	t is believed that the virus is zoonotic and bats may be the culprits because of sequence identity to the bat-CoV	To clarify this contrast that SARS-CoV-2 has highest similarity to Bat- SL-CoV-2 when comparing the complete virus genome, but bats cannot be the direct origin of SARS-CoV-2, we investigated recombination events.	0.175	that, the, virus, bats, be, of, to
2919	This geographic proximity is consistent with a separate and subsequent origin of lineage A at the Huanan market in late November 2019	The preponderance of scientific evidence at this time indicates that SARS-CoV-2 is representative of a type of corona- virus that has been circulating in feral animal populations for decades	0.175	this, is, a, of, at, the, in
2920	A comparative analysis of genetic data available to date has suggested that SARS-CoV-2 originated by the recombination of pangolin-CoV and the bat-CoV-RaTG13-like virus	The preponderance of scientific evidence at this time indicates that SARS-CoV-2 is representative of a type of corona- virus that has been circulating in feral animal populations for decades	0.175	a, of, has, that, sars-cov-2, the, virus
2921	owever, due to a single amino acid change in RaTG13 (T403R), the S protein can now use human ACE2 for viral invasion (	Although RaTG13 is the bat coronavirus known to be the closest to SARS-CoV-2, its amino acid sequence consistency in the RBD of S gene is less than 90%	0.175	to, amino, acid, in, ratg13, the, s
2922	. Human SARS-CoV and SARS-CoV-2 are closely related to numerous bat and pangolin coronaviruses in a viral genetic grouping called sarbecoviruses, which contains many other viruses very closely related to SARS-CoV and SARS-CoV-2	SARS-CoV-2 and bat RaTG13 showing 96% identity some pangolin Coronaviruses exhibit very high similarity to particularly the receptor-binding domain of SARS-CoV-2.	0.175	and, sars-cov-2, to, bat, pangolin, coronaviruses, very
2923	olin CoV). Therefore, SARS-CoV-2 is deemed to have very likely originated in the same host with bat CoV RaTG13 or Guangdong pangolin CoV, which is bat or pangolin, re	SARS-CoV-2 and bat RaTG13 showing 96% identity some pangolin Coronaviruses exhibit very high similarity to particularly the receptor-binding domain of SARS-CoV-2.	0.175	sars-cov-2, to, very, the, bat, ratg13, pangolin
2924	The results of various clustering experi- ments show that SARS-CoV-2 genomes are more likely to form a cluster with the bat CoV RaTG13 genome than pangolin CoV genomes,	SARS-CoV-2 and bat RaTG13 showing 96% identity some pangolin Coronaviruses exhibit very high similarity to particularly the receptor-binding domain of SARS-CoV-2.	0.175	the, of, sars-cov-2, to, bat, ratg13, pangolin
2925	Evolutionary analysis of COVID-19 virus revealed that it is most similar to the bat SARS-like coronaviruses, and for the similarity, it was named SARS-CoV-2.	In March 2023 a team of scientists claimed to have the “best evidence” we are ever likely to find of how the virus that causes covid-19 was first transmitted to a human. The crux of this analysis is that DNA from raccoon dogs, wild mammals that were being sold live in the market for meat, was found in the same locations as swabs from the market that tested positive for SARS-CoV-2.	0.174603174603175	analysis, of, covid-19, virus, that, is, to, the, for, was, sars-cov-2.
2926	In March 2023 a team of scientists claimed to have the “best evidence” we are ever likely to find of how the virus that causes covid-19 was first transmitted to a human. The crux of this analysis is that DNA from raccoon dogs, wild mammals that were being sold live in the market for meat, was found in the same locations as swabs from the market that tested positive for SARS-CoV-2.	Evolutionary analysis of COVID-19 virus revealed that it is most similar to the bat SARS-like coronaviruses, and for the similarity, it was named SARS-CoV-2.	0.174603174603175	of, to, the, virus, that, covid-19, was, analysis, is, for, sars-cov-2.
2927	Since lineage B cases and environmental samples predominate at the Huanan Seafood Market, it would therefore then be likely that the market, or its supply chain, was the location for the zoonotic spillover of SARS-CoV-2 into humans.697 In reaching this conclusion, the Pekar Study draws heavily from a companion study by Worobey et. al. (“Worobey study”) published concurrentl	rejects a single-introduction origin of the pandemic from a lineage A virus. We resolved this para- dox by showing that early SARS-CoV-2 genomic diversity and epidemiology are best explained by at least two separate zoonotic transmissions, in which lineage A and B progenitor viruses were both circulating in nonhuman mam- mals before their introduction into humans	0.174418604651163	lineage, b, and, at, the, that, zoonotic, of, sars-cov-2, into, in, this, from, a, by
2928	rejects a single-introduction origin of the pandemic from a lineage A virus. We resolved this para- dox by showing that early SARS-CoV-2 genomic diversity and epidemiology are best explained by at least two separate zoonotic transmissions, in which lineage A and B progenitor viruses were both circulating in nonhuman mam- mals before their introduction into humans	Since lineage B cases and environmental samples predominate at the Huanan Seafood Market, it would therefore then be likely that the market, or its supply chain, was the location for the zoonotic spillover of SARS-CoV-2 into humans.697 In reaching this conclusion, the Pekar Study draws heavily from a companion study by Worobey et. al. (“Worobey study”) published concurrentl	0.174418604651163	a, of, the, from, lineage, this, by, that, sars-cov-2, and, at, zoonotic, in, b, into
2929	, it has been proposed that the majority of human coronaviruses are derived from the bat reservoir	An enormous reservoir of coronaviruses infects hundreds of bat species distributed globally	0.173913043478261	of, coronaviruses, bat, reservoir
2930	he Malay pangolin GD/P1L and GD/P2S coronaviruses are closely related to SARS-CoV-2.	. In fact, many such bat coronaviruses have genetic sequences similar to SARS-CoV and SARS-CoV-2.	0.173913043478261	and, coronaviruses, to, sars-cov-2.
2931	SARS-CoV-2 may originate from a virus that is endemic in this bat species.	One such virus is more than 96% identical to SARS-CoV-2 in its whole genome	0.173913043478261	sars-cov-2, virus, is, in
2932	the critical residues binding to hACE2 are 100% identical in SARS-CoV-2 and Pangolin-CoV	One such virus is more than 96% identical to SARS-CoV-2 in its whole genome	0.173913043478261	to, identical, in, sars-cov-2
2933	Zhang and Holmes (2020) also highlight a similarity of about 85% between SARS-CoV-2 and RaTG13 in their receptor binding domain, which is an important region of the viral genomes for binding the viruses to the human angiotensin-converting enzyme 2 receptor.	mportantly, bats are also a locus for coronavirus evolution, as the recombination frequency of coronavirus is high. Virus variants can thus appear and be maintained in bats with properties that increase greatly their aggressiveness: a prominent example is the development of the ability of the virus to use the ACE2 receptor as an entry path into host cells	0.173913043478261	and, also, a, of, in, their, receptor, is, an, the, for, to
2934	results suggest that the pan- golin may be a long-term host of these pathogens.	Bats may be the natural hosts of HCoV-229E, SARS- CoV, HCoV-NL63, and MERS-CoV	0.173913043478261	the, may, be, of
2935	Bats serve as the endemic animal reservoirs for the progenitor viruses of SARS and MERS	Bats may be the natural hosts of HCoV-229E, SARS- CoV, HCoV-NL63, and MERS-CoV	0.173913043478261	bats, the, of, and
2936	genome1 , some pangolin coronaviruses exhibit strong similarity to SARS-CoV-2 in the RBD, including all six key RBD residues21 (Fig. 1). This clearly shows that the SARS-CoV-2 spike protein optimized for binding to human-like ACE2 is the result of natural selection	The phyloge- netic analysis shows that SARS-CoV-2 protein is frmly rooted in the β-genus lineage of bat coronaviruse	0.173913043478261	sars-cov-2, in, the, shows, that, protein, is, of
2937	bats are also important reservoir species for a great range of coronaviruses	Viral anal- ysis of the outbreak of SARS showed that bats are natural reservoirs for SARS-CoVs	0.173913043478261	bats, are, for, of
2938	When a virus passes from animals to humans for the first time it is called a spillover event.	In the year 2012, a novel highly pathogenic Middle East Respiratory Syndrome coronavirus (MERS-CoV) was identifed in humans, demonstrating that the coronaviruses are transmitted from animals to humans at any time and with unexpected consequences for the pub- lic health	0.173913043478261	a, from, animals, to, humans, for, the, time
2939	According to the evolutionary tree, SARS-CoV-2 lies close to the group of SARS-coronaviruses	The animal sources of SARS-CoV-2 infections are bats and SARS-CoV-2 can be transmitted to cats, pangolins, and dogs	0.173913043478261	to, the, sars-cov-2, of
2940	When a virus passes from animals to humans for the first time it is called a spillover event.	with the first case being linked to a seafood market	0.173913043478261	a, to, the, first
2941	n CoV. This implies that SARS-CoV-2 may have originated in bats or pa	There is zero evidence that WIV had SARS-CoV-2 or a progenitor in their collection	0.173913043478261	that, sars-cov-2, in, or
2942	In May 2003, less than six months after the first known SARS cases, public health investigators sampling animals in live animal markets in the city of Shenzhen, located approximately 75 miles from Guangzhou, found that three of six sampled palm civets tested positive for SARS as did the only raccoon dog tested.545 Two Chinese Ferret Badgers at the market also tested positive for SARS antibodies. The virus collected from the animals was 99.8% similar to SARS.546 “These data indicated that at least three different wildlife animal species in the Shenzhen market were infected by a coronavirus that is closely related to SARS” and was the “first direct evidence that [SARS] existed in animals	In March 2023 a team of scientists claimed to have the “best evidence” we are ever likely to find of how the virus that causes covid-19 was first transmitted to a human. The crux of this analysis is that DNA from raccoon dogs, wild mammals that were being sold live in the market for meat, was found in the same locations as swabs from the market that tested positive for SARS-CoV-2.	0.173913043478261	in, the, first, live, of, from, found, that, tested, positive, for, as, raccoon, market, virus, was, to, were, a, is
2943	Bats are the second largest order of mammals, with over 1,230 species.	a study published in the journal Nature in 201510 warned of a possible pandemic in relation with bats	0.173913043478261	bats, the, of, with
2944	The association between the earliest known COVID-19 cases and the Huanan Seafood Market is one of the strongest pieces of evidence suggesting a natural zoonotic spillover origin to COVID- 19	Worobey indicates that the majority of the cases were grouped in the center of Wuhan, close to the westerns shore of the Yangtze river, with a high density of homes near and around the Huanan market	0.173913043478261	the, cases, and, huanan, market, of, a, to
2945	In contrast, the RBD of Pangolin-CoV is almost identical to SARS-CoV-2 (98%) at the aa level, proposing that mutations in Pangolin gave new features to CoV which enable the virus to bind to hACE2.	The virus has an approximate 30 kb single-stranded positive-sense RNA genome, which is 74.5% to 99% identical to that of SARS-CoV, CoV-pangolin, and the coronavirus the from horseshoe bat.	0.173913043478261	the, of, is, identical, to, that, which, virus
2946	f SARS-CoV-2. This is because we observe considerable similarity be- tween SARS-CoV-2 and bat CoV RaTG13 (or Guangdong pangolin CoV) compared to the similarity between viruses that originated in	According to available information, SARS-CoV-2 is inferred to be a recombinant virus that originated from bats and was transmitted to humans, possibly using the pangolin as the intermediate host.	0.173913043478261	is, sars-cov-2, and, pangolin, to, the, that, originated
2947	, it has been proposed that the majority of human coronaviruses are derived from the bat reservoir	Bats have been reported as being the rich source of coronaviruses	0.173913043478261	been, the, of, coronaviruses
2948	bat CoV RaTG13 is shown closer to SARS-CoV-2 than pangolin CoVs.	A coronavirus identified from the Malayan pangolin has been shown to have a 99% similarity with SARS-CoV-2	0.173913043478261	shown, to, sars-cov-2, pangolin
2949	The SARS-CoV-2 genome was found to be 96.2% identical to the bat CoV RaTG13.4	the pangolin is considered to be one of the possible intermediate hosts between bat and human	0.173913043478261	the, to, be, bat
2950	However, the RBD of Bat-SL-CoV-2 showed low aa identity (78%) to SARS-CoV-2, suggesting that SARS-CoV-2 possibly was not transmitted directly from bats to humans.	Studies based on the analysis of N, S, and ORF1a/1b genes have shown conserved sequences suggesting that SARS-CoV-2 is an animal virus, which was transmitted to humans by undergoing evolutionary adaptations	0.173913043478261	the, of, to, suggesting, that, sars-cov-2, was, transmitted
2951	expended to make the simple point that COVID-19 had a natural origin.	the virus is similar to MERS-CoV and SARS-CoV that had its origin in animal reservoirs	0.173913043478261	to, the, that, had
2952	The COVID-19 is suspected to be emerged in the seafood market in Wuhan, China	the virus is similar to MERS-CoV and SARS-CoV that had its origin in animal reservoirs	0.173913043478261	the, is, to, in
2953	Previous studies have demonstrated that bats are the ultimate reservoir hosts for a number of CoVs, including ancestors of SARS-CoV and MERS-CoV	According to previous studies on the SARS- and MERS-CoV, epidemiologic investigations, their natural reservoir is bat, while palm civet or raccoon dog may be the intermediate (or susceptible) host for SARS-CoV and the dromedary camel for MERS-CoV	0.173913043478261	previous, studies, the, reservoir, for, sars-cov, and, mers-cov
2954	, it has been proposed that the majority of human coronaviruses are derived from the bat reservoir	bats are con- sidered the natural host reservoir of SARS-like coronavirus.1	0.173913043478261	the, of, are, reservoir
2955	there is no doubt that one or several species of Rhinolophus constitute the natural reservoir of sarbecoviruses.	bats are con- sidered the natural host reservoir of SARS-like coronavirus.1	0.173913043478261	of, the, natural, reservoir
2956	The animal sources of SARS-CoV-2 infections are bats and SARS-CoV-2 can be transmitted to cats, pangolins, and dogs	According to the evolutionary tree, SARS-CoV-2 lies close to the group of SARS-coronaviruses	0.173913043478261	the, of, sars-cov-2, to
2957	An enormous reservoir of coronaviruses infects hundreds of bat species distributed globally	, it has been proposed that the majority of human coronaviruses are derived from the bat reservoir	0.173913043478261	reservoir, of, coronaviruses, bat
2958	bats are con- sidered the natural host reservoir of SARS-like coronavirus.1	, it has been proposed that the majority of human coronaviruses are derived from the bat reservoir	0.173913043478261	are, the, reservoir, of
2959	s again observed that the similarity between SARS-CoV-2 and bat CoV RaTG13 (or Guangdong pangolin CoV) is larger than the similarity between bat SARS CoVs, which share the same bat	Several teams have recently confirmed the genetic similarity between SARS-CoV-2 and the beta betacoronavirus of the subgenus Sarbecovirus (Tang et al., 2020). The genome sequence of the new virus is 96.2% identical to that of the bat	0.173913043478261	that, the, similarity, between, sars-cov-2, and, bat, is
2960	n CoV. This implies that SARS-CoV-2 may have originated in bats or pa	several studies have shown that pan- golin may confer partial spike genes to SARS-CoV-2	0.173913043478261	that, sars-cov-2, may, have
2961	Such studies argued that SARS-CoV-2 is very likely to be originated from Bat-SL-CoV-2 (RaTG13).	virus that is regularly transmitted from an animal to a human is called a zoonotic virus	0.173913043478261	that, is, to, from
2962	In the year 2012, a novel highly pathogenic Middle East Respiratory Syndrome coronavirus (MERS-CoV) was identifed in humans, demonstrating that the coronaviruses are transmitted from animals to humans at any time and with unexpected consequences for the pub- lic health	When a virus passes from animals to humans for the first time it is called a spillover event.	0.173913043478261	the, a, from, animals, to, humans, time, for
2963	with the first case being linked to a seafood market	When a virus passes from animals to humans for the first time it is called a spillover event.	0.173913043478261	the, first, to, a
2964	There are a few other closely related coronaviruses that, due to genomic recombination events common in coronaviruses, may share a more recent common ancestor with SARS-CoV-2 than RaTG-13. These include the bat coronaviruses RmYN02, RpYN06, RacCS203, and PrC31.	All SARS-CoV-2 isolated from humans to date are closely related genetically to coronaviruses isolated from bat populations, specifically, bats from the genus Rhinolophus.	0.173913043478261	are, closely, related, coronaviruses, to, sars-cov-2, the, bat
2965	the critical residues binding to hACE2 are 100% identical in SARS-CoV-2 and Pangolin-CoV	ats in the Rhinolophus genus are found across Asia, Africa, the Middle East, and Europe	0.173913043478261	the, are, in, and
2966	A research team from the South China Agricultural University (Guangzhou, China) has identified a coronavirus strain from pangolins, which has 99% sequence similarity with SARS-CoV-2	Genome se- quence alignment has revealed a 79.5% sequence identity between SARS-CoV-2 and SARS-CoV and a remarkable 93.1% identity with the sequence of the RaTG12 virus isolated from a bat (Rhinolophus af- finis) residing in Yunnan Province, China	0.173913043478261	a, from, the, china, has, sequence, with, sars-cov-2
2967	At present, RaTG13, which was found in Rhinolophus affinis in Yunnan Province, has the closest relationship with SARS-CoV-2, with 96.2% identity at the whole- genome level	Genome se- quence alignment has revealed a 79.5% sequence identity between SARS-CoV-2 and SARS-CoV and a remarkable 93.1% identity with the sequence of the RaTG12 virus isolated from a bat (Rhinolophus af- finis) residing in Yunnan Province, China	0.173913043478261	in, yunnan, province,, has, the, with, identity, genome
2968	One such virus is more than 96% identical to SARS-CoV-2 in its whole genome	SARS-CoV-2 may originate from a virus that is endemic in this bat species.	0.173913043478261	virus, is, sars-cov-2, in
2969	It is improbable that SARS-CoV-2 emerged through laboratory manipulation of a related SARS-CoV-like coronavirus	SARS-CoV-2 may originate from a virus that is endemic in this bat species.	0.173913043478261	is, that, sars-cov-2, a
2970	Such studies argued that SARS-CoV-2 is very likely to be originated from Bat-SL-CoV-2 (RaTG13).	SARS-CoV-2 may originate from a virus that is endemic in this bat species.	0.173913043478261	that, sars-cov-2, is, from
2971	Bats serve as the endemic animal reservoirs for the progenitor viruses of SARS and MERS	The infectious sources of SARS-CoV-2 are in- fected animal hosts and other humans	0.173913043478261	the, animal, of, and
2972	the genetic similarity of SARS-CoV-2 with other coronaviruses appears to be completely consistent with the hypoth- esis of its natural origin.	Bats are natural hosts of many of the known coronaviruses	0.173913043478261	the, of, coronaviruses, natural
2973	Such studies argued that SARS-CoV-2 is very likely to be originated from Bat-SL-CoV-2 (RaTG13).	The pangolin is currently considered to be the most likely among the candidate intermediate hosts.	0.173913043478261	is, likely, to, be
2974	Genome se- quence alignment has revealed a 79.5% sequence identity between SARS-CoV-2 and SARS-CoV and a remarkable 93.1% identity with the sequence of the RaTG12 virus isolated from a bat (Rhinolophus af- finis) residing in Yunnan Province, China	A research team from the South China Agricultural University (Guangzhou, China) has identified a coronavirus strain from pangolins, which has 99% sequence similarity with SARS-CoV-2	0.173913043478261	has, a, sequence, sars-cov-2, with, the, from, china
2975	. In fact, many such bat coronaviruses have genetic sequences similar to SARS-CoV and SARS-CoV-2.	he Malay pangolin GD/P1L and GD/P2S coronaviruses are closely related to SARS-CoV-2.	0.173913043478261	coronaviruses, to, and, sars-cov-2.
2976	Bats may be the natural hosts of HCoV-229E, SARS- CoV, HCoV-NL63, and MERS-CoV	results suggest that the pan- golin may be a long-term host of these pathogens.	0.173913043478261	may, be, the, of
2977	This suggests that the BANAL series may be able to directly infect humans.	results suggest that the pan- golin may be a long-term host of these pathogens.	0.173913043478261	that, the, may, be
2978	another study suggesting SARS-CoV-2 might be a recombinant virus between the Bat-SL-CoV and an origin-unknown CoV	ACE2 receptor highlighted a potential affinity between SARS-CoV-2 spike and pangolin ACE2	0.173913043478261	sars-cov-2, a, between, and
2979	DBSCAN methods provide consistent evidence to suggest that (1) SARS- CoV-2 belongs to the Sarbecovirus sub-genus of the Betacoronavirus genus, (2) bats and pangolins may have served as the hosts for SARS- CoV-2, and (3) bats are the more probable origin of SARS-CoV-2 than pangolins.	the natural origin of SARS-CoV-2 as a recombinant between a Sarbecovirus from Malayan pangolins and RaTG13 from R. affinis.	0.173913043478261	the, sarbecovirus, of, and, pangolins, as, origin, sars-cov-2
2980	Although RaTG13 is the bat coronavirus known to be the closest to SARS-CoV-2, its amino acid sequence consistency in the RBD of S gene is less than 90%	This hypothesis found its rationale in the in-silico analysis of sequence similarities which indicated that SARS-CoV-2 was closely related to RaTG13 but displayed specific RBD sites similar to the pangolin virus (	0.173913043478261	ratg13, the, to, its, sequence, in, rbd, of
2981	Bat coronavirus like RaTG-13 & Banal series with >96% similarity to SARS-CoV-2 found in nature	a bat- derived coronavirus (the RmYN02 strain) shared 93.3% similarity with SARS-CoV-2	0.173913043478261	coronavirus, with, similarity, sars-cov-2
2982	hypothesis is especially appealing to lab origin proponents: the fact that RaTG13 has been identified by researchers from the WIV provides an additional link between the lab and the pandemic. But this scenario appears to be implausible.	Despite the fact that animal host of SARS-CoV2 has not yet been identified, zoonotic origin is supported by a substantial body of research.	0.173913043478261	is, origin, the, fact, that, has, been, by
2983	Viral anal- ysis of the outbreak of SARS showed that bats are natural reservoirs for SARS-CoVs	bats are also important reservoir species for a great range of coronaviruses	0.173913043478261	of, bats, are, for
2984	a bat- derived coronavirus (the RmYN02 strain) shared 93.3% similarity with SARS-CoV-2	Bat coronavirus like RaTG-13 & Banal series with >96% similarity to SARS-CoV-2 found in nature	0.173913043478261	coronavirus, similarity, with, sars-cov-2
2985	The SARS-CoV-2 genome was found to be 96.2% identical to the bat CoV RaTG13.4	Bat coronavirus like RaTG-13 & Banal series with >96% similarity to SARS-CoV-2 found in nature	0.173913043478261	sars-cov-2, found, to, bat
2986	SARS-CoV-2 is a natural virus that found its way into humans through mundane contact with infected wildlife that went on to cause the most consequential pandemic for over a century.	Therefore, whether the COVID-19 pandemic is the result of the natural zoonotic spillover of SARS-CoV-2 or due to a research-related incident, SARS-CoV-2 or a closely related progenitor virus resides somewhere in nature.	0.173913043478261	sars-cov-2, is, a, natural, virus, to, the, pandemic
2987	Viral anal- ysis of the outbreak of SARS showed that bats are natural reservoirs for SARS-CoVs	Bats are the second largest order of mammals, with over 1,230 species.	0.173913043478261	of, the, bats, are
2988	a study published in the journal Nature in 201510 warned of a possible pandemic in relation with bats	Bats are the second largest order of mammals, with over 1,230 species.	0.173913043478261	the, of, with, bats
2989	The infectious sources of SARS-CoV-2 are in- fected animal hosts and other humans	Bats serve as the endemic animal reservoirs for the progenitor viruses of SARS and MERS	0.173913043478261	the, of, animal, and
2990	According to geographical correlation and migration habits of bats, it is highly possible that similar viruses related to RaTG13 and RmYN02 already exist in bat populations in neighbor- ing regions, including Southeast Asian countries	the coronaviruses discovered to date that are most closely related to SARS-CoV-2 are all bat coronaviruses discovered in southern China and Southeast Asia, including Laos, Thailand and Cambodia	0.173913043478261	to, and, that, related, in, bat, including, southeast
2991	All SARS-CoV-2 isolated from humans to date are closely related genetically to coronaviruses isolated from bat populations, specifically, bats from the genus Rhinolophus.	There are a few other closely related coronaviruses that, due to genomic recombination events common in coronaviruses, may share a more recent common ancestor with SARS-CoV-2 than RaTG-13. These include the bat coronaviruses RmYN02, RpYN06, RacCS203, and PrC31.	0.173913043478261	sars-cov-2, to, are, closely, related, coronaviruses, bat, the
2992	In March 2023 a team of scientists claimed to have the “best evidence” we are ever likely to find of how the virus that causes covid-19 was first transmitted to a human. The crux of this analysis is that DNA from raccoon dogs, wild mammals that were being sold live in the market for meat, was found in the same locations as swabs from the market that tested positive for SARS-CoV-2.	In May 2003, less than six months after the first known SARS cases, public health investigators sampling animals in live animal markets in the city of Shenzhen, located approximately 75 miles from Guangzhou, found that three of six sampled palm civets tested positive for SARS as did the only raccoon dog tested.545 Two Chinese Ferret Badgers at the market also tested positive for SARS antibodies. The virus collected from the animals was 99.8% similar to SARS.546 “These data indicated that at least three different wildlife animal species in the Shenzhen market were infected by a coronavirus that is closely related to SARS” and was the “first direct evidence that [SARS] existed in animals	0.173913043478261	in, a, of, to, the, virus, that, was, first, is, from, raccoon, were, live, market, for, found, as, tested, positive
2993	Worobey indicates that the majority of the cases were grouped in the center of Wuhan, close to the westerns shore of the Yangtze river, with a high density of homes near and around the Huanan market	The association between the earliest known COVID-19 cases and the Huanan Seafood Market is one of the strongest pieces of evidence suggesting a natural zoonotic spillover origin to COVID- 19	0.173913043478261	the, of, cases, to, a, and, huanan, market
2994	Therefore, whether the COVID-19 pandemic is the result of the natural zoonotic spillover of SARS-CoV-2 or due to a research-related incident, SARS-CoV-2 or a closely related progenitor virus resides somewhere in nature.	SARS-CoV-2 is a natural virus that found its way into humans through mundane contact with infected wildlife that went on to cause the most consequential pandemic for over a century.	0.173913043478261	the, pandemic, is, natural, sars-cov-2, to, a, virus
2995	the virus is similar to MERS-CoV and SARS-CoV that had its origin in animal reservoirs	expended to make the simple point that COVID-19 had a natural origin.	0.173913043478261	the, to, that, had
2996	It is believed that bats are the most likely reservoir hosts for SARS-CoV-2 as it is very similar to a bat coronavirus.	Thus, the high-affinity binding of the SARS-CoV-2 spike protein to human ACE2 is most likely the result of natural selection on a human or human-like ACE2 that permits another optimal binding solution to arise. This is strong evidence that SARS-CoV-2 is not the product of purposeful manipulation.	0.173913043478261	is, that, the, most, likely, sars-cov-2, to, a
2997	SARS-CoV-2 may originate from a virus that is endemic in this bat species.	It is improbable that SARS-CoV-2 emerged through laboratory manipulation of a related SARS-CoV-like coronavirus	0.173913043478261	sars-cov-2, a, that, is
2998	The phyloge- netic analysis shows that SARS-CoV-2 protein is frmly rooted in the β-genus lineage of bat coronaviruse	genome1 , some pangolin coronaviruses exhibit strong similarity to SARS-CoV-2 in the RBD, including all six key RBD residues21 (Fig. 1). This clearly shows that the SARS-CoV-2 spike protein optimized for binding to human-like ACE2 is the result of natural selection	0.173913043478261	the, shows, that, sars-cov-2, protein, is, in, of
2999	One of these sequences shows 96.2% similarity to a genome sequence of a coronavirus, denoted RaTG13, which was previously obtained from a Rhinolophus affinis bat found in Yunnan province of China.	Initial studies compared the first COVID-19 genome to the bat coronavirus and verified that the sequence was 96.2% identical, a very high percentage but one that does not reach 100%.7	0.173913043478261	one, 96.2%, to, a, genome, sequence, was, bat
3000	It is believed that bats are the most likely reservoir hosts for SARS-CoV-2 as it is very similar to a bat coronavirus.	Another piece of evidence that supports the COVID-19 is of bat origin is the existence of a high degree of homology of the ACE2 receptor from a diversity of animal species, thus implicating these animal species as possible intermediate hosts or animal models for COVID-19 infections	0.173913043478261	is, that, the, hosts, for, as, a, bat
3001	Investigations into the WIV indicate that WIV is not engaged in any research related to SARS-CoV-2	The COVID-19 is suspected to be emerged in the seafood market in Wuhan, China	0.173913043478261	the, is, in, to
3002	bats are con- sidered the natural host reservoir of SARS-like coronavirus.1	there is no doubt that one or several species of Rhinolophus constitute the natural reservoir of sarbecoviruses.	0.173913043478261	the, natural, reservoir, of
3003	In the case of SARS-CoV-2, Malayan pangolins (Manis javanica) were initially highly favored as the intermediate hosts.	t some virus detected in pangolins were capable of infecting humans.	0.173913043478261	in, of, pangolins, were
3004	RmYN02 detected in R. malayanus in Yunnan was 97.2%, similar to that of SARS-CoV-2 in the non- structural protein gene ORF1ab.	The FCS of SARS-CoV-2 was not bioengineered—full stop.	0.173913043478261	was, of, sars-cov-2, the
3005	Bat coronavirus like RaTG-13 & Banal series with >96% similarity to SARS-CoV-2 found in nature	The SARS-CoV-2 genome was found to be 96.2% identical to the bat CoV RaTG13.4	0.173913043478261	bat, to, sars-cov-2, found
3006	Such studies argued that SARS-CoV-2 is very likely to be originated from Bat-SL-CoV-2 (RaTG13).	SARS-CoV-2 was made from viruses that are nearly identical to RaTG13 and MP789.	0.173913043478261	that, sars-cov-2, to, from
3007	Despite the fact that animal host of SARS-CoV2 has not yet been identified, zoonotic origin is supported by a substantial body of research.	hypothesis is especially appealing to lab origin proponents: the fact that RaTG13 has been identified by researchers from the WIV provides an additional link between the lab and the pandemic. But this scenario appears to be implausible.	0.173913043478261	the, fact, that, has, been, origin, is, by
3008	Bats are natural hosts of many of the known coronaviruses	the genetic similarity of SARS-CoV-2 with other coronaviruses appears to be completely consistent with the hypoth- esis of its natural origin.	0.173913043478261	natural, of, the, coronaviruses
3009	‘15’’). These are 2 viruses closest to SARS-CoV- 2 based on the whole genome analysis. Results in Figs. 7C and 7D therefore provide evidence that bats or pangolins could be possible hosts for SA	t the whole genome analysis level, our findings also indicate that bats are more likely the hosts for the COVID-19 virus than pangolins.	0.173913043478261	are, the, whole, genome, that, bats, hosts, for
3010	Thus, the high-affinity binding of the SARS-CoV-2 spike protein to human ACE2 is most likely the result of natural selection on a human or human-like ACE2 that permits another optimal binding solution to arise. This is strong evidence that SARS-CoV-2 is not the product of purposeful manipulation.	It is believed that bats are the most likely reservoir hosts for SARS-CoV-2 as it is very similar to a bat coronavirus.	0.173913043478261	the, sars-cov-2, to, is, most, likely, a, that
3011	Another piece of evidence that supports the COVID-19 is of bat origin is the existence of a high degree of homology of the ACE2 receptor from a diversity of animal species, thus implicating these animal species as possible intermediate hosts or animal models for COVID-19 infections	It is believed that bats are the most likely reservoir hosts for SARS-CoV-2 as it is very similar to a bat coronavirus.	0.173913043478261	that, the, is, bat, a, as, hosts, for
3012	Initial studies compared the first COVID-19 genome to the bat coronavirus and verified that the sequence was 96.2% identical, a very high percentage but one that does not reach 100%.7	One of these sequences shows 96.2% similarity to a genome sequence of a coronavirus, denoted RaTG13, which was previously obtained from a Rhinolophus affinis bat found in Yunnan province of China.	0.173913043478261	genome, to, bat, sequence, was, 96.2%, a, one
3013	mportantly, bats are also a locus for coronavirus evolution, as the recombination frequency of coronavirus is high. Virus variants can thus appear and be maintained in bats with properties that increase greatly their aggressiveness: a prominent example is the development of the ability of the virus to use the ACE2 receptor as an entry path into host cells	Zhang and Holmes (2020) also highlight a similarity of about 85% between SARS-CoV-2 and RaTG13 in their receptor binding domain, which is an important region of the viral genomes for binding the viruses to the human angiotensin-converting enzyme 2 receptor.	0.173913043478261	also, a, for, the, of, is, and, in, their, to, receptor, an
3014	A coronavirus identified from the Malayan pangolin has been shown to have a 99% similarity with SARS-CoV-2	bat CoV RaTG13 is shown closer to SARS-CoV-2 than pangolin CoVs.	0.173913043478261	pangolin, shown, to, sars-cov-2
3015	t the whole genome analysis level, our findings also indicate that bats are more likely the hosts for the COVID-19 virus than pangolins.	‘15’’). These are 2 viruses closest to SARS-CoV- 2 based on the whole genome analysis. Results in Figs. 7C and 7D therefore provide evidence that bats or pangolins could be possible hosts for SA	0.173913043478261	the, whole, genome, that, bats, are, hosts, for
3016	According to available information, SARS-CoV-2 is inferred to be a recombinant virus that originated from bats and was transmitted to humans, possibly using the pangolin as the intermediate host.	f SARS-CoV-2. This is because we observe considerable similarity be- tween SARS-CoV-2 and bat CoV RaTG13 (or Guangdong pangolin CoV) compared to the similarity between viruses that originated in	0.173913043478261	to, sars-cov-2, is, that, originated, and, the, pangolin
3017	The results of various clustering experi- ments show that SARS-CoV-2 genomes are more likely to form a cluster with the bat CoV RaTG13 genome than pangolin CoV genomes,	f SARS-CoV-2. This is because we observe considerable similarity be- tween SARS-CoV-2 and bat CoV RaTG13 (or Guangdong pangolin CoV) compared to the similarity between viruses that originated in	0.173913043478261	the, that, sars-cov-2, to, bat, cov, ratg13, pangolin
3018	In contrast, the RBD of Pangolin-CoV is almost identical to SARS-CoV-2 (98%) at the aa level, proposing that mutations in Pangolin gave new features to CoV which enable the virus to bind to hACE2.	olin CoV). Therefore, SARS-CoV-2 is deemed to have very likely originated in the same host with bat CoV RaTG13 or Guangdong pangolin CoV, which is bat or pangolin, re	0.173913043478261	in, the, is, to, sars-cov-2, pangolin, cov, which
3019	Several teams have recently confirmed the genetic similarity between SARS-CoV-2 and the beta betacoronavirus of the subgenus Sarbecovirus (Tang et al., 2020). The genome sequence of the new virus is 96.2% identical to that of the bat	s again observed that the similarity between SARS-CoV-2 and bat CoV RaTG13 (or Guangdong pangolin CoV) is larger than the similarity between bat SARS CoVs, which share the same bat	0.173913043478261	the, similarity, between, sars-cov-2, and, is, that, bat
3020	There is zero evidence that WIV had SARS-CoV-2 or a progenitor in their collection	n CoV. This implies that SARS-CoV-2 may have originated in bats or pa	0.173913043478261	that, sars-cov-2, or, in
3021	several studies have shown that pan- golin may confer partial spike genes to SARS-CoV-2	n CoV. This implies that SARS-CoV-2 may have originated in bats or pa	0.173913043478261	have, that, may, sars-cov-2
3022	the natural origin of SARS-CoV-2 as a recombinant between a Sarbecovirus from Malayan pangolins and RaTG13 from R. affinis.	DBSCAN methods provide consistent evidence to suggest that (1) SARS- CoV-2 belongs to the Sarbecovirus sub-genus of the Betacoronavirus genus, (2) bats and pangolins may have served as the hosts for SARS- CoV-2, and (3) bats are the more probable origin of SARS-CoV-2 than pangolins.	0.173913043478261	the, origin, of, sars-cov-2, as, sarbecovirus, pangolins, and
3023	we provide evidence for recombination event between Bat-SL-CoV-2 and Pangolin-CoV that resulted in the emergence of SARS-CoV-2	DBSCAN methods provide consistent evidence to suggest that (1) SARS- CoV-2 belongs to the Sarbecovirus sub-genus of the Betacoronavirus genus, (2) bats and pangolins may have served as the hosts for SARS- CoV-2, and (3) bats are the more probable origin of SARS-CoV-2 than pangolins.	0.173913043478261	provide, evidence, for, and, that, the, of, sars-cov-2
3024	f SARS-CoV-2. This is because we observe considerable similarity be- tween SARS-CoV-2 and bat CoV RaTG13 (or Guangdong pangolin CoV) compared to the similarity between viruses that originated in	The results of various clustering experi- ments show that SARS-CoV-2 genomes are more likely to form a cluster with the bat CoV RaTG13 genome than pangolin CoV genomes,	0.173913043478261	sars-cov-2, bat, cov, ratg13, pangolin, to, the, that
3025	DBSCAN methods provide consistent evidence to suggest that (1) SARS- CoV-2 belongs to the Sarbecovirus sub-genus of the Betacoronavirus genus, (2) bats and pangolins may have served as the hosts for SARS- CoV-2, and (3) bats are the more probable origin of SARS-CoV-2 than pangolins.	we provide evidence for recombination event between Bat-SL-CoV-2 and Pangolin-CoV that resulted in the emergence of SARS-CoV-2	0.173913043478261	provide, evidence, that, the, of, and, for, sars-cov-2
3026	According to previous studies on the SARS- and MERS-CoV, epidemiologic investigations, their natural reservoir is bat, while palm civet or raccoon dog may be the intermediate (or susceptible) host for SARS-CoV and the dromedary camel for MERS-CoV	Previous studies have demonstrated that bats are the ultimate reservoir hosts for a number of CoVs, including ancestors of SARS-CoV and MERS-CoV	0.173913043478261	previous, studies, the, and, reservoir, for, sars-cov, mers-cov
3027	One such virus is more than 96% identical to SARS-CoV-2 in its whole genome	the critical residues binding to hACE2 are 100% identical in SARS-CoV-2 and Pangolin-CoV	0.173913043478261	identical, to, sars-cov-2, in
3028	ats in the Rhinolophus genus are found across Asia, Africa, the Middle East, and Europe	the critical residues binding to hACE2 are 100% identical in SARS-CoV-2 and Pangolin-CoV	0.173913043478261	in, the, are, and
3029	Studies based on the analysis of N, S, and ORF1a/1b genes have shown conserved sequences suggesting that SARS-CoV-2 is an animal virus, which was transmitted to humans by undergoing evolutionary adaptations	However, the RBD of Bat-SL-CoV-2 showed low aa identity (78%) to SARS-CoV-2, suggesting that SARS-CoV-2 possibly was not transmitted directly from bats to humans.	0.173913043478261	the, of, suggesting, that, sars-cov-2, was, transmitted, to
3030	The virus has an approximate 30 kb single-stranded positive-sense RNA genome, which is 74.5% to 99% identical to that of SARS-CoV, CoV-pangolin, and the coronavirus the from horseshoe bat.	In contrast, the RBD of Pangolin-CoV is almost identical to SARS-CoV-2 (98%) at the aa level, proposing that mutations in Pangolin gave new features to CoV which enable the virus to bind to hACE2.	0.173913043478261	the, virus, which, is, to, identical, that, of
3031	olin CoV). Therefore, SARS-CoV-2 is deemed to have very likely originated in the same host with bat CoV RaTG13 or Guangdong pangolin CoV, which is bat or pangolin, re	In contrast, the RBD of Pangolin-CoV is almost identical to SARS-CoV-2 (98%) at the aa level, proposing that mutations in Pangolin gave new features to CoV which enable the virus to bind to hACE2.	0.173913043478261	sars-cov-2, is, to, in, the, cov, pangolin, which
3032	The preponderance of scientific evidence at this time indicates that SARS-CoV-2 is representative of a type of corona- virus that has been circulating in feral animal populations for decades	In contrast, the RBD of Pangolin-CoV is almost identical to SARS-CoV-2 (98%) at the aa level, proposing that mutations in Pangolin gave new features to CoV which enable the virus to bind to hACE2.	0.173913043478261	the, of, at, that, sars-cov-2, is, virus, in
3033	virus that is regularly transmitted from an animal to a human is called a zoonotic virus	Such studies argued that SARS-CoV-2 is very likely to be originated from Bat-SL-CoV-2 (RaTG13).	0.173913043478261	that, is, from, to
3034	SARS-CoV-2 may originate from a virus that is endemic in this bat species.	Such studies argued that SARS-CoV-2 is very likely to be originated from Bat-SL-CoV-2 (RaTG13).	0.173913043478261	sars-cov-2, from, that, is
3035	The pangolin is currently considered to be the most likely among the candidate intermediate hosts.	Such studies argued that SARS-CoV-2 is very likely to be originated from Bat-SL-CoV-2 (RaTG13).	0.173913043478261	is, to, be, likely
3036	SARS-CoV-2 was made from viruses that are nearly identical to RaTG13 and MP789.	Such studies argued that SARS-CoV-2 is very likely to be originated from Bat-SL-CoV-2 (RaTG13).	0.173913043478261	sars-cov-2, from, that, to
3037	ACE2 receptor highlighted a potential affinity between SARS-CoV-2 spike and pangolin ACE2	another study suggesting SARS-CoV-2 might be a recombinant virus between the Bat-SL-CoV and an origin-unknown CoV	0.173913043478261	a, between, sars-cov-2, and
3038	In contrast, the RBD of Pangolin-CoV is almost identical to SARS-CoV-2 (98%) at the aa level, proposing that mutations in Pangolin gave new features to CoV which enable the virus to bind to hACE2.	The preponderance of scientific evidence at this time indicates that SARS-CoV-2 is representative of a type of corona- virus that has been circulating in feral animal populations for decades	0.173913043478261	in, the, of, is, sars-cov-2, at, that, virus
3039	Genome se- quence alignment has revealed a 79.5% sequence identity between SARS-CoV-2 and SARS-CoV and a remarkable 93.1% identity with the sequence of the RaTG12 virus isolated from a bat (Rhinolophus af- finis) residing in Yunnan Province, China	At present, RaTG13, which was found in Rhinolophus affinis in Yunnan Province, has the closest relationship with SARS-CoV-2, with 96.2% identity at the whole- genome level	0.173913043478261	genome, has, identity, with, the, in, yunnan, province,
3040	This hypothesis found its rationale in the in-silico analysis of sequence similarities which indicated that SARS-CoV-2 was closely related to RaTG13 but displayed specific RBD sites similar to the pangolin virus (	Although RaTG13 is the bat coronavirus known to be the closest to SARS-CoV-2, its amino acid sequence consistency in the RBD of S gene is less than 90%	0.173913043478261	its, in, the, of, sequence, to, ratg13, rbd
3041	the coronaviruses discovered to date that are most closely related to SARS-CoV-2 are all bat coronaviruses discovered in southern China and Southeast Asia, including Laos, Thailand and Cambodia	According to geographical correlation and migration habits of bats, it is highly possible that similar viruses related to RaTG13 and RmYN02 already exist in bat populations in neighbor- ing regions, including Southeast Asian countries	0.173913043478261	to, that, related, bat, in, and, southeast, including
3042	Zhang and Holmes (2020) also highlight a similarity of about 85% between SARS-CoV-2 and RaTG13 in their receptor binding domain, which is an important region of the viral genomes for binding the viruses to the human angiotensin-converting enzyme 2 receptor.	. Human SARS-CoV and SARS-CoV-2 are closely related to numerous bat and pangolin coronaviruses in a viral genetic grouping called sarbecoviruses, which contains many other viruses very closely related to SARS-CoV and SARS-CoV-2	0.173076923076923	and, a, sars-cov-2, in, which, viral, viruses, to, human
3043	Studies based on the analysis of N, S, and ORF1a/1b genes have shown conserved sequences suggesting that SARS-CoV-2 is an animal virus, which was transmitted to humans by undergoing evolutionary adaptations	The distant general origin of its zoonosis can be traced back to the ecosystem changes that have decreased biodiversity, greatly facilitating the contacts between humans and the animal reservoirs that carry pathogens, including SARS-CoV-2	0.173076923076923	the, of, and, have, that, sars-cov-2, animal, to, humans
3044	ince there is usually very limited close contact between humans and bats, it is more likely that transmission of SARS-CoV-2 to humans happened through an intermediate host, that is another animal species more likely to be handled by humans	The distant general origin of its zoonosis can be traced back to the ecosystem changes that have decreased biodiversity, greatly facilitating the contacts between humans and the animal reservoirs that carry pathogens, including SARS-CoV-2	0.173076923076923	between, humans, and, that, of, sars-cov-2, to, animal, be
3045	A study by Wu et al. (2020) using a complete genome obtained from a patient who was a worker at a seafood market in Wuhan city, Hubei province, China shows that the virus is closely related to a group of SARS-like CoVs that were previously found present in bats in China	hese pa- tients were epidemiologically linked to a seafood and wet animal wholesale market in Wuhan, Hubei Province, China	0.173076923076923	a, seafood, market, in, hubei, province,, china, to, were
3046	coronaviruses that were phylogenetically related to SARS-CoV-2 were found in rhinolophus bats in South Asian countries including China, Japan, Cambodia, and Thailand[2,6–8] and in pangolins smuggled to China from South Asian countries.[9,	SARS-CoV-2 could have been transmitted from an animal reservoir host to a human.Bats are seen as a likely reservoir host, as several studies have identified high genetic similarity between SARS-CoV-2 and coronaviruses found in certain bat species found in China and elsewhere in South Asi	0.173076923076923	coronaviruses, to, sars-cov-2, found, in, south, and, china, from
3047	Samples from early cases in humans also contained two different SARS- CoV-2 lineages. Although only one lineage spread globally, the existence of multiple lineages suggests that a SARS-CoV-2 epi- demic in animals may have led to multiple spillover events.	Line- age A viruses are at least two mutations closer to bat coronaviruses, indicating that the an- cestor of SARS-CoV-2 arose from this lineage	0.173076923076923	from, two, lineage, the, of, that, a, sars-cov-2, to
3048	Line- age A viruses are at least two mutations closer to bat coronaviruses, indicating that the an- cestor of SARS-CoV-2 arose from this lineage	Samples from early cases in humans also contained two different SARS- CoV-2 lineages. Although only one lineage spread globally, the existence of multiple lineages suggests that a SARS-CoV-2 epi- demic in animals may have led to multiple spillover events.	0.173076923076923	a, two, to, that, the, of, sars-cov-2, from, lineage
3049	The results obtained from various AI-enabled experiments using clustering algorithms demonstrate that all examined SARS-CoV-2 genomes belong to a cluster that also contains bat and pangolin coronavirus genomes.	The virus responsible for COVID-19 has a single-stranded positive-sense RNA genome of about 30 kb, which has 74% to 99% identity with that of the coronavirus from the pangolin (Manis javanica) and horseshoe bat (Rhinolophus sinicus) (Bat-CoVRaTG13), respectively	0.173076923076923	the, from, that, to, a, bat, and, pangolin, coronavirus
3050	The distant general origin of its zoonosis can be traced back to the ecosystem changes that have decreased biodiversity, greatly facilitating the contacts between humans and the animal reservoirs that carry pathogens, including SARS-CoV-2	Studies based on the analysis of N, S, and ORF1a/1b genes have shown conserved sequences suggesting that SARS-CoV-2 is an animal virus, which was transmitted to humans by undergoing evolutionary adaptations	0.173076923076923	the, of, to, that, have, humans, and, animal, sars-cov-2
3051	a fluorescent study, it was confirmed that the SARS-CoV-2 also uses the same ACE2 (angiotensin-converting enzyme 2) cell receptor and mechanism for the entry to host cell which is previously used by the SARS-CoV	Studies based on the analysis of N, S, and ORF1a/1b genes have shown conserved sequences suggesting that SARS-CoV-2 is an animal virus, which was transmitted to humans by undergoing evolutionary adaptations	0.173076923076923	was, that, the, sars-cov-2, and, to, which, is, by
3052	Studies based on the analysis of N, S, and ORF1a/1b genes have shown conserved sequences suggesting that SARS-CoV-2 is an animal virus, which was transmitted to humans by undergoing evolutionary adaptations	a fluorescent study, it was confirmed that the SARS-CoV-2 also uses the same ACE2 (angiotensin-converting enzyme 2) cell receptor and mechanism for the entry to host cell which is previously used by the SARS-CoV	0.173076923076923	the, and, that, sars-cov-2, is, which, was, to, by
3053	The distant general origin of its zoonosis can be traced back to the ecosystem changes that have decreased biodiversity, greatly facilitating the contacts between humans and the animal reservoirs that carry pathogens, including SARS-CoV-2	ince there is usually very limited close contact between humans and bats, it is more likely that transmission of SARS-CoV-2 to humans happened through an intermediate host, that is another animal species more likely to be handled by humans	0.173076923076923	of, be, to, that, between, humans, and, animal, sars-cov-2
3054	A study by Wu et al. (2020) using a complete genome obtained from a patient who was a worker at a seafood market in Wuhan city, Hubei province, China shows that the virus is closely related to a group of SARS-like CoVs that were previously found present in bats in China	a coronavirus strain in the Malay pan- golin with a genome that was similar to that of SARS- CoV-2 at 85.5%–92.4%.	0.173076923076923	a, genome, was, at, in, that, the, to, of
3055	The results of various clustering experi- ments show that SARS-CoV-2 genomes are more likely to form a cluster with the bat CoV RaTG13 genome than pangolin CoV genomes,	In the evolution of the virus for more than 2 years, it is not difficult to see that SARS-CoV-2 has been undergoing adaptive changes with the human host, and the cycle of this change is often within a few months	0.173076923076923	the, of, that, sars-cov-2, more, to, a, with, than
3056	The results of various clustering experi- ments show that SARS-CoV-2 genomes are more likely to form a cluster with the bat CoV RaTG13 genome than pangolin CoV genomes,	There are a few other closely related coronaviruses that, due to genomic recombination events common in coronaviruses, may share a more recent common ancestor with SARS-CoV-2 than RaTG-13. These include the bat coronaviruses RmYN02, RpYN06, RacCS203, and PrC31.	0.173076923076923	the, sars-cov-2, are, more, to, a, with, bat, than
3057	SARS-CoV-2 could have been transmitted from an animal reservoir host to a human.Bats are seen as a likely reservoir host, as several studies have identified high genetic similarity between SARS-CoV-2 and coronaviruses found in certain bat species found in China and elsewhere in South Asi	coronaviruses that were phylogenetically related to SARS-CoV-2 were found in rhinolophus bats in South Asian countries including China, Japan, Cambodia, and Thailand[2,6–8] and in pangolins smuggled to China from South Asian countries.[9,	0.173076923076923	sars-cov-2, from, to, and, coronaviruses, found, in, china, south
3058	Previous studies have demonstrated that bats are the ultimate reservoir hosts for a number of CoVs, including ancestors of SARS-CoV and MERS-CoV	Present evidence indicates that Rhinolophus bats are the natural reservoir of all sarbecoviruses, and that two divergent SARS-CoV-2-like viruses have circulated in southern China (at least in Guangxi and Guangdong provinces) between August 2017 and March 2019 in captive pangolins destined for sale in wildlife markets	0.173076923076923	have, that, bats, are, the, reservoir, for, of, and
3059	Other studies afterwards found that SARS-CoV-2 genome sequences are also similar to pangolin CoV sequences and accordingly raised a hypothesis on the pangolin origin of SARS-CoV-2.	A role of the Chinese military at WIV has also been proposed. Lab leak theories are often bolstered by racist tropes that suggest that epidemiological, genetic, or other scientific data have been purposefully withheld or altered to obscure the origin of the virus	0.173076923076923	other, that, are, also, to, a, the, origin, of
3060	The virus responsible for COVID-19 has a single-stranded positive-sense RNA genome of about 30 kb, which has 74% to 99% identity with that of the coronavirus from the pangolin (Manis javanica) and horseshoe bat (Rhinolophus sinicus) (Bat-CoVRaTG13), respectively	The results obtained from various AI-enabled experiments using clustering algorithms demonstrate that all examined SARS-CoV-2 genomes belong to a cluster that also contains bat and pangolin coronavirus genomes.	0.173076923076923	the, a, to, that, coronavirus, from, pangolin, and, bat
3061	hese pa- tients were epidemiologically linked to a seafood and wet animal wholesale market in Wuhan, Hubei Province, China	A study by Wu et al. (2020) using a complete genome obtained from a patient who was a worker at a seafood market in Wuhan city, Hubei province, China shows that the virus is closely related to a group of SARS-like CoVs that were previously found present in bats in China	0.173076923076923	were, to, a, seafood, market, in, hubei, province,, china
3062	a coronavirus strain in the Malay pan- golin with a genome that was similar to that of SARS- CoV-2 at 85.5%–92.4%.	A study by Wu et al. (2020) using a complete genome obtained from a patient who was a worker at a seafood market in Wuhan city, Hubei province, China shows that the virus is closely related to a group of SARS-like CoVs that were previously found present in bats in China	0.173076923076923	a, in, the, genome, that, was, to, of, at
3063	. Human SARS-CoV and SARS-CoV-2 are closely related to numerous bat and pangolin coronaviruses in a viral genetic grouping called sarbecoviruses, which contains many other viruses very closely related to SARS-CoV and SARS-CoV-2	Zhang and Holmes (2020) also highlight a similarity of about 85% between SARS-CoV-2 and RaTG13 in their receptor binding domain, which is an important region of the viral genomes for binding the viruses to the human angiotensin-converting enzyme 2 receptor.	0.173076923076923	human, and, sars-cov-2, to, in, a, viral, which, viruses
3064	xample, bat SARS CoV WIV1 and bat SARS CoV ZC45 have the same bat origin but they are divided into 2 clusters (‘‘1’’ and ‘‘14’’) while all 16 SARS-CoV-2 representatives are grouped into cluster ‘‘14’’ with bat CoV RaTG13 and Guangdong pangol	Fig. 7E. At this stage, only bat CoV RaTG13 is within the same cluster with SARS-CoV-2 (cluster ‘‘17’’). We thus believe that bats are the more probable hosts for SARS-CoV-2 than	0.173076923076923	bat, cov, the, same, are, sars-cov-2, cluster, with, ratg13
3065	DBSCAN methods provide consistent evidence to suggest that (1) SARS- CoV-2 belongs to the Sarbecovirus sub-genus of the Betacoronavirus genus, (2) bats and pangolins may have served as the hosts for SARS- CoV-2, and (3) bats are the more probable origin of SARS-CoV-2 than pangolins.	TG13. This further confirms our findings when using the hierarchical clustering in Fig. 7 that bats are more likely the hosts for the SARS-CoV-2 than pangol	0.173076923076923	that, the, bats, hosts, for, are, more, sars-cov-2, than
3066	Fig. 7E. At this stage, only bat CoV RaTG13 is within the same cluster with SARS-CoV-2 (cluster ‘‘17’’). We thus believe that bats are the more probable hosts for SARS-CoV-2 than	xample, bat SARS CoV WIV1 and bat SARS CoV ZC45 have the same bat origin but they are divided into 2 clusters (‘‘1’’ and ‘‘14’’) while all 16 SARS-CoV-2 representatives are grouped into cluster ‘‘14’’ with bat CoV RaTG13 and Guangdong pangol	0.173076923076923	bat, cov, ratg13, the, same, cluster, with, sars-cov-2, are
3067	TG13. This further confirms our findings when using the hierarchical clustering in Fig. 7 that bats are more likely the hosts for the SARS-CoV-2 than pangol	DBSCAN methods provide consistent evidence to suggest that (1) SARS- CoV-2 belongs to the Sarbecovirus sub-genus of the Betacoronavirus genus, (2) bats and pangolins may have served as the hosts for SARS- CoV-2, and (3) bats are the more probable origin of SARS-CoV-2 than pangolins.	0.173076923076923	the, that, bats, are, more, hosts, for, sars-cov-2, than
3068	A role of the Chinese military at WIV has also been proposed. Lab leak theories are often bolstered by racist tropes that suggest that epidemiological, genetic, or other scientific data have been purposefully withheld or altered to obscure the origin of the virus	Other studies afterwards found that SARS-CoV-2 genome sequences are also similar to pangolin CoV sequences and accordingly raised a hypothesis on the pangolin origin of SARS-CoV-2.	0.173076923076923	a, of, the, also, are, that, other, to, origin
3069	In the evolution of the virus for more than 2 years, it is not difficult to see that SARS-CoV-2 has been undergoing adaptive changes with the human host, and the cycle of this change is often within a few months	The results of various clustering experi- ments show that SARS-CoV-2 genomes are more likely to form a cluster with the bat CoV RaTG13 genome than pangolin CoV genomes,	0.173076923076923	the, of, more, than, to, that, sars-cov-2, with, a
3070	There are a few other closely related coronaviruses that, due to genomic recombination events common in coronaviruses, may share a more recent common ancestor with SARS-CoV-2 than RaTG-13. These include the bat coronaviruses RmYN02, RpYN06, RacCS203, and PrC31.	The results of various clustering experi- ments show that SARS-CoV-2 genomes are more likely to form a cluster with the bat CoV RaTG13 genome than pangolin CoV genomes,	0.173076923076923	are, a, to, more, with, sars-cov-2, than, the, bat
3071	Present evidence indicates that Rhinolophus bats are the natural reservoir of all sarbecoviruses, and that two divergent SARS-CoV-2-like viruses have circulated in southern China (at least in Guangxi and Guangdong provinces) between August 2017 and March 2019 in captive pangolins destined for sale in wildlife markets	Previous studies have demonstrated that bats are the ultimate reservoir hosts for a number of CoVs, including ancestors of SARS-CoV and MERS-CoV	0.173076923076923	that, bats, are, the, reservoir, of, and, have, for
3072	Chinese Center for Disease Control and Prevention (CCDC) dispatched an epidemiological team, together with experts from Hubei Provincial CDC and Wuhan Municipal CDC, to collect environmental samples at the Huanan Seafood Market in the early morning of January 1, 2020.”640 According to the CCDC, its team arrived from Beijing on January 1, 2020 and collected 585 environmental samples from sewers, stalls and a garbage truck. Thirty-three of them tested positive for the virus. There was no mention of any animal samples	The sample sequenced by Vision Medicals was taken from a 65- year-old deliveryman who worked at the Huanan Seafood Market and admitted to the Central Hospital of Wuhan on December 18 with pneumonia	0.172839506172839	and, with, from, wuhan, to, at, the, huanan, seafood, market, of, on, a, was
3073	The sample sequenced by Vision Medicals was taken from a 65- year-old deliveryman who worked at the Huanan Seafood Market and admitted to the Central Hospital of Wuhan on December 18 with pneumonia	Chinese Center for Disease Control and Prevention (CCDC) dispatched an epidemiological team, together with experts from Hubei Provincial CDC and Wuhan Municipal CDC, to collect environmental samples at the Huanan Seafood Market in the early morning of January 1, 2020.”640 According to the CCDC, its team arrived from Beijing on January 1, 2020 and collected 585 environmental samples from sewers, stalls and a garbage truck. Thirty-three of them tested positive for the virus. There was no mention of any animal samples	0.172839506172839	the, was, from, a, at, huanan, seafood, market, and, to, of, wuhan, on, with
3074	Bats serve as the endemic animal reservoirs for the progenitor viruses of SARS and MERS	The two SARS viruses, as well as SADS-CoV, are descended from viruses en- zootic in rhinolophid (genus, Rhinolophus), or horseshoe bats	0.172413793103448	bats, as, the, viruses, sars
3075	Since the spillover model postulates that an animal reservoir must be at the origin of the zoonosis	Bats of numerous globally distributed genera and species are now known to be the major reservoir of animal coronavi- ruses	0.172413793103448	the, animal, reservoir, be, of
3076	One such virus is more than 96% identical to SARS-CoV-2 in its whole genome	SARS-CoV and SARS-CoV-2 emerged in China, home to bats of more than 100 species, many of which carry α- and/or β-coronaviruses	0.172413793103448	more, than, to, sars-cov-2, in
3077	SARS-CoV and SARS-CoV-2 emerged in China, home to bats of more than 100 species, many of which carry α- and/or β-coronaviruses	One such virus is more than 96% identical to SARS-CoV-2 in its whole genome	0.172413793103448	sars-cov-2, in, to, more, than
3078	RBD of SARS-CoV-2 was also shown to bind ACE2 receptors of bats, which makes the scenario of its emergence in these animals plausible	The same rhinolophid bats are also implicated in the emergence of SADS-CoV in southern China	0.172413793103448	of, also, the, emergence, in
3079	bat CoV RaTG13 is shown closer to SARS-CoV-2 than pangolin CoVs.	t was found that the genome sequence of SARS-CoV-2 is 96.2% identical to a bat CoV RaTG13, whereas it shares 79.5% identity to SARS-CoV	0.172413793103448	bat, cov, is, to, sars-cov-2
3080	Comparatively, SARS-CoV-2 has a lower similarity genome to SARS-CoV (∼79%) or MERS-CoV (∼50%)	Compared with the known SARS-CoV and MERS-CoV genome, SARS-CoV-2 is closer to the SARS-like bat CoVs in terms of the whole genome sequence	0.172413793103448	sars-cov-2, genome, to, sars-cov, mers-cov
3081	Other studies afterwards found that SARS-CoV-2 genome sequences are also similar to pangolin CoV sequences and accordingly raised a hypothesis on the pangolin origin of SARS-CoV-2.	Most genomic encoded proteins of SARS-CoV-2 are similar to SARS-CoVs,	0.172413793103448	sars-cov-2, are, similar, to, of
3082	This finding suggests the Pangolin as the intermediate host for SARS-CoV-2	Considering macaques’ close phylogenetic rela- tionship to humans, the possibility of the transfer of SARS-CoV-2 from bats to them as intermediate hosts for the spillover to humans seems plausible	0.172413793103448	the, as, intermediate, for, sars-cov-2
3083	The conditions the live animals are subjected to in wet markets create a petri dish for the spread of diseases.” As one group of Hong Kong based researchers described, “the presence of a large reservoir of SARS-CoV-like viruses in horseshoe bats, together with the culture of eating exotic mammals in southern China, is a time bomb.” Based on the available evidence, the most likely emergence pathway for SARS was that multiple horseshoe bats infected with SARS progenitor virus were captured by live animal traders in Yunnan Province and infected palm civets, and likely other mammals, the live animal market supply chain.	ased on the large number of infected people that were exposed to the wet animal market in Wuhan City, China, it is suggested that this is likely the zoonotic origin of COVID-19	0.172413793103448	the, to, in, wet, of, large, china,, is, on, likely, that, infected, were, animal, market
3084	A coronavirus identified from the Malayan pangolin has been shown to have a 99% similarity with SARS-CoV-2	SARS-CoV-2 is believed to be a spillover of an animal coronavirus and later adapted the ability of human-to-human transmission	0.172413793103448	a, coronavirus, the, to, sars-cov-2
3085	from bats to humans is possible, direct contact between bats and hunters would be the best scenario	SARS-CoV-2 is believed to be a spillover of an animal coronavirus and later adapted the ability of human-to-human transmission	0.172413793103448	to, is, and, be, the
3086	The identity of SARS-CoV-2 M-protein is the same with Bat-SL-CoV-2, Pangolin-CoV and Bat-SL-CoV with 98.6%, but 89.1% with SARS-CoV.	SARS-CoV-2 is believed to be a spillover of an animal coronavirus and later adapted the ability of human-to-human transmission	0.172413793103448	the, of, sars-cov-2, is, and
3087	A study by Wu et al. (2020) using a complete genome obtained from a patient who was a worker at a seafood market in Wuhan city, Hubei province, China shows that the virus is closely related to a group of SARS-like CoVs that were previously found present in bats in China	t is highly identical (96.2%) at the whole-genome level to Bat-CoV RaTG13, which was previously detected in Rhinolophus affinis from Yunnan Province, over 1500 km from Wuhan	0.172413793103448	from, was, at, in, wuhan, province,, the, is, to, previously
3088	ats harbor the largest diversity of coronaviruses among mammals, including beta coronaviruses of which SARS-CoV-2 belongs	Including SARS-CoV-2, other coronaviruses cross the species barrier into humans, which lead to outbreaks of severe and fatal respiratory diseases	0.172413793103448	the, of, coronaviruses, including, which
3089	we provide evidence for recombination event between Bat-SL-CoV-2 and Pangolin-CoV that resulted in the emergence of SARS-CoV-2	The phyloge- netic analysis shows that SARS-CoV-2 protein is frmly rooted in the β-genus lineage of bat coronaviruse	0.172413793103448	that, in, the, of, sars-cov-2
3090	Through genetic sequencing, epidemiologists have sug- gested that the virus started in bats and jumped to humans “naturally,” pos- sibly from people who handled infected animals at a market in Wuhan, China	In the year 2012, a novel highly pathogenic Middle East Respiratory Syndrome coronavirus (MERS-CoV) was identifed in humans, demonstrating that the coronaviruses are transmitted from animals to humans at any time and with unexpected consequences for the pub- lic health	0.172413793103448	that, the, in, and, to, humans, from, animals, at, a
3091	From phylogenetics analyses undertaken with available full genome sequences, bats appear to be the reservoir of COVID-19 virus	The animal sources of SARS-CoV-2 infections are bats and SARS-CoV-2 can be transmitted to cats, pangolins, and dogs	0.172413793103448	bats, to, be, the, of
3092	the genetic similarity of SARS-CoV-2 with other coronaviruses appears to be completely consistent with the hypoth- esis of its natural origin.	The animal sources of SARS-CoV-2 infections are bats and SARS-CoV-2 can be transmitted to cats, pangolins, and dogs	0.172413793103448	the, of, sars-cov-2, to, be
3093	Most of the early reported cases have been in that market, which was closed later by the Chinese authority.	Determining the origin and pathway by which a zoonotic disease (i.e., one that originated in animals)	0.172413793103448	the, in, that, which, by
3094	Hence, they predicted that Bat-SL-CoV is the most probable source of SARS-CoV-2	The most probable explanation for the intro- duction of SARS-CoV-2 into humans involves zoonotic jumps from as-yet-undetermined, intermediate host animals at the Huanan market	0.172413793103448	the, most, probable, of, sars-cov-2
3095	The infectious sources of SARS-CoV-2 are in- fected animal hosts and other humans	Through late 2019, the Huanan market sold animals that are known to be susceptible to SARS-CoV-2 infection and capable of intraspecies transmission	0.172413793103448	the, of, sars-cov-2, are, and
3096	Human subjects infected with SARS-CoV-2 are currently the main sources of ongoing infection	Through late 2019, the Huanan market sold animals that are known to be susceptible to SARS-CoV-2 infection and capable of intraspecies transmission	0.172413793103448	sars-cov-2, are, the, of, infection
3097	SARS-CoV-2 was made from viruses that are nearly identical to RaTG13 and MP789.	Through late 2019, the Huanan market sold animals that are known to be susceptible to SARS-CoV-2 infection and capable of intraspecies transmission	0.172413793103448	sars-cov-2, that, are, to, and
3098	t is extremely unlikely that a non-bat interme- diate wildlife host transferred SARS-CoV-2 to a scientist directly or through a collected sample	There is zero evidence that WIV had SARS-CoV-2 or a progenitor in their collection	0.172413793103448	is, that, a, sars-cov-2, or
3099	SARS-CoV-2 may originate from a virus that is endemic in this bat species.	Gostin says that there is considerable evidence that covid-19 originated in Wuhan from a naturally occurring spillover from an animal to humans. “	0.172413793103448	from, a, that, is, in
3100	the virus is similar to MERS-CoV and SARS-CoV that had its origin in animal reservoirs	Samples that were taken from the Huanan seafood market’s objects and animals were also positive, indicating that this virus is generated from seafood	0.172413793103448	the, virus, is, and, that
3101	the possible intermediate host animal was believed to be pangolin, of the Manidae family, commonly known as pangolins.	In the case of SARS-CoV, the horseshoe bat, member of the Rhinolophidae family, was considered the natural host and principal reservoir.5	0.172413793103448	the, host, was, of, family,
3102	In the case of SARS-CoV, the horseshoe bat, member of the Rhinolophidae family, was considered the natural host and principal reservoir.5	the possible intermediate host animal was believed to be pangolin, of the Manidae family, commonly known as pangolins.	0.172413793103448	the, of, family,, was, host
3103	a coronavirus strain in the Malay pan- golin with a genome that was similar to that of SARS- CoV-2 at 85.5%–92.4%.	a study published in the journal Nature in 201510 warned of a possible pandemic in relation with bats	0.172413793103448	a, in, the, with, of
3104	pangolins were considered a possible intermediate host for SARS-CoV-2 because it shared 99% genetic similarity with the CoV in pangolins	a study published in the journal Nature in 201510 warned of a possible pandemic in relation with bats	0.172413793103448	a, possible, with, the, in
3105	study suggests that direct transmission of SARS- CoV-2 from bats to humans without an intermediate host is unlikely. A SARS-CoV-2-like coronavirus found in a dead Malayan pangolin shares 91.02% homology with SARS-CoV-2 in an analysis of coron- avirus sequences in species worldwide over the past 2 years	According to available information, SARS-CoV-2 is inferred to be a recombinant virus that originated from bats and was transmitted to humans, possibly using the pangolin as the intermediate host.	0.172413793103448	that, from, bats, to, intermediate, is, a, pangolin, sars-cov-2, the
3106	A study by Wu et al. (2020) using a complete genome obtained from a patient who was a worker at a seafood market in Wuhan city, Hubei province, China shows that the virus is closely related to a group of SARS-like CoVs that were previously found present in bats in China	According to available information, SARS-CoV-2 is inferred to be a recombinant virus that originated from bats and was transmitted to humans, possibly using the pangolin as the intermediate host.	0.172413793103448	a, using, from, was, that, the, virus, is, to, bats
3107	Xiao et al. (2020) furthermore suggest that SARS-CoV- 2 may have been formed by a recombination of a pangolin CoV-like virus with one similar to RaTG13, and that pangolins are potentially the intermediate hosts for SARS-CoV-2	The virus responsible for COVID-19 has a single-stranded positive-sense RNA genome of about 30 kb, which has 74% to 99% identity with that of the coronavirus from the pangolin (Manis javanica) and horseshoe bat (Rhinolophus sinicus) (Bat-CoVRaTG13), respectively	0.172413793103448	that, a, of, pangolin, virus, with, to, and, the, for
3108	SARS-CoV-2 is believed to be a spillover of an animal coronavirus and later adapted the ability of human-to-human transmission	A coronavirus identified from the Malayan pangolin has been shown to have a 99% similarity with SARS-CoV-2	0.172413793103448	sars-cov-2, to, a, coronavirus, the
3109	the genetic similarity of SARS-CoV-2 with other coronaviruses appears to be completely consistent with the hypoth- esis of its natural origin.	A coronavirus identified from the Malayan pangolin has been shown to have a 99% similarity with SARS-CoV-2	0.172413793103448	the, similarity, sars-cov-2, with, to
3110	the critical residues binding to hACE2 are 100% identical in SARS-CoV-2 and Pangolin-CoV	A comparative analysis of genetic data available to date has suggested that SARS-CoV-2 originated by the recombination of pangolin-CoV and the bat-CoV-RaTG13-like virus	0.172413793103448	the, to, sars-cov-2, and, pangolin-cov
3111	Bats of numerous globally distributed genera and species are now known to be the major reservoir of animal coronavi- ruses	the pangolin is considered to be one of the possible intermediate hosts between bat and human	0.172413793103448	of, and, to, be, the
3112	enetic material of the novel coronavirus has approximately 89% and 82% identity with bat SARS- like-CoVZXC21 and human SARS-CoV, respectively.	the pangolin is considered to be one of the possible intermediate hosts between bat and human	0.172413793103448	of, the, and, bat, human
3113	Bat population density and species variety appear to play an important role in shaping the evolution of SARS-related coronaviruses.	the pangolin is considered to be one of the possible intermediate hosts between bat and human	0.172413793103448	bat, and, to, the, of
3114	In the year 2012, a novel highly pathogenic Middle East Respiratory Syndrome coronavirus (MERS-CoV) was identifed in humans, demonstrating that the coronaviruses are transmitted from animals to humans at any time and with unexpected consequences for the pub- lic health	Through genetic sequencing, epidemiologists have sug- gested that the virus started in bats and jumped to humans “naturally,” pos- sibly from people who handled infected animals at a market in Wuhan, China	0.172413793103448	in, the, a, that, from, animals, to, humans, at, and
3115	Additional analysis initially suggests that the probability is low that SARS-CoV-2 is a laboratory construct or intentionally engineered	there is absolutely no evidence at all that the virus was engineered as part of a weapons program	0.172413793103448	that, the, is, a, engineered
3116	Samples that were taken from the Huanan seafood market’s objects and animals were also positive, indicating that this virus is generated from seafood	the virus is similar to MERS-CoV and SARS-CoV that had its origin in animal reservoirs	0.172413793103448	that, the, and, virus, is
3117	a coronavirus strain in the Malay pan- golin with a genome that was similar to that of SARS- CoV-2 at 85.5%–92.4%.	the virus is similar to MERS-CoV and SARS-CoV that had its origin in animal reservoirs	0.172413793103448	in, the, that, similar, to
3118	RmYN02 detected in R. malayanus in Yunnan was 97.2%, similar to that of SARS-CoV-2 in the non- structural protein gene ORF1ab.	the virus is similar to MERS-CoV and SARS-CoV that had its origin in animal reservoirs	0.172413793103448	in, similar, to, that, the
3119	The identity of SARS-CoV-2 M-protein is the same with Bat-SL-CoV-2, Pangolin-CoV and Bat-SL-CoV with 98.6%, but 89.1% with SARS-CoV.	t is believed that the virus is zoonotic and bats may be the culprits because of sequence identity to the bat-CoV	0.172413793103448	the, identity, of, is, and
3120	With the help of sequencing technology, bats were again assessed as a natural host for SARS-CoV- 2, because it shares 96% of its genome with two SARS-like CoVs from bats, bat-SLCoVZX45 and bat-SL-CoVZX2	A field study for the SARS-CoV on palm civet ruled out the possibility as the natural reservoir (low positive rate); instead, the prevalence of bat coro- navirus among wild life is high and it shares a certain sequence identity with the human SARS-CoV	0.172413793103448	with, the, of, as, a, natural, for, it, shares, and
3121	The sample sequenced by Vision Medicals was taken from a 65- year-old deliveryman who worked at the Huanan Seafood Market and admitted to the Central Hospital of Wuhan on December 18 with pneumonia	Initially, an outbreak involving a local market, the Huanan Seafood Market, with at least 41 people was reported.1 The local health authority issued an “epidemiologic alert” on December 31, 2019, and the market was shut down on January 1, 2020. A total of 59 suspected cases with fever and dry cough were referred to a designated hospital (the Jin Yin-tan Hospital). Of the 59 suspected cases, 41 patients were confirmed by next- generation sequencing or real-time reverse transcription-poly- merase chain reaction (RT-PCR). Twenty-seven (66%, 27/41) patients had history of Huanan Seafood Market exposure	0.172413793103448	the, by, was, a, at, huanan, seafood, market, and, to, hospital, of, on, december, with
3122	The E-protein of SARS-CoV-2 is 100% identical with Bat-SL-CoV-2, Pangolin-CoV, and Bat-SL-CoV, and is 94.7% iden­ tical to SARS-CoV	The genome of the SARS-CoV-2 has been reported over 80% identical to the previous human coronavirus (SARS-like bat CoV)	0.172413793103448	the, of, sars-cov-2, identical, to
3123	The phylogenetic tree shows that SARS-CoV-2 has the closest evolutionary relationship with Bat-SL-CoV-2 at the scale of the complete virus genome, and less similarity to Pangolin-CoV	According to the evolutionary tree, SARS-CoV-2 lies close to the group of SARS-coronaviruses	0.172413793103448	the, sars-cov-2, evolutionary, of, to
3124	Outcomes of a phylogenetic analysis suggest that the virus belongs to the genus Betacoronavirus, sub-genus Sarbecovirus, which includes many bat SARS-like CoVs and SARS CoVs.	According to phylogenetic trees, SARS-CoV is closer to SARS-like bat CoVs.	0.172413793103448	phylogenetic, to, bat, sars-like, covs.
3125	Given the similarity of SARS- CoV-2 to bat SARS-CoV-like coronaviruses2 , it is likely that bats serve as reservoir hosts for its progenitor.	SARS- CoV-2 virus most probably has its ecological reservoir in bats	0.172413793103448	sars-, cov-2, bats, reservoir, its
3126	several animal species susceptible to SARS-CoV-2 were sold live and in poor animal welfare conditions at the market.	t is thought that SARS-CoV-2 jumped the species barrier and initially infected humans from another animal host.	0.172413793103448	animal, species, sars-cov-2, and, the
3127	The animal sources of SARS-CoV-2 infections are bats and SARS-CoV-2 can be transmitted to cats, pangolins, and dogs	From phylogenetics analyses undertaken with available full genome sequences, bats appear to be the reservoir of COVID-19 virus	0.172413793103448	the, of, bats, be, to
3128	from bats to humans is possible, direct contact between bats and hunters would be the best scenario	From phylogenetics analyses undertaken with available full genome sequences, bats appear to be the reservoir of COVID-19 virus	0.172413793103448	from, bats, to, be, the
3129	the pangolin is considered to be one of the possible intermediate hosts between bat and human	enetic material of the novel coronavirus has approximately 89% and 82% identity with bat SARS- like-CoVZXC21 and human SARS-CoV, respectively.	0.172413793103448	the, of, bat, and, human
3130	SARS-CoV-2 shares genetic properties with many other sarbecoviruses, lies fully within their genetic cluster, and is thus a virus that emerged naturally	SARS-CoV-2 may originate from a virus that is endemic in this bat species.	0.172413793103448	sars-cov-2, is, a, virus, that
3131	Gostin says that there is considerable evidence that covid-19 originated in Wuhan from a naturally occurring spillover from an animal to humans. “	SARS-CoV-2 may originate from a virus that is endemic in this bat species.	0.172413793103448	that, is, in, from, a
3132	The results of various clustering experi- ments show that SARS-CoV-2 genomes are more likely to form a cluster with the bat CoV RaTG13 genome than pangolin CoV genomes,	The genome analyses of SARS-CoV and bat coronaviruses indicate that the sequences of ORF6, ORF8, and the S gene display a comparatively low degree of sequence conservation among coronaviruses in general. However, the genomes of bat-SL-CoVZC45 (GenBank ID: MG772933), bat-SL-CoVZXC21 (GenBank ID: MG772934) and RaTG13 (GenBank ID: MN996532) viruses are overall quite similar to that of SARS-CoV-2,	0.172413793103448	the, of, that, genomes, are, to, a, bat, ratg13, genome
3133	Through late 2019, the Huanan market sold animals that are known to be susceptible to SARS-CoV-2 infection and capable of intraspecies transmission	The infectious sources of SARS-CoV-2 are in- fected animal hosts and other humans	0.172413793103448	the, are, sars-cov-2, and, of
3134	Previous studies have demonstrated that bats are the ultimate reservoir hosts for a number of CoVs, including ancestors of SARS-CoV and MERS-CoV	The infectious sources of SARS-CoV-2 are in- fected animal hosts and other humans	0.172413793103448	are, the, hosts, of, and
3135	0.001. This again indicates that bats are the more likely origin of SARS-CoV-2 than pa	Bats are con- sidered to be the most likely initial hosts of SARS- CoV-2, while pangolins may be the intermediate hosts.	0.172413793103448	bats, are, the, likely, of
3136	a study published in the journal Nature in 201510 warned of a possible pandemic in relation with bats	a coronavirus strain in the Malay pan- golin with a genome that was similar to that of SARS- CoV-2 at 85.5%–92.4%.	0.172413793103448	a, in, the, of, with
3137	the virus is similar to MERS-CoV and SARS-CoV that had its origin in animal reservoirs	a coronavirus strain in the Malay pan- golin with a genome that was similar to that of SARS- CoV-2 at 85.5%–92.4%.	0.172413793103448	the, similar, to, that, in
3138	Through late 2019, the Huanan market sold animals that are known to be susceptible to SARS-CoV-2 infection and capable of intraspecies transmission	Human subjects infected with SARS-CoV-2 are currently the main sources of ongoing infection	0.172413793103448	the, are, sars-cov-2, infection, of
3139	Bats of numerous globally distributed genera and species are now known to be the major reservoir of animal coronavi- ruses	Since the spillover model postulates that an animal reservoir must be at the origin of the zoonosis	0.172413793103448	of, be, the, reservoir, animal
3140	This finding suggests that natural selection might happen in pangolin and gave the virus new features for recognition of hACE2.	The natural occurrence of furin-cleavage sites in various viruses has been documented for long.	0.172413793103448	natural, in, the, for, of
3141	we provide evidence for recombination event between Bat-SL-CoV-2 and Pangolin-CoV that resulted in the emergence of SARS-CoV-2	the natural origin of SARS-CoV-2 as a recombinant between a Sarbecovirus from Malayan pangolins and RaTG13 from R. affinis.	0.172413793103448	between, and, the, of, sars-cov-2
3142	A field study for the SARS-CoV on palm civet ruled out the possibility as the natural reservoir (low positive rate); instead, the prevalence of bat coro- navirus among wild life is high and it shares a certain sequence identity with the human SARS-CoV	With the help of sequencing technology, bats were again assessed as a natural host for SARS-CoV- 2, because it shares 96% of its genome with two SARS-like CoVs from bats, bat-SLCoVZX45 and bat-SL-CoVZX2	0.172413793103448	a, for, the, as, natural, of, and, it, shares, with
3143	Compared with the known SARS-CoV and MERS-CoV genome, SARS-CoV-2 is closer to the SARS-like bat CoVs in terms of the whole genome sequence	Comparatively, SARS-CoV-2 has a lower similarity genome to SARS-CoV (∼79%) or MERS-CoV (∼50%)	0.172413793103448	sars-cov, mers-cov, sars-cov-2, to, genome
3144	a study published in the journal Nature in 201510 warned of a possible pandemic in relation with bats	pangolins were considered a possible intermediate host for SARS-CoV-2 because it shared 99% genetic similarity with the CoV in pangolins	0.172413793103448	a, in, the, possible, with
3145	Results of the genomic sequence analysis indicated that the genomic organizational structure of the SARS-CoV-2 coronavirus is highly similar to beta coronaviruses genomes	Investigations into the WIV indicate that WIV is not engaged in any research related to SARS-CoV-2	0.172413793103448	the, that, sars-cov-2, is, to
3146	RmYN02 detected in R. malayanus in Yunnan was 97.2%, similar to that of SARS-CoV-2 in the non- structural protein gene ORF1ab.	Investigations into the WIV indicate that WIV is not engaged in any research related to SARS-CoV-2	0.172413793103448	in, to, that, sars-cov-2, the
3147	According to available information, SARS-CoV-2 is inferred to be a recombinant virus that originated from bats and was transmitted to humans, possibly using the pangolin as the intermediate host.	study suggests that direct transmission of SARS- CoV-2 from bats to humans without an intermediate host is unlikely. A SARS-CoV-2-like coronavirus found in a dead Malayan pangolin shares 91.02% homology with SARS-CoV-2 in an analysis of coron- avirus sequences in species worldwide over the past 2 years	0.172413793103448	to, sars-cov-2, is, a, that, from, bats, the, pangolin, intermediate
3148	Evolutionary analysis of COVID-19 virus revealed that it is most similar to the bat SARS-like coronaviruses, and for the similarity, it was named SARS-CoV-2.	the later discovered that BANAL- 52 strain is 96.8% similar to SARS-CoV-2	0.172413793103448	that, is, similar, to, the
3149	Zoonotic transmission from an unknown animal reservoir, as was the case for previous CoV outbreaks, appears far more likely	the team assessed a zoonotic spillover from an intermediate host as “likely to very likely,”	0.172413793103448	zoonotic, from, an, as, the
3150	t is thought that SARS-CoV-2 jumped the species barrier and initially infected humans from another animal host.	several animal species susceptible to SARS-CoV-2 were sold live and in poor animal welfare conditions at the market.	0.172413793103448	sars-cov-2, the, species, and, animal
3151	Including SARS-CoV-2, other coronaviruses cross the species barrier into humans, which lead to outbreaks of severe and fatal respiratory diseases	ats harbor the largest diversity of coronaviruses among mammals, including beta coronaviruses of which SARS-CoV-2 belongs	0.172413793103448	including, coronaviruses, the, which, of
3152	The two SARS viruses, as well as SADS-CoV, are descended from viruses en- zootic in rhinolophid (genus, Rhinolophus), or horseshoe bats	Bats serve as the endemic animal reservoirs for the progenitor viruses of SARS and MERS	0.172413793103448	the, sars, as, viruses, bats
3153	the pangolin is considered to be one of the possible intermediate hosts between bat and human	Bat population density and species variety appear to play an important role in shaping the evolution of SARS-related coronaviruses.	0.172413793103448	the, to, of, bat, and
3154	Initially, an outbreak involving a local market, the Huanan Seafood Market, with at least 41 people was reported.1 The local health authority issued an “epidemiologic alert” on December 31, 2019, and the market was shut down on January 1, 2020. A total of 59 suspected cases with fever and dry cough were referred to a designated hospital (the Jin Yin-tan Hospital). Of the 59 suspected cases, 41 patients were confirmed by next- generation sequencing or real-time reverse transcription-poly- merase chain reaction (RT-PCR). Twenty-seven (66%, 27/41) patients had history of Huanan Seafood Market exposure	The sample sequenced by Vision Medicals was taken from a 65- year-old deliveryman who worked at the Huanan Seafood Market and admitted to the Central Hospital of Wuhan on December 18 with pneumonia	0.172413793103448	a, the, huanan, seafood, with, at, was, on, december, and, market, of, to, hospital, by
3155	ased on the large number of infected people that were exposed to the wet animal market in Wuhan City, China, it is suggested that this is likely the zoonotic origin of COVID-19	The conditions the live animals are subjected to in wet markets create a petri dish for the spread of diseases.” As one group of Hong Kong based researchers described, “the presence of a large reservoir of SARS-CoV-like viruses in horseshoe bats, together with the culture of eating exotic mammals in southern China, is a time bomb.” Based on the available evidence, the most likely emergence pathway for SARS was that multiple horseshoe bats infected with SARS progenitor virus were captured by live animal traders in Yunnan Province and infected palm civets, and likely other mammals, the live animal market supply chain.	0.172413793103448	on, the, large, of, infected, that, were, to, wet, animal, market, in, china,, is, likely
3156	t is extremely unlikely that a non-bat interme- diate wildlife host transferred SARS-CoV-2 to a scientist directly or through a collected sample	It is improbable that SARS-CoV-2 emerged through laboratory manipulation of a related SARS-CoV-like coronavirus	0.172413793103448	is, that, a, sars-cov-2, through
3157	It is believed that bats are the most likely reservoir hosts for SARS-CoV-2 as it is very similar to a bat coronavirus.	It is improbable that SARS-CoV-2 emerged through laboratory manipulation of a related SARS-CoV-like coronavirus	0.172413793103448	it, is, that, sars-cov-2, a
3158	Our retrospective analysis of scientific data supports the hypothesis that SARS-CoV-2 is indeed a naturally occurring virus	the genetic data irrefutably show that SARS- CoV-2 is not derived from any previously used virus backbone20	0.172413793103448	data, the, that, is, virus
3159	SARS- CoV-2 virus most probably has its ecological reservoir in bats	Given the similarity of SARS- CoV-2 to bat SARS-CoV-like coronaviruses2 , it is likely that bats serve as reservoir hosts for its progenitor.	0.172413793103448	sars-, cov-2, its, reservoir, bats
3160	Determining the origin and pathway by which a zoonotic disease (i.e., one that originated in animals)	Most of the early reported cases have been in that market, which was closed later by the Chinese authority.	0.172413793103448	the, by, which, that, in
3161	Hence, they predicted that Bat-SL-CoV is the most probable source of SARS-CoV-2	Evolutionary analysis of COVID-19 virus revealed that it is most similar to the bat SARS-like coronaviruses, and for the similarity, it was named SARS-CoV-2.	0.172413793103448	that, is, the, most, of
3162	SARS-CoV-2 is believed to be a spillover of an animal coronavirus and later adapted the ability of human-to-human transmission	from bats to humans is possible, direct contact between bats and hunters would be the best scenario	0.172413793103448	is, to, be, and, the
3163	the genetic data irrefutably show that SARS- CoV-2 is not derived from any previously used virus backbone20	Our retrospective analysis of scientific data supports the hypothesis that SARS-CoV-2 is indeed a naturally occurring virus	0.172413793103448	the, data, that, is, virus
3164	It is improbable that SARS-CoV-2 emerged through laboratory manipulation of a related SARS-CoV-like coronavirus	t is extremely unlikely that a non-bat interme- diate wildlife host transferred SARS-CoV-2 to a scientist directly or through a collected sample	0.172413793103448	is, that, sars-cov-2, through, a
3165	the team assessed a zoonotic spillover from an intermediate host as “likely to very likely,”	Zoonotic transmission from an unknown animal reservoir, as was the case for previous CoV outbreaks, appears far more likely	0.172413793103448	the, zoonotic, from, an, as
3166	At present, RaTG13, which was found in Rhinolophus affinis in Yunnan Province, has the closest relationship with SARS-CoV-2, with 96.2% identity at the whole- genome level	The SARS-CoV-2 genome was found to be 96.2% identical to the bat CoV RaTG13.4	0.172413793103448	was, found, the, 96.2%, genome
3167	Through late 2019, the Huanan market sold animals that are known to be susceptible to SARS-CoV-2 infection and capable of intraspecies transmission	SARS-CoV-2 was made from viruses that are nearly identical to RaTG13 and MP789.	0.172413793103448	that, are, to, sars-cov-2, and
3168	The animal sources of SARS-CoV-2 infections are bats and SARS-CoV-2 can be transmitted to cats, pangolins, and dogs	the genetic similarity of SARS-CoV-2 with other coronaviruses appears to be completely consistent with the hypoth- esis of its natural origin.	0.172413793103448	the, of, sars-cov-2, be, to
3169	A coronavirus identified from the Malayan pangolin has been shown to have a 99% similarity with SARS-CoV-2	the genetic similarity of SARS-CoV-2 with other coronaviruses appears to be completely consistent with the hypoth- esis of its natural origin.	0.172413793103448	the, to, similarity, with, sars-cov-2
3170	The same rhinolophid bats are also implicated in the emergence of SADS-CoV in southern China	RBD of SARS-CoV-2 was also shown to bind ACE2 receptors of bats, which makes the scenario of its emergence in these animals plausible	0.172413793103448	the, also, in, emergence, of
3171	t is highly identical (96.2%) at the whole-genome level to Bat-CoV RaTG13, which was previously detected in Rhinolophus affinis from Yunnan Province, over 1500 km from Wuhan	A study by Wu et al. (2020) using a complete genome obtained from a patient who was a worker at a seafood market in Wuhan city, Hubei province, China shows that the virus is closely related to a group of SARS-like CoVs that were previously found present in bats in China	0.172413793103448	is, at, the, to, was, previously, in, from, province,, wuhan
3172	According to available information, SARS-CoV-2 is inferred to be a recombinant virus that originated from bats and was transmitted to humans, possibly using the pangolin as the intermediate host.	A study by Wu et al. (2020) using a complete genome obtained from a patient who was a worker at a seafood market in Wuhan city, Hubei province, China shows that the virus is closely related to a group of SARS-like CoVs that were previously found present in bats in China	0.172413793103448	to, is, a, virus, that, from, bats, was, using, the
3173	According to phylogenetic trees, SARS-CoV is closer to SARS-like bat CoVs.	Outcomes of a phylogenetic analysis suggest that the virus belongs to the genus Betacoronavirus, sub-genus Sarbecovirus, which includes many bat SARS-like CoVs and SARS CoVs.	0.172413793103448	to, phylogenetic, sars-like, bat, covs.
3174	The virus responsible for COVID-19 has a single-stranded positive-sense RNA genome of about 30 kb, which has 74% to 99% identity with that of the coronavirus from the pangolin (Manis javanica) and horseshoe bat (Rhinolophus sinicus) (Bat-CoVRaTG13), respectively	Xiao et al. (2020) furthermore suggest that SARS-CoV- 2 may have been formed by a recombination of a pangolin CoV-like virus with one similar to RaTG13, and that pangolins are potentially the intermediate hosts for SARS-CoV-2	0.172413793103448	the, virus, for, a, of, to, with, that, pangolin, and
3175	t was found that the genome sequence of SARS-CoV-2 is 96.2% identical to a bat CoV RaTG13, whereas it shares 79.5% identity to SARS-CoV	bat CoV RaTG13 is shown closer to SARS-CoV-2 than pangolin CoVs.	0.172413793103448	sars-cov-2, is, to, bat, cov
3176	Most genomic encoded proteins of SARS-CoV-2 are similar to SARS-CoVs,	Other studies afterwards found that SARS-CoV-2 genome sequences are also similar to pangolin CoV sequences and accordingly raised a hypothesis on the pangolin origin of SARS-CoV-2.	0.172413793103448	of, sars-cov-2, are, similar, to
3177	The genome analyses of SARS-CoV and bat coronaviruses indicate that the sequences of ORF6, ORF8, and the S gene display a comparatively low degree of sequence conservation among coronaviruses in general. However, the genomes of bat-SL-CoVZC45 (GenBank ID: MG772933), bat-SL-CoVZXC21 (GenBank ID: MG772934) and RaTG13 (GenBank ID: MN996532) viruses are overall quite similar to that of SARS-CoV-2,	The results of various clustering experi- ments show that SARS-CoV-2 genomes are more likely to form a cluster with the bat CoV RaTG13 genome than pangolin CoV genomes,	0.172413793103448	the, genome, of, bat, that, a, genomes, ratg13, are, to
3178	Bat-SL-CoV-2 is the major parent with 98.4% simi­ larity and Pangolin-CoV is the minor parent with 88.2% similarity for recombinant SARS-CoV-2	The E-protein of SARS-CoV-2 is 100% identical with Bat-SL-CoV-2, Pangolin-CoV, and Bat-SL-CoV, and is 94.7% iden­ tical to SARS-CoV	0.172413793103448	is, the, with, and, sars-cov-2
3179	SARS-CoV-2 is believed to be a spillover of an animal coronavirus and later adapted the ability of human-to-human transmission	The identity of SARS-CoV-2 M-protein is the same with Bat-SL-CoV-2, Pangolin-CoV and Bat-SL-CoV with 98.6%, but 89.1% with SARS-CoV.	0.172413793103448	sars-cov-2, is, of, and, the
3180	t is believed that the virus is zoonotic and bats may be the culprits because of sequence identity to the bat-CoV	The identity of SARS-CoV-2 M-protein is the same with Bat-SL-CoV-2, Pangolin-CoV and Bat-SL-CoV with 98.6%, but 89.1% with SARS-CoV.	0.172413793103448	is, the, and, of, identity
3181	The phyloge- netic analysis shows that SARS-CoV-2 protein is frmly rooted in the β-genus lineage of bat coronaviruse	we provide evidence for recombination event between Bat-SL-CoV-2 and Pangolin-CoV that resulted in the emergence of SARS-CoV-2	0.172413793103448	the, that, sars-cov-2, in, of
3182	the natural origin of SARS-CoV-2 as a recombinant between a Sarbecovirus from Malayan pangolins and RaTG13 from R. affinis.	we provide evidence for recombination event between Bat-SL-CoV-2 and Pangolin-CoV that resulted in the emergence of SARS-CoV-2	0.172413793103448	the, of, sars-cov-2, between, and
3183	The infectious sources of SARS-CoV-2 are in- fected animal hosts and other humans	Previous studies have demonstrated that bats are the ultimate reservoir hosts for a number of CoVs, including ancestors of SARS-CoV and MERS-CoV	0.172413793103448	the, of, are, hosts, and
3184	The E-protein of SARS-CoV-2 is 100% identical with Bat-SL-CoV-2, Pangolin-CoV, and Bat-SL-CoV, and is 94.7% iden­ tical to SARS-CoV	Bat-SL-CoV-2 is the major parent with 98.4% simi­ larity and Pangolin-CoV is the minor parent with 88.2% similarity for recombinant SARS-CoV-2	0.172413793103448	the, sars-cov-2, is, with, and
3185	Compared with the known SARS-CoV and MERS-CoV genome, SARS-CoV-2 is closer to the SARS-like bat CoVs in terms of the whole genome sequence	the critical residues binding to hACE2 are 100% identical in SARS-CoV-2 and Pangolin-CoV	0.172413793103448	the, and, sars-cov-2, to, in
3186	Through late 2019, the Huanan market sold animals that are known to be susceptible to SARS-CoV-2 infection and capable of intraspecies transmission	the critical residues binding to hACE2 are 100% identical in SARS-CoV-2 and Pangolin-CoV	0.172413793103448	the, are, to, sars-cov-2, and
3187	A comparative analysis of genetic data available to date has suggested that SARS-CoV-2 originated by the recombination of pangolin-CoV and the bat-CoV-RaTG13-like virus	the critical residues binding to hACE2 are 100% identical in SARS-CoV-2 and Pangolin-CoV	0.172413793103448	to, sars-cov-2, the, pangolin-cov, and
3188	Recent SARS-CoV-2 development gives prominence to the poten- tial for deadly viruses hidden in wild zoonotic reservoirs and the threat of zoonotic spillovers	the critical residues binding to hACE2 are 100% identical in SARS-CoV-2 and Pangolin-CoV	0.172413793103448	sars-cov-2, to, the, in, and
3189	The natural occurrence of furin-cleavage sites in various viruses has been documented for long.	This finding suggests that natural selection might happen in pangolin and gave the virus new features for recognition of hACE2.	0.172413793103448	the, natural, of, in, for
3190	According to the evolutionary tree, SARS-CoV-2 lies close to the group of SARS-coronaviruses	The phylogenetic tree shows that SARS-CoV-2 has the closest evolutionary relationship with Bat-SL-CoV-2 at the scale of the complete virus genome, and less similarity to Pangolin-CoV	0.172413793103448	to, the, evolutionary, sars-cov-2, of
3191	Considering macaques’ close phylogenetic rela- tionship to humans, the possibility of the transfer of SARS-CoV-2 from bats to them as intermediate hosts for the spillover to humans seems plausible	This finding suggests the Pangolin as the intermediate host for SARS-CoV-2	0.172413793103448	the, sars-cov-2, as, intermediate, for
3192	Evolutionary analysis of COVID-19 virus revealed that it is most similar to the bat SARS-like coronaviruses, and for the similarity, it was named SARS-CoV-2.	Hence, they predicted that Bat-SL-CoV is the most probable source of SARS-CoV-2	0.172413793103448	of, that, is, most, the
3193	The SARS-CoV-2 genome was found to be 96.2% identical to the bat CoV RaTG13.4	At present, RaTG13, which was found in Rhinolophus affinis in Yunnan Province, has the closest relationship with SARS-CoV-2, with 96.2% identity at the whole- genome level	0.172413793103448	the, genome, was, found, 96.2%
3194	Investigations into the WIV indicate that WIV is not engaged in any research related to SARS-CoV-2	RmYN02 detected in R. malayanus in Yunnan was 97.2%, similar to that of SARS-CoV-2 in the non- structural protein gene ORF1ab.	0.172413793103448	the, that, in, to, sars-cov-2
3195	there is absolutely no evidence at all that the virus was engineered as part of a weapons program	Additional analysis initially suggests that the probability is low that SARS-CoV-2 is a laboratory construct or intentionally engineered	0.172413793103448	is, that, the, engineered, a
3196	Zhang and Holmes (2020) also highlight a similarity of about 85% between SARS-CoV-2 and RaTG13 in their receptor binding domain, which is an important region of the viral genomes for binding the viruses to the human angiotensin-converting enzyme 2 receptor.	the 12 amino acid furin-cleavage site insertion between the SARS-CoV-2 spike protein’s S1 and S2 domains, which some have alleged to be a sign of genetic engineering, is found in other bat and human coronaviruses in nature, probably arising via naturally occurring recombination	0.171875	and, a, of, between, sars-cov-2, in, which, is, the, to, human
3197	DBSCAN methods provide consistent evidence to suggest that (1) SARS- CoV-2 belongs to the Sarbecovirus sub-genus of the Betacoronavirus genus, (2) bats and pangolins may have served as the hosts for SARS- CoV-2, and (3) bats are the more probable origin of SARS-CoV-2 than pangolins.	suggest that turtles (Chrysemys picta bellii, Chelonia mydas and Pelodiscus sinen- sis) may be potential intermediate hosts for SARS-CoV-2 transmission to humans other than pangolins and snakes based on the interaction between the key amino acids in RBD with ACE2.	0.171875	to, suggest, that, the, and, pangolins, may, hosts, for, sars-cov-2, than
3198	the 12 amino acid furin-cleavage site insertion between the SARS-CoV-2 spike protein’s S1 and S2 domains, which some have alleged to be a sign of genetic engineering, is found in other bat and human coronaviruses in nature, probably arising via naturally occurring recombination	Zhang and Holmes (2020) also highlight a similarity of about 85% between SARS-CoV-2 and RaTG13 in their receptor binding domain, which is an important region of the viral genomes for binding the viruses to the human angiotensin-converting enzyme 2 receptor.	0.171875	the, between, sars-cov-2, and, which, to, a, of, is, in, human
3199	er. In line with the results obtained by using hierarchical clustering in Fig. 7, those obtained in Fig. 8B and 8C using the DBSCAN method give us the confidence to confirm that SARS-CoV-2 is part of the Sarbecovirus sub-genus. Fig. 8D shows that bat CoV RaTG13 and Guangdong pangolin CoV are closest to SARS- CoV-2 as they join with 16 SARS-CoV-2 representatives in cluster ‘‘	olin CoV). Therefore, SARS-CoV-2 is deemed to have very likely originated in the same host with bat CoV RaTG13 or Guangdong pangolin CoV, which is bat or pangolin, re	0.171875	in, with, the, to, sars-cov-2, is, bat, cov, ratg13, guangdong, pangolin
3200	olin CoV). Therefore, SARS-CoV-2 is deemed to have very likely originated in the same host with bat CoV RaTG13 or Guangdong pangolin CoV, which is bat or pangolin, re	er. In line with the results obtained by using hierarchical clustering in Fig. 7, those obtained in Fig. 8B and 8C using the DBSCAN method give us the confidence to confirm that SARS-CoV-2 is part of the Sarbecovirus sub-genus. Fig. 8D shows that bat CoV RaTG13 and Guangdong pangolin CoV are closest to SARS- CoV-2 as they join with 16 SARS-CoV-2 representatives in cluster ‘‘	0.171875	sars-cov-2, is, to, in, the, with, bat, cov, ratg13, guangdong, pangolin
3201	suggest that turtles (Chrysemys picta bellii, Chelonia mydas and Pelodiscus sinen- sis) may be potential intermediate hosts for SARS-CoV-2 transmission to humans other than pangolins and snakes based on the interaction between the key amino acids in RBD with ACE2.	DBSCAN methods provide consistent evidence to suggest that (1) SARS- CoV-2 belongs to the Sarbecovirus sub-genus of the Betacoronavirus genus, (2) bats and pangolins may have served as the hosts for SARS- CoV-2, and (3) bats are the more probable origin of SARS-CoV-2 than pangolins.	0.171875	suggest, that, and, may, hosts, for, sars-cov-2, to, than, pangolins, the
3202	The conditions the live animals are subjected to in wet markets create a petri dish for the spread of diseases.” As one group of Hong Kong based researchers described, “the presence of a large reservoir of SARS-CoV-like viruses in horseshoe bats, together with the culture of eating exotic mammals in southern China, is a time bomb.” Based on the available evidence, the most likely emergence pathway for SARS was that multiple horseshoe bats infected with SARS progenitor virus were captured by live animal traders in Yunnan Province and infected palm civets, and likely other mammals, the live animal market supply chain.	By 2005, the discovery of a large number of genetically diverse SARS-related viruses in multiple species of horseshoe bats, led scientists to conclude that SARS “originated in horseshoe bats with civets acting as the intermediate amplifying and transmitting host.” 559 However, efforts to locate the direct descendant of SARS, or progenitor virus, in bats were unsuccessful in the years following the pandemic.560 Specifically, researchers were unable to find a SARS-related virus sufficiently similar to SARS that also used ACE2 receptors as it mechanism for cellular entry.561 As general scientific interest in coronaviruses ebbed, Chinese researchers continued to conduct large scale viral prospecting exhibitions to Southern China and South East Asia	0.171641791044776	the, to, in, a, for, of, as, researchers, large, viruses, horseshoe, bats,, with, southern, sars, that, multiple, bats, progenitor, virus, were, by, and
3203	By 2005, the discovery of a large number of genetically diverse SARS-related viruses in multiple species of horseshoe bats, led scientists to conclude that SARS “originated in horseshoe bats with civets acting as the intermediate amplifying and transmitting host.” 559 However, efforts to locate the direct descendant of SARS, or progenitor virus, in bats were unsuccessful in the years following the pandemic.560 Specifically, researchers were unable to find a SARS-related virus sufficiently similar to SARS that also used ACE2 receptors as it mechanism for cellular entry.561 As general scientific interest in coronaviruses ebbed, Chinese researchers continued to conduct large scale viral prospecting exhibitions to Southern China and South East Asia	The conditions the live animals are subjected to in wet markets create a petri dish for the spread of diseases.” As one group of Hong Kong based researchers described, “the presence of a large reservoir of SARS-CoV-like viruses in horseshoe bats, together with the culture of eating exotic mammals in southern China, is a time bomb.” Based on the available evidence, the most likely emergence pathway for SARS was that multiple horseshoe bats infected with SARS progenitor virus were captured by live animal traders in Yunnan Province and infected palm civets, and likely other mammals, the live animal market supply chain.	0.171641791044776	by, the, of, a, large, viruses, in, multiple, horseshoe, bats,, to, that, sars, bats, with, as, and, progenitor, were, researchers, virus, for, southern
3204	more than 780 partial coro- navirus genetic sequences were identified from bats of 41 species infected by α- and of 31 species infected by β-coronaviruse	SARS-CoV and SARS-CoV-2 emerged in China, home to bats of more than 100 species, many of which carry α- and/or β-coronaviruses	0.171428571428571	more, than, bats, of, α-, and
3205	Compared with the known SARS-CoV and MERS-CoV genome, SARS-CoV-2 is closer to the SARS-like bat CoVs in terms of the whole genome sequence	SARS-CoV and SARS-CoV-2 emerged in China, home to bats of more than 100 species, many of which carry α- and/or β-coronaviruses	0.171428571428571	sars-cov, and, sars-cov-2, to, in, of
3206	SARS-CoV and SARS-CoV-2 emerged in China, home to bats of more than 100 species, many of which carry α- and/or β-coronaviruses	more than 780 partial coro- navirus genetic sequences were identified from bats of 41 species infected by α- and of 31 species infected by β-coronaviruse	0.171428571428571	and, bats, of, more, than, α-
3207	The whole genome of SARS-CoV-2 shares 80% identity with that of SARS-CoV and is 96% identical to the bat coro- navirus BatCoV-RaTG13	SARS-CoV-2 shares genetic properties with many other sarbecoviruses, lies fully within their genetic cluster, and is thus a virus that emerged naturally	0.171428571428571	sars-cov-2, shares, with, that, and, is
3208	the pangolin is considered to be one of the possible intermediate hosts between bat and human	the viruses causing SARS,MERS, and COVID- 19 are all members of enormous groups of bat coronaviruses distributed globally, and that many of these viruses are function- ally preadapted to human emergence	0.171428571428571	the, to, of, bat, and, human
3209	SARS-CoV-2 is believed to be a spillover of an animal coronavirus and later adapted the ability of human-to-human transmission	t was found that the genome sequence of SARS-CoV-2 is 96.2% identical to a bat CoV RaTG13, whereas it shares 79.5% identity to SARS-CoV	0.171428571428571	sars-cov-2, is, to, a, of, the
3210	Due to the high sequence homology with a coronavirus isolated from bats, SARS-CoV-2 is considered a zoonotic origin coronavirus.	t was found that the genome sequence of SARS-CoV-2 is 96.2% identical to a bat CoV RaTG13, whereas it shares 79.5% identity to SARS-CoV	0.171428571428571	to, the, sequence, a, sars-cov-2, is
3211	there is absolutely no evidence at all that the virus was engineered as part of a weapons program	t was found that the genome sequence of SARS-CoV-2 is 96.2% identical to a bat CoV RaTG13, whereas it shares 79.5% identity to SARS-CoV	0.171428571428571	is, that, the, was, of, a
3212	the hypothesis of natural origin has a higher prior prob- ability given past human history as well as present viral abundance and diversity	Based on virus genome se- quencing results and evolutionary analysis, bat has been suspected as natural host of virus origin	0.171428571428571	of, natural, origin, has, as, and
3213	SARS-CoV and SARS-CoV-2 emerged in China, home to bats of more than 100 species, many of which carry α- and/or β-coronaviruses	Compared with the known SARS-CoV and MERS-CoV genome, SARS-CoV-2 is closer to the SARS-like bat CoVs in terms of the whole genome sequence	0.171428571428571	sars-cov, and, sars-cov-2, in, to, of
3214	SARS-CoV-2 sequenced at the early stage of the COVID-19 outbreak only shares 79.6% sequence identity with SARS-CoV through early full-length genomic comparisons	Compared with the known SARS-CoV and MERS-CoV genome, SARS-CoV-2 is closer to the SARS-like bat CoVs in terms of the whole genome sequence	0.171428571428571	sars-cov-2, the, of, sequence, with, sars-cov
3215	research indicated that a Horseshoe bat virus strain found in China’s Yunnan Province has a genome similarity of 96.2% with SARS-CoV-2	Compared with the known SARS-CoV and MERS-CoV genome, SARS-CoV-2 is closer to the SARS-like bat CoVs in terms of the whole genome sequence	0.171428571428571	bat, in, genome, of, with, sars-cov-2
3216	Molecular phylogenetic analysis of the RdRp sequence of SARS- CoV-2 generally shows that RaTG13, Pangolin-CoV and SARS-CoV-2 is part of the same group	Compared with the known SARS-CoV and MERS-CoV genome, SARS-CoV-2 is closer to the SARS-like bat CoVs in terms of the whole genome sequence	0.171428571428571	of, the, sequence, and, sars-cov-2, is
3217	there is absolutely no evidence at all that the virus was engineered as part of a weapons program	Variant A is the closest to that discovered in bats, that had 96.2% sequence similarity to the human virus [6], and was thus considered the original human virus genome.	0.171428571428571	is, that, the, virus, was, a
3218	When a virus passes from animals to humans for the first time it is called a spillover event.	Considering macaques’ close phylogenetic rela- tionship to humans, the possibility of the transfer of SARS-CoV-2 from bats to them as intermediate hosts for the spillover to humans seems plausible	0.171428571428571	from, to, humans, for, the, spillover
3219	t was found that the genome sequence of SARS-CoV-2 is 96.2% identical to a bat CoV RaTG13, whereas it shares 79.5% identity to SARS-CoV	SARS-CoV-2 is believed to be a spillover of an animal coronavirus and later adapted the ability of human-to-human transmission	0.171428571428571	the, of, sars-cov-2, is, to, a
3220	As to the epidemic of coronaviruses, Yunnan may be consid- ered the most possible location of a spillover event because of the high potentiality of human contact to bat	SARS-CoV-2 is believed to be a spillover of an animal coronavirus and later adapted the ability of human-to-human transmission	0.171428571428571	to, the, of, be, a, spillover
3221	Compared with the known SARS-CoV and MERS-CoV genome, SARS-CoV-2 is closer to the SARS-like bat CoVs in terms of the whole genome sequence	SARS-CoV-2 sequenced at the early stage of the COVID-19 outbreak only shares 79.6% sequence identity with SARS-CoV through early full-length genomic comparisons	0.171428571428571	with, the, sars-cov, sars-cov-2, of, sequence
3222	t was found that the genome sequence of SARS-CoV-2 is 96.2% identical to a bat CoV RaTG13, whereas it shares 79.5% identity to SARS-CoV	Due to the high sequence homology with a coronavirus isolated from bats, SARS-CoV-2 is considered a zoonotic origin coronavirus.	0.171428571428571	the, sequence, sars-cov-2, is, to, a
3223	pidemiologic studies indicated that the outbreak started from a seafood market selling live animals in Wuhan, China; subsequently transmitted to humans and further spread from person-to-person	The SARS-CoV was frst identifed in bats, and spread to other animals in difer- ent geographic regions	0.171428571428571	the, animals, in, to, and, spread
3224	pidemiologic studies indicated that the outbreak started from a seafood market selling live animals in Wuhan, China; subsequently transmitted to humans and further spread from person-to-person	The SARS-CoV outbreak was frst emerged in humans in 2003, through transmissions from animals in open-air markets in China	0.171428571428571	the, outbreak, from, animals, in, humans
3225	Line- age A viruses are at least two mutations closer to bat coronaviruses, indicating that the an- cestor of SARS-CoV-2 arose from this lineage	The phyloge- netic analysis shows that SARS-CoV-2 protein is frmly rooted in the β-genus lineage of bat coronaviruse	0.171428571428571	bat, that, the, of, sars-cov-2, lineage
3226	SARS-CoV-2 shares genetic properties with many other sarbecoviruses, lies fully within their genetic cluster, and is thus a virus that emerged naturally	The whole genome of SARS-CoV-2 shares 80% identity with that of SARS-CoV and is 96% identical to the bat coro- navirus BatCoV-RaTG13	0.171428571428571	sars-cov-2, shares, with, and, is, that
3227	Through late 2019, the Huanan market sold animals that are known to be susceptible to SARS-CoV-2 infection and capable of intraspecies transmission	The whole genome of SARS-CoV-2 shares 80% identity with that of SARS-CoV and is 96% identical to the bat coro- navirus BatCoV-RaTG13	0.171428571428571	the, that, to, sars-cov-2, and, of
3228	nitial studies compared the first COVID-19 genome to the bat coronavirus and verified that the sequence was 96.2% identical, a very high percentage	The whole genome of SARS-CoV-2 shares 80% identity with that of SARS-CoV and is 96% identical to the bat coro- navirus BatCoV-RaTG13	0.171428571428571	the, genome, to, bat, and, that
3229	A comparative analysis of genetic data available to date has suggested that SARS-CoV-2 originated by the recombination of pangolin-CoV and the bat-CoV-RaTG13-like virus	The whole genome of SARS-CoV-2 shares 80% identity with that of SARS-CoV and is 96% identical to the bat coro- navirus BatCoV-RaTG13	0.171428571428571	of, to, that, sars-cov-2, the, and
3230	he infected pangolins exhibit pathological symptoms similar to humans suffering from COVID-19, and their blood circulating antibodies can react with the spike protein of SARS-CoV-2	The animal sources of SARS-CoV-2 infections are bats and SARS-CoV-2 can be transmitted to cats, pangolins, and dogs	0.171428571428571	to, and, can, the, of, sars-cov-2
3231	The horseshoe bats species most likely to serve as the reservoir of SARS-CoV-2 include: the Intermediate Horseshoe Bat (Rhinolophus affinis), the Malayan Horseshoe Bat (Rhinolophus malayanus), the Least Horseshoe Bat (Rhinolophus pusillus), and the Marshall’s Horesebat (Rhinolophus marshalli).	The animal sources of SARS-CoV-2 infections are bats and SARS-CoV-2 can be transmitted to cats, pangolins, and dogs	0.171428571428571	the, bats, to, of, sars-cov-2, and
3232	Genomic analysis suggests that the COVID-19 virus originated in bats and transmitted to humans through unknown intermediate hosts in the Wuhan seafood market, China, in December of 2019	The animal sources of SARS-CoV-2 infections are bats and SARS-CoV-2 can be transmitted to cats, pangolins, and dogs	0.171428571428571	the, bats, and, transmitted, to, of
3233	The sample sequenced by Vision Medicals was taken from a 65- year-old deliveryman who worked at the Huanan Seafood Market and admitted to the Central Hospital of Wuhan on December 18 with pneumonia	with the first case being linked to a seafood market	0.171428571428571	the, a, seafood, market, to, with
3234	On the other hand, the comparative genome analysis by Andersen et al (21) revealed that SARS-CoV-2 originated through natural selection and not from a laboratory manipulation.	Determining the origin and pathway by which a zoonotic disease (i.e., one that originated in animals)	0.171428571428571	the, by, that, originated, and, a
3235	It is believed that bats are the most likely reservoir hosts for SARS-CoV-2 as it is very similar to a bat coronavirus.	Peer-reviewed evidence available to the public points to the hypothesis that SARS-CoV-2 emerged as a result of spillover into humans from a natural origin	0.171428571428571	that, the, sars-cov-2, as, to, a
3236	The phyloge- netic analysis shows that SARS-CoV-2 protein is frmly rooted in the β-genus lineage of bat coronaviruse	Line- age A viruses are at least two mutations closer to bat coronaviruses, indicating that the an- cestor of SARS-CoV-2 arose from this lineage	0.171428571428571	the, that, sars-cov-2, lineage, of, bat
3237	The whole genome of SARS-CoV-2 shares 80% identity with that of SARS-CoV and is 96% identical to the bat coro- navirus BatCoV-RaTG13	Through late 2019, the Huanan market sold animals that are known to be susceptible to SARS-CoV-2 infection and capable of intraspecies transmission	0.171428571428571	the, of, sars-cov-2, that, and, to
3238	The RBDs of BANAL-52 and BANAL- 103 are 97.4% similar to the RBD of SARS-CoV-2. The RBD of BANAL-236 is 96.9% like that of SARS- CoV-2	Through late 2019, the Huanan market sold animals that are known to be susceptible to SARS-CoV-2 infection and capable of intraspecies transmission	0.171428571428571	the, of, and, are, to, that
3239	The two thirds of the first Covid-19 patients were associated with the Huanan Seafood Wholesale Market in Wuhan City, Hubei Province, China	This geographic proximity is consistent with a separate and subsequent origin of lineage A at the Huanan market in late November 2019	0.171428571428571	the, of, with, huanan, market, in
3240	The infectious sources of SARS-CoV-2 are in- fected animal hosts and other humans	Other coronavirus epidemics and outbreaks in humans—including SARS-CoV-1, Middle East respiratory syndrome coronavirus (MERS-CoV), and most recently, porcine deltacoronavirus in Haiti—have been the result of repeated intro- ductions from animal hosts	0.171428571428571	the, of, animal, hosts, and, other
3241	In addition, bats’ unique immune system enables them to deal with several viruses more effectively than human beings (K	These re- peated introductions were easily identifiable because human viruses in these outbreaks were more closely related to viruses sampled in the animal reservoirs than to other human viruses	0.171428571428571	in, to, viruses, more, than, human
3242	there is absolutely no evidence at all that the virus was engineered as part of a weapons program	On January 7th, the virus was recognized as a coronavirus that has about 95% symmetry with coronary bat virus and about 70% similarity to SARSCoV	0.171428571428571	that, the, virus, was, as, a
3243	Bioinformatic analyses indicated that the virus had features typical of the coronavirus family and belonged to the Betacoronavirus 2B lineage	On January 7th, the virus was recognized as a coronavirus that has about 95% symmetry with coronary bat virus and about 70% similarity to SARSCoV	0.171428571428571	that, the, virus, coronavirus, and, to
3244	respon- dents who read the natural origin treatment were more likely to believe that the virus started in animals and jumped naturally to humans	Samples that were taken from the Huanan seafood market’s objects and animals were also positive, indicating that this virus is generated from seafood	0.171428571428571	the, were, that, virus, animals, and
3245	The whole genome of SARS-CoV-2 shares 80% identity with that of SARS-CoV and is 96% identical to the bat coro- navirus BatCoV-RaTG13	nitial studies compared the first COVID-19 genome to the bat coronavirus and verified that the sequence was 96.2% identical, a very high percentage	0.171428571428571	the, genome, that, and, to, bat
3246	It is believed that bats are the most likely reservoir hosts for SARS-CoV-2 as it is very similar to a bat coronavirus.	nitial studies compared the first COVID-19 genome to the bat coronavirus and verified that the sequence was 96.2% identical, a very high percentage	0.171428571428571	that, the, very, to, a, bat
3247	the team assessed a zoonotic spillover from an intermediate host as “likely to very likely,”	According to available information, SARS-CoV-2 is inferred to be a recombinant virus that originated from bats and was transmitted to humans, possibly using the pangolin as the intermediate host.	0.171428571428571	the, a, from, intermediate, as, to
3248	osada (2020) that investigates the polyprotein 1ab of SARS-CoV-2 and suggests that this novel coronavirus has more likely been arisen from viruses infecting bats rather th	A coronavirus identified from the Malayan pangolin has been shown to have a 99% similarity with SARS-CoV-2	0.171428571428571	the, sars-cov-2, coronavirus, has, been, from
3249	Phylogenetic tree analysis shows that SARS-CoV-2 has the closest evolutionary relationship with Bat-SL-CoV-2 (RaTG13) at the scale of the complete virus genome, and less similarity to Pangolin-CoV	A coronavirus identified from the Malayan pangolin has been shown to have a 99% similarity with SARS-CoV-2	0.171428571428571	sars-cov-2, has, the, with, similarity, to
3250	The animal sources of SARS-CoV-2 infections are bats and SARS-CoV-2 can be transmitted to cats, pangolins, and dogs	he infected pangolins exhibit pathological symptoms similar to humans suffering from COVID-19, and their blood circulating antibodies can react with the spike protein of SARS-CoV-2	0.171428571428571	the, of, sars-cov-2, and, can, to
3251	research indicated that a Horseshoe bat virus strain found in China’s Yunnan Province has a genome similarity of 96.2% with SARS-CoV-2	A comparative analysis of genetic data available to date has suggested that SARS-CoV-2 originated by the recombination of pangolin-CoV and the bat-CoV-RaTG13-like virus	0.171428571428571	that, a, virus, has, of, sars-cov-2
3252	he ani- mal reservoir of SARS-CoV-2 has not yet been identified, but that doesn’t imply the possibility of a lab origin.	A comparative analysis of genetic data available to date has suggested that SARS-CoV-2 originated by the recombination of pangolin-CoV and the bat-CoV-RaTG13-like virus	0.171428571428571	of, sars-cov-2, has, that, the, a
3253	the viruses causing SARS,MERS, and COVID- 19 are all members of enormous groups of bat coronaviruses distributed globally, and that many of these viruses are function- ally preadapted to human emergence	the pangolin is considered to be one of the possible intermediate hosts between bat and human	0.171428571428571	the, and, of, bat, to, human
3254	aken together, this allows us to conclude that natural emergence remains the most plausible scenario of SARS- CoV-2 origin and evidence to the contrary is yet to be presented.	the pangolin is considered to be one of the possible intermediate hosts between bat and human	0.171428571428571	to, the, of, and, is, be
3255	scientists have shown through experiments that the RBD of BANAL-52 binds with greater affinity to human ACE2 than SARS-CoV-2.	Individuals may learn about the origins of COVID-19 through exposure to stories that communicate either what most scientists believe (i.e., zoonotic transmission)	0.171428571428571	scientists, through, that, the, of, to
3256	t was found that the genome sequence of SARS-CoV-2 is 96.2% identical to a bat CoV RaTG13, whereas it shares 79.5% identity to SARS-CoV	there is absolutely no evidence at all that the virus was engineered as part of a weapons program	0.171428571428571	was, that, the, of, is, a
3257	Variant A is the closest to that discovered in bats, that had 96.2% sequence similarity to the human virus [6], and was thus considered the original human virus genome.	there is absolutely no evidence at all that the virus was engineered as part of a weapons program	0.171428571428571	a, is, the, that, virus, was
3258	On January 7th, the virus was recognized as a coronavirus that has about 95% symmetry with coronary bat virus and about 70% similarity to SARSCoV	there is absolutely no evidence at all that the virus was engineered as part of a weapons program	0.171428571428571	the, virus, was, as, a, that
3259	Samples that were taken from the Huanan seafood market’s objects and animals were also positive, indicating that this virus is generated from seafood	respon- dents who read the natural origin treatment were more likely to believe that the virus started in animals and jumped naturally to humans	0.171428571428571	that, were, the, and, animals, virus
3260	The virus has an approximate 30 kb single-stranded positive-sense RNA genome, which is 74.5% to 99% identical to that of SARS-CoV, CoV-pangolin, and the coronavirus the from horseshoe bat.	the virus is similar to MERS-CoV and SARS-CoV that had its origin in animal reservoirs	0.171428571428571	the, virus, is, to, that, and
3261	According to available information, SARS-CoV-2 is inferred to be a recombinant virus that originated from bats and was transmitted to humans, possibly using the pangolin as the intermediate host.	the virus is similar to MERS-CoV and SARS-CoV that had its origin in animal reservoirs	0.171428571428571	to, is, virus, that, and, the
3262	The current leading hypothesis is that the bat-derived virus evolved to infect pangolins; after a series of mutations and re- combination events, it has been transmitted to humans.	the virus is similar to MERS-CoV and SARS-CoV that had its origin in animal reservoirs	0.171428571428571	the, is, that, virus, to, and
3263	Live animal sales at markets are a known zoonotic risk and this association in some ways parallels the spillover events that led to the 2002-2003 SARS epidemic	the virus is similar to MERS-CoV and SARS-CoV that had its origin in animal reservoirs	0.171428571428571	animal, and, in, the, that, to
3264	aken together, this allows us to conclude that natural emergence remains the most plausible scenario of SARS- CoV-2 origin and evidence to the contrary is yet to be presented.	the virus is similar to MERS-CoV and SARS-CoV that had its origin in animal reservoirs	0.171428571428571	to, that, the, origin, and, is
3265	The preponderance of scientific evidence at this time indicates that SARS-CoV-2 is representative of a type of corona- virus that has been circulating in feral animal populations for decades	the virus is similar to MERS-CoV and SARS-CoV that had its origin in animal reservoirs	0.171428571428571	the, that, is, virus, in, animal
3266	As to the epidemic of coronaviruses, Yunnan may be consid- ered the most possible location of a spillover event because of the high potentiality of human contact to bat	t is believed that the virus is zoonotic and bats may be the culprits because of sequence identity to the bat-CoV	0.171428571428571	to, the, of, may, be, because
3267	Given the similarity of SARS- CoV-2 to bat SARS-CoV-like coronaviruses2 , it is likely that bats serve as reservoir hosts for its progenitor.	t is believed that the virus is zoonotic and bats may be the culprits because of sequence identity to the bat-CoV	0.171428571428571	the, of, to, is, that, bats
3268	The phylogenetic tree shows that SARS-CoV-2 has the closest evolutionary relationship with Bat-SL-CoV-2 at the scale of the complete virus genome, and less similarity to Pangolin-CoV	t is believed that the virus is zoonotic and bats may be the culprits because of sequence identity to the bat-CoV	0.171428571428571	the, that, of, virus, and, to
3269	However, the RBD of Bat-SL-CoV-2 showed low aa identity (78%) to SARS-CoV-2, suggesting that SARS-CoV-2 possibly was not transmitted directly from bats to humans.	t is believed that the virus is zoonotic and bats may be the culprits because of sequence identity to the bat-CoV	0.171428571428571	the, of, identity, to, that, bats
3270	osada (2020) that investigates the polyprotein 1ab of SARS-CoV-2 and suggests that this novel coronavirus has more likely been arisen from viruses infecting bats rather th	, it has been proposed that the majority of human coronaviruses are derived from the bat reservoir	0.171428571428571	that, the, of, has, been, from
3271	Considering macaques’ close phylogenetic rela- tionship to humans, the possibility of the transfer of SARS-CoV-2 from bats to them as intermediate hosts for the spillover to humans seems plausible	When a virus passes from animals to humans for the first time it is called a spillover event.	0.171428571428571	to, the, from, for, spillover, humans
3272	In an experimental study, ACE2 from 25 species of bats were reported to support SARS-CoV-2 entry, and the infection rates of several bats were comparable to those of humans ACE2	ARS-CoV, the cause of the SARS outbreak in 2003, is also closely related to coronaviruses isolated from bats	0.171428571428571	in, from, of, bats, to, the
3273	In an experimental study, ACE2 from 25 species of bats were reported to support SARS-CoV-2 entry, and the infection rates of several bats were comparable to those of humans ACE2	t is thought that SARS-CoV-2 jumped the species barrier and initially infected humans from another animal host.	0.171428571428571	from, species, sars-cov-2, and, the, humans
3274	Variant A is the closest to that discovered in bats, that had 96.2% sequence similarity to the human virus [6], and was thus considered the original human virus genome.	Bioinformatic analyses indicated that the virus had features typical of the coronavirus family and belonged to the Betacoronavirus 2B lineage	0.171428571428571	the, to, that, had, virus, and
3275	On January 7th, the virus was recognized as a coronavirus that has about 95% symmetry with coronary bat virus and about 70% similarity to SARSCoV	Bioinformatic analyses indicated that the virus had features typical of the coronavirus family and belonged to the Betacoronavirus 2B lineage	0.171428571428571	the, virus, coronavirus, that, and, to
3276	Moreover, Rothan and Byrareddy (10) revealed that the novel COVID-19 virus has approximately 80% and 50% identity to SARS and MERS of bat origin, respectively.	Bioinformatic analyses indicated that the virus had features typical of the coronavirus family and belonged to the Betacoronavirus 2B lineage	0.171428571428571	and, that, the, virus, to, of
3277	Additional analysis initially suggests that the probability is low that SARS-CoV-2 is a laboratory construct or intentionally engineered	On the other hand, the comparative genome analysis by Andersen et al (21) revealed that SARS-CoV-2 originated through natural selection and not from a laboratory manipulation.	0.171428571428571	analysis, that, the, sars-cov-2, a, laboratory
3278	The SARS-CoV was frst identifed in bats, and spread to other animals in difer- ent geographic regions	pidemiologic studies indicated that the outbreak started from a seafood market selling live animals in Wuhan, China; subsequently transmitted to humans and further spread from person-to-person	0.171428571428571	the, in, and, spread, to, animals
3279	The SARS-CoV outbreak was frst emerged in humans in 2003, through transmissions from animals in open-air markets in China	pidemiologic studies indicated that the outbreak started from a seafood market selling live animals in Wuhan, China; subsequently transmitted to humans and further spread from person-to-person	0.171428571428571	the, outbreak, in, humans, from, animals
3280	CoVs are zoonotic pathogens originating in animals and can be transmitted to humans through direct contact.	pidemiologic studies indicated that the outbreak started from a seafood market selling live animals in Wuhan, China; subsequently transmitted to humans and further spread from person-to-person	0.171428571428571	in, animals, and, transmitted, to, humans
3281	f SARS-CoV-2. This is because we observe considerable similarity be- tween SARS-CoV-2 and bat CoV RaTG13 (or Guangdong pangolin CoV) compared to the similarity between viruses that originated in	SARS-CoV-2 may originate from a virus that is endemic in this bat species.	0.171428571428571	this, is, sars-cov-2, bat, that, in
3282	research indicated that a Horseshoe bat virus strain found in China’s Yunnan Province has a genome similarity of 96.2% with SARS-CoV-2	A comprehensive analysis of the SARS-CoV-2 genome together with that of SARS-CoV revealed the presence of nearly thirty ORFs and two novel inser- tions	0.171428571428571	that, a, genome, of, with, sars-cov-2
3283	Molecular phylogenetic analysis of the RdRp sequence of SARS- CoV-2 generally shows that RaTG13, Pangolin-CoV and SARS-CoV-2 is part of the same group	A comprehensive analysis of the SARS-CoV-2 genome together with that of SARS-CoV revealed the presence of nearly thirty ORFs and two novel inser- tions	0.171428571428571	analysis, of, the, that, and, sars-cov-2
3284	Other coronavirus epidemics and outbreaks in humans—including SARS-CoV-1, Middle East respiratory syndrome coronavirus (MERS-CoV), and most recently, porcine deltacoronavirus in Haiti—have been the result of repeated intro- ductions from animal hosts	The infectious sources of SARS-CoV-2 are in- fected animal hosts and other humans	0.171428571428571	other, and, the, of, animal, hosts
3285	Evolutionary analysis of COVID-19 virus revealed that it is most similar to the bat SARS-like coronaviruses, and for the similarity, it was named SARS-CoV-2.	a coronavirus strain in the Malay pan- golin with a genome that was similar to that of SARS- CoV-2 at 85.5%–92.4%.	0.171428571428571	of, that, similar, to, the, was
3286	At present, RaTG13, which was found in Rhinolophus affinis in Yunnan Province, has the closest relationship with SARS-CoV-2, with 96.2% identity at the whole- genome level	a coronavirus strain in the Malay pan- golin with a genome that was similar to that of SARS- CoV-2 at 85.5%–92.4%.	0.171428571428571	at, was, in, the, with, genome
3287	r. It is possible that a progenitor of SARS-CoV-2 jumped into humans, acquiring the genomic features described above through adaptation during undetected human-to-human transmission.	Our retrospective analysis of scientific data supports the hypothesis that SARS-CoV-2 is indeed a naturally occurring virus.	0.171428571428571	is, that, a, of, sars-cov-2, the
3288	Other studies afterwards found that SARS-CoV-2 genome sequences are also similar to pangolin CoV sequences and accordingly raised a hypothesis on the pangolin origin of SARS-CoV-2.	Our retrospective analysis of scientific data supports the hypothesis that SARS-CoV-2 is indeed a naturally occurring virus.	0.171428571428571	that, sars-cov-2, a, hypothesis, the, of
3289	Another batCoV sequence, RmYN02, was identified also in Yunnan in the horseshoe bat Rhinolophus malayanus	RaTG13, the closest to SARS-CoV-2 genome, was isolated in 2016 from an anal sample of a horseshoe bat (Rhinolophus affinis) from Yunnan (Zhou et al., 2020a; Ge et al., 2016).	0.171428571428571	was, in, yunnan, the, horseshoe, bat
3290	RaTG13, the closest to SARS-CoV-2 genome, was isolated in 2016 from an anal sample of a horseshoe bat (Rhinolophus affinis) from Yunnan (Zhou et al., 2020a; Ge et al., 2016).	Another batCoV sequence, RmYN02, was identified also in Yunnan in the horseshoe bat Rhinolophus malayanus	0.171428571428571	the, was, in, horseshoe, bat, yunnan
3291	In the case of Covid-19, a link was established between the first patients and the wildlife market of Wuhan.	the pangolin hypothesis was repeated so many times in scientific papers and on social networks that was taken for a truth even within part of the scientific community.	0.171428571428571	in, the, of, a, was, and
3292	explain why existing genetic data, viral diver- sity and past human history suggest that a natural origin of the virus is the most likely scenario	the natural origin of SARS-CoV-2 as a recombinant between a Sarbecovirus from Malayan pangolins and RaTG13 from R. affinis.	0.171428571428571	and, a, natural, origin, of, the
3293	Other studies afterwards found that SARS-CoV-2 genome sequences are also similar to pangolin CoV sequences and accordingly raised a hypothesis on the pangolin origin of SARS-CoV-2.	the natural origin of SARS-CoV-2 as a recombinant between a Sarbecovirus from Malayan pangolins and RaTG13 from R. affinis.	0.171428571428571	sars-cov-2, and, a, the, origin, of
3294	These re- peated introductions were easily identifiable because human viruses in these outbreaks were more closely related to viruses sampled in the animal reservoirs than to other human viruses	In addition, bats’ unique immune system enables them to deal with several viruses more effectively than human beings (K	0.171428571428571	human, viruses, in, more, to, than
3295	SARS-CoV-2 is believed to be a spillover of an animal coronavirus and later adapted the ability of human-to-human transmission	As to the epidemic of coronaviruses, Yunnan may be consid- ered the most possible location of a spillover event because of the high potentiality of human contact to bat	0.171428571428571	to, be, a, spillover, of, the
3296	t is believed that the virus is zoonotic and bats may be the culprits because of sequence identity to the bat-CoV	As to the epidemic of coronaviruses, Yunnan may be consid- ered the most possible location of a spillover event because of the high potentiality of human contact to bat	0.171428571428571	the, may, be, because, of, to
3297	Therefore, whether the COVID-19 pandemic is the result of the natural zoonotic spillover of SARS-CoV-2 or due to a research-related incident, SARS-CoV-2 or a closely related progenitor virus resides somewhere in nature.	Investigations into the WIV indicate that WIV is not engaged in any research related to SARS-CoV-2	0.171428571428571	the, is, sars-cov-2, to, related, in
3298	Compared with the known SARS-CoV and MERS-CoV genome, SARS-CoV-2 is closer to the SARS-like bat CoVs in terms of the whole genome sequence	research indicated that a Horseshoe bat virus strain found in China’s Yunnan Province has a genome similarity of 96.2% with SARS-CoV-2	0.171428571428571	with, sars-cov-2, bat, in, of, genome
3299	A comparative analysis of genetic data available to date has suggested that SARS-CoV-2 originated by the recombination of pangolin-CoV and the bat-CoV-RaTG13-like virus	research indicated that a Horseshoe bat virus strain found in China’s Yunnan Province has a genome similarity of 96.2% with SARS-CoV-2	0.171428571428571	a, of, has, that, sars-cov-2, virus
3300	A comprehensive analysis of the SARS-CoV-2 genome together with that of SARS-CoV revealed the presence of nearly thirty ORFs and two novel inser- tions	research indicated that a Horseshoe bat virus strain found in China’s Yunnan Province has a genome similarity of 96.2% with SARS-CoV-2	0.171428571428571	a, of, sars-cov-2, genome, with, that
3301	Compared with the known SARS-CoV and MERS-CoV genome, SARS-CoV-2 is closer to the SARS-like bat CoVs in terms of the whole genome sequence	Molecular phylogenetic analysis of the RdRp sequence of SARS- CoV-2 generally shows that RaTG13, Pangolin-CoV and SARS-CoV-2 is part of the same group	0.171428571428571	the, and, sars-cov-2, is, of, sequence
3302	A comprehensive analysis of the SARS-CoV-2 genome together with that of SARS-CoV revealed the presence of nearly thirty ORFs and two novel inser- tions	Molecular phylogenetic analysis of the RdRp sequence of SARS- CoV-2 generally shows that RaTG13, Pangolin-CoV and SARS-CoV-2 is part of the same group	0.171428571428571	analysis, of, the, sars-cov-2, that, and
3303	ARS-CoV, the cause of the SARS outbreak in 2003, is also closely related to coronaviruses isolated from bats	In an experimental study, ACE2 from 25 species of bats were reported to support SARS-CoV-2 entry, and the infection rates of several bats were comparable to those of humans ACE2	0.171428571428571	the, of, in, to, from, bats
3304	t is thought that SARS-CoV-2 jumped the species barrier and initially infected humans from another animal host.	In an experimental study, ACE2 from 25 species of bats were reported to support SARS-CoV-2 entry, and the infection rates of several bats were comparable to those of humans ACE2	0.171428571428571	sars-cov-2, the, species, and, humans, from
3305	, genetic evidence following the mutations that occur in a virus’s genome as it replicates point to two spillover events from animals to humans tied to the wet market	the team assessed a zoonotic spillover from an intermediate host as “likely to very likely,”	0.171428571428571	the, a, as, to, spillover, from
3306	According to available information, SARS-CoV-2 is inferred to be a recombinant virus that originated from bats and was transmitted to humans, possibly using the pangolin as the intermediate host.	the team assessed a zoonotic spillover from an intermediate host as “likely to very likely,”	0.171428571428571	to, a, from, the, as, intermediate
3307	coronaviruses that were phylogenetically related to SARS-CoV-2 were found in rhinolophus bats in South Asian countries including China, Japan, Cambodia, and Thailand[2,6–8] and in pangolins smuggled to China from South Asian countries.[9,	the progenitor virus for SARS and other viruses closely related to SARS were discovered in southern China	0.171428571428571	were, related, to, in, and, china
3308	Through late 2019, the Huanan market sold animals that are known to be susceptible to SARS-CoV-2 infection and capable of intraspecies transmission	The RBDs of BANAL-52 and BANAL- 103 are 97.4% similar to the RBD of SARS-CoV-2. The RBD of BANAL-236 is 96.9% like that of SARS- CoV-2	0.171428571428571	the, that, are, to, and, of
3309	Individuals may learn about the origins of COVID-19 through exposure to stories that communicate either what most scientists believe (i.e., zoonotic transmission)	scientists have shown through experiments that the RBD of BANAL-52 binds with greater affinity to human ACE2 than SARS-CoV-2.	0.171428571428571	the, of, through, to, that, scientists
3310	Although RaTG13 is the bat coronavirus known to be the closest to SARS-CoV-2, its amino acid sequence consistency in the RBD of S gene is less than 90%	RaTG-13 is the most closely related virus to SARS-CoV-2 known to be in the WIV’s possession prior to the COVID-19 pandemic.	0.171428571428571	is, the, known, to, be, in
3311	with the first case being linked to a seafood market	The sample sequenced by Vision Medicals was taken from a 65- year-old deliveryman who worked at the Huanan Seafood Market and admitted to the Central Hospital of Wuhan on December 18 with pneumonia	0.171428571428571	with, the, to, a, seafood, market
3312	the virus is similar to MERS-CoV and SARS-CoV that had its origin in animal reservoirs	Live animal sales at markets are a known zoonotic risk and this association in some ways parallels the spillover events that led to the 2002-2003 SARS epidemic	0.171428571428571	the, to, and, that, in, animal
3313	the progenitor virus for SARS and other viruses closely related to SARS were discovered in southern China	coronaviruses that were phylogenetically related to SARS-CoV-2 were found in rhinolophus bats in South Asian countries including China, Japan, Cambodia, and Thailand[2,6–8] and in pangolins smuggled to China from South Asian countries.[9,	0.171428571428571	and, related, to, were, in, china
3314	This finding suggests that natural selection might happen in pangolin and gave the virus new features for recognition of hACE2.	A huge number of unknown viruses exist in their natural reservoirs and continue to evolve, which results in the generation of new strains.	0.171428571428571	natural, in, and, the, new, of
3315	t is believed that the virus is zoonotic and bats may be the culprits because of sequence identity to the bat-CoV	Given the similarity of SARS- CoV-2 to bat SARS-CoV-like coronaviruses2 , it is likely that bats serve as reservoir hosts for its progenitor.	0.171428571428571	is, that, the, bats, of, to
3316	we provide evidence for recombination event between Bat-SL-CoV-2 and Pangolin-CoV that resulted in the emergence of SARS-CoV-2	The presence in pangolins of an RBD very similar to that of SARS-CoV-2 means that we can infer this was also probably in the virus that jumped to humans. T	0.171428571428571	we, that, in, the, of, sars-cov-2
3317	The animal sources of SARS-CoV-2 infections are bats and SARS-CoV-2 can be transmitted to cats, pangolins, and dogs	Genomic analysis suggests that the COVID-19 virus originated in bats and transmitted to humans through unknown intermediate hosts in the Wuhan seafood market, China, in December of 2019	0.171428571428571	the, of, bats, and, transmitted, to
3318	CoVs are zoonotic pathogens originating in animals and can be transmitted to humans through direct contact.	Genomic analysis suggests that the COVID-19 virus originated in bats and transmitted to humans through unknown intermediate hosts in the Wuhan seafood market, China, in December of 2019	0.171428571428571	in, and, transmitted, to, humans, through
3319	pidemiologic studies indicated that the outbreak started from a seafood market selling live animals in Wuhan, China; subsequently transmitted to humans and further spread from person-to-person	CoVs are zoonotic pathogens originating in animals and can be transmitted to humans through direct contact.	0.171428571428571	animals, in, transmitted, to, humans, and
3320	a coronavirus strain in the Malay pan- golin with a genome that was similar to that of SARS- CoV-2 at 85.5%–92.4%.	Evolutionary analysis of COVID-19 virus revealed that it is most similar to the bat SARS-like coronaviruses, and for the similarity, it was named SARS-CoV-2.	0.171428571428571	the, that, was, similar, to, of
3321	RmYN02 detected in R. malayanus in Yunnan was 97.2%, similar to that of SARS-CoV-2 in the non- structural protein gene ORF1ab.	Evolutionary analysis of COVID-19 virus revealed that it is most similar to the bat SARS-like coronaviruses, and for the similarity, it was named SARS-CoV-2.	0.171428571428571	was, similar, to, that, of, the
3322	This geographic proximity is consistent with a separate and subsequent origin of lineage A at the Huanan market in late November 2019	The two thirds of the first Covid-19 patients were associated with the Huanan Seafood Wholesale Market in Wuhan City, Hubei Province, China	0.171428571428571	with, of, the, huanan, market, in
3323	the pangolin hypothesis was repeated so many times in scientific papers and on social networks that was taken for a truth even within part of the scientific community.	In the case of Covid-19, a link was established between the first patients and the wildlife market of Wuhan.	0.171428571428571	the, was, in, and, a, of
3324	The concern related to CoVs infection dramatically rose after the COVID-19 global outbreak, for which a spill-over from wild animals is also most likely	this indicates a strong suspicion that the Covid-19 outbreak is a consequence of illegal trade and consumption of wild animals	0.171428571428571	the, covid-19, a, wild, animals, is
3325	this indicates a strong suspicion that the Covid-19 outbreak is a consequence of illegal trade and consumption of wild animals	The concern related to CoVs infection dramatically rose after the COVID-19 global outbreak, for which a spill-over from wild animals is also most likely	0.171428571428571	a, the, covid-19, is, wild, animals
3326	explain why existing genetic data, viral diver- sity and past human history suggest that a natural origin of the virus is the most likely scenario	Our retrospective analysis of scientific data supports the hypothesis that SARS-CoV-2 is indeed a naturally occurring virus	0.171428571428571	that, a, of, the, virus, is
3327	Outcomes of a phylogenetic analysis suggest that the virus belongs to the genus Betacoronavirus, sub-genus Sarbecovirus, which includes many bat SARS-like CoVs and SARS CoVs.	Our retrospective analysis of scientific data supports the hypothesis that SARS-CoV-2 is indeed a naturally occurring virus	0.171428571428571	of, a, analysis, that, the, virus
3328	A comparative analysis of genetic data available to date has suggested that SARS-CoV-2 originated by the recombination of pangolin-CoV and the bat-CoV-RaTG13-like virus	he ani- mal reservoir of SARS-CoV-2 has not yet been identified, but that doesn’t imply the possibility of a lab origin.	0.171428571428571	a, of, has, that, sars-cov-2, the
3329	the natural origin of SARS-CoV-2 as a recombinant between a Sarbecovirus from Malayan pangolins and RaTG13 from R. affinis.	explain why existing genetic data, viral diver- sity and past human history suggest that a natural origin of the virus is the most likely scenario	0.171428571428571	the, natural, origin, of, a, and
3330	Based on virus genome se- quencing results and evolutionary analysis, bat has been suspected as natural host of virus origin	the hypothesis of natural origin has a higher prior prob- ability given past human history as well as present viral abundance and diversity	0.171428571428571	and, has, as, natural, of, origin
3331	f SARS-CoV-2. This is because we observe considerable similarity be- tween SARS-CoV-2 and bat CoV RaTG13 (or Guangdong pangolin CoV) compared to the similarity between viruses that originated in	SARS-CoV-2 was made from viruses that are nearly identical to RaTG13 and MP789.	0.171428571428571	sars-cov-2, and, ratg13, to, viruses, that
3332	The phylogenetic tree shows that SARS-CoV-2 has the closest evolutionary relationship with Bat-SL-CoV-2 at the scale of the complete virus genome, and less similarity to Pangolin-CoV	the genetic similarity of SARS-CoV-2 with other coronaviruses appears to be completely consistent with the hypoth- esis of its natural origin.	0.171428571428571	the, sars-cov-2, with, of, similarity, to
3333	o 0.0001, the SARS-CoV-2 sequences create their own cluster ‘‘22’’ and this questions the probable bat or pangolin origin of SA	we observed similar substitu- tion patterns distinguishing nucleotide sequences of SARS-CoV-2 and SARS-CoV from their closest described bat relatives RaTG13 and Rs4231	0.171428571428571	sars-cov-2, sequences, their, and, bat, of
3334	the virus is similar to MERS-CoV and SARS-CoV that had its origin in animal reservoirs	aken together, this allows us to conclude that natural emergence remains the most plausible scenario of SARS- CoV-2 origin and evidence to the contrary is yet to be presented.	0.171428571428571	the, is, to, and, that, origin
3335	Peer-reviewed evidence available to the public points to the hypothesis that SARS-CoV-2 emerged as a result of spillover into humans from a natural origin	It is believed that bats are the most likely reservoir hosts for SARS-CoV-2 as it is very similar to a bat coronavirus.	0.171428571428571	to, the, that, sars-cov-2, as, a
3336	nitial studies compared the first COVID-19 genome to the bat coronavirus and verified that the sequence was 96.2% identical, a very high percentage	It is believed that bats are the most likely reservoir hosts for SARS-CoV-2 as it is very similar to a bat coronavirus.	0.171428571428571	the, to, bat, that, a, very
3337	Our retrospective analysis of scientific data supports the hypothesis that SARS-CoV-2 is indeed a naturally occurring virus	Outcomes of a phylogenetic analysis suggest that the virus belongs to the genus Betacoronavirus, sub-genus Sarbecovirus, which includes many bat SARS-like CoVs and SARS CoVs.	0.171428571428571	analysis, of, the, that, a, virus
3338	we provide evidence for recombination event between Bat-SL-CoV-2 and Pangolin-CoV that resulted in the emergence of SARS-CoV-2	e. Results of the two clustering methods presented in Figs. 3 and 4 show that SARS-CoV-2 sequences form a group with viruses in the Coronaviridae fa	0.171428571428571	and, that, in, the, of, sars-cov-2
3339	Fig. 7E. At this stage, only bat CoV RaTG13 is within the same cluster with SARS-CoV-2 (cluster ‘‘17’’). We thus believe that bats are the more probable hosts for SARS-CoV-2 than	B, we believe that SARS-CoV-2 is naturally part of the Sarbecovirus sub-gen	0.171428571428571	is, the, sars-cov-2, we, believe, that
3340	B, we believe that SARS-CoV-2 is naturally part of the Sarbecovirus sub-gen	Fig. 7E. At this stage, only bat CoV RaTG13 is within the same cluster with SARS-CoV-2 (cluster ‘‘17’’). We thus believe that bats are the more probable hosts for SARS-CoV-2 than	0.171428571428571	we, believe, that, sars-cov-2, is, the
3341	A coronavirus identified from the Malayan pangolin has been shown to have a 99% similarity with SARS-CoV-2	osada (2020) that investigates the polyprotein 1ab of SARS-CoV-2 and suggests that this novel coronavirus has more likely been arisen from viruses infecting bats rather th	0.171428571428571	coronavirus, from, the, has, been, sars-cov-2
3342	, it has been proposed that the majority of human coronaviruses are derived from the bat reservoir	osada (2020) that investigates the polyprotein 1ab of SARS-CoV-2 and suggests that this novel coronavirus has more likely been arisen from viruses infecting bats rather th	0.171428571428571	has, been, that, the, of, from
3343	SARS-CoV-2 may originate from a virus that is endemic in this bat species.	f SARS-CoV-2. This is because we observe considerable similarity be- tween SARS-CoV-2 and bat CoV RaTG13 (or Guangdong pangolin CoV) compared to the similarity between viruses that originated in	0.171428571428571	sars-cov-2, that, is, in, this, bat
3344	SARS-CoV-2 was made from viruses that are nearly identical to RaTG13 and MP789.	f SARS-CoV-2. This is because we observe considerable similarity be- tween SARS-CoV-2 and bat CoV RaTG13 (or Guangdong pangolin CoV) compared to the similarity between viruses that originated in	0.171428571428571	sars-cov-2, viruses, that, to, ratg13, and
3345	The preponderance of scientific evidence at this time indicates that SARS-CoV-2 is representative of a type of corona- virus that has been circulating in feral animal populations for decades	0.001. This again indicates that bats are the more likely origin of SARS-CoV-2 than pa	0.171428571428571	the, of, this, indicates, that, sars-cov-2
3346	we observed similar substitu- tion patterns distinguishing nucleotide sequences of SARS-CoV-2 and SARS-CoV from their closest described bat relatives RaTG13 and Rs4231	o 0.0001, the SARS-CoV-2 sequences create their own cluster ‘‘22’’ and this questions the probable bat or pangolin origin of SA	0.171428571428571	sequences, of, sars-cov-2, and, their, bat
3347	SARS-CoV-2 and bat RaTG13 showing 96% identity some pangolin Coronaviruses exhibit very high similarity to particularly the receptor-binding domain of SARS-CoV-2.	o 0.0001, the SARS-CoV-2 sequences create their own cluster ‘‘22’’ and this questions the probable bat or pangolin origin of SA	0.171428571428571	sars-cov-2, and, bat, pangolin, the, of
3348	we provide evidence for recombination event between Bat-SL-CoV-2 and Pangolin-CoV that resulted in the emergence of SARS-CoV-2	g. 10B, we also find that the similarity between SARS-CoV-2 and bat CoV RaTG13 (or Guangdong pangolin CoV) is larger than the similarity between viruses having the same	0.171428571428571	we, between, and, that, the, sars-cov-2
3349	the natural origin of SARS-CoV-2 as a recombinant between a Sarbecovirus from Malayan pangolins and RaTG13 from R. affinis.	Other studies afterwards found that SARS-CoV-2 genome sequences are also similar to pangolin CoV sequences and accordingly raised a hypothesis on the pangolin origin of SARS-CoV-2.	0.171428571428571	the, origin, of, sars-cov-2, a, and
3350	Phylogenetic tree analysis shows that SARS-CoV-2 has the closest evolutionary relationship with Bat-SL-CoV-2 (RaTG13) at the scale of the complete virus genome, and less similarity to Pangolin-CoV	The identity of SARS-CoV-2 M-protein is the same with Bat-SL-CoV-2, Pangolin-CoV and Bat-SL-CoV with 98.6%, but 89.1% with SARS-CoV.	0.171428571428571	sars-cov-2, the, with, of, and, pangolin-cov
3351	The presence in pangolins of an RBD very similar to that of SARS-CoV-2 means that we can infer this was also probably in the virus that jumped to humans. T	we provide evidence for recombination event between Bat-SL-CoV-2 and Pangolin-CoV that resulted in the emergence of SARS-CoV-2	0.171428571428571	the, in, of, that, sars-cov-2, we
3352	e. Results of the two clustering methods presented in Figs. 3 and 4 show that SARS-CoV-2 sequences form a group with viruses in the Coronaviridae fa	we provide evidence for recombination event between Bat-SL-CoV-2 and Pangolin-CoV that resulted in the emergence of SARS-CoV-2	0.171428571428571	of, the, in, and, that, sars-cov-2
3353	g. 10B, we also find that the similarity between SARS-CoV-2 and bat CoV RaTG13 (or Guangdong pangolin CoV) is larger than the similarity between viruses having the same	we provide evidence for recombination event between Bat-SL-CoV-2 and Pangolin-CoV that resulted in the emergence of SARS-CoV-2	0.171428571428571	we, that, the, between, sars-cov-2, and
3354	Also supporting a zoonotic origin are historical precedents for prior pandemics, including the 1918 and 2009 flu pandemics, SARS-CoV-1, MERS-CoV, and HIV	Previous studies have demonstrated that bats are the ultimate reservoir hosts for a number of CoVs, including ancestors of SARS-CoV and MERS-CoV	0.171428571428571	a, are, for, including, the, and
3355	In contrast, the RBD of Pangolin-CoV is almost identical to SARS-CoV-2 (98%) at the aa level, proposing that mutations in Pangolin gave new features to CoV which enable the virus to bind to hACE2.	the critical residues binding to hACE2 are 100% identical in SARS-CoV-2 and Pangolin-CoV	0.171428571428571	in, the, pangolin-cov, identical, to, sars-cov-2
3356	A huge number of unknown viruses exist in their natural reservoirs and continue to evolve, which results in the generation of new strains.	This finding suggests that natural selection might happen in pangolin and gave the virus new features for recognition of hACE2.	0.171428571428571	of, in, natural, and, the, new
3357	In this context, it can be assumed that the recombination between Bat- and Pangolin-CoVs happened deep in an ancestry of the bat lineage.	This finding suggests that natural selection might happen in pangolin and gave the virus new features for recognition of hACE2.	0.171428571428571	in, this, that, the, and, of
3358	the genetic similarity of SARS-CoV-2 with other coronaviruses appears to be completely consistent with the hypoth- esis of its natural origin.	The phylogenetic tree shows that SARS-CoV-2 has the closest evolutionary relationship with Bat-SL-CoV-2 at the scale of the complete virus genome, and less similarity to Pangolin-CoV	0.171428571428571	the, similarity, of, sars-cov-2, with, to
3359	This finding suggests that natural selection might happen in pangolin and gave the virus new features for recognition of hACE2.	In this context, it can be assumed that the recombination between Bat- and Pangolin-CoVs happened deep in an ancestry of the bat lineage.	0.171428571428571	this, that, in, and, the, of
3360	t is believed that the virus is zoonotic and bats may be the culprits because of sequence identity to the bat-CoV	However, the RBD of Bat-SL-CoV-2 showed low aa identity (78%) to SARS-CoV-2, suggesting that SARS-CoV-2 possibly was not transmitted directly from bats to humans.	0.171428571428571	that, the, bats, of, identity, to
3361	the critical residues binding to hACE2 are 100% identical in SARS-CoV-2 and Pangolin-CoV	In contrast, the RBD of Pangolin-CoV is almost identical to SARS-CoV-2 (98%) at the aa level, proposing that mutations in Pangolin gave new features to CoV which enable the virus to bind to hACE2.	0.171428571428571	the, to, identical, in, sars-cov-2, pangolin-cov
3362	the virus is similar to MERS-CoV and SARS-CoV that had its origin in animal reservoirs	The preponderance of scientific evidence at this time indicates that SARS-CoV-2 is representative of a type of corona- virus that has been circulating in feral animal populations for decades	0.171428571428571	the, virus, is, that, in, animal
3363	0.001. This again indicates that bats are the more likely origin of SARS-CoV-2 than pa	The preponderance of scientific evidence at this time indicates that SARS-CoV-2 is representative of a type of corona- virus that has been circulating in feral animal populations for decades	0.171428571428571	this, indicates, that, the, of, sars-cov-2
3364	Previous studies have demonstrated that bats are the ultimate reservoir hosts for a number of CoVs, including ancestors of SARS-CoV and MERS-CoV	Also supporting a zoonotic origin are historical precedents for prior pandemics, including the 1918 and 2009 flu pandemics, SARS-CoV-1, MERS-CoV, and HIV	0.171428571428571	are, the, for, a, including, and
3365	a coronavirus strain in the Malay pan- golin with a genome that was similar to that of SARS- CoV-2 at 85.5%–92.4%.	At present, RaTG13, which was found in Rhinolophus affinis in Yunnan Province, has the closest relationship with SARS-CoV-2, with 96.2% identity at the whole- genome level	0.171428571428571	in, the, with, genome, was, at
3366	RaTG-13 is the most closely related virus to SARS-CoV-2 known to be in the WIV’s possession prior to the COVID-19 pandemic.	Although RaTG13 is the bat coronavirus known to be the closest to SARS-CoV-2, its amino acid sequence consistency in the RBD of S gene is less than 90%	0.171428571428571	is, the, to, known, be, in
3367	o 0.0001, the SARS-CoV-2 sequences create their own cluster ‘‘22’’ and this questions the probable bat or pangolin origin of SA	SARS-CoV-2 and bat RaTG13 showing 96% identity some pangolin Coronaviruses exhibit very high similarity to particularly the receptor-binding domain of SARS-CoV-2.	0.171428571428571	the, sars-cov-2, and, bat, pangolin, of
3368	On the other hand, the comparative genome analysis by Andersen et al (21) revealed that SARS-CoV-2 originated through natural selection and not from a laboratory manipulation.	Additional analysis initially suggests that the probability is low that SARS-CoV-2 is a laboratory construct or intentionally engineered	0.171428571428571	the, analysis, that, sars-cov-2, a, laboratory
3369	These re- peated introductions were easily identifiable because human viruses in these outbreaks were more closely related to viruses sampled in the animal reservoirs than to other human viruses	. Human SARS-CoV and SARS-CoV-2 are closely related to numerous bat and pangolin coronaviruses in a viral genetic grouping called sarbecoviruses, which contains many other viruses very closely related to SARS-CoV and SARS-CoV-2	0.170731707317073	human, viruses, in, closely, related, to, other
3370	SARS-CoV-2 may originate from a virus that is endemic in this bat species.	t is also highly unlikely that SARS-CoV-2 was released from a laboratory by accident because no laboratory had the virus nor did its genetic sequence exist in any sequence database before its initial GenBank deposition (early January 2020	0.170731707317073	sars-cov-2, from, a, virus, that, is, in
3371	olin CoV). Therefore, SARS-CoV-2 is deemed to have very likely originated in the same host with bat CoV RaTG13 or Guangdong pangolin CoV, which is bat or pangolin, re	several independent research groups have identified that SARS-CoV-2 belongs to β-coronavirus, with highly identical genome to bat coronavirus, pointing to bat as the natural host	0.170731707317073	sars-cov-2, to, have, the, host, with, bat
3372	The results of various clustering experi- ments show that SARS-CoV-2 genomes are more likely to form a cluster with the bat CoV RaTG13 genome than pangolin CoV genomes,	several independent research groups have identified that SARS-CoV-2 belongs to β-coronavirus, with highly identical genome to bat coronavirus, pointing to bat as the natural host	0.170731707317073	the, that, sars-cov-2, to, with, bat, genome
3373	RaTG13, the closest to SARS-CoV-2 genome, was isolated in 2016 from an anal sample of a horseshoe bat (Rhinolophus affinis) from Yunnan (Zhou et al., 2020a; Ge et al., 2016).	Compared with the known SARS-CoV and MERS-CoV genome, SARS-CoV-2 is closer to the SARS-like bat CoVs in terms of the whole genome sequence	0.170731707317073	the, to, sars-cov-2, genome,, in, of, bat
3374	Phylogenetic tree analysis shows that SARS-CoV-2 has the closest evolutionary relationship with Bat-SL-CoV-2 (RaTG13) at the scale of the complete virus genome, and less similarity to Pangolin-CoV	Variant A is the closest to that discovered in bats, that had 96.2% sequence similarity to the human virus [6], and was thus considered the original human virus genome.	0.170731707317073	that, the, closest, virus, and, similarity, to
3375	In an experimental study, ACE2 from 25 species of bats were reported to support SARS-CoV-2 entry, and the infection rates of several bats were comparable to those of humans ACE2	Considering macaques’ close phylogenetic rela- tionship to humans, the possibility of the transfer of SARS-CoV-2 from bats to them as intermediate hosts for the spillover to humans seems plausible	0.170731707317073	from, of, bats, to, sars-cov-2, the, humans
3376	This geographic proximity is consistent with a separate and subsequent origin of lineage A at the Huanan market in late November 2019	ased on the large number of infected people that were exposed to the wet animal market in Wuhan City, China, it is suggested that this is likely the zoonotic origin of COVID-19	0.170731707317073	this, is, origin, of, the, market, in
3377	Gostin says that there is considerable evidence that covid-19 originated in Wuhan from a naturally occurring spillover from an animal to humans. “	ased on the large number of infected people that were exposed to the wet animal market in Wuhan City, China, it is suggested that this is likely the zoonotic origin of COVID-19	0.170731707317073	that, is, covid-19, in, wuhan, animal, to
3378	The distant general origin of its zoonosis can be traced back to the ecosystem changes that have decreased biodiversity, greatly facilitating the contacts between humans and the animal reservoirs that carry pathogens, including SARS-CoV-2	SARS-CoV-2 is believed to be a spillover of an animal coronavirus and later adapted the ability of human-to-human transmission	0.170731707317073	the, of, be, to, and, animal, sars-cov-2
3379	f SARS-CoV-2. This is because we observe considerable similarity be- tween SARS-CoV-2 and bat CoV RaTG13 (or Guangdong pangolin CoV) compared to the similarity between viruses that originated in	The whole genome of SARS-CoV-2 shares 80% identity with that of SARS-CoV and is 96% identical to the bat coro- navirus BatCoV-RaTG13	0.170731707317073	is, sars-cov-2, and, bat, to, the, that
3380	In contrast, the RBD of Pangolin-CoV is almost identical to SARS-CoV-2 (98%) at the aa level, proposing that mutations in Pangolin gave new features to CoV which enable the virus to bind to hACE2.	The whole genome of SARS-CoV-2 shares 80% identity with that of SARS-CoV and is 96% identical to the bat coro- navirus BatCoV-RaTG13	0.170731707317073	the, of, is, identical, to, sars-cov-2, that
3381	Peer-reviewed evidence available to the public points to the hypothesis that SARS-CoV-2 emerged as a result of spillover into humans from a natural origin	The newly identified SARS-CoV-2 has been sus- pected to extend to humans from bats through pangolins even though conclusive evidence in support of this is yet to be found	0.170731707317073	evidence, to, the, sars-cov-2, of, humans, from
3382	The current leading hypothesis is that the bat-derived virus evolved to infect pangolins; after a series of mutations and re- combination events, it has been transmitted to humans.	WHO report did not consider a hypothesis that the virus was released intentionally, stating that it had been ruled out by other scientists	0.170731707317073	the, hypothesis, that, virus, a, it, been
3383	The newly identified SARS-CoV-2 has been sus- pected to extend to humans from bats through pangolins even though conclusive evidence in support of this is yet to be found	Peer-reviewed evidence available to the public points to the hypothesis that SARS-CoV-2 emerged as a result of spillover into humans from a natural origin	0.170731707317073	the, sars-cov-2, to, humans, from, evidence, of
3384	e. Results of the two clustering methods presented in Figs. 3 and 4 show that SARS-CoV-2 sequences form a group with viruses in the Coronaviridae fa	Line- age A viruses are at least two mutations closer to bat coronaviruses, indicating that the an- cestor of SARS-CoV-2 arose from this lineage	0.170731707317073	of, the, two, that, sars-cov-2, a, viruses
3385	Other studies afterwards found that SARS-CoV-2 genome sequences are also similar to pangolin CoV sequences and accordingly raised a hypothesis on the pangolin origin of SARS-CoV-2.	Line- age A viruses are at least two mutations closer to bat coronaviruses, indicating that the an- cestor of SARS-CoV-2 arose from this lineage	0.170731707317073	that, sars-cov-2, are, to, a, the, of
3386	First, approximately 33 percent of the earliest known human COVID-19 cases (with symptom onset dates in mid- to late-December 2019) were associated with the Huanan Seafood Market in Wuhan.	In a related study (39), we show that the two earliest lineage A cases are more closely positioned geographically to the Huanan market	0.170731707317073	the, earliest, cases, in, to, huanan, market
3387	ased on the large number of infected people that were exposed to the wet animal market in Wuhan City, China, it is suggested that this is likely the zoonotic origin of COVID-19	This geographic proximity is consistent with a separate and subsequent origin of lineage A at the Huanan market in late November 2019	0.170731707317073	the, of, market, in, is, this, origin
3388	. Human SARS-CoV and SARS-CoV-2 are closely related to numerous bat and pangolin coronaviruses in a viral genetic grouping called sarbecoviruses, which contains many other viruses very closely related to SARS-CoV and SARS-CoV-2	These re- peated introductions were easily identifiable because human viruses in these outbreaks were more closely related to viruses sampled in the animal reservoirs than to other human viruses	0.170731707317073	human, closely, related, to, in, other, viruses
3389	Huanan Seafood Wholesale Market, in Wuhan, Hubei, China.1 The initial outbreak was reported in the mar- ket in December 2019 and involved about 66% of the staff there.	More than half of the earliest Covid-19 cases were con- nected to the Huanan market, and epidemiologic mapping re- vealed that the concentration of cases was centered there.	0.170731707317073	huanan, market,, the, was, and, of, there.
3390	After Jan. 1, 2020, only 8.6% of reported cases could be directly linked to the Huanan Seafood Market, suggesting that the transmission had shifted to the community.	More than half of the earliest Covid-19 cases were con- nected to the Huanan market, and epidemiologic mapping re- vealed that the concentration of cases was centered there.	0.170731707317073	of, cases, to, the, huanan, market,, that
3391	ased on the large number of infected people that were exposed to the wet animal market in Wuhan City, China, it is suggested that this is likely the zoonotic origin of COVID-19	Gostin says that there is considerable evidence that covid-19 originated in Wuhan from a naturally occurring spillover from an animal to humans. “	0.170731707317073	that, to, animal, in, wuhan, is, covid-19
3392	he results revealed that 94% of SARS-CoV-2 nucleic acid-positive samples (31/33 cases) came from the western part of the Huanan Seafood Market, which includes facilities that provide wild animals for pur- chase	Samples that were taken from the Huanan seafood market’s objects and animals were also positive, indicating that this virus is generated from seafood	0.170731707317073	that, samples, from, the, huanan, seafood, animals
3393	The results obtained from various AI-enabled experiments using clustering algorithms demonstrate that all examined SARS-CoV-2 genomes belong to a cluster that also contains bat and pangolin coronavirus genomes.	nitial studies compared the first COVID-19 genome to the bat coronavirus and verified that the sequence was 96.2% identical, a very high percentage	0.170731707317073	the, that, to, a, bat, and, coronavirus
3394	One of these sequences shows 96.2% similarity to a genome sequence of a coronavirus, denoted RaTG13, which was previously obtained from a Rhinolophus affinis bat found in Yunnan province of China.	nitial studies compared the first COVID-19 genome to the bat coronavirus and verified that the sequence was 96.2% identical, a very high percentage	0.170731707317073	96.2%, to, a, genome, sequence, was, bat
3395	The two thirds of the first Covid-19 patients were associated with the Huanan Seafood Wholesale Market in Wuhan City, Hubei Province, China	Worobey indicates that the majority of the cases were grouped in the center of Wuhan, close to the westerns shore of the Yangtze river, with a high density of homes near and around the Huanan market	0.170731707317073	the, of, were, with, huanan, market, in
3396	t is thought that SARS-CoV-2 jumped the species barrier and initially infected humans from another animal host.	Studies based on the analysis of N, S, and ORF1a/1b genes have shown conserved sequences suggesting that SARS-CoV-2 is an animal virus, which was transmitted to humans by undergoing evolutionary adaptations	0.170731707317073	is, that, sars-cov-2, the, and, humans, animal
3397	contaminated source from infected or sick wild animals in the wet market may have been the common origin.	Through genetic sequencing, epidemiologists have sug- gested that the virus started in bats and jumped to humans “naturally,” pos- sibly from people who handled infected animals at a market in Wuhan, China	0.170731707317073	from, infected, animals, in, the, market, have
3398	When a virus passes from animals to humans for the first time it is called a spillover event.	Through genetic sequencing, epidemiologists have sug- gested that the virus started in bats and jumped to humans “naturally,” pos- sibly from people who handled infected animals at a market in Wuhan, China	0.170731707317073	a, virus, from, animals, to, humans, the
3399	t is thought that SARS-CoV-2 jumped the species barrier and initially infected humans from another animal host.	Through genetic sequencing, epidemiologists have sug- gested that the virus started in bats and jumped to humans “naturally,” pos- sibly from people who handled infected animals at a market in Wuhan, China	0.170731707317073	that, jumped, the, and, infected, humans, from
3400	More than half of the earliest Covid-19 cases were con- nected to the Huanan market, and epidemiologic mapping re- vealed that the concentration of cases was centered there.	Huanan Seafood Wholesale Market, in Wuhan, Hubei, China.1 The initial outbreak was reported in the mar- ket in December 2019 and involved about 66% of the staff there.	0.170731707317073	of, the, huanan, market,, and, was, there.
3401	Through genetic sequencing, epidemiologists have sug- gested that the virus started in bats and jumped to humans “naturally,” pos- sibly from people who handled infected animals at a market in Wuhan, China	contaminated source from infected or sick wild animals in the wet market may have been the common origin.	0.170731707317073	have, the, in, from, infected, animals, market
3402	Given the similarity of SARS- CoV-2 to bat SARS-CoV-like coronaviruses2 , it is likely that bats serve as reservoir hosts for its progenitor.	Genomic analysis revealed that SARS-CoV-2 is phylogenet- ically related to severe acute respiratory syndrome-like (SARS-like) bat viruses, therefore bats could be the possible primary reservoir	0.170731707317073	the, to, bat, is, that, bats, reservoir
3403	Bioinformatic analyses indicated that the virus had features typical of the coronavirus family and belonged to the Betacoronavirus 2B lineage	Several teams have recently confirmed the genetic similarity between SARS-CoV-2 and the beta betacoronavirus of the subgenus Sarbecovirus (Tang et al., 2020). The genome sequence of the new virus is 96.2% identical to that of the bat	0.170731707317073	that, the, virus, of, and, to, betacoronavirus
3404	explain why existing genetic data, viral diver- sity and past human history suggest that a natural origin of the virus is the most likely scenario	Data collected on genetic evolution, receptor binding and pathogenesis have shown that SARS-CoV is most likely caused by bats by sequential recombination of bat SARS-CoVs	0.170731707317073	genetic, and, that, of, is, most, likely
3405	Through genetic sequencing, epidemiologists have sug- gested that the virus started in bats and jumped to humans “naturally,” pos- sibly from people who handled infected animals at a market in Wuhan, China	When a virus passes from animals to humans for the first time it is called a spillover event.	0.170731707317073	the, virus, to, humans, from, animals, a
3406	Studies based on the analysis of N, S, and ORF1a/1b genes have shown conserved sequences suggesting that SARS-CoV-2 is an animal virus, which was transmitted to humans by undergoing evolutionary adaptations	t is thought that SARS-CoV-2 jumped the species barrier and initially infected humans from another animal host.	0.170731707317073	the, and, that, sars-cov-2, is, animal, humans
3407	Through genetic sequencing, epidemiologists have sug- gested that the virus started in bats and jumped to humans “naturally,” pos- sibly from people who handled infected animals at a market in Wuhan, China	t is thought that SARS-CoV-2 jumped the species barrier and initially infected humans from another animal host.	0.170731707317073	that, the, and, jumped, humans, from, infected
3408	Several teams have recently confirmed the genetic similarity between SARS-CoV-2 and the beta betacoronavirus of the subgenus Sarbecovirus (Tang et al., 2020). The genome sequence of the new virus is 96.2% identical to that of the bat	Bioinformatic analyses indicated that the virus had features typical of the coronavirus family and belonged to the Betacoronavirus 2B lineage	0.170731707317073	the, and, betacoronavirus, of, virus, to, that
3409	Their analysis showed that the backbone of the new coronavirus’s genome most closely resembles that of a bat coronavirus discovered after the COVID-19 pan- demic began	Alignment of the full-length genome sequence of the COVID-19 virus and other available genomes of Betacoronavirus showed the closest relationship was with the bat SARS-like coronavirus strain BatCov RaTG13, identity 96%.	0.170731707317073	showed, the, of, genome, bat, coronavirus, covid-19
3410	Genomic analysis suggests that the COVID-19 virus originated in bats and transmitted to humans through unknown intermediate hosts in the Wuhan seafood market, China, in December of 2019	Moreover, Rothan and Byrareddy (10) revealed that the novel COVID-19 virus has approximately 80% and 50% identity to SARS and MERS of bat origin, respectively.	0.170731707317073	that, the, covid-19, virus, and, to, of
3411	Phylogenetic tree analysis shows that SARS-CoV-2 has the closest evolutionary relationship with Bat-SL-CoV-2 (RaTG13) at the scale of the complete virus genome, and less similarity to Pangolin-CoV	Moreover, Rothan and Byrareddy (10) revealed that the novel COVID-19 virus has approximately 80% and 50% identity to SARS and MERS of bat origin, respectively.	0.170731707317073	that, has, the, of, virus, and, to
3412	t is also highly unlikely that SARS-CoV-2 was released from a laboratory by accident because no laboratory had the virus nor did its genetic sequence exist in any sequence database before its initial GenBank deposition (early January 2020	SARS-CoV-2 may originate from a virus that is endemic in this bat species.	0.170731707317073	is, that, sars-cov-2, from, a, virus, in
3413	In the evolution of the virus for more than 2 years, it is not difficult to see that SARS-CoV-2 has been undergoing adaptive changes with the human host, and the cycle of this change is often within a few months	SARS-CoV-2 may originate from a virus that is endemic in this bat species.	0.170731707317073	in, virus, is, that, sars-cov-2, this, a
3414	Samples that were taken from the Huanan seafood market’s objects and animals were also positive, indicating that this virus is generated from seafood	he results revealed that 94% of SARS-CoV-2 nucleic acid-positive samples (31/33 cases) came from the western part of the Huanan Seafood Market, which includes facilities that provide wild animals for pur- chase	0.170731707317073	samples, that, from, the, huanan, seafood, animals
3415	WHO report did not consider a hypothesis that the virus was released intentionally, stating that it had been ruled out by other scientists	The current leading hypothesis is that the bat-derived virus evolved to infect pangolins; after a series of mutations and re- combination events, it has been transmitted to humans.	0.170731707317073	a, hypothesis, that, the, virus, it, been
3416	Despite the fact that animal host of SARS-CoV2 has not yet been identified, zoonotic origin is supported by a substantial body of research.	The current leading hypothesis is that the bat-derived virus evolved to infect pangolins; after a series of mutations and re- combination events, it has been transmitted to humans.	0.170731707317073	the, that, of, has, been, is, a
3417	Even though the first patient was not reported to have attended this market, it would appear that this person has been in contact with people involved in the trade of living animals	a coronavirus strain in the Malay pan- golin with a genome that was similar to that of SARS- CoV-2 at 85.5%–92.4%.	0.170731707317073	the, was, to, that, in, with, of
3418	More than half of the earliest Covid-19 cases were con- nected to the Huanan market, and epidemiologic mapping re- vealed that the concentration of cases was centered there.	After Jan. 1, 2020, only 8.6% of reported cases could be directly linked to the Huanan Seafood Market, suggesting that the transmission had shifted to the community.	0.170731707317073	of, the, cases, to, huanan, market,, that
3419	Compared with the known SARS-CoV and MERS-CoV genome, SARS-CoV-2 is closer to the SARS-like bat CoVs in terms of the whole genome sequence	RaTG13, the closest to SARS-CoV-2 genome, was isolated in 2016 from an anal sample of a horseshoe bat (Rhinolophus affinis) from Yunnan (Zhou et al., 2020a; Ge et al., 2016).	0.170731707317073	the, genome,, sars-cov-2, to, bat, in, of
3420	With the help of sequencing technology, bats were again assessed as a natural host for SARS-CoV- 2, because it shares 96% of its genome with two SARS-like CoVs from bats, bat-SLCoVZX45 and bat-SL-CoVZX2	the natural origin of SARS-CoV-2 as a recombinant between a Sarbecovirus from Malayan pangolins and RaTG13 from R. affinis.	0.170731707317073	the, of, as, a, natural, from, and
3421	Zhou et al. (2020) has found the high degree of homology of BatCoV RaTG13 to SARS-CoV-2 in the RdRp region	This hypothesis found its rationale in the in-silico analysis of sequence similarities which indicated that SARS-CoV-2 was closely related to RaTG13 but displayed specific RBD sites similar to the pangolin virus (	0.170731707317073	found, the, of, ratg13, to, sars-cov-2, in
3422	the natural origin of SARS-CoV-2 as a recombinant between a Sarbecovirus from Malayan pangolins and RaTG13 from R. affinis.	With the help of sequencing technology, bats were again assessed as a natural host for SARS-CoV- 2, because it shares 96% of its genome with two SARS-like CoVs from bats, bat-SLCoVZX45 and bat-SL-CoVZX2	0.170731707317073	the, natural, of, as, a, from, and
3423	At present, RaTG13, which was found in Rhinolophus affinis in Yunnan Province, has the closest relationship with SARS-CoV-2, with 96.2% identity at the whole- genome level	the nucleotide sequences of SARS-CoV-2-related coronaviruses from two Rhinolophus shameli bats(RshSTT200 and Rsh- STT182), which were collected in Cambodia in 2010, shared 92.6% identity with the SARS-CoV-2 genome	0.170731707317073	which, in, rhinolophus, the, with, identity, genome
3424	The current leading hypothesis is that the bat-derived virus evolved to infect pangolins; after a series of mutations and re- combination events, it has been transmitted to humans.	Despite the fact that animal host of SARS-CoV2 has not yet been identified, zoonotic origin is supported by a substantial body of research.	0.170731707317073	the, is, that, a, of, has, been
3425	This hypothesis found its rationale in the in-silico analysis of sequence similarities which indicated that SARS-CoV-2 was closely related to RaTG13 but displayed specific RBD sites similar to the pangolin virus (	Zhou et al. (2020) has found the high degree of homology of BatCoV RaTG13 to SARS-CoV-2 in the RdRp region	0.170731707317073	found, in, the, of, sars-cov-2, to, ratg13
3426	In another study, Lam et al. (2020) found two related lineages of CoVs in pangolin genome sequences sampled in Guangxi and Guang- dong provinces in China, which have similar genomic organizations to SARS-CoV-2.	Zhou et al. (2020) has found the high degree of homology of BatCoV RaTG13 to SARS-CoV-2 in the RdRp region	0.170731707317073	in, et, al., (2020), found, of, to
3427	Considering macaques’ close phylogenetic rela- tionship to humans, the possibility of the transfer of SARS-CoV-2 from bats to them as intermediate hosts for the spillover to humans seems plausible	In an experimental study, ACE2 from 25 species of bats were reported to support SARS-CoV-2 entry, and the infection rates of several bats were comparable to those of humans ACE2	0.170731707317073	to, the, of, sars-cov-2, from, bats, humans
3428	In a related study (39), we show that the two earliest lineage A cases are more closely positioned geographically to the Huanan market	First, approximately 33 percent of the earliest known human COVID-19 cases (with symptom onset dates in mid- to late-December 2019) were associated with the Huanan Seafood Market in Wuhan.	0.170731707317073	in, the, earliest, cases, to, huanan, market
3429	Compared with the known SARS-CoV and MERS-CoV genome, SARS-CoV-2 is closer to the SARS-like bat CoVs in terms of the whole genome sequence	he closest related bat coronavirus to SARS-CoV-2, as measured by highest average genetic similarity is BANAL 52 which is approximately 96.8% similar to SARS-CoV-2 at the whole genome level.	0.170731707317073	the, sars-cov-2, is, to, bat, whole, genome
3430	One study also found evidence that circulating antibodies against pangolin-CoV reacted with the S protein of SARS-CoV-2,15 suggesting that pangolin may have the potential to act as an intermediate host of SARS-CoV-2.	scientists have shown through experiments that the RBD of BANAL-52 binds with greater affinity to human ACE2 than SARS-CoV-2.	0.170731707317073	that, with, the, of, have, to, sars-cov-2.
3431	t is extremely unlikely that a non-bat interme- diate wildlife host transferred SARS-CoV-2 to a scientist directly or through a collected sample	SARS-CoV-2 is a natural virus that found its way into humans through mundane contact with infected wildlife that went on to cause the most consequential pandemic for over a century.	0.170731707317073	is, that, a, wildlife, sars-cov-2, to, through
3432	Genomic analysis revealed that SARS-CoV-2 is phylogenet- ically related to severe acute respiratory syndrome-like (SARS-like) bat viruses, therefore bats could be the possible primary reservoir	Given the similarity of SARS- CoV-2 to bat SARS-CoV-like coronaviruses2 , it is likely that bats serve as reservoir hosts for its progenitor.	0.170731707317073	that, is, to, bat, bats, the, reservoir
3433	Other studies afterwards found that SARS-CoV-2 genome sequences are also similar to pangolin CoV sequences and accordingly raised a hypothesis on the pangolin origin of SARS-CoV-2.	The presence in pangolins of an RBD very similar to that of SARS-CoV-2 means that we can infer this was also probably in the virus that jumped to humans. T	0.170731707317073	that, sars-cov-2, also, similar, to, the, of
3434	Alignment of the full-length genome sequence of the COVID-19 virus and other available genomes of Betacoronavirus showed the closest relationship was with the bat SARS-like coronavirus strain BatCov RaTG13, identity 96%.	Their analysis showed that the backbone of the new coronavirus’s genome most closely resembles that of a bat coronavirus discovered after the COVID-19 pan- demic began	0.170731707317073	of, the, genome, covid-19, showed, bat, coronavirus
3435	Moreover, Rothan and Byrareddy (10) revealed that the novel COVID-19 virus has approximately 80% and 50% identity to SARS and MERS of bat origin, respectively.	Genomic analysis suggests that the COVID-19 virus originated in bats and transmitted to humans through unknown intermediate hosts in the Wuhan seafood market, China, in December of 2019	0.170731707317073	and, that, the, covid-19, virus, to, of
3436	According to available information, SARS-CoV-2 is inferred to be a recombinant virus that originated from bats and was transmitted to humans, possibly using the pangolin as the intermediate host.	Evolutionary analysis of COVID-19 virus revealed that it is most similar to the bat SARS-like coronaviruses, and for the similarity, it was named SARS-CoV-2.	0.170731707317073	to, is, virus, that, and, was, the
3437	aken together, this allows us to conclude that natural emergence remains the most plausible scenario of SARS- CoV-2 origin and evidence to the contrary is yet to be presented.	Evolutionary analysis of COVID-19 virus revealed that it is most similar to the bat SARS-like coronaviruses, and for the similarity, it was named SARS-CoV-2.	0.170731707317073	to, that, the, most, of, and, is
3438	Worobey indicates that the majority of the cases were grouped in the center of Wuhan, close to the westerns shore of the Yangtze river, with a high density of homes near and around the Huanan market	The two thirds of the first Covid-19 patients were associated with the Huanan Seafood Wholesale Market in Wuhan City, Hubei Province, China	0.170731707317073	the, of, were, in, with, huanan, market
3439	a coronavirus strain in the Malay pan- golin with a genome that was similar to that of SARS- CoV-2 at 85.5%–92.4%.	Even though the first patient was not reported to have attended this market, it would appear that this person has been in contact with people involved in the trade of living animals	0.170731707317073	in, the, with, that, was, to, of
3440	SARS-CoV-2 is a natural virus that found its way into humans through mundane contact with infected wildlife that went on to cause the most consequential pandemic for over a century.	t is extremely unlikely that a non-bat interme- diate wildlife host transferred SARS-CoV-2 to a scientist directly or through a collected sample	0.170731707317073	sars-cov-2, is, a, that, through, wildlife, to
3441	Data collected on genetic evolution, receptor binding and pathogenesis have shown that SARS-CoV is most likely caused by bats by sequential recombination of bat SARS-CoVs	explain why existing genetic data, viral diver- sity and past human history suggest that a natural origin of the virus is the most likely scenario	0.170731707317073	genetic, and, that, is, most, likely, of
3442	Outcomes of a phylogenetic analysis suggest that the virus belongs to the genus Betacoronavirus, sub-genus Sarbecovirus, which includes many bat SARS-like CoVs and SARS CoVs.	explain why existing genetic data, viral diver- sity and past human history suggest that a natural origin of the virus is the most likely scenario	0.170731707317073	of, a, suggest, that, the, virus, and
3443	Evolutionary analysis of COVID-19 virus revealed that it is most similar to the bat SARS-like coronaviruses, and for the similarity, it was named SARS-CoV-2.	aken together, this allows us to conclude that natural emergence remains the most plausible scenario of SARS- CoV-2 origin and evidence to the contrary is yet to be presented.	0.170731707317073	of, that, is, most, to, the, and
3444	nitial studies compared the first COVID-19 genome to the bat coronavirus and verified that the sequence was 96.2% identical, a very high percentage	The results obtained from various AI-enabled experiments using clustering algorithms demonstrate that all examined SARS-CoV-2 genomes belong to a cluster that also contains bat and pangolin coronavirus genomes.	0.170731707317073	the, to, bat, coronavirus, and, that, a
3445	explain why existing genetic data, viral diver- sity and past human history suggest that a natural origin of the virus is the most likely scenario	Outcomes of a phylogenetic analysis suggest that the virus belongs to the genus Betacoronavirus, sub-genus Sarbecovirus, which includes many bat SARS-like CoVs and SARS CoVs.	0.170731707317073	and, suggest, that, a, of, the, virus
3446	nitial studies compared the first COVID-19 genome to the bat coronavirus and verified that the sequence was 96.2% identical, a very high percentage	One of these sequences shows 96.2% similarity to a genome sequence of a coronavirus, denoted RaTG13, which was previously obtained from a Rhinolophus affinis bat found in Yunnan province of China.	0.170731707317073	genome, to, bat, sequence, was, 96.2%, a
3447	Zhou et al. (2020) has found the high degree of homology of BatCoV RaTG13 to SARS-CoV-2 in the RdRp region	In another study, Lam et al. (2020) found two related lineages of CoVs in pangolin genome sequences sampled in Guangxi and Guang- dong provinces in China, which have similar genomic organizations to SARS-CoV-2.	0.170731707317073	et, al., (2020), found, of, to, in
3448	Line- age A viruses are at least two mutations closer to bat coronaviruses, indicating that the an- cestor of SARS-CoV-2 arose from this lineage	e. Results of the two clustering methods presented in Figs. 3 and 4 show that SARS-CoV-2 sequences form a group with viruses in the Coronaviridae fa	0.170731707317073	a, viruses, two, that, the, of, sars-cov-2
3449	Other studies afterwards found that SARS-CoV-2 genome sequences are also similar to pangolin CoV sequences and accordingly raised a hypothesis on the pangolin origin of SARS-CoV-2.	e. Results of the two clustering methods presented in Figs. 3 and 4 show that SARS-CoV-2 sequences form a group with viruses in the Coronaviridae fa	0.170731707317073	that, sars-cov-2, sequences, and, a, the, of
3450	The whole genome of SARS-CoV-2 shares 80% identity with that of SARS-CoV and is 96% identical to the bat coro- navirus BatCoV-RaTG13	f SARS-CoV-2. This is because we observe considerable similarity be- tween SARS-CoV-2 and bat CoV RaTG13 (or Guangdong pangolin CoV) compared to the similarity between viruses that originated in	0.170731707317073	the, sars-cov-2, that, and, is, to, bat
3451	several independent research groups have identified that SARS-CoV-2 belongs to β-coronavirus, with highly identical genome to bat coronavirus, pointing to bat as the natural host	olin CoV). Therefore, SARS-CoV-2 is deemed to have very likely originated in the same host with bat CoV RaTG13 or Guangdong pangolin CoV, which is bat or pangolin, re	0.170731707317073	have, sars-cov-2, to, with, bat, the, host
3452	Studies on genome sequences obtained from early patients in Wuhan city in China suggest the probable bat origin of the virus based on similarities between these sequences and those obtained from bat CoVs previously reported in China	o 0.0001, the SARS-CoV-2 sequences create their own cluster ‘‘22’’ and this questions the probable bat or pangolin origin of SA	0.170731707317073	sequences, the, probable, bat, origin, of, and
3453	Other studies afterwards found that SARS-CoV-2 genome sequences are also similar to pangolin CoV sequences and accordingly raised a hypothesis on the pangolin origin of SARS-CoV-2.	g. 10B, we also find that the similarity between SARS-CoV-2 and bat CoV RaTG13 (or Guangdong pangolin CoV) is larger than the similarity between viruses having the same	0.170731707317073	that, sars-cov-2, also, pangolin, cov, and, the
3454	o 0.0001, the SARS-CoV-2 sequences create their own cluster ‘‘22’’ and this questions the probable bat or pangolin origin of SA	Studies on genome sequences obtained from early patients in Wuhan city in China suggest the probable bat origin of the virus based on similarities between these sequences and those obtained from bat CoVs previously reported in China	0.170731707317073	the, sequences, and, probable, bat, origin, of
3455	Line- age A viruses are at least two mutations closer to bat coronaviruses, indicating that the an- cestor of SARS-CoV-2 arose from this lineage	Other studies afterwards found that SARS-CoV-2 genome sequences are also similar to pangolin CoV sequences and accordingly raised a hypothesis on the pangolin origin of SARS-CoV-2.	0.170731707317073	a, are, to, that, the, of, sars-cov-2
3456	The presence in pangolins of an RBD very similar to that of SARS-CoV-2 means that we can infer this was also probably in the virus that jumped to humans. T	Other studies afterwards found that SARS-CoV-2 genome sequences are also similar to pangolin CoV sequences and accordingly raised a hypothesis on the pangolin origin of SARS-CoV-2.	0.170731707317073	the, of, similar, to, that, sars-cov-2, also
3457	e. Results of the two clustering methods presented in Figs. 3 and 4 show that SARS-CoV-2 sequences form a group with viruses in the Coronaviridae fa	Other studies afterwards found that SARS-CoV-2 genome sequences are also similar to pangolin CoV sequences and accordingly raised a hypothesis on the pangolin origin of SARS-CoV-2.	0.170731707317073	of, the, and, that, sars-cov-2, sequences, a
3458	g. 10B, we also find that the similarity between SARS-CoV-2 and bat CoV RaTG13 (or Guangdong pangolin CoV) is larger than the similarity between viruses having the same	Other studies afterwards found that SARS-CoV-2 genome sequences are also similar to pangolin CoV sequences and accordingly raised a hypothesis on the pangolin origin of SARS-CoV-2.	0.170731707317073	also, that, the, sars-cov-2, and, cov, pangolin
3459	several independent research groups have identified that SARS-CoV-2 belongs to β-coronavirus, with highly identical genome to bat coronavirus, pointing to bat as the natural host	The results of various clustering experi- ments show that SARS-CoV-2 genomes are more likely to form a cluster with the bat CoV RaTG13 genome than pangolin CoV genomes,	0.170731707317073	that, sars-cov-2, to, with, genome, bat, the
3460	The whole genome of SARS-CoV-2 shares 80% identity with that of SARS-CoV and is 96% identical to the bat coro- navirus BatCoV-RaTG13	In contrast, the RBD of Pangolin-CoV is almost identical to SARS-CoV-2 (98%) at the aa level, proposing that mutations in Pangolin gave new features to CoV which enable the virus to bind to hACE2.	0.170731707317073	the, of, sars-cov-2, that, is, identical, to
3461	the nucleotide sequences of SARS-CoV-2-related coronaviruses from two Rhinolophus shameli bats(RshSTT200 and Rsh- STT182), which were collected in Cambodia in 2010, shared 92.6% identity with the SARS-CoV-2 genome	At present, RaTG13, which was found in Rhinolophus affinis in Yunnan Province, has the closest relationship with SARS-CoV-2, with 96.2% identity at the whole- genome level	0.170731707317073	the, rhinolophus, which, in, identity, with, genome
3462	scientists have shown through experiments that the RBD of BANAL-52 binds with greater affinity to human ACE2 than SARS-CoV-2.	One study also found evidence that circulating antibodies against pangolin-CoV reacted with the S protein of SARS-CoV-2,15 suggesting that pangolin may have the potential to act as an intermediate host of SARS-CoV-2.	0.170731707317073	have, that, the, of, with, to, sars-cov-2.
3463	At some point, an infected bat had to encounter a palm civet. However, as discussed, palm civets sampled from animal farms in multiple Chinese provinces tested negative for the virus or antibodies. By contrast, palm civets collected from multiple wet markets across southern China tested positive. Similarly, the earliest identified SARS cases, while all having recent exposure to live animals, were otherwise unrelated to one another, suggesting multiple independent zoonotic introductions of the virus across several live animal markets. In addition to palm civets and other small mammals, wet markets in Southern China also sell live bats, including various species of horseshoe bat	By 2005, the discovery of a large number of genetically diverse SARS-related viruses in multiple species of horseshoe bats, led scientists to conclude that SARS “originated in horseshoe bats with civets acting as the intermediate amplifying and transmitting host.” 559 However, efforts to locate the direct descendant of SARS, or progenitor virus, in bats were unsuccessful in the years following the pandemic.560 Specifically, researchers were unable to find a SARS-related virus sufficiently similar to SARS that also used ACE2 receptors as it mechanism for cellular entry.561 As general scientific interest in coronaviruses ebbed, Chinese researchers continued to conduct large scale viral prospecting exhibitions to Southern China and South East Asia	0.17037037037037	to, a, however,, as, civets, in, multiple, chinese, for, the, virus, or, by, southern, china, sars, were, of, and, also, bats,, species, horseshoe
3464	By 2005, the discovery of a large number of genetically diverse SARS-related viruses in multiple species of horseshoe bats, led scientists to conclude that SARS “originated in horseshoe bats with civets acting as the intermediate amplifying and transmitting host.” 559 However, efforts to locate the direct descendant of SARS, or progenitor virus, in bats were unsuccessful in the years following the pandemic.560 Specifically, researchers were unable to find a SARS-related virus sufficiently similar to SARS that also used ACE2 receptors as it mechanism for cellular entry.561 As general scientific interest in coronaviruses ebbed, Chinese researchers continued to conduct large scale viral prospecting exhibitions to Southern China and South East Asia	At some point, an infected bat had to encounter a palm civet. However, as discussed, palm civets sampled from animal farms in multiple Chinese provinces tested negative for the virus or antibodies. By contrast, palm civets collected from multiple wet markets across southern China tested positive. Similarly, the earliest identified SARS cases, while all having recent exposure to live animals, were otherwise unrelated to one another, suggesting multiple independent zoonotic introductions of the virus across several live animal markets. In addition to palm civets and other small mammals, wet markets in Southern China also sell live bats, including various species of horseshoe bat	0.17037037037037	by, the, of, a, in, multiple, species, horseshoe, bats,, to, sars, civets, as, and, however,, or, were, virus, also, for, chinese, southern, china
3465	The results of various clustering experi- ments show that SARS-CoV-2 genomes are more likely to form a cluster with the bat CoV RaTG13 genome than pangolin CoV genomes,	Upon virus genome sequen- cing, the COVID-19 was analyzed throughout the genome to Bat CoV RaTG13 and showed 96.2% overall genome sequence identity [8], suggesting that bat CoV and human SARS-CoV-2 might share the same ancestor	0.170212765957447	the, that, sars-cov-2, to, bat, cov, ratg13, genome
3466	The most likely candidate viral reservoirs are one or more species of horseshoe bats (Rhinolophus bats) living in the extensive limestone cave systems of Southeast Asia and South China	Bats are the second most numerous mammals after the rodents. They have long been known as reservoirs of coronaviruses, and host more zoonotic viruses than any other mammalian order	0.170212765957447	the, most, reservoirs, are, more, of, bats, and
3467	This group of cases resided significantly closer to the market than those who worked in it, which seems to indicate that they had been exposed to the virus in the market or close to it.	ased on the large number of infected people that were exposed to the wet animal market in Wuhan City, China, it is suggested that this is likely the zoonotic origin of COVID-19	0.170212765957447	this, of, to, the, market, in, that, exposed
3468	In the evolution of the virus for more than 2 years, it is not difficult to see that SARS-CoV-2 has been undergoing adaptive changes with the human host, and the cycle of this change is often within a few months	The whole genome of SARS-CoV-2 shares 80% identity with that of SARS-CoV and is 96% identical to the bat coro- navirus BatCoV-RaTG13	0.170212765957447	the, of, is, to, that, sars-cov-2, with, and
3469	If SAR-CoV-2 spilled over in humans through zoonosis, it is unlikely that the primary COVID-19 case will ever be identified and it is unlikely that the world will ever know exactly when SARS-CoV-2 first infected humans	The newly identified SARS-CoV-2 has been sus- pected to extend to humans from bats through pangolins even though conclusive evidence in support of this is yet to be found	0.170212765957447	in, humans, through, is, the, be, identified, sars-cov-2
3470	Another piece of evidence that supports the COVID-19 is of bat origin is the existence of a high degree of homology of the ACE2 receptor from a diversity of animal species, thus implicating these animal species as possible intermediate hosts or animal models for COVID-19 infections	Peer-reviewed evidence available to the public points to the hypothesis that SARS-CoV-2 emerged as a result of spillover into humans from a natural origin	0.170212765957447	of, evidence, that, the, origin, a, from, as
3471	In a related study (39), we show that the two earliest lineage A cases are more closely positioned geographically to the Huanan market	The presence of potential animal reservoirs, coupled with the timing of the lineage B primary case and the geographic clustering of early cases around the Huanan market (39), support the hypothesis that SARS-CoV-2 lineage B jumped into humans at the Huanan market in mid- November 2019.	0.170212765957447	in, (39),, that, the, lineage, cases, huanan, market
3472	The presence of potential animal reservoirs, coupled with the timing of the lineage B primary case and the geographic clustering of early cases around the Huanan market (39), support the hypothesis that SARS-CoV-2 lineage B jumped into humans at the Huanan market in mid- November 2019.	In a related study (39), we show that the two earliest lineage A cases are more closely positioned geographically to the Huanan market	0.170212765957447	the, lineage, cases, huanan, market, (39),, that, in
3473	Our retrospective analysis of scientific data supports the hypothesis that SARS-CoV-2 is indeed a naturally occurring virus.	Most scientists feel that a naturally occurring event was most likely the cause of the SARS-CoV-2 outbreak and subsequent pandemic spread,” he says. “The evidence is strong but is still circumstantial, and we need to keep an open mind about the origins of covid-19.”	0.170212765957447	of, the, that, sars-cov-2, is, a, naturally, occurring
3474	we provide evidence for recombination event between Bat-SL-CoV-2 and Pangolin-CoV that resulted in the emergence of SARS-CoV-2	Most scientists feel that a naturally occurring event was most likely the cause of the SARS-CoV-2 outbreak and subsequent pandemic spread,” he says. “The evidence is strong but is still circumstantial, and we need to keep an open mind about the origins of covid-19.”	0.170212765957447	we, evidence, event, and, that, the, of, sars-cov-2
3475	ased on the large number of infected people that were exposed to the wet animal market in Wuhan City, China, it is suggested that this is likely the zoonotic origin of COVID-19	This group of cases resided significantly closer to the market than those who worked in it, which seems to indicate that they had been exposed to the virus in the market or close to it.	0.170212765957447	the, of, that, exposed, to, market, in, this
3476	The sample sequenced by Vision Medicals was taken from a 65- year-old deliveryman who worked at the Huanan Seafood Market and admitted to the Central Hospital of Wuhan on December 18 with pneumonia	‘The clustering of COVID-19 cases in December around the Huanan market contrasts with the pattern of widely dispersed cases across Wuhan by early January through mid-February 2020.’’	0.170212765957447	the, by, huanan, market, of, wuhan, december, with
3477	COVID-19 would still be a zoonosis in the sense that SARS-CoV-2 originated from a feral animal but the trigger from the pandemic would be human activity in a research laboratory or possibly during the search in caves for bats.	According to available information, SARS-CoV-2 is inferred to be a recombinant virus that originated from bats and was transmitted to humans, possibly using the pangolin as the intermediate host.	0.170212765957447	be, a, the, that, sars-cov-2, originated, from, possibly
3478	The virus responsible for COVID-19 has a single-stranded positive-sense RNA genome of about 30 kb, which has 74% to 99% identity with that of the coronavirus from the pangolin (Manis javanica) and horseshoe bat (Rhinolophus sinicus) (Bat-CoVRaTG13), respectively	A comparative analysis of genetic data available to date has suggested that SARS-CoV-2 originated by the recombination of pangolin-CoV and the bat-CoV-RaTG13-like virus	0.170212765957447	the, virus, has, a, of, to, that, and
3479	“Many infectious diseases are “zoonotic” . . . [which means] they start in animals but jump to humans,” “This is true of the COVID-19 virus which genetic sequencing has shown originated in bats and was naturally transmitted to humans,”	A comparative analysis of genetic data available to date has suggested that SARS-CoV-2 originated by the recombination of pangolin-CoV and the bat-CoV-RaTG13-like virus	0.170212765957447	to, of, the, virus, genetic, has, originated, and
3480	coronaviruses SARS-CoV and MERS-CoV, and a third novel pandemic-causing coronavirus, SARS- CoV-2, belonging to the beta coronavirus group. Remarkably, bats could be the natural reservoirs of the three human coronaviruses with palm civet, dromedary camels or pangolin acting as intermediate amplifying and transmitting host, respectively	the pangolin is considered to be one of the possible intermediate hosts between bat and human	0.170212765957447	and, to, the, be, of, human, pangolin, intermediate
3481	Data collected on genetic evolution, receptor binding and pathogenesis have shown that SARS-CoV is most likely caused by bats by sequential recombination of bat SARS-CoVs	Studies based on the analysis of N, S, and ORF1a/1b genes have shown conserved sequences suggesting that SARS-CoV-2 is an animal virus, which was transmitted to humans by undergoing evolutionary adaptations	0.170212765957447	on, and, have, shown, that, is, by, of
3482	(SARS-CoV-2) that was first isolated and identified in patients who were exposed at a seafood market in Wuhan City, Hubei Province, China on December 2019	Through genetic sequencing, epidemiologists have sug- gested that the virus started in bats and jumped to humans “naturally,” pos- sibly from people who handled infected animals at a market in Wuhan, China	0.170212765957447	that, and, in, who, at, a, market, china
3483	A comparative analysis of genetic data available to date has suggested that SARS-CoV-2 originated by the recombination of pangolin-CoV and the bat-CoV-RaTG13-like virus	“Many infectious diseases are “zoonotic” . . . [which means] they start in animals but jump to humans,” “This is true of the COVID-19 virus which genetic sequencing has shown originated in bats and was naturally transmitted to humans,”	0.170212765957447	of, genetic, to, has, originated, the, and, virus
3484	RBD of SARS-CoV-2 was also shown to bind ACE2 receptors of bats, which makes the scenario of its emergence in these animals plausible	“Many infectious diseases are “zoonotic” . . . [which means] they start in animals but jump to humans,” “This is true of the COVID-19 virus which genetic sequencing has shown originated in bats and was naturally transmitted to humans,”	0.170212765957447	of, was, shown, to, which, the, in, animals
3485	Phylogenetic tree analysis shows that SARS-CoV-2 has the closest evolutionary relationship with Bat-SL-CoV-2 (RaTG13) at the scale of the complete virus genome, and less similarity to Pangolin-CoV	Several teams have recently confirmed the genetic similarity between SARS-CoV-2 and the beta betacoronavirus of the subgenus Sarbecovirus (Tang et al., 2020). The genome sequence of the new virus is 96.2% identical to that of the bat	0.170212765957447	that, sars-cov-2, the, of, virus, and, similarity, to
3486	Studies based on the analysis of N, S, and ORF1a/1b genes have shown conserved sequences suggesting that SARS-CoV-2 is an animal virus, which was transmitted to humans by undergoing evolutionary adaptations	Data collected on genetic evolution, receptor binding and pathogenesis have shown that SARS-CoV is most likely caused by bats by sequential recombination of bat SARS-CoVs	0.170212765957447	on, of, and, have, shown, that, is, by
3487	the pangolin is considered to be one of the possible intermediate hosts between bat and human	coronaviruses SARS-CoV and MERS-CoV, and a third novel pandemic-causing coronavirus, SARS- CoV-2, belonging to the beta coronavirus group. Remarkably, bats could be the natural reservoirs of the three human coronaviruses with palm civet, dromedary camels or pangolin acting as intermediate amplifying and transmitting host, respectively	0.170212765957447	the, pangolin, to, be, of, intermediate, and, human
3488	Genome se- quence alignment has revealed a 79.5% sequence identity between SARS-CoV-2 and SARS-CoV and a remarkable 93.1% identity with the sequence of the RaTG12 virus isolated from a bat (Rhinolophus af- finis) residing in Yunnan Province, China	Moreover, Rothan and Byrareddy (10) revealed that the novel COVID-19 virus has approximately 80% and 50% identity to SARS and MERS of bat origin, respectively.	0.170212765957447	has, revealed, identity, and, the, of, virus, bat
3489	Through genetic sequencing, epidemiologists have sug- gested that the virus started in bats and jumped to humans “naturally,” pos- sibly from people who handled infected animals at a market in Wuhan, China	(SARS-CoV-2) that was first isolated and identified in patients who were exposed at a seafood market in Wuhan City, Hubei Province, China on December 2019	0.170212765957447	that, in, and, who, at, a, market, china
3490	Moreover, Rothan and Byrareddy (10) revealed that the novel COVID-19 virus has approximately 80% and 50% identity to SARS and MERS of bat origin, respectively.	Genome se- quence alignment has revealed a 79.5% sequence identity between SARS-CoV-2 and SARS-CoV and a remarkable 93.1% identity with the sequence of the RaTG12 virus isolated from a bat (Rhinolophus af- finis) residing in Yunnan Province, China	0.170212765957447	and, revealed, the, virus, has, identity, of, bat
3491	, ORF1ab contains natural insertions of three amino acids (PAA) at the S1/S2 cleavage site of the spike protein, resulting in a furin cleavage site similar to those of SARS-CoV-2, strongly indicating that such insertion events can occur naturally in animal beta-coronaviruses	a coronavirus strain in the Malay pan- golin with a genome that was similar to that of SARS- CoV-2 at 85.5%–92.4%.	0.170212765957447	of, at, the, in, a, similar, to, that
3492	Most scientists feel that a naturally occurring event was most likely the cause of the SARS-CoV-2 outbreak and subsequent pandemic spread,” he says. “The evidence is strong but is still circumstantial, and we need to keep an open mind about the origins of covid-19.”	Our retrospective analysis of scientific data supports the hypothesis that SARS-CoV-2 is indeed a naturally occurring virus.	0.170212765957447	that, a, naturally, occurring, the, of, sars-cov-2, is
3493	The “paradox” is that many of the first known human COVID-19 cases are associated with the Huanan Seafood Market and the genomic sequences of these cases fall within lineage B.687 In addition, all but one environmental sample collected at the Huanan market also fall within lineage B.	COVID-19 is considered to have started at the Huanan Seafood Wholesale Market (HSWM) in Wuhan on December 8, 2019	0.170212765957447	the, is, covid-19, huanan, seafood, market, in, at
3494	The whole genome of SARS-CoV-2 shares 80% identity with that of SARS-CoV and is 96% identical to the bat coro- navirus BatCoV-RaTG13	In the evolution of the virus for more than 2 years, it is not difficult to see that SARS-CoV-2 has been undergoing adaptive changes with the human host, and the cycle of this change is often within a few months	0.170212765957447	the, of, sars-cov-2, with, that, and, is, to
3495	research indicated that a Horseshoe bat virus strain found in China’s Yunnan Province has a genome similarity of 96.2% with SARS-CoV-2	In the evolution of the virus for more than 2 years, it is not difficult to see that SARS-CoV-2 has been undergoing adaptive changes with the human host, and the cycle of this change is often within a few months	0.170212765957447	that, a, virus, in, has, of, with, sars-cov-2
3496	he ani- mal reservoir of SARS-CoV-2 has not yet been identified, but that doesn’t imply the possibility of a lab origin.	In the evolution of the virus for more than 2 years, it is not difficult to see that SARS-CoV-2 has been undergoing adaptive changes with the human host, and the cycle of this change is often within a few months	0.170212765957447	of, sars-cov-2, has, not, been, that, the, a
3497	This finding suggests that natural selection might happen in pangolin and gave the virus new features for recognition of hACE2.	In the evolution of the virus for more than 2 years, it is not difficult to see that SARS-CoV-2 has been undergoing adaptive changes with the human host, and the cycle of this change is often within a few months	0.170212765957447	this, that, in, and, the, virus, for, of
3498	In the evolution of the virus for more than 2 years, it is not difficult to see that SARS-CoV-2 has been undergoing adaptive changes with the human host, and the cycle of this change is often within a few months	research indicated that a Horseshoe bat virus strain found in China’s Yunnan Province has a genome similarity of 96.2% with SARS-CoV-2	0.170212765957447	in, of, virus, that, sars-cov-2, has, with, a
3499	Bats are the second most numerous mammals after the rodents. They have long been known as reservoirs of coronaviruses, and host more zoonotic viruses than any other mammalian order	The most likely candidate viral reservoirs are one or more species of horseshoe bats (Rhinolophus bats) living in the extensive limestone cave systems of Southeast Asia and South China	0.170212765957447	bats, are, the, most, reservoirs, of, and, more
3500	Two BANAL viruses less closely related to SARS-CoV-2, BANAL-116 and BANAL-247, have a partial furin cleavage site at the S1/S2 junction, which is the same location where SARS-CoV-2’s furin cleavage site is located.	he closest related bat coronavirus to SARS-CoV-2, as measured by highest average genetic similarity is BANAL 52 which is approximately 96.8% similar to SARS-CoV-2 at the whole genome level.	0.170212765957447	banal, related, to, sars-cov-2,, at, the, which, is
3501	The three BANAL series viruses are also closely related to SARS-CoV-2 when measured by the similarity of sections of their spike proteins.	It was discovered in 2021 in Laos by a joint Laotian-French team along with two other closely related SARS- related coronaviruses, BANAL 103 and BANAL 236 which are both 90% similar to SARS-CoV-2 at the whole genome level	0.170212765957447	the, banal, are, closely, related, to, sars-cov-2, by
3502	It was discovered in 2021 in Laos by a joint Laotian-French team along with two other closely related SARS- related coronaviruses, BANAL 103 and BANAL 236 which are both 90% similar to SARS-CoV-2 at the whole genome level	The three BANAL series viruses are also closely related to SARS-CoV-2 when measured by the similarity of sections of their spike proteins.	0.170212765957447	by, closely, related, banal, are, to, sars-cov-2, the
3503	Zhang and Holmes (2020) also highlight a similarity of about 85% between SARS-CoV-2 and RaTG13 in their receptor binding domain, which is an important region of the viral genomes for binding the viruses to the human angiotensin-converting enzyme 2 receptor.	The three BANAL series viruses are also closely related to SARS-CoV-2 when measured by the similarity of sections of their spike proteins.	0.170212765957447	also, similarity, of, sars-cov-2, their, the, viruses, to
3504	he closest related bat coronavirus to SARS-CoV-2, as measured by highest average genetic similarity is BANAL 52 which is approximately 96.8% similar to SARS-CoV-2 at the whole genome level.	Two BANAL viruses less closely related to SARS-CoV-2, BANAL-116 and BANAL-247, have a partial furin cleavage site at the S1/S2 junction, which is the same location where SARS-CoV-2’s furin cleavage site is located.	0.170212765957447	related, to, sars-cov-2,, is, banal, which, at, the
3505	The newly identified SARS-CoV-2 has been sus- pected to extend to humans from bats through pangolins even though conclusive evidence in support of this is yet to be found	If SAR-CoV-2 spilled over in humans through zoonosis, it is unlikely that the primary COVID-19 case will ever be identified and it is unlikely that the world will ever know exactly when SARS-CoV-2 first infected humans	0.170212765957447	the, identified, sars-cov-2, humans, through, in, is, be
3506	‘The clustering of COVID-19 cases in December around the Huanan market contrasts with the pattern of widely dispersed cases across Wuhan by early January through mid-February 2020.’’	The sample sequenced by Vision Medicals was taken from a 65- year-old deliveryman who worked at the Huanan Seafood Market and admitted to the Central Hospital of Wuhan on December 18 with pneumonia	0.170212765957447	of, december, the, huanan, market, with, wuhan, by
3507	COVID-19 is considered to have started at the Huanan Seafood Wholesale Market (HSWM) in Wuhan on December 8, 2019	The “paradox” is that many of the first known human COVID-19 cases are associated with the Huanan Seafood Market and the genomic sequences of these cases fall within lineage B.687 In addition, all but one environmental sample collected at the Huanan market also fall within lineage B.	0.170212765957447	covid-19, is, at, the, huanan, seafood, market, in
3508	Peer-reviewed evidence available to the public points to the hypothesis that SARS-CoV-2 emerged as a result of spillover into humans from a natural origin	Another piece of evidence that supports the COVID-19 is of bat origin is the existence of a high degree of homology of the ACE2 receptor from a diversity of animal species, thus implicating these animal species as possible intermediate hosts or animal models for COVID-19 infections	0.170212765957447	evidence, the, that, as, a, of, from, origin
3509	The natural reservoir is enormous, and it is not even clear what would define an exhaustive search with regard to sampling sites and number of sam- ples analyzed	Even though the first patient was not reported to have attended this market, it would appear that this person has been in contact with people involved in the trade of living animals	0.170212765957447	the, it, not, even, would, with, to, of
3510	Although RaTG13 is the bat coronavirus known to be the closest to SARS-CoV-2, its amino acid sequence consistency in the RBD of S gene is less than 90%	he virus isolated from pangolins seized in Guangdong province is similar at 97.4% with SARS-CoV-2 in the amino acid sequence of the receptor binding domain (RBD) of the S protein (located on the surface of the viral envelope)	0.170212765957447	is, the, amino, acid, sequence, in, of, s
3511	In the evolution of the virus for more than 2 years, it is not difficult to see that SARS-CoV-2 has been undergoing adaptive changes with the human host, and the cycle of this change is often within a few months	he ani- mal reservoir of SARS-CoV-2 has not yet been identified, but that doesn’t imply the possibility of a lab origin.	0.170212765957447	the, of, not, that, sars-cov-2, has, been, a
3512	“Many infectious diseases are “zoonotic” . . . [which means] they start in animals but jump to humans,” “This is true of the COVID-19 virus which genetic sequencing has shown originated in bats and was naturally transmitted to humans,”	RBD of SARS-CoV-2 was also shown to bind ACE2 receptors of bats, which makes the scenario of its emergence in these animals plausible	0.170212765957447	in, animals, to, of, the, which, shown, was
3513	In the evolution of the virus for more than 2 years, it is not difficult to see that SARS-CoV-2 has been undergoing adaptive changes with the human host, and the cycle of this change is often within a few months	It is believed that bats are the most likely reservoir hosts for SARS-CoV-2 as it is very similar to a bat coronavirus.	0.170212765957447	the, for, it, is, to, that, sars-cov-2, a
3514	The three BANAL series viruses are also closely related to SARS-CoV-2 when measured by the similarity of sections of their spike proteins.	Zhang and Holmes (2020) also highlight a similarity of about 85% between SARS-CoV-2 and RaTG13 in their receptor binding domain, which is an important region of the viral genomes for binding the viruses to the human angiotensin-converting enzyme 2 receptor.	0.170212765957447	the, viruses, also, to, sars-cov-2, similarity, of, their
3515	olin CoV). Therefore, SARS-CoV-2 is deemed to have very likely originated in the same host with bat CoV RaTG13 or Guangdong pangolin CoV, which is bat or pangolin, re	Fig. 7E. At this stage, only bat CoV RaTG13 is within the same cluster with SARS-CoV-2 (cluster ‘‘17’’). We thus believe that bats are the more probable hosts for SARS-CoV-2 than	0.170212765957447	sars-cov-2, is, the, same, with, bat, cov, ratg13
3516	Fig. 7E. At this stage, only bat CoV RaTG13 is within the same cluster with SARS-CoV-2 (cluster ‘‘17’’). We thus believe that bats are the more probable hosts for SARS-CoV-2 than	olin CoV). Therefore, SARS-CoV-2 is deemed to have very likely originated in the same host with bat CoV RaTG13 or Guangdong pangolin CoV, which is bat or pangolin, re	0.170212765957447	bat, cov, ratg13, is, the, same, with, sars-cov-2
3517	Upon virus genome sequen- cing, the COVID-19 was analyzed throughout the genome to Bat CoV RaTG13 and showed 96.2% overall genome sequence identity [8], suggesting that bat CoV and human SARS-CoV-2 might share the same ancestor	The results of various clustering experi- ments show that SARS-CoV-2 genomes are more likely to form a cluster with the bat CoV RaTG13 genome than pangolin CoV genomes,	0.170212765957447	genome, the, to, bat, cov, ratg13, that, sars-cov-2
3518	Most scientists feel that a naturally occurring event was most likely the cause of the SARS-CoV-2 outbreak and subsequent pandemic spread,” he says. “The evidence is strong but is still circumstantial, and we need to keep an open mind about the origins of covid-19.”	we provide evidence for recombination event between Bat-SL-CoV-2 and Pangolin-CoV that resulted in the emergence of SARS-CoV-2	0.170212765957447	that, event, the, of, sars-cov-2, and, evidence, we
3519	In the evolution of the virus for more than 2 years, it is not difficult to see that SARS-CoV-2 has been undergoing adaptive changes with the human host, and the cycle of this change is often within a few months	This finding suggests that natural selection might happen in pangolin and gave the virus new features for recognition of hACE2.	0.170212765957447	in, the, of, virus, for, that, and, this
3520	COVID-19 would still be a zoonosis in the sense that SARS-CoV-2 originated from a feral animal but the trigger from the pandemic would be human activity in a research laboratory or possibly during the search in caves for bats.	The preponderance of scientific evidence at this time indicates that SARS-CoV-2 is representative of a type of corona- virus that has been circulating in feral animal populations for decades	0.170212765957447	a, in, the, that, sars-cov-2, feral, animal, for
3521	According to available information, SARS-CoV-2 is inferred to be a recombinant virus that originated from bats and was transmitted to humans, possibly using the pangolin as the intermediate host.	COVID-19 would still be a zoonosis in the sense that SARS-CoV-2 originated from a feral animal but the trigger from the pandemic would be human activity in a research laboratory or possibly during the search in caves for bats.	0.170212765957447	sars-cov-2, be, a, that, originated, from, possibly, the
3522	The preponderance of scientific evidence at this time indicates that SARS-CoV-2 is representative of a type of corona- virus that has been circulating in feral animal populations for decades	COVID-19 would still be a zoonosis in the sense that SARS-CoV-2 originated from a feral animal but the trigger from the pandemic would be human activity in a research laboratory or possibly during the search in caves for bats.	0.170212765957447	the, that, sars-cov-2, a, in, feral, animal, for
3523	Even though the first patient was not reported to have attended this market, it would appear that this person has been in contact with people involved in the trade of living animals	The natural reservoir is enormous, and it is not even clear what would define an exhaustive search with regard to sampling sites and number of sam- ples analyzed	0.170212765957447	even, the, not, to, it, would, with, of
3524	a coronavirus strain in the Malay pan- golin with a genome that was similar to that of SARS- CoV-2 at 85.5%–92.4%.	, ORF1ab contains natural insertions of three amino acids (PAA) at the S1/S2 cleavage site of the spike protein, resulting in a furin cleavage site similar to those of SARS-CoV-2, strongly indicating that such insertion events can occur naturally in animal beta-coronaviruses	0.170212765957447	a, in, the, that, similar, to, of, at
3525	he virus isolated from pangolins seized in Guangdong province is similar at 97.4% with SARS-CoV-2 in the amino acid sequence of the receptor binding domain (RBD) of the S protein (located on the surface of the viral envelope)	Although RaTG13 is the bat coronavirus known to be the closest to SARS-CoV-2, its amino acid sequence consistency in the RBD of S gene is less than 90%	0.170212765957447	in, is, the, amino, acid, sequence, of, s
3526	SARS-CoV-2 could have been transmitted from an animal reservoir host to a human.Bats are seen as a likely reservoir host, as several studies have identified high genetic similarity between SARS-CoV-2 and coronaviruses found in certain bat species found in China and elsewhere in South Asi	. Human SARS-CoV and SARS-CoV-2 are closely related to numerous bat and pangolin coronaviruses in a viral genetic grouping called sarbecoviruses, which contains many other viruses very closely related to SARS-CoV and SARS-CoV-2	0.169811320754717	sars-cov-2, to, a, are, genetic, and, coronaviruses, in, bat
3527	The “paradox” is that many of the first known human COVID-19 cases are associated with the Huanan Seafood Market and the genomic sequences of these cases fall within lineage B.687 In addition, all but one environmental sample collected at the Huanan market also fall within lineage B.	the viruses causing SARS,MERS, and COVID- 19 are all members of enormous groups of bat coronaviruses distributed globally, and that many of these viruses are function- ally preadapted to human emergence	0.169811320754717	the, that, many, of, human, are, and, these, all
3528	In the evolution of the virus for more than 2 years, it is not difficult to see that SARS-CoV-2 has been undergoing adaptive changes with the human host, and the cycle of this change is often within a few months	The newly identified SARS-CoV-2 has been sus- pected to extend to humans from bats through pangolins even though conclusive evidence in support of this is yet to be found	0.169811320754717	in, the, of, is, to, sars-cov-2, has, been, this
3529	. Human SARS-CoV and SARS-CoV-2 are closely related to numerous bat and pangolin coronaviruses in a viral genetic grouping called sarbecoviruses, which contains many other viruses very closely related to SARS-CoV and SARS-CoV-2	SARS-CoV-2 could have been transmitted from an animal reservoir host to a human.Bats are seen as a likely reservoir host, as several studies have identified high genetic similarity between SARS-CoV-2 and coronaviruses found in certain bat species found in China and elsewhere in South Asi	0.169811320754717	and, sars-cov-2, are, to, bat, coronaviruses, in, a, genetic
3530	Phylogenetically, the genome sequence of the novel coronavirus that came from Wuhan city, was very close to Bat SARS‐like viruses, such as SL‐ ZC45 and SL-ZXC21 (87.6 and 87.7%, respectively), and more distantly related to SARS and MERS (79% and 51.8%, respectively)	Phylogenetic studies map these nucleotide changes and suggest that they have not diverged from the bat coronavirus RaTG13 that was being researched at the Wuhan Institute of Virology	0.169811320754717	the, of, coronavirus, that, from, wuhan, was, bat, and
3531	pidemiologic studies indicated that the outbreak started from a seafood market selling live animals in Wuhan, China; subsequently transmitted to humans and further spread from person-to-person	In Jan- uary 2020, Chinese officials cleared the market without test- ing live animals, but positive en- vironmental samples, including those from an animal cage and a hair-and-feather–removal machine, indicated the presence of both SARS-CoV-2 and Covid-suscepti- ble animals	0.169811320754717	indicated, the, from, a, market, live, animals, in, and
3532	pidemiologic studies indicated that the outbreak started from a seafood market selling live animals in Wuhan, China; subsequently transmitted to humans and further spread from person-to-person	Samples from early cases in humans also contained two different SARS- CoV-2 lineages. Although only one lineage spread globally, the existence of multiple lineages suggests that a SARS-CoV-2 epi- demic in animals may have led to multiple spillover events.	0.169811320754717	that, the, from, a, animals, in, to, humans, spread
3533	SARS-CoV-2 is a β coronavirus; sequence similari- ties between SARS-CoV-2 and β coronaviruses iso- lated from bat species can be as high as 89.0% (Zhu N et al., 2020) to 96.2% (Zhou P et al., 2020b), which indicates that SARS-CoV-2 may be derived from a predecessor coronavirus endemic in bats	nitial studies compared the first COVID-19 genome to the bat coronavirus and verified that the sequence was 96.2% identical, a very high percentage	0.169811320754717	a, sequence, and, bat, high, to, 96.2%, that, coronavirus
3534	Genome se- quence alignment has revealed a 79.5% sequence identity between SARS-CoV-2 and SARS-CoV and a remarkable 93.1% identity with the sequence of the RaTG12 virus isolated from a bat (Rhinolophus af- finis) residing in Yunnan Province, China	Several teams have recently confirmed the genetic similarity between SARS-CoV-2 and the beta betacoronavirus of the subgenus Sarbecovirus (Tang et al., 2020). The genome sequence of the new virus is 96.2% identical to that of the bat	0.169811320754717	genome, sequence, between, sars-cov-2, and, the, of, virus, bat
3535	Phylogenetic studies map these nucleotide changes and suggest that they have not diverged from the bat coronavirus RaTG13 that was being researched at the Wuhan Institute of Virology	Phylogenetically, the genome sequence of the novel coronavirus that came from Wuhan city, was very close to Bat SARS‐like viruses, such as SL‐ ZC45 and SL-ZXC21 (87.6 and 87.7%, respectively), and more distantly related to SARS and MERS (79% and 51.8%, respectively)	0.169811320754717	and, that, from, the, bat, coronavirus, was, wuhan, of
3536	In Jan- uary 2020, Chinese officials cleared the market without test- ing live animals, but positive en- vironmental samples, including those from an animal cage and a hair-and-feather–removal machine, indicated the presence of both SARS-CoV-2 and Covid-suscepti- ble animals	pidemiologic studies indicated that the outbreak started from a seafood market selling live animals in Wuhan, China; subsequently transmitted to humans and further spread from person-to-person	0.169811320754717	in, the, market, live, from, and, a, indicated, animals
3537	Samples from early cases in humans also contained two different SARS- CoV-2 lineages. Although only one lineage spread globally, the existence of multiple lineages suggests that a SARS-CoV-2 epi- demic in animals may have led to multiple spillover events.	pidemiologic studies indicated that the outbreak started from a seafood market selling live animals in Wuhan, China; subsequently transmitted to humans and further spread from person-to-person	0.169811320754717	from, in, humans, spread, the, that, a, animals, to
3538	Several teams have recently confirmed the genetic similarity between SARS-CoV-2 and the beta betacoronavirus of the subgenus Sarbecovirus (Tang et al., 2020). The genome sequence of the new virus is 96.2% identical to that of the bat	Genome se- quence alignment has revealed a 79.5% sequence identity between SARS-CoV-2 and SARS-CoV and a remarkable 93.1% identity with the sequence of the RaTG12 virus isolated from a bat (Rhinolophus af- finis) residing in Yunnan Province, China	0.169811320754717	the, between, sars-cov-2, and, of, genome, sequence, virus, bat
3539	nitial studies compared the first COVID-19 genome to the bat coronavirus and verified that the sequence was 96.2% identical, a very high percentage	SARS-CoV-2 is a β coronavirus; sequence similari- ties between SARS-CoV-2 and β coronaviruses iso- lated from bat species can be as high as 89.0% (Zhu N et al., 2020) to 96.2% (Zhou P et al., 2020b), which indicates that SARS-CoV-2 may be derived from a predecessor coronavirus endemic in bats	0.169811320754717	to, bat, coronavirus, and, that, sequence, 96.2%, a, high
3540	The newly identified SARS-CoV-2 has been sus- pected to extend to humans from bats through pangolins even though conclusive evidence in support of this is yet to be found	In the evolution of the virus for more than 2 years, it is not difficult to see that SARS-CoV-2 has been undergoing adaptive changes with the human host, and the cycle of this change is often within a few months	0.169811320754717	the, sars-cov-2, has, been, to, in, of, this, is
3541	A study reported that the beta variant was able to infect common BALB/c laboratory mice and caused pul- monary changes in contrast to WT SARS-CoV-2	However, it has been found in ex vivo tests that, unlike the early isolated WHU01, variants beta and gamma are able to bind and use mouse ACE2, suggesting that these variants may have obtained the ability to infect mice through evolution (	0.169811320754717	that, the, beta, able, to, infect, mice, and, in
3542	However, it has been found in ex vivo tests that, unlike the early isolated WHU01, variants beta and gamma are able to bind and use mouse ACE2, suggesting that these variants may have obtained the ability to infect mice through evolution (	A study reported that the beta variant was able to infect common BALB/c laboratory mice and caused pul- monary changes in contrast to WT SARS-CoV-2	0.169811320754717	in, the, beta, and, able, to, that, infect, mice
3543	the viruses causing SARS,MERS, and COVID- 19 are all members of enormous groups of bat coronaviruses distributed globally, and that many of these viruses are function- ally preadapted to human emergence	The “paradox” is that many of the first known human COVID-19 cases are associated with the Huanan Seafood Market and the genomic sequences of these cases fall within lineage B.687 In addition, all but one environmental sample collected at the Huanan market also fall within lineage B.	0.169811320754717	the, and, are, all, of, that, many, these, human
3544	Thus, the high-affinity binding of the SARS-CoV-2 spike protein to human ACE2 is most likely the result of natural selection on a human or human-like ACE2 that permits another optimal binding solution to arise. This is strong evidence that SARS-CoV-2 is not the product of purposeful manipulation.	SARS-CoV-2 is a natural virus that found its way into humans through mundane contact with infected wildlife that went on to cause the most consequential pandemic for over a century.	0.169811320754717	the, sars-cov-2, to, is, most, natural, on, a, that
3545	SARS-CoV-2 is a natural virus that found its way into humans through mundane contact with infected wildlife that went on to cause the most consequential pandemic for over a century.	Thus, the high-affinity binding of the SARS-CoV-2 spike protein to human ACE2 is most likely the result of natural selection on a human or human-like ACE2 that permits another optimal binding solution to arise. This is strong evidence that SARS-CoV-2 is not the product of purposeful manipulation.	0.169811320754717	sars-cov-2, is, a, natural, that, on, to, the, most
3546	A study by Wu et al. (2020) using a complete genome obtained from a patient who was a worker at a seafood market in Wuhan city, Hubei province, China shows that the virus is closely related to a group of SARS-like CoVs that were previously found present in bats in China	ased on the large number of infected people that were exposed to the wet animal market in Wuhan City, China, it is suggested that this is likely the zoonotic origin of COVID-19	0.169491525423729	market, in, wuhan, city,, that, the, is, to, of, were
3547	study suggests that direct transmission of SARS- CoV-2 from bats to humans without an intermediate host is unlikely. A SARS-CoV-2-like coronavirus found in a dead Malayan pangolin shares 91.02% homology with SARS-CoV-2 in an analysis of coron- avirus sequences in species worldwide over the past 2 years	The newly identified SARS-CoV-2 has been sus- pected to extend to humans from bats through pangolins even though conclusive evidence in support of this is yet to be found	0.169491525423729	of, from, bats, to, humans, is, found, in, sars-cov-2, the
3548	In the evolution of the virus for more than 2 years, it is not difficult to see that SARS-CoV-2 has been undergoing adaptive changes with the human host, and the cycle of this change is often within a few months	The virus responsible for COVID-19 has a single-stranded positive-sense RNA genome of about 30 kb, which has 74% to 99% identity with that of the coronavirus from the pangolin (Manis javanica) and horseshoe bat (Rhinolophus sinicus) (Bat-CoVRaTG13), respectively	0.169491525423729	the, of, virus, for, to, that, has, with, and, a
3549	The virus responsible for COVID-19 has a single-stranded positive-sense RNA genome of about 30 kb, which has 74% to 99% identity with that of the coronavirus from the pangolin (Manis javanica) and horseshoe bat (Rhinolophus sinicus) (Bat-CoVRaTG13), respectively	In the evolution of the virus for more than 2 years, it is not difficult to see that SARS-CoV-2 has been undergoing adaptive changes with the human host, and the cycle of this change is often within a few months	0.169491525423729	the, virus, for, has, a, of, to, with, that, and
3550	Thus, the high-affinity binding of the SARS-CoV-2 spike protein to human ACE2 is most likely the result of natural selection on a human or human-like ACE2 that permits another optimal binding solution to arise. This is strong evidence that SARS-CoV-2 is not the product of purposeful manipulation.	In the evolution of the virus for more than 2 years, it is not difficult to see that SARS-CoV-2 has been undergoing adaptive changes with the human host, and the cycle of this change is often within a few months	0.169491525423729	the, of, sars-cov-2, to, human, is, a, that, this, not
3551	The newly identified SARS-CoV-2 has been sus- pected to extend to humans from bats through pangolins even though conclusive evidence in support of this is yet to be found	study suggests that direct transmission of SARS- CoV-2 from bats to humans without an intermediate host is unlikely. A SARS-CoV-2-like coronavirus found in a dead Malayan pangolin shares 91.02% homology with SARS-CoV-2 in an analysis of coron- avirus sequences in species worldwide over the past 2 years	0.169491525423729	the, sars-cov-2, to, humans, from, bats, in, of, is, found
3552	er. In line with the results obtained by using hierarchical clustering in Fig. 7, those obtained in Fig. 8B and 8C using the DBSCAN method give us the confidence to confirm that SARS-CoV-2 is part of the Sarbecovirus sub-genus. Fig. 8D shows that bat CoV RaTG13 and Guangdong pangolin CoV are closest to SARS- CoV-2 as they join with 16 SARS-CoV-2 representatives in cluster ‘‘	Molecular phylogenetic analysis of the RdRp sequence of SARS- CoV-2 generally shows that RaTG13, Pangolin-CoV and SARS-CoV-2 is part of the same group	0.169491525423729	the, and, that, sars-cov-2, is, part, of, shows, sars-, cov-2
3553	coronaviruses that were phylogenetically related to SARS-CoV-2 were found in rhinolophus bats in South Asian countries including China, Japan, Cambodia, and Thailand[2,6–8] and in pangolins smuggled to China from South Asian countries.[9,	Evidence to date indicate SARS-CoV-2 could originally result from a recombination of sequences pre-existing in Rhinolophus bats living in the extensive limestone cave systems of Southeast Asia and South China. 217 It has been suggested that the SARS-CoV-2 furin cleavage site could originate from recombination events with as-yet-undiscovered SARS-CoV-2-related coronaviruses co-circulating in bats	0.169491525423729	coronaviruses, that, to, sars-cov-2, in, rhinolophus, bats, south, and, from
3554	Evidence to date indicate SARS-CoV-2 could originally result from a recombination of sequences pre-existing in Rhinolophus bats living in the extensive limestone cave systems of Southeast Asia and South China. 217 It has been suggested that the SARS-CoV-2 furin cleavage site could originate from recombination events with as-yet-undiscovered SARS-CoV-2-related coronaviruses co-circulating in bats	coronaviruses that were phylogenetically related to SARS-CoV-2 were found in rhinolophus bats in South Asian countries including China, Japan, Cambodia, and Thailand[2,6–8] and in pangolins smuggled to China from South Asian countries.[9,	0.169491525423729	to, sars-cov-2, from, in, rhinolophus, bats, and, south, that, coronaviruses
3555	In the evolution of the virus for more than 2 years, it is not difficult to see that SARS-CoV-2 has been undergoing adaptive changes with the human host, and the cycle of this change is often within a few months	Thus, the high-affinity binding of the SARS-CoV-2 spike protein to human ACE2 is most likely the result of natural selection on a human or human-like ACE2 that permits another optimal binding solution to arise. This is strong evidence that SARS-CoV-2 is not the product of purposeful manipulation.	0.169491525423729	the, of, is, not, to, that, sars-cov-2, human, this, a
3556	ased on the large number of infected people that were exposed to the wet animal market in Wuhan City, China, it is suggested that this is likely the zoonotic origin of COVID-19	A study by Wu et al. (2020) using a complete genome obtained from a patient who was a worker at a seafood market in Wuhan city, Hubei province, China shows that the virus is closely related to a group of SARS-like CoVs that were previously found present in bats in China	0.169491525423729	the, of, that, were, to, market, in, wuhan, city,, is
3557	ZC45 and ZXC21 from R. sinicus in Zhejiang,7 RpYN06 from R. pusillus in Yunnan, China,8 RSHSTT200 and STT182 from R. shameli in Cam- bodia,9 RacCS203 from R. acuminatus in Thailand,10 and Rc-o319 from R. cornutus in Japan,11 were recently found to be closely related to SARS-CoV-2, indicating that the distribution of SARS- CoV-2-related coronavirus is relatively wide, and bats are very likely to be the natural hosts of SARS-CoV-2	It is believed that bats are the most likely reservoir hosts for SARS-CoV-2 as it is very similar to a bat coronavirus.	0.169491525423729	to, that, the, is, bats, are, very, likely, hosts, sars-cov-2
3558	Molecular phylogenetic analysis of the RdRp sequence of SARS- CoV-2 generally shows that RaTG13, Pangolin-CoV and SARS-CoV-2 is part of the same group	er. In line with the results obtained by using hierarchical clustering in Fig. 7, those obtained in Fig. 8B and 8C using the DBSCAN method give us the confidence to confirm that SARS-CoV-2 is part of the Sarbecovirus sub-genus. Fig. 8D shows that bat CoV RaTG13 and Guangdong pangolin CoV are closest to SARS- CoV-2 as they join with 16 SARS-CoV-2 representatives in cluster ‘‘	0.169491525423729	of, the, sars-, cov-2, shows, that, and, sars-cov-2, is, part
3559	It is believed that bats are the most likely reservoir hosts for SARS-CoV-2 as it is very similar to a bat coronavirus.	ZC45 and ZXC21 from R. sinicus in Zhejiang,7 RpYN06 from R. pusillus in Yunnan, China,8 RSHSTT200 and STT182 from R. shameli in Cam- bodia,9 RacCS203 from R. acuminatus in Thailand,10 and Rc-o319 from R. cornutus in Japan,11 were recently found to be closely related to SARS-CoV-2, indicating that the distribution of SARS- CoV-2-related coronavirus is relatively wide, and bats are very likely to be the natural hosts of SARS-CoV-2	0.169491525423729	is, that, bats, are, the, likely, hosts, sars-cov-2, very, to
3560	SARS-CoV-2 could have been transmitted from an animal reservoir host to a human.Bats are seen as a likely reservoir host, as several studies have identified high genetic similarity between SARS-CoV-2 and coronaviruses found in certain bat species found in China and elsewhere in South Asi	the 12 amino acid furin-cleavage site insertion between the SARS-CoV-2 spike protein’s S1 and S2 domains, which some have alleged to be a sign of genetic engineering, is found in other bat and human coronaviruses in nature, probably arising via naturally occurring recombination	0.169230769230769	sars-cov-2, have, to, a, genetic, between, and, coronaviruses, found, in, bat
3561	the 12 amino acid furin-cleavage site insertion between the SARS-CoV-2 spike protein’s S1 and S2 domains, which some have alleged to be a sign of genetic engineering, is found in other bat and human coronaviruses in nature, probably arising via naturally occurring recombination	SARS-CoV-2 could have been transmitted from an animal reservoir host to a human.Bats are seen as a likely reservoir host, as several studies have identified high genetic similarity between SARS-CoV-2 and coronaviruses found in certain bat species found in China and elsewhere in South Asi	0.169230769230769	between, sars-cov-2, and, have, to, a, genetic, found, in, bat, coronaviruses
3562	suggest that turtles (Chrysemys picta bellii, Chelonia mydas and Pelodiscus sinen- sis) may be potential intermediate hosts for SARS-CoV-2 transmission to humans other than pangolins and snakes based on the interaction between the key amino acids in RBD with ACE2.	SARS-CoV-2 may also recognize ACE2 in a variety of animal species (except mice and rats). Pigs, ferrets, cats and non-human primates contain a larger num- ber of residues that favour the interaction of SARS-CoV-2 with ACE2 and therefore serve as animal models or intermediate hosts for the SARS-CoV-2	0.169230769230769	that, and, may, intermediate, hosts, for, sars-cov-2, the, interaction, in, with
3563	SARS-CoV-2 may also recognize ACE2 in a variety of animal species (except mice and rats). Pigs, ferrets, cats and non-human primates contain a larger num- ber of residues that favour the interaction of SARS-CoV-2 with ACE2 and therefore serve as animal models or intermediate hosts for the SARS-CoV-2	suggest that turtles (Chrysemys picta bellii, Chelonia mydas and Pelodiscus sinen- sis) may be potential intermediate hosts for SARS-CoV-2 transmission to humans other than pangolins and snakes based on the interaction between the key amino acids in RBD with ACE2.	0.169230769230769	sars-cov-2, may, in, and, that, the, interaction, with, intermediate, hosts, for
3564	Critically, for the purposes of determining whether raccoon dogs and civets were the intermediate host species that introduced the virus into humans, the virus collected from palm civets and raccoon dogs contained a 29 nucleotide sequence only found in the earliest human SARS cases.548 Taken together, this evidence suggests that SARS likely crossed the species barrier from palm civets or raccoon dogs into humans with the 29 nucleotide sequence dropping out as SARS adapted to humans.	the identification of genetic sequences of raccoon dogs in samples taken from the market in early 2020 confirm that this susceptible intermediate host was at the market at the time of the outbreak	0.169230769230769	the, of, raccoon, dogs, intermediate, host, that, from, in, taken, this
3565	the identification of genetic sequences of raccoon dogs in samples taken from the market in early 2020 confirm that this susceptible intermediate host was at the market at the time of the outbreak	Critically, for the purposes of determining whether raccoon dogs and civets were the intermediate host species that introduced the virus into humans, the virus collected from palm civets and raccoon dogs contained a 29 nucleotide sequence only found in the earliest human SARS cases.548 Taken together, this evidence suggests that SARS likely crossed the species barrier from palm civets or raccoon dogs into humans with the 29 nucleotide sequence dropping out as SARS adapted to humans.	0.169230769230769	the, of, raccoon, dogs, in, taken, from, that, this, intermediate, host
3566	SARS-CoV-2 should be of natural origin, based on the recent emergence of bat-borne and pangolin-borne zoonotic viruses with high homology, the discovery of furin cleavage site similar to SARS- CoV-2 in RmYN02, virus infection experiments, and genetic evolu- tion analysis of the binding ability of ACE2 to the RBD of S protein in many potential animals.	he virus isolated from pangolins seized in Guangdong province is similar at 97.4% with SARS-CoV-2 in the amino acid sequence of the receptor binding domain (RBD) of the S protein (located on the surface of the viral envelope)	0.169230769230769	sars-cov-2, of, on, the, with, similar, in, virus, binding, s, protein
3567	he virus isolated from pangolins seized in Guangdong province is similar at 97.4% with SARS-CoV-2 in the amino acid sequence of the receptor binding domain (RBD) of the S protein (located on the surface of the viral envelope)	SARS-CoV-2 should be of natural origin, based on the recent emergence of bat-borne and pangolin-borne zoonotic viruses with high homology, the discovery of furin cleavage site similar to SARS- CoV-2 in RmYN02, virus infection experiments, and genetic evolu- tion analysis of the binding ability of ACE2 to the RBD of S protein in many potential animals.	0.169230769230769	virus, in, similar, with, sars-cov-2, the, of, binding, s, protein, on
3568	The presence of potential animal reservoirs, coupled with the timing of the lineage B primary case and the geographic clustering of early cases around the Huanan market (39), support the hypothesis that SARS-CoV-2 lineage B jumped into humans at the Huanan market in mid- November 2019.	rejects a single-introduction origin of the pandemic from a lineage A virus. We resolved this para- dox by showing that early SARS-CoV-2 genomic diversity and epidemiology are best explained by at least two separate zoonotic transmissions, in which lineage A and B progenitor viruses were both circulating in nonhuman mam- mals before their introduction into humans	0.169014084507042	the, of, lineage, b, and, early, that, sars-cov-2, into, humans, at, in
3569	rejects a single-introduction origin of the pandemic from a lineage A virus. We resolved this para- dox by showing that early SARS-CoV-2 genomic diversity and epidemiology are best explained by at least two separate zoonotic transmissions, in which lineage A and B progenitor viruses were both circulating in nonhuman mam- mals before their introduction into humans	The presence of potential animal reservoirs, coupled with the timing of the lineage B primary case and the geographic clustering of early cases around the Huanan market (39), support the hypothesis that SARS-CoV-2 lineage B jumped into humans at the Huanan market in mid- November 2019.	0.169014084507042	of, the, lineage, that, early, sars-cov-2, and, at, in, b, into, humans
3570	In 2017, the same group of researchers would publish the results of a five year (April 11 to October 2015) longitudinal study on the same bat cave as the 2011-2012 study. By October 2015, researchers had taken 602 bat samples with 84 samples testing positive. 566 In total the study found 15 novel bat coronaviruses in a single cave. By comparing sections of these viruses to SARS, the researchers concluded, “all of the building block” SARS’s genome could be found in the 15 SARS-related coronaviruses found in the cave. Moreover, the viruses were sufficiently similar and present in sufficient density that recombination events were a likely occurrence, thus increasing the probability that SARS emerged from this specific cave in Yunnan Province. It took researchers approximately 14 years from the first outbreak of SARS to locate its viral reservoir in a Yunnan Province cave home to multiple species of horseshoe bats.	By 2005, the discovery of a large number of genetically diverse SARS-related viruses in multiple species of horseshoe bats, led scientists to conclude that SARS “originated in horseshoe bats with civets acting as the intermediate amplifying and transmitting host.” 559 However, efforts to locate the direct descendant of SARS, or progenitor virus, in bats were unsuccessful in the years following the pandemic.560 Specifically, researchers were unable to find a SARS-related virus sufficiently similar to SARS that also used ACE2 receptors as it mechanism for cellular entry.561 As general scientific interest in coronaviruses ebbed, Chinese researchers continued to conduct large scale viral prospecting exhibitions to Southern China and South East Asia	0.168831168831169	in, the, of, researchers, a, to, as, by, with, coronaviruses, viruses, sars,, sars-related, were, sufficiently, similar, and, that, sars, it, years, locate, viral, multiple, species, horseshoe
3571	By 2005, the discovery of a large number of genetically diverse SARS-related viruses in multiple species of horseshoe bats, led scientists to conclude that SARS “originated in horseshoe bats with civets acting as the intermediate amplifying and transmitting host.” 559 However, efforts to locate the direct descendant of SARS, or progenitor virus, in bats were unsuccessful in the years following the pandemic.560 Specifically, researchers were unable to find a SARS-related virus sufficiently similar to SARS that also used ACE2 receptors as it mechanism for cellular entry.561 As general scientific interest in coronaviruses ebbed, Chinese researchers continued to conduct large scale viral prospecting exhibitions to Southern China and South East Asia	In 2017, the same group of researchers would publish the results of a five year (April 11 to October 2015) longitudinal study on the same bat cave as the 2011-2012 study. By October 2015, researchers had taken 602 bat samples with 84 samples testing positive. 566 In total the study found 15 novel bat coronaviruses in a single cave. By comparing sections of these viruses to SARS, the researchers concluded, “all of the building block” SARS’s genome could be found in the 15 SARS-related coronaviruses found in the cave. Moreover, the viruses were sufficiently similar and present in sufficient density that recombination events were a likely occurrence, thus increasing the probability that SARS emerged from this specific cave in Yunnan Province. It took researchers approximately 14 years from the first outbreak of SARS to locate its viral reservoir in a Yunnan Province cave home to multiple species of horseshoe bats.	0.168831168831169	by, the, of, a, sars-related, viruses, in, multiple, species, horseshoe, to, that, sars, with, as, and, locate, sars,, were, years, researchers, sufficiently, similar, it, coronaviruses, viral
3572	Critically, for the purposes of determining whether raccoon dogs and civets were the intermediate host species that introduced the virus into humans, the virus collected from palm civets and raccoon dogs contained a 29 nucleotide sequence only found in the earliest human SARS cases.548 Taken together, this evidence suggests that SARS likely crossed the species barrier from palm civets or raccoon dogs into humans with the 29 nucleotide sequence dropping out as SARS adapted to humans.	In March 2023 a team of scientists claimed to have the “best evidence” we are ever likely to find of how the virus that causes covid-19 was first transmitted to a human. The crux of this analysis is that DNA from raccoon dogs, wild mammals that were being sold live in the market for meat, was found in the same locations as swabs from the market that tested positive for SARS-CoV-2.	0.168539325842697	for, the, of, raccoon, were, that, virus, from, a, found, in, this, likely, as, to
3573	In March 2023 a team of scientists claimed to have the “best evidence” we are ever likely to find of how the virus that causes covid-19 was first transmitted to a human. The crux of this analysis is that DNA from raccoon dogs, wild mammals that were being sold live in the market for meat, was found in the same locations as swabs from the market that tested positive for SARS-CoV-2.	Critically, for the purposes of determining whether raccoon dogs and civets were the intermediate host species that introduced the virus into humans, the virus collected from palm civets and raccoon dogs contained a 29 nucleotide sequence only found in the earliest human SARS cases.548 Taken together, this evidence suggests that SARS likely crossed the species barrier from palm civets or raccoon dogs into humans with the 29 nucleotide sequence dropping out as SARS adapted to humans.	0.168539325842697	in, a, of, to, the, likely, virus, that, this, from, raccoon, were, for, found, as
3574	SARS-CoV had spread widely from its as-yet-undetermined reservoir into intermediate hosts, such as civets, ferret badgers, and raccoon dogs, and genetically diversified before it made multiple jumps to humans. This possibility was not accounted for by the authors of the pre- print (14) that suggested that SARS-CoV-2 may have been adapted in a laboratory to infect humans.	Since lineage B cases and environmental samples predominate at the Huanan Seafood Market, it would therefore then be likely that the market, or its supply chain, was the location for the zoonotic spillover of SARS-CoV-2 into humans.697 In reaching this conclusion, the Pekar Study draws heavily from a companion study by Worobey et. al. (“Worobey study”) published concurrentl	0.168539325842697	from, its, into, and, it, this, was, for, by, the, of, that, sars-cov-2, in, a
3575	Since lineage B cases and environmental samples predominate at the Huanan Seafood Market, it would therefore then be likely that the market, or its supply chain, was the location for the zoonotic spillover of SARS-CoV-2 into humans.697 In reaching this conclusion, the Pekar Study draws heavily from a companion study by Worobey et. al. (“Worobey study”) published concurrentl	SARS-CoV had spread widely from its as-yet-undetermined reservoir into intermediate hosts, such as civets, ferret badgers, and raccoon dogs, and genetically diversified before it made multiple jumps to humans. This possibility was not accounted for by the authors of the pre- print (14) that suggested that SARS-CoV-2 may have been adapted in a laboratory to infect humans.	0.168539325842697	and, the, it, that, its, was, for, of, sars-cov-2, into, in, this, from, a, by
3576	The Huanan Market is the only Wuhan area market that PRC officials have released significant information about. In presentations for the WHO-China Joint Report, PRC researchers stated, “66% of the 41 cases identified before 2 January 2020 were once exposed to the Huanan Market.” 642 Similarly, retrospective case identification by Chinese epidemiologists and public health experts shared with the WHO showed that a preponderance, but not all of early known COVID-19 cases had an association with the Huanan Market	Available evidence, collected by a team of researchers examining the origins of SARS-CoV-2, found that 19 COVID-19 cases were identified by Wuhan clinicians between December 18 and December 30, 2019 using the limited VPUE case definition.393 Approximately half of these cases were associated with the Huanan Seafood Market, suggesting a “genuine preponderance” connection of the earliest known cases with the Huanan Market.3	0.168421052631579	the, huanan, wuhan, that, researchers, of, cases, identified, were, case, by, and, with, a, known, covid-19
3577	Available evidence, collected by a team of researchers examining the origins of SARS-CoV-2, found that 19 COVID-19 cases were identified by Wuhan clinicians between December 18 and December 30, 2019 using the limited VPUE case definition.393 Approximately half of these cases were associated with the Huanan Seafood Market, suggesting a “genuine preponderance” connection of the earliest known cases with the Huanan Market.3	The Huanan Market is the only Wuhan area market that PRC officials have released significant information about. In presentations for the WHO-China Joint Report, PRC researchers stated, “66% of the 41 cases identified before 2 January 2020 were once exposed to the Huanan Market.” 642 Similarly, retrospective case identification by Chinese epidemiologists and public health experts shared with the WHO showed that a preponderance, but not all of early known COVID-19 cases had an association with the Huanan Market	0.168421052631579	by, a, of, researchers, the, that, covid-19, cases, were, identified, wuhan, and, case, with, huanan, known
3578	Bats are hosts of many coronaviruses	Coronaviruses are RNA viruses globally distributed in a large but unknown number of animal species	0.166666666666667	are, of, coronaviruses
3579	he critical func- tional regions of the spike protein SAR-CoV-2 are nearly the same as those defined in viruses isolated from a pangolin	The two SARS viruses, as well as SADS-CoV, are descended from viruses en- zootic in rhinolophid (genus, Rhinolophus), or horseshoe bats	0.166666666666667	the, are, as, in, viruses, from
3580	ats are the natural reservoir of a wide variety of CoVs, including SARS-CoV-like and MERS- CoV-like viruses	Bats of numerous globally distributed genera and species are now known to be the major reservoir of animal coronavi- ruses	0.166666666666667	are, the, reservoir, of, and
3581	SARS-CoV and SARS-CoV-2 emerged in China, home to bats of more than 100 species, many of which carry α- and/or β-coronaviruses	. In fact, many such bat coronaviruses have genetic sequences similar to SARS-CoV and SARS-CoV-2.	0.166666666666667	sars-cov, and, in, to, many
3582	. In fact, many such bat coronaviruses have genetic sequences similar to SARS-CoV and SARS-CoV-2.	SARS-CoV and SARS-CoV-2 emerged in China, home to bats of more than 100 species, many of which carry α- and/or β-coronaviruses	0.166666666666667	in, many, to, sars-cov, and
3583	0.001. This again indicates that bats are the more likely origin of SARS-CoV-2 than pa	SARS-CoV and SARS-CoV-2 emerged in China, home to bats of more than 100 species, many of which carry α- and/or β-coronaviruses	0.166666666666667	bats, more, of, sars-cov-2, than
3584	In the evolution of the virus for more than 2 years, it is not difficult to see that SARS-CoV-2 has been undergoing adaptive changes with the human host, and the cycle of this change is often within a few months	One such virus is more than 96% identical to SARS-CoV-2 in its whole genome	0.166666666666667	in, virus, more, than, is, to, sars-cov-2
3585	t the whole genome analysis level, our findings also indicate that bats are more likely the hosts for the COVID-19 virus than pangolins.	One such virus is more than 96% identical to SARS-CoV-2 in its whole genome	0.166666666666667	whole, genome, more, virus, than
3586	In contrast, the RBD of Pangolin-CoV is almost identical to SARS-CoV-2 (98%) at the aa level, proposing that mutations in Pangolin gave new features to CoV which enable the virus to bind to hACE2.	One such virus is more than 96% identical to SARS-CoV-2 in its whole genome	0.166666666666667	in, is, identical, to, sars-cov-2, virus
3587	Such studies argued that SARS-CoV-2 is very likely to be originated from Bat-SL-CoV-2 (RaTG13).	One such virus is more than 96% identical to SARS-CoV-2 in its whole genome	0.166666666666667	such, sars-cov-2, is, to
3588	a study published in the journal Nature in 201510 warned of a possible pandemic in relation with bats	The same rhinolophid bats are also implicated in the emergence of SADS-CoV in southern China	0.166666666666667	in, the, of, bats
3589	its origins are “zoonotic,” and the virus was transmitted “natu- rally” from bats to humans, possibly from a food market in Wuhan, China	The same rhinolophid bats are also implicated in the emergence of SADS-CoV in southern China	0.166666666666667	are, the, bats, in, china
3590	he critical func- tional regions of the spike protein SAR-CoV-2 are nearly the same as those defined in viruses isolated from a pangolin	The same rhinolophid bats are also implicated in the emergence of SADS-CoV in southern China	0.166666666666667	of, the, are, same, in
3591	Ini- tially, it was suggested that the patients infected with Wuhan coro- navirus induced pneumonia in China may have visited the seafood market where live animals were sold or may have used infected animals or birds as a source of food	As a byproduct of the impor- tant international surveillance work described above, in 2017, the therapeutic benefit of the antiviral drug remdesivir was suggested; it is now, in 2020, being widely used to treat per- sons infected with SARS-CoV-2	0.166666666666667	it, was, the, infected, with, in, used, as, a, of
3592	, it has been proposed that the majority of human coronaviruses are derived from the bat reservoir	SARS-CoV-2 contains neither the genetic fingerprints of any of the reverse genetics systems that have been used to engineer coronaviruses nor does it contain genetic sequences that would have been “forward engineered” from preexisting viruses, including the genetically closest sarbecoviruses	0.166666666666667	it, been, that, the, of, coronaviruses, from
3593	Evidence to date indicate SARS-CoV-2 could originally result from a recombination of sequences pre-existing in Rhinolophus bats living in the extensive limestone cave systems of Southeast Asia and South China. 217 It has been suggested that the SARS-CoV-2 furin cleavage site could originate from recombination events with as-yet-undiscovered SARS-CoV-2-related coronaviruses co-circulating in bats	SARS-CoV-2 contains neither the genetic fingerprints of any of the reverse genetics systems that have been used to engineer coronaviruses nor does it contain genetic sequences that would have been “forward engineered” from preexisting viruses, including the genetically closest sarbecoviruses	0.166666666666667	to, sars-cov-2, from, of, sequences, the, systems, it, been, that, coronaviruses
3594	Several teams have recently confirmed the genetic similarity between SARS-CoV-2 and the beta betacoronavirus of the subgenus Sarbecovirus (Tang et al., 2020). The genome sequence of the new virus is 96.2% identical to that of the bat	the 12 amino acid furin-cleavage site insertion between the SARS-CoV-2 spike protein’s S1 and S2 domains, which some have alleged to be a sign of genetic engineering, is found in other bat and human coronaviruses in nature, probably arising via naturally occurring recombination	0.166666666666667	have, the, genetic, between, sars-cov-2, and, of, is, to, bat
3595	Four other agen- cies, along with a national intel- ligence panel, still judge that SARS-CoV-2 emerged from natu- ral zoonotic spillover	SARS-CoV-2 shares genetic properties with many other sarbecoviruses, lies fully within their genetic cluster, and is thus a virus that emerged naturally	0.166666666666667	other, with, a, that, sars-cov-2, emerged
3596	There is zero evidence that WIV had SARS-CoV-2 or a progenitor in their collection	SARS-CoV-2 shares genetic properties with many other sarbecoviruses, lies fully within their genetic cluster, and is thus a virus that emerged naturally	0.166666666666667	is, that, sars-cov-2, a, their
3597	A comparative analysis of genetic data available to date has suggested that SARS-CoV-2 originated by the recombination of pangolin-CoV and the bat-CoV-RaTG13-like virus	SARS-CoV-2 shares genetic properties with many other sarbecoviruses, lies fully within their genetic cluster, and is thus a virus that emerged naturally	0.166666666666667	a, genetic, that, sars-cov-2, and, virus
3598	In the evolution of the virus for more than 2 years, it is not difficult to see that SARS-CoV-2 has been undergoing adaptive changes with the human host, and the cycle of this change is often within a few months	SARS-CoV-2 shares genetic properties with many other sarbecoviruses, lies fully within their genetic cluster, and is thus a virus that emerged naturally	0.166666666666667	virus, is, that, sars-cov-2, with, and, within, a
3599	It is improbable that SARS-CoV-2 emerged through laboratory manipulation of a related SARS-CoV-like coronavirus	SARS-CoV-2 shares genetic properties with many other sarbecoviruses, lies fully within their genetic cluster, and is thus a virus that emerged naturally	0.166666666666667	is, that, sars-cov-2, emerged, a
3600	Bats are natural hosts of many of the known coronaviruses	the viruses causing SARS,MERS, and COVID- 19 are all members of enormous groups of bat coronaviruses distributed globally, and that many of these viruses are function- ally preadapted to human emergence	0.166666666666667	are, of, many, the, coronaviruses
3601	research indicated that a Horseshoe bat virus strain found in China’s Yunnan Province has a genome similarity of 96.2% with SARS-CoV-2	several independent research groups have identified that SARS-CoV-2 belongs to β-coronavirus, with highly identical genome to bat coronavirus, pointing to bat as the natural host	0.166666666666667	research, that, bat, genome, with, sars-cov-2
3602	It is believed that bats are the most likely reservoir hosts for SARS-CoV-2 as it is very similar to a bat coronavirus.	several independent research groups have identified that SARS-CoV-2 belongs to β-coronavirus, with highly identical genome to bat coronavirus, pointing to bat as the natural host	0.166666666666667	that, the, sars-cov-2, as, to, bat
3603	t is highly identical (96.2%) at the whole-genome level to Bat-CoV RaTG13, which was previously detected in Rhinolophus affinis from Yunnan Province, over 1500 km from Wuhan	t was found that the genome sequence of SARS-CoV-2 is 96.2% identical to a bat CoV RaTG13, whereas it shares 79.5% identity to SARS-CoV	0.166666666666667	t, is, identical, the, to, ratg13,, was
3604	According to available information, SARS-CoV-2 is inferred to be a recombinant virus that originated from bats and was transmitted to humans, possibly using the pangolin as the intermediate host.	t was found that the genome sequence of SARS-CoV-2 is 96.2% identical to a bat CoV RaTG13, whereas it shares 79.5% identity to SARS-CoV	0.166666666666667	to, sars-cov-2, is, a, that, was, the
3605	The current leading hypothesis is that the bat-derived virus evolved to infect pangolins; after a series of mutations and re- combination events, it has been transmitted to humans.	t was found that the genome sequence of SARS-CoV-2 is 96.2% identical to a bat CoV RaTG13, whereas it shares 79.5% identity to SARS-CoV	0.166666666666667	the, is, that, to, a, of, it
3606	SARS-CoV-2 was rapidly sequenced (Zhu et al., 2020) and linked to bats CoV belonging to the lineage b of betacoronavirus	t was found that the genome sequence of SARS-CoV-2 is 96.2% identical to a bat CoV RaTG13, whereas it shares 79.5% identity to SARS-CoV	0.166666666666667	sars-cov-2, was, to, cov, the, of
3607	RmYN02 detected in R. malayanus in Yunnan was 97.2%, similar to that of SARS-CoV-2 in the non- structural protein gene ORF1ab.	t was found that the genome sequence of SARS-CoV-2 is 96.2% identical to a bat CoV RaTG13, whereas it shares 79.5% identity to SARS-CoV	0.166666666666667	was, to, that, of, sars-cov-2, the
3608	On January 7th, the virus was recognized as a coronavirus that has about 95% symmetry with coronary bat virus and about 70% similarity to SARSCoV	Based on virus genome se- quencing results and evolutionary analysis, bat has been suspected as natural host of virus origin	0.166666666666667	on, virus, as, has, bat, and
3609	Bats of numerous globally distributed genera and species are now known to be the major reservoir of animal coronavi- ruses	ats are the natural reservoir of a wide variety of CoVs, including SARS-CoV-like and MERS- CoV-like viruses	0.166666666666667	of, and, are, the, reservoir
3610	bats are also important reservoir species for a great range of coronaviruses	ats are the natural reservoir of a wide variety of CoVs, including SARS-CoV-like and MERS- CoV-like viruses	0.166666666666667	are, reservoir, a, of
3611	The virus responsible for COVID-19 has a single-stranded positive-sense RNA genome of about 30 kb, which has 74% to 99% identity with that of the coronavirus from the pangolin (Manis javanica) and horseshoe bat (Rhinolophus sinicus) (Bat-CoVRaTG13), respectively	Upon virus genome sequen- cing, the COVID-19 was analyzed throughout the genome to Bat CoV RaTG13 and showed 96.2% overall genome sequence identity [8], suggesting that bat CoV and human SARS-CoV-2 might share the same ancestor	0.166666666666667	the, virus, covid-19, genome, to, identity, that, and, bat
3612	SARS-CoV-2 was made from viruses that are nearly identical to RaTG13 and MP789.	Upon virus genome sequen- cing, the COVID-19 was analyzed throughout the genome to Bat CoV RaTG13 and showed 96.2% overall genome sequence identity [8], suggesting that bat CoV and human SARS-CoV-2 might share the same ancestor	0.166666666666667	sars-cov-2, was, that, to, ratg13, and
3613	Through late 2019, the Huanan market sold animals that are known to be susceptible to SARS-CoV-2 infection and capable of intraspecies transmission	Compared with the known SARS-CoV and MERS-CoV genome, SARS-CoV-2 is closer to the SARS-like bat CoVs in terms of the whole genome sequence	0.166666666666667	the, known, to, sars-cov-2, and, of
3614	This geographic proximity is consistent with a separate and subsequent origin of lineage A at the Huanan market in late November 2019	Compared with the known SARS-CoV and MERS-CoV genome, SARS-CoV-2 is closer to the SARS-like bat CoVs in terms of the whole genome sequence	0.166666666666667	is, with, and, of, the, in
3615	Together with SARS-CoV, bat SARS-like CoV and others also fall into the genus beta-coronavirus	Compared with the known SARS-CoV and MERS-CoV genome, SARS-CoV-2 is closer to the SARS-like bat CoVs in terms of the whole genome sequence	0.166666666666667	with, bat, sars-like, and, the
3616	The genome analyses of SARS-CoV and bat coronaviruses indicate that the sequences of ORF6, ORF8, and the S gene display a comparatively low degree of sequence conservation among coronaviruses in general. However, the genomes of bat-SL-CoVZC45 (GenBank ID: MG772933), bat-SL-CoVZXC21 (GenBank ID: MG772934) and RaTG13 (GenBank ID: MN996532) viruses are overall quite similar to that of SARS-CoV-2,	Compared with the known SARS-CoV and MERS-CoV genome, SARS-CoV-2 is closer to the SARS-like bat CoVs in terms of the whole genome sequence	0.166666666666667	the, genome, of, sars-cov, and, bat, sequence, in, to
3617	Recent SARS-CoV-2 development gives prominence to the poten- tial for deadly viruses hidden in wild zoonotic reservoirs and the threat of zoonotic spillovers	Compared with the known SARS-CoV and MERS-CoV genome, SARS-CoV-2 is closer to the SARS-like bat CoVs in terms of the whole genome sequence	0.166666666666667	sars-cov-2, to, the, in, and, of
3618	In the evolution of the virus for more than 2 years, it is not difficult to see that SARS-CoV-2 has been undergoing adaptive changes with the human host, and the cycle of this change is often within a few months	Compared with the known SARS-CoV and MERS-CoV genome, SARS-CoV-2 is closer to the SARS-like bat CoVs in terms of the whole genome sequence	0.166666666666667	in, the, of, is, to, sars-cov-2, with, and
3619	It was discovered in 2021 in Laos by a joint Laotian-French team along with two other closely related SARS- related coronaviruses, BANAL 103 and BANAL 236 which are both 90% similar to SARS-CoV-2 at the whole genome level	Compared with the known SARS-CoV and MERS-CoV genome, SARS-CoV-2 is closer to the SARS-like bat CoVs in terms of the whole genome sequence	0.166666666666667	in, with, and, to, sars-cov-2, the, whole, genome
3620	Studies on genome sequences obtained from early patients in Wuhan city in China suggest the probable bat origin of the virus based on similarities between these sequences and those obtained from bat CoVs previously reported in China	Compared with the known SARS-CoV and MERS-CoV genome, SARS-CoV-2 is closer to the SARS-like bat CoVs in terms of the whole genome sequence	0.166666666666667	genome, in, the, bat, of, and, covs
3621	SARS-CoV-2 and bat RaTG13 showing 96% identity some pangolin Coronaviruses exhibit very high similarity to particularly the receptor-binding domain of SARS-CoV-2.	Compared with the known SARS-CoV and MERS-CoV genome, SARS-CoV-2 is closer to the SARS-like bat CoVs in terms of the whole genome sequence	0.166666666666667	sars-cov-2, and, bat, to, the, of
3622	According to the evolutionary tree, SARS-CoV-2 lies close to the group of SARS-coronaviruses	Most genomic encoded proteins of SARS-CoV-2 are similar to SARS-CoVs,	0.166666666666667	to, sars-cov-2, of
3623	The COVID-19 most likely developed from bat origin coronaviruses	Originating from reservoir of bat	0.166666666666667	from, bat
3624	civet cats and raccoon dogs are the intermediate hosts	hese reservoirs are the bats	0.166666666666667	are, the
3625	The animal sources of SARS-CoV-2 infections are bats and SARS-CoV-2 can be transmitted to cats, pangolins, and dogs	hese reservoirs are the bats	0.166666666666667	the, are, bats
3626	The current leading hypothesis is that the bat-derived virus evolved to infect pangolins; after a series of mutations and re- combination events, it has been transmitted to humans.	Variant A is the closest to that discovered in bats, that had 96.2% sequence similarity to the human virus [6], and was thus considered the original human virus genome.	0.166666666666667	the, is, that, virus, to, a, and
3627	a coronavirus strain in the Malay pan- golin with a genome that was similar to that of SARS- CoV-2 at 85.5%–92.4%.	Variant A is the closest to that discovered in bats, that had 96.2% sequence similarity to the human virus [6], and was thus considered the original human virus genome.	0.166666666666667	a, in, the, that, was, to
3628	the later discovered that BANAL- 52 strain is 96.8% similar to SARS-CoV-2	Variant A is the closest to that discovered in bats, that had 96.2% sequence similarity to the human virus [6], and was thus considered the original human virus genome.	0.166666666666667	the, discovered, that, is, to
3629	expended to make the simple point that COVID-19 had a natural origin.	Variant A is the closest to that discovered in bats, that had 96.2% sequence similarity to the human virus [6], and was thus considered the original human virus genome.	0.166666666666667	to, the, that, had, a
3630	Bats are con- sidered to be the most likely initial hosts of SARS- CoV-2, while pangolins may be the intermediate hosts.	In the case of SARS-CoV-2, Malayan pangolins (Manis javanica) were initially highly favored as the intermediate hosts.	0.166666666666667	the, of, pangolins, intermediate, hosts.
3631	pangolins were considered a possible intermediate host for SARS-CoV-2 because it shared 99% genetic similarity with the CoV in pangolins	In the case of SARS-CoV-2, Malayan pangolins (Manis javanica) were initially highly favored as the intermediate hosts.	0.166666666666667	pangolins, were, intermediate, the, in
3632	According to the evolutionary tree, SARS-CoV-2 lies close to the group of SARS-coronaviruses	Considering macaques’ close phylogenetic rela- tionship to humans, the possibility of the transfer of SARS-CoV-2 from bats to them as intermediate hosts for the spillover to humans seems plausible	0.166666666666667	to, the, sars-cov-2, close, of
3633	The horseshoe bats species most likely to serve as the reservoir of SARS-CoV-2 include: the Intermediate Horseshoe Bat (Rhinolophus affinis), the Malayan Horseshoe Bat (Rhinolophus malayanus), the Least Horseshoe Bat (Rhinolophus pusillus), and the Marshall’s Horesebat (Rhinolophus marshalli).	Considering macaques’ close phylogenetic rela- tionship to humans, the possibility of the transfer of SARS-CoV-2 from bats to them as intermediate hosts for the spillover to humans seems plausible	0.166666666666667	the, bats, to, as, of, sars-cov-2, intermediate
3634	Genomic analysis suggests that the COVID-19 virus originated in bats and transmitted to humans through unknown intermediate hosts in the Wuhan seafood market, China, in December of 2019	Considering macaques’ close phylogenetic rela- tionship to humans, the possibility of the transfer of SARS-CoV-2 from bats to them as intermediate hosts for the spillover to humans seems plausible	0.166666666666667	the, bats, to, humans, intermediate, hosts, of
3635	respon- dents who read the natural origin treatment were more likely to believe that the virus started in animals and jumped naturally to humans	ased on the large number of infected people that were exposed to the wet animal market in Wuhan City, China, it is suggested that this is likely the zoonotic origin of COVID-19	0.166666666666667	the, origin, were, likely, to, that, in
3636	Despite the fact that animal host of SARS-CoV2 has not yet been identified, zoonotic origin is supported by a substantial body of research.	ased on the large number of infected people that were exposed to the wet animal market in Wuhan City, China, it is suggested that this is likely the zoonotic origin of COVID-19	0.166666666666667	the, that, animal, of, zoonotic, origin, is
3637	Evolutionary analysis of COVID-19 virus revealed that it is most similar to the bat SARS-like coronaviruses, and for the similarity, it was named SARS-CoV-2.	ased on the large number of infected people that were exposed to the wet animal market in Wuhan City, China, it is suggested that this is likely the zoonotic origin of COVID-19	0.166666666666667	of, covid-19, that, it, is, to, the
3638	Even though the first patient was not reported to have attended this market, it would appear that this person has been in contact with people involved in the trade of living animals	ased on the large number of infected people that were exposed to the wet animal market in Wuhan City, China, it is suggested that this is likely the zoonotic origin of COVID-19	0.166666666666667	the, to, this, it, that, in, people, of
3639	0.001. This again indicates that bats are the more likely origin of SARS-CoV-2 than pa	ased on the large number of infected people that were exposed to the wet animal market in Wuhan City, China, it is suggested that this is likely the zoonotic origin of COVID-19	0.166666666666667	this, that, the, likely, origin, of
3640	the progenitor virus for SARS and other viruses closely related to SARS were discovered in southern China	hese pa- tients were epidemiologically linked to a seafood and wet animal wholesale market in Wuhan, Hubei Province, China	0.166666666666667	and, to, were, in, china
3641	Most scientists feel that a naturally occurring event was most likely the cause of the SARS-CoV-2 outbreak and subsequent pandemic spread,” he says. “The evidence is strong but is still circumstantial, and we need to keep an open mind about the origins of covid-19.”	SARS-CoV-2 is believed to be a spillover of an animal coronavirus and later adapted the ability of human-to-human transmission	0.166666666666667	a, the, of, sars-cov-2, and, is, to, an
3642	The genome of the SARS-CoV-2 has been reported over 80% identical to the previous human coronavirus (SARS-like bat CoV)	SARS-CoV-2 is believed to be a spillover of an animal coronavirus and later adapted the ability of human-to-human transmission	0.166666666666667	the, of, sars-cov-2, to, coronavirus
3643	s the entire genome of the 2019-novel coronavirus is more than 80% similar to the previous human SARS-like bat CoV, previously used animal models for SARS-CoV can be utilized to study the infectious pathogenicity of SARS-CoV-2.	SARS-CoV-2 is believed to be a spillover of an animal coronavirus and later adapted the ability of human-to-human transmission	0.166666666666667	the, of, coronavirus, is, to, animal, be
3644	When a virus passes from animals to humans for the first time it is called a spillover event.	SARS-CoV-2 is believed to be a spillover of an animal coronavirus and later adapted the ability of human-to-human transmission	0.166666666666667	a, to, the, is, spillover
3645	t is thought that SARS-CoV-2 jumped the species barrier and initially infected humans from another animal host.	SARS-CoV-2 is believed to be a spillover of an animal coronavirus and later adapted the ability of human-to-human transmission	0.166666666666667	is, sars-cov-2, the, and, animal
3646	Our retrospective analysis of scientific data supports the hypothesis that SARS-CoV-2 is indeed a naturally occurring virus.	SARS-CoV-2 is believed to be a spillover of an animal coronavirus and later adapted the ability of human-to-human transmission	0.166666666666667	of, the, sars-cov-2, is, a
3647	the natural origin of SARS-CoV-2 as a recombinant between a Sarbecovirus from Malayan pangolins and RaTG13 from R. affinis.	SARS-CoV-2 is believed to be a spillover of an animal coronavirus and later adapted the ability of human-to-human transmission	0.166666666666667	the, of, sars-cov-2, a, and
3648	In an experimental study, ACE2 from 25 species of bats were reported to support SARS-CoV-2 entry, and the infection rates of several bats were comparable to those of humans ACE2	SARS-CoV-2 is believed to be a spillover of an animal coronavirus and later adapted the ability of human-to-human transmission	0.166666666666667	an, of, to, sars-cov-2, and, the
3649	RaTG-13 is the most closely related virus to SARS-CoV-2 known to be in the WIV’s possession prior to the COVID-19 pandemic.	SARS-CoV-2 is believed to be a spillover of an animal coronavirus and later adapted the ability of human-to-human transmission	0.166666666666667	is, the, to, sars-cov-2, be
3650	r. It is possible that a progenitor of SARS-CoV-2 jumped into humans, acquiring the genomic features described above through adaptation during undetected human-to-human transmission.	SARS-CoV-2 is believed to be a spillover of an animal coronavirus and later adapted the ability of human-to-human transmission	0.166666666666667	is, a, of, sars-cov-2, the, human-to-human
3651	Other studies afterwards found that SARS-CoV-2 genome sequences are also similar to pangolin CoV sequences and accordingly raised a hypothesis on the pangolin origin of SARS-CoV-2.	SARS-CoV-2 is believed to be a spillover of an animal coronavirus and later adapted the ability of human-to-human transmission	0.166666666666667	sars-cov-2, to, and, a, the, of
3652	Although RaTG13 is the bat coronavirus known to be the closest to SARS-CoV-2, its amino acid sequence consistency in the RBD of S gene is less than 90%	SARS-CoV-2 is believed to be a spillover of an animal coronavirus and later adapted the ability of human-to-human transmission	0.166666666666667	is, the, coronavirus, to, be, of
3653	The animal sources of SARS-CoV-2 infections are bats and SARS-CoV-2 can be transmitted to cats, pangolins, and dogs	t has been shown that bats and ro- dents are the gene sources of most aCoVs and bCoVs, how- ever, avian species are the gene sources of most dCoVs and gCoVs by evolutionary analyse	0.166666666666667	the, sources, of, are, bats, and
3654	, it has been proposed that the majority of human coronaviruses are derived from the bat reservoir	t has been shown that bats and ro- dents are the gene sources of most aCoVs and bCoVs, how- ever, avian species are the gene sources of most dCoVs and gCoVs by evolutionary analyse	0.166666666666667	has, been, that, the, of, are
3655	Viral anal- ysis of the outbreak of SARS showed that bats are natural reservoirs for SARS-CoVs	Bats may be the natural hosts of HCoV-229E, SARS- CoV, HCoV-NL63, and MERS-CoV	0.166666666666667	of, the, bats, natural
3656	civet cats and raccoon dogs are the intermediate hosts	Bats are undoubtedly important and the major natural reservoirs of alpha-coronaviruses and beta-coronaviruses	0.166666666666667	and, are, the
3657	t was found that the genome sequence of SARS-CoV-2 is 96.2% identical to a bat CoV RaTG13, whereas it shares 79.5% identity to SARS-CoV	t is highly identical (96.2%) at the whole-genome level to Bat-CoV RaTG13, which was previously detected in Rhinolophus affinis from Yunnan Province, over 1500 km from Wuhan	0.166666666666667	t, was, the, is, identical, to, ratg13,
3658	natural selection in humans following zoonotic transfer	zoonotic origins of SARS-CoV-2 by natural evolution	0.166666666666667	natural, zoonotic
3659	When a virus passes from animals to humans for the first time it is called a spillover event.	Due to the high sequence homology with a coronavirus isolated from bats, SARS-CoV-2 is considered a zoonotic origin coronavirus.	0.166666666666667	a, from, to, the, is
3660	ARS-CoV, the cause of the SARS outbreak in 2003, is also closely related to coronaviruses isolated from bats	Due to the high sequence homology with a coronavirus isolated from bats, SARS-CoV-2 is considered a zoonotic origin coronavirus.	0.166666666666667	the, is, to, isolated, from
3661	the natural origin of SARS-CoV-2 as a recombinant between a Sarbecovirus from Malayan pangolins and RaTG13 from R. affinis.	Due to the high sequence homology with a coronavirus isolated from bats, SARS-CoV-2 is considered a zoonotic origin coronavirus.	0.166666666666667	the, origin, sars-cov-2, a, from
3662	he virus isolated from pangolins seized in Guangdong province is similar at 97.4% with SARS-CoV-2 in the amino acid sequence of the receptor binding domain (RBD) of the S protein (located on the surface of the viral envelope)	Due to the high sequence homology with a coronavirus isolated from bats, SARS-CoV-2 is considered a zoonotic origin coronavirus.	0.166666666666667	isolated, from, is, with, sars-cov-2, the, sequence
3663	The E-protein of SARS-CoV-2 is 100% identical with Bat-SL-CoV-2, Pangolin-CoV, and Bat-SL-CoV, and is 94.7% iden­ tical to SARS-CoV	Due to the high sequence homology with a coronavirus isolated from bats, SARS-CoV-2 is considered a zoonotic origin coronavirus.	0.166666666666667	the, sars-cov-2, is, with, to
3664	The ability of SARS-CoV-2 to cross the barrier of murine species may be obtained through simple mutations. It is also possible for SARS-CoV-2 to acquire the ability to infect humans and spread between humans by some simple mutation.	Including SARS-CoV-2, other coronaviruses cross the species barrier into humans, which lead to outbreaks of severe and fatal respiratory diseases	0.166666666666667	the, of, to, cross, barrier, species, and
3665	The COVID-19 is suspected to be emerged in the seafood market in Wuhan, China	The SARS-CoV outbreak was frst emerged in humans in 2003, through transmissions from animals in open-air markets in China	0.166666666666667	the, emerged, in, china
3666	Genomic analysis revealed that SARS-CoV-2 is phylogenet- ically related to severe acute respiratory syndrome-like (SARS-like) bat viruses, therefore bats could be the possible primary reservoir	The phyloge- netic analysis shows that SARS-CoV-2 protein is frmly rooted in the β-genus lineage of bat coronaviruse	0.166666666666667	analysis, that, sars-cov-2, is, bat, the
3667	Phylogenetic tree analysis shows that SARS-CoV-2 has the closest evolutionary relationship with Bat-SL-CoV-2 (RaTG13) at the scale of the complete virus genome, and less similarity to Pangolin-CoV	The phyloge- netic analysis shows that SARS-CoV-2 protein is frmly rooted in the β-genus lineage of bat coronaviruse	0.166666666666667	analysis, shows, that, sars-cov-2, the, of
3668	The virus from the market shares 99.980% to 99.993% nucleotide identity with the human iso- late HCoV/Wuhan/IVDC-HB-01.	The whole genome of SARS-CoV-2 shares 80% identity with that of SARS-CoV and is 96% identical to the bat coro- navirus BatCoV-RaTG13	0.166666666666667	the, shares, to, identity, with
3669	The most likely candidate viral reservoirs are one or more species of horseshoe bats (Rhinolophus bats) living in the extensive limestone cave systems of Southeast Asia and South China	Viral anal- ysis of the outbreak of SARS showed that bats are natural reservoirs for SARS-CoVs	0.166666666666667	the, viral, reservoirs, are, of, bats
3670	It is believed that bats are the most likely reservoir hosts for SARS-CoV-2 as it is very similar to a bat coronavirus.	Viral anal- ysis of the outbreak of SARS showed that bats are natural reservoirs for SARS-CoVs	0.166666666666667	that, bats, are, the, for
3671	This finding suggests that natural selection might happen in pangolin and gave the virus new features for recognition of hACE2.	Viral anal- ysis of the outbreak of SARS showed that bats are natural reservoirs for SARS-CoVs	0.166666666666667	that, natural, the, for, of
3672	Bats are undoubtedly important and the major natural reservoirs of alpha-coronaviruses and beta-coronaviruses	civet cats and raccoon dogs are the intermediate hosts	0.166666666666667	are, and, the
3673	Bats are con- sidered to be the most likely initial hosts of SARS- CoV-2, while pangolins may be the intermediate hosts.	civet cats and raccoon dogs are the intermediate hosts	0.166666666666667	are, the, hosts, intermediate
3674	According to available information, SARS-CoV-2 is inferred to be a recombinant virus that originated from bats and was transmitted to humans, possibly using the pangolin as the intermediate host.	In the year 2012, a novel highly pathogenic Middle East Respiratory Syndrome coronavirus (MERS-CoV) was identifed in humans, demonstrating that the coronaviruses are transmitted from animals to humans at any time and with unexpected consequences for the pub- lic health	0.166666666666667	to, a, that, from, and, was, transmitted, humans,, the
3675	t has been shown that bats and ro- dents are the gene sources of most aCoVs and bCoVs, how- ever, avian species are the gene sources of most dCoVs and gCoVs by evolutionary analyse	The animal sources of SARS-CoV-2 infections are bats and SARS-CoV-2 can be transmitted to cats, pangolins, and dogs	0.166666666666667	bats, and, are, the, sources, of
3676	All SARS-CoV-2 isolated from humans to date are closely related genetically to coronaviruses isolated from bat populations, specifically, bats from the genus Rhinolophus.	The animal sources of SARS-CoV-2 infections are bats and SARS-CoV-2 can be transmitted to cats, pangolins, and dogs	0.166666666666667	sars-cov-2, to, are, bats, the
3677	The SARS-CoV-2 genome was found to be 96.2% identical to the bat CoV RaTG13.4	The animal sources of SARS-CoV-2 infections are bats and SARS-CoV-2 can be transmitted to cats, pangolins, and dogs	0.166666666666667	the, sars-cov-2, to, be
3678	Due to the high sequence homology with a coronavirus isolated from bats, SARS-CoV-2 is considered a zoonotic origin coronavirus.	with the first case being linked to a seafood market	0.166666666666667	to, the, with, a
3679	pidemiologic studies indicated that the outbreak started from a seafood market selling live animals in Wuhan, China; subsequently transmitted to humans and further spread from person-to-person	with the first case being linked to a seafood market	0.166666666666667	the, a, seafood, market, to
3680	The ability of SARS-CoV-2 to cross the barrier of murine species may be obtained through simple mutations. It is also possible for SARS-CoV-2 to acquire the ability to infect humans and spread between humans by some simple mutation.	The newly identified SARS-CoV-2 has been sus- pected to extend to humans from bats through pangolins even though conclusive evidence in support of this is yet to be found	0.166666666666667	the, of, sars-cov-2, to, be, through, is, humans
3681	Two viruses of the SARS-CoV-2 lineage have been isolated in Sunda pangolins (Manis javanica) obtained from wildlife traffic (so their exact geographic origin is unknown) in Guangdong and Guangxi provinces	The newly identified SARS-CoV-2 has been sus- pected to extend to humans from bats through pangolins even though conclusive evidence in support of this is yet to be found	0.166666666666667	of, the, sars-cov-2, been, in, pangolins, from, is
3682	To clarify this contrast that SARS-CoV-2 has highest similarity to Bat- SL-CoV-2 when comparing the complete virus genome, but bats cannot be the direct origin of SARS-CoV-2, we investigated recombination events.	The newly identified SARS-CoV-2 has been sus- pected to extend to humans from bats through pangolins even though conclusive evidence in support of this is yet to be found	0.166666666666667	to, this, sars-cov-2, has, the, bats, be, of
3683	COVID-19 is a potential zoonotic disease	Determining the origin and pathway by which a zoonotic disease (i.e., one that originated in animals)	0.166666666666667	a, zoonotic, disease
3684	The association between the earliest known COVID-19 cases and the Huanan Seafood Market is one of the strongest pieces of evidence suggesting a natural zoonotic spillover origin to COVID- 19	Determining the origin and pathway by which a zoonotic disease (i.e., one that originated in animals)	0.166666666666667	the, and, one, a, zoonotic, origin
3685	Live animal sales at markets are a known zoonotic risk and this association in some ways parallels the spillover events that led to the 2002-2003 SARS epidemic	Determining the origin and pathway by which a zoonotic disease (i.e., one that originated in animals)	0.166666666666667	a, zoonotic, and, in, the, that
3686	It is believed that bats are the most likely reservoir hosts for SARS-CoV-2 as it is very similar to a bat coronavirus.	SARS-CoV-2 could have been transmitted from an animal reservoir host to a human.Bats are seen as a likely reservoir host, as several studies have identified high genetic similarity between SARS-CoV-2 and coronaviruses found in certain bat species found in China and elsewhere in South Asi	0.166666666666667	are, likely, reservoir, sars-cov-2, as, to, a, bat
3687	Four other agen- cies, along with a national intel- ligence panel, still judge that SARS-CoV-2 emerged from natu- ral zoonotic spillover	Peer-reviewed evidence available to the public points to the hypothesis that SARS-CoV-2 emerged as a result of spillover into humans from a natural origin	0.166666666666667	a, that, sars-cov-2, emerged, from, spillover
3688	Gostin says that there is considerable evidence that covid-19 originated in Wuhan from a naturally occurring spillover from an animal to humans. “	Peer-reviewed evidence available to the public points to the hypothesis that SARS-CoV-2 emerged as a result of spillover into humans from a natural origin	0.166666666666667	that, evidence, from, a, spillover, to
3689	It is improbable that SARS-CoV-2 emerged through laboratory manipulation of a related SARS-CoV-like coronavirus	Peer-reviewed evidence available to the public points to the hypothesis that SARS-CoV-2 emerged as a result of spillover into humans from a natural origin	0.166666666666667	that, sars-cov-2, emerged, of, a
3690	Since the spillover model postulates that an animal reservoir must be at the origin of the zoonosis	hypothesis that SARS-CoV-2 was the result of enzootic circulation before spillover into people	0.166666666666667	the, spillover, that, of
3691	Investigations into the WIV indicate that WIV is not engaged in any research related to SARS-CoV-2	hypothesis that SARS-CoV-2 was the result of enzootic circulation before spillover into people	0.166666666666667	into, the, that, sars-cov-2
3692	osada (2020) that investigates the polyprotein 1ab of SARS-CoV-2 and suggests that this novel coronavirus has more likely been arisen from viruses infecting bats rather th	Line- age A viruses are at least two mutations closer to bat coronaviruses, indicating that the an- cestor of SARS-CoV-2 arose from this lineage	0.166666666666667	that, the, of, sars-cov-2, this, from, viruses
3693	This geographic proximity is consistent with a separate and subsequent origin of lineage A at the Huanan market in late November 2019	rejects a single-introduction origin of the pandemic from a lineage A virus. We resolved this para- dox by showing that early SARS-CoV-2 genomic diversity and epidemiology are best explained by at least two separate zoonotic transmissions, in which lineage A and B progenitor viruses were both circulating in nonhuman mam- mals before their introduction into humans	0.166666666666667	this, a, separate, and, origin, of, lineage, at, the, in
3694	The presence of potential animal reservoirs, coupled with the timing of the lineage B primary case and the geographic clustering of early cases around the Huanan market (39), support the hypothesis that SARS-CoV-2 lineage B jumped into humans at the Huanan market in mid- November 2019.	The most probable explanation for the intro- duction of SARS-CoV-2 into humans involves zoonotic jumps from as-yet-undetermined, intermediate host animals at the Huanan market	0.166666666666667	the, of, huanan, market, sars-cov-2, into, humans, at
3695	Compared with the known SARS-CoV and MERS-CoV genome, SARS-CoV-2 is closer to the SARS-like bat CoVs in terms of the whole genome sequence	Through late 2019, the Huanan market sold animals that are known to be susceptible to SARS-CoV-2 infection and capable of intraspecies transmission	0.166666666666667	the, known, and, sars-cov-2, to, of
3696	In a related study (39), we show that the two earliest lineage A cases are more closely positioned geographically to the Huanan market	Through late 2019, the Huanan market sold animals that are known to be susceptible to SARS-CoV-2 infection and capable of intraspecies transmission	0.166666666666667	that, the, are, to, huanan, market
3697	This geographic proximity is consistent with a separate and subsequent origin of lineage A at the Huanan market in late November 2019	Through late 2019, the Huanan market sold animals that are known to be susceptible to SARS-CoV-2 infection and capable of intraspecies transmission	0.166666666666667	and, of, the, huanan, market, late
3698	Worobey indicates that the majority of the cases were grouped in the center of Wuhan, close to the westerns shore of the Yangtze river, with a high density of homes near and around the Huanan market	Through late 2019, the Huanan market sold animals that are known to be susceptible to SARS-CoV-2 infection and capable of intraspecies transmission	0.166666666666667	that, the, of, to, and, huanan, market
3699	The most probable explanation for the intro- duction of SARS-CoV-2 into humans involves zoonotic jumps from as-yet-undetermined, intermediate host animals at the Huanan market	The presence of potential animal reservoirs, coupled with the timing of the lineage B primary case and the geographic clustering of early cases around the Huanan market (39), support the hypothesis that SARS-CoV-2 lineage B jumped into humans at the Huanan market in mid- November 2019.	0.166666666666667	the, of, sars-cov-2, into, humans, at, huanan, market
3700	Through late 2019, the Huanan market sold animals that are known to be susceptible to SARS-CoV-2 infection and capable of intraspecies transmission	In a related study (39), we show that the two earliest lineage A cases are more closely positioned geographically to the Huanan market	0.166666666666667	the, huanan, market, that, are, to
3701	This geographic proximity is consistent with a separate and subsequent origin of lineage A at the Huanan market in late November 2019	In a related study (39), we show that the two earliest lineage A cases are more closely positioned geographically to the Huanan market	0.166666666666667	a, lineage, the, huanan, market, in
3702	It was discovered in 2021 in Laos by a joint Laotian-French team along with two other closely related SARS- related coronaviruses, BANAL 103 and BANAL 236 which are both 90% similar to SARS-CoV-2 at the whole genome level	In a related study (39), we show that the two earliest lineage A cases are more closely positioned geographically to the Huanan market	0.166666666666667	in, a, two, closely, related, are, to, the
3703	There are a few other closely related coronaviruses that, due to genomic recombination events common in coronaviruses, may share a more recent common ancestor with SARS-CoV-2 than RaTG-13. These include the bat coronaviruses RmYN02, RpYN06, RacCS203, and PrC31.	In a related study (39), we show that the two earliest lineage A cases are more closely positioned geographically to the Huanan market	0.166666666666667	are, a, closely, related, to, in, more, the
3704	A study by Wu et al. (2020) using a complete genome obtained from a patient who was a worker at a seafood market in Wuhan city, Hubei province, China shows that the virus is closely related to a group of SARS-like CoVs that were previously found present in bats in China	In a related study (39), we show that the two earliest lineage A cases are more closely positioned geographically to the Huanan market	0.166666666666667	a, study, market, in, that, the, closely, related, to
3705	Compared with the known SARS-CoV and MERS-CoV genome, SARS-CoV-2 is closer to the SARS-like bat CoVs in terms of the whole genome sequence	This geographic proximity is consistent with a separate and subsequent origin of lineage A at the Huanan market in late November 2019	0.166666666666667	with, the, and, is, in, of
3706	rejects a single-introduction origin of the pandemic from a lineage A virus. We resolved this para- dox by showing that early SARS-CoV-2 genomic diversity and epidemiology are best explained by at least two separate zoonotic transmissions, in which lineage A and B progenitor viruses were both circulating in nonhuman mam- mals before their introduction into humans	This geographic proximity is consistent with a separate and subsequent origin of lineage A at the Huanan market in late November 2019	0.166666666666667	a, origin, of, the, lineage, this, and, at, separate, in
3707	Through late 2019, the Huanan market sold animals that are known to be susceptible to SARS-CoV-2 infection and capable of intraspecies transmission	This geographic proximity is consistent with a separate and subsequent origin of lineage A at the Huanan market in late November 2019	0.166666666666667	late, the, huanan, market, and, of
3708	In a related study (39), we show that the two earliest lineage A cases are more closely positioned geographically to the Huanan market	This geographic proximity is consistent with a separate and subsequent origin of lineage A at the Huanan market in late November 2019	0.166666666666667	in, a, the, lineage, huanan, market
3709	In the evolution of the virus for more than 2 years, it is not difficult to see that SARS-CoV-2 has been undergoing adaptive changes with the human host, and the cycle of this change is often within a few months	This geographic proximity is consistent with a separate and subsequent origin of lineage A at the Huanan market in late November 2019	0.166666666666667	in, the, of, is, with, and, this, a
3710	RaTG13, the closest to SARS-CoV-2 genome, was isolated in 2016 from an anal sample of a horseshoe bat (Rhinolophus affinis) from Yunnan (Zhou et al., 2020a; Ge et al., 2016).	he presence of lineage A virus at the Huanan market was confirmed by Gao et al. (43) from a sample taken from discarded gloves.	0.166666666666667	the, was, from, sample, of, a, et
3711	SARS-CoV-2 shares genetic properties with many other sarbecoviruses, lies fully within their genetic cluster, and is thus a virus that emerged naturally	Four other agen- cies, along with a national intel- ligence panel, still judge that SARS-CoV-2 emerged from natu- ral zoonotic spillover	0.166666666666667	sars-cov-2, with, other, a, that, emerged
3712	Peer-reviewed evidence available to the public points to the hypothesis that SARS-CoV-2 emerged as a result of spillover into humans from a natural origin	Four other agen- cies, along with a national intel- ligence panel, still judge that SARS-CoV-2 emerged from natu- ral zoonotic spillover	0.166666666666667	that, sars-cov-2, emerged, a, spillover, from
3713	Genomic analysis suggests that the COVID-19 virus originated in bats and transmitted to humans through unknown intermediate hosts in the Wuhan seafood market, China, in December of 2019	More than half of the earliest Covid-19 cases were con- nected to the Huanan market, and epidemiologic mapping re- vealed that the concentration of cases was centered there.	0.166666666666667	that, the, covid-19, and, to, market,, of
3714	Most of the early reported cases have been in that market, which was closed later by the Chinese authority.	More than half of the earliest Covid-19 cases were con- nected to the Huanan market, and epidemiologic mapping re- vealed that the concentration of cases was centered there.	0.166666666666667	of, the, cases, that, market,, was
3715	a coronavirus strain in the Malay pan- golin with a genome that was similar to that of SARS- CoV-2 at 85.5%–92.4%.	Samples from early cases in humans also contained two different SARS- CoV-2 lineages. Although only one lineage spread globally, the existence of multiple lineages suggests that a SARS-CoV-2 epi- demic in animals may have led to multiple spillover events.	0.166666666666667	a, in, the, that, to, of, sars-, cov-2
3716	SARS-CoV-2 shares genetic properties with many other sarbecoviruses, lies fully within their genetic cluster, and is thus a virus that emerged naturally	There is zero evidence that WIV had SARS-CoV-2 or a progenitor in their collection	0.166666666666667	sars-cov-2, their, is, a, that
3717	RaTG13, sampled from a Rhinolophus affinis bat1 , is ~96% identical overall to SARS-CoV-2, its spike diverges in the RBD, which suggests that it may not bind efficiently to human ACE27	, genetic evidence following the mutations that occur in a virus’s genome as it replicates point to two spillover events from animals to humans tied to the wet market	0.166666666666667	from, a, ,, to, in, the, that, it
3718	Peer-reviewed evidence available to the public points to the hypothesis that SARS-CoV-2 emerged as a result of spillover into humans from a natural origin	Gostin says that there is considerable evidence that covid-19 originated in Wuhan from a naturally occurring spillover from an animal to humans. “	0.166666666666667	evidence, to, that, a, spillover, from
3719	Such studies argued that SARS-CoV-2 is very likely to be originated from Bat-SL-CoV-2 (RaTG13).	Gostin says that there is considerable evidence that covid-19 originated in Wuhan from a naturally occurring spillover from an animal to humans. “	0.166666666666667	that, is, to, originated, from
3720	this indicates a strong suspicion that the Covid-19 outbreak is a consequence of illegal trade and consumption of wild animals	Most scientists feel that a naturally occurring event was most likely the cause of the SARS-CoV-2 outbreak and subsequent pandemic spread,” he says. “The evidence is strong but is still circumstantial, and we need to keep an open mind about the origins of covid-19.”	0.166666666666667	a, strong, that, the, outbreak, is, of, and
3721	Based on virus genome se- quencing results and evolutionary analysis, bat has been suspected as natural host of virus origin	On January 7th, the virus was recognized as a coronavirus that has about 95% symmetry with coronary bat virus and about 70% similarity to SARSCoV	0.166666666666667	on, virus, and, bat, has, as
3722	The virus has an approximate 30 kb single-stranded positive-sense RNA genome, which is 74.5% to 99% identical to that of SARS-CoV, CoV-pangolin, and the coronavirus the from horseshoe bat.	On January 7th, the virus was recognized as a coronavirus that has about 95% symmetry with coronary bat virus and about 70% similarity to SARSCoV	0.166666666666667	the, virus, has, to, that, and, coronavirus
3723	Alignment of the full-length genome sequence of the COVID-19 virus and other available genomes of Betacoronavirus showed the closest relationship was with the bat SARS-like coronavirus strain BatCov RaTG13, identity 96%.	On January 7th, the virus was recognized as a coronavirus that has about 95% symmetry with coronary bat virus and about 70% similarity to SARSCoV	0.166666666666667	the, virus, and, was, with, bat, coronavirus
3724	enetic material of the novel coronavirus has approximately 89% and 82% identity with bat SARS- like-CoVZXC21 and human SARS-CoV, respectively.	On January 7th, the virus was recognized as a coronavirus that has about 95% symmetry with coronary bat virus and about 70% similarity to SARSCoV	0.166666666666667	the, coronavirus, has, and, with, bat
3725	The current leading hypothesis is that the bat-derived virus evolved to infect pangolins; after a series of mutations and re- combination events, it has been transmitted to humans.	On January 7th, the virus was recognized as a coronavirus that has about 95% symmetry with coronary bat virus and about 70% similarity to SARSCoV	0.166666666666667	the, that, virus, to, a, and, has
3726	bats are con- sidered the natural host reservoir of SARS-like coronavirus.1	In the case of SARS-CoV, the horseshoe bat, member of the Rhinolophidae family, was considered the natural host and principal reservoir.5	0.166666666666667	the, natural, host, of
3727	SARS-CoV-2 and bat RaTG13 showing 96% identity some pangolin Coronaviruses exhibit very high similarity to particularly the receptor-binding domain of SARS-CoV-2.	nitial studies compared the first COVID-19 genome to the bat coronavirus and verified that the sequence was 96.2% identical, a very high percentage	0.166666666666667	and, bat, very, high, to, the
3728	t is believed that the virus is zoonotic and bats may be the culprits because of sequence identity to the bat-CoV	the possible intermediate host animal was believed to be pangolin, of the Manidae family, commonly known as pangolins.	0.166666666666667	believed, the, be, of, to
3729	The same rhinolophid bats are also implicated in the emergence of SADS-CoV in southern China	a study published in the journal Nature in 201510 warned of a possible pandemic in relation with bats	0.166666666666667	the, bats, in, of
3730	Through late 2019, the Huanan market sold animals that are known to be susceptible to SARS-CoV-2 infection and capable of intraspecies transmission	Worobey indicates that the majority of the cases were grouped in the center of Wuhan, close to the westerns shore of the Yangtze river, with a high density of homes near and around the Huanan market	0.166666666666667	the, huanan, market, that, to, and, of
3731	This group of cases resided significantly closer to the market than those who worked in it, which seems to indicate that they had been exposed to the virus in the market or close to it.	Worobey indicates that the majority of the cases were grouped in the center of Wuhan, close to the westerns shore of the Yangtze river, with a high density of homes near and around the Huanan market	0.166666666666667	of, cases, to, the, market, in, that, close
3732	Worobey indicates that the majority of the cases were grouped in the center of Wuhan, close to the westerns shore of the Yangtze river, with a high density of homes near and around the Huanan market	This group of cases resided significantly closer to the market than those who worked in it, which seems to indicate that they had been exposed to the virus in the market or close to it.	0.166666666666667	that, the, of, cases, in, close, to, market
3733	In the evolution of the virus for more than 2 years, it is not difficult to see that SARS-CoV-2 has been undergoing adaptive changes with the human host, and the cycle of this change is often within a few months	This group of cases resided significantly closer to the market than those who worked in it, which seems to indicate that they had been exposed to the virus in the market or close to it.	0.166666666666667	in, the, of, virus, than, to, that, been, this
3734	Genomic analysis suggests that the COVID-19 virus originated in bats and transmitted to humans through unknown intermediate hosts in the Wuhan seafood market, China, in December of 2019	‘The clustering of COVID-19 cases in December around the Huanan market contrasts with the pattern of widely dispersed cases across Wuhan by early January through mid-February 2020.’’	0.166666666666667	the, covid-19, in, through, wuhan, december, of
3735	Most of the early reported cases have been in that market, which was closed later by the Chinese authority.	‘The clustering of COVID-19 cases in December around the Huanan market contrasts with the pattern of widely dispersed cases across Wuhan by early January through mid-February 2020.’’	0.166666666666667	of, the, early, cases, in, by
3736	On January 7th, the virus was recognized as a coronavirus that has about 95% symmetry with coronary bat virus and about 70% similarity to SARSCoV	The virus has an approximate 30 kb single-stranded positive-sense RNA genome, which is 74.5% to 99% identical to that of SARS-CoV, CoV-pangolin, and the coronavirus the from horseshoe bat.	0.166666666666667	the, virus, coronavirus, that, has, and, to
3737	A coronavirus identified from the Malayan pangolin has been shown to have a 99% similarity with SARS-CoV-2	The virus has an approximate 30 kb single-stranded positive-sense RNA genome, which is 74.5% to 99% identical to that of SARS-CoV, CoV-pangolin, and the coronavirus the from horseshoe bat.	0.166666666666667	coronavirus, from, the, has, to, 99%
3738	Several teams have recently confirmed the genetic similarity between SARS-CoV-2 and the beta betacoronavirus of the subgenus Sarbecovirus (Tang et al., 2020). The genome sequence of the new virus is 96.2% identical to that of the bat	The virus has an approximate 30 kb single-stranded positive-sense RNA genome, which is 74.5% to 99% identical to that of SARS-CoV, CoV-pangolin, and the coronavirus the from horseshoe bat.	0.166666666666667	the, and, of, virus, is, identical, to, that
3739	t was found that the genome sequence of SARS-CoV-2 is 96.2% identical to a bat CoV RaTG13, whereas it shares 79.5% identity to SARS-CoV	According to available information, SARS-CoV-2 is inferred to be a recombinant virus that originated from bats and was transmitted to humans, possibly using the pangolin as the intermediate host.	0.166666666666667	was, that, the, sars-cov-2, is, to, a
3740	In the year 2012, a novel highly pathogenic Middle East Respiratory Syndrome coronavirus (MERS-CoV) was identifed in humans, demonstrating that the coronaviruses are transmitted from animals to humans at any time and with unexpected consequences for the pub- lic health	According to available information, SARS-CoV-2 is inferred to be a recombinant virus that originated from bats and was transmitted to humans, possibly using the pangolin as the intermediate host.	0.166666666666667	the, a, was, humans,, that, transmitted, from, to, and
3741	A coronavirus identified from the Malayan pangolin has been shown to have a 99% similarity with SARS-CoV-2	According to available information, SARS-CoV-2 is inferred to be a recombinant virus that originated from bats and was transmitted to humans, possibly using the pangolin as the intermediate host.	0.166666666666667	a, from, the, pangolin, to, sars-cov-2
3742	a fluorescent study, it was confirmed that the SARS-CoV-2 also uses the same ACE2 (angiotensin-converting enzyme 2) cell receptor and mechanism for the entry to host cell which is previously used by the SARS-CoV	According to available information, SARS-CoV-2 is inferred to be a recombinant virus that originated from bats and was transmitted to humans, possibly using the pangolin as the intermediate host.	0.166666666666667	a, was, that, the, sars-cov-2, and, to, is
3743	Prior to December 2019, no virus highly consistent to SARS-CoV- 2 had been recorded by any laboratory, and no genome was available to provide the SARS-CoV-2 genome	According to available information, SARS-CoV-2 is inferred to be a recombinant virus that originated from bats and was transmitted to humans, possibly using the pangolin as the intermediate host.	0.166666666666667	to, virus, and, was, available, the, sars-cov-2
3744	Upon virus genome sequen- cing, the COVID-19 was analyzed throughout the genome to Bat CoV RaTG13 and showed 96.2% overall genome sequence identity [8], suggesting that bat CoV and human SARS-CoV-2 might share the same ancestor	The virus responsible for COVID-19 has a single-stranded positive-sense RNA genome of about 30 kb, which has 74% to 99% identity with that of the coronavirus from the pangolin (Manis javanica) and horseshoe bat (Rhinolophus sinicus) (Bat-CoVRaTG13), respectively	0.166666666666667	virus, genome, the, covid-19, to, bat, and, identity, that
3745	A research team from the South China Agricultural University (Guangzhou, China) has identified a coronavirus strain from pangolins, which has 99% sequence similarity with SARS-CoV-2	The virus responsible for COVID-19 has a single-stranded positive-sense RNA genome of about 30 kb, which has 74% to 99% identity with that of the coronavirus from the pangolin (Manis javanica) and horseshoe bat (Rhinolophus sinicus) (Bat-CoVRaTG13), respectively	0.166666666666667	a, from, the, has, coronavirus, which, 99%, with
3746	Their analysis showed that the backbone of the new coronavirus’s genome most closely resembles that of a bat coronavirus discovered after the COVID-19 pan- demic began	The virus responsible for COVID-19 has a single-stranded positive-sense RNA genome of about 30 kb, which has 74% to 99% identity with that of the coronavirus from the pangolin (Manis javanica) and horseshoe bat (Rhinolophus sinicus) (Bat-CoVRaTG13), respectively	0.166666666666667	that, the, of, genome, a, bat, coronavirus, covid-19
3747	contaminated source from infected or sick wild animals in the wet market may have been the common origin.	Bats have been reported as being the rich source of coronaviruses	0.166666666666667	source, the, have, been
3748	The genome of the SARS-CoV-2 has been reported over 80% identical to the previous human coronavirus (SARS-like bat CoV)	Bats have been reported as being the rich source of coronaviruses	0.166666666666667	the, of, been, reported
3749	These studies have revealed a great diversity of sarbecoviruses in bats of the genus Rhinolophus (Rhinolo- phidae, commonly known as horseshoe bats), especially in China (	Bats have been reported as being the rich source of coronaviruses	0.166666666666667	have, of, bats, the, as
3750	The virus has an approximate 30 kb single-stranded positive-sense RNA genome, which is 74.5% to 99% identical to that of SARS-CoV, CoV-pangolin, and the coronavirus the from horseshoe bat.	A coronavirus identified from the Malayan pangolin has been shown to have a 99% similarity with SARS-CoV-2	0.166666666666667	the, has, to, 99%, coronavirus, from
3751	According to available information, SARS-CoV-2 is inferred to be a recombinant virus that originated from bats and was transmitted to humans, possibly using the pangolin as the intermediate host.	A coronavirus identified from the Malayan pangolin has been shown to have a 99% similarity with SARS-CoV-2	0.166666666666667	to, sars-cov-2, a, from, the, pangolin
3752	a coronavirus strain in the Malay pan- golin with a genome that was similar to that of SARS- CoV-2 at 85.5%–92.4%.	A coronavirus identified from the Malayan pangolin has been shown to have a 99% similarity with SARS-CoV-2	0.166666666666667	a, coronavirus, the, with, to
3753	scientists have shown through experiments that the RBD of BANAL-52 binds with greater affinity to human ACE2 than SARS-CoV-2.	A coronavirus identified from the Malayan pangolin has been shown to have a 99% similarity with SARS-CoV-2	0.166666666666667	have, shown, the, with, to
3754	olin CoV). Therefore, SARS-CoV-2 is deemed to have very likely originated in the same host with bat CoV RaTG13 or Guangdong pangolin CoV, which is bat or pangolin, re	A coronavirus identified from the Malayan pangolin has been shown to have a 99% similarity with SARS-CoV-2	0.166666666666667	sars-cov-2, to, have, the, with, pangolin
3755	The results of various clustering experi- ments show that SARS-CoV-2 genomes are more likely to form a cluster with the bat CoV RaTG13 genome than pangolin CoV genomes,	A coronavirus identified from the Malayan pangolin has been shown to have a 99% similarity with SARS-CoV-2	0.166666666666667	the, sars-cov-2, to, a, with, pangolin
3756	t is thought that SARS-CoV-2 jumped the species barrier and initially infected humans from another animal host.	he infected pangolins exhibit pathological symptoms similar to humans suffering from COVID-19, and their blood circulating antibodies can react with the spike protein of SARS-CoV-2	0.166666666666667	sars-cov-2, the, and, infected, humans, from
3757	the natural origin of SARS-CoV-2 as a recombinant between a Sarbecovirus from Malayan pangolins and RaTG13 from R. affinis.	he infected pangolins exhibit pathological symptoms similar to humans suffering from COVID-19, and their blood circulating antibodies can react with the spike protein of SARS-CoV-2	0.166666666666667	the, of, sars-cov-2, from, pangolins, and
3758	In an experimental study, ACE2 from 25 species of bats were reported to support SARS-CoV-2 entry, and the infection rates of several bats were comparable to those of humans ACE2	he infected pangolins exhibit pathological symptoms similar to humans suffering from COVID-19, and their blood circulating antibodies can react with the spike protein of SARS-CoV-2	0.166666666666667	from, of, to, sars-cov-2, and, the, humans
3759	The presence in pangolins of an RBD very similar to that of SARS-CoV-2 means that we can infer this was also probably in the virus that jumped to humans. T	he infected pangolins exhibit pathological symptoms similar to humans suffering from COVID-19, and their blood circulating antibodies can react with the spike protein of SARS-CoV-2	0.166666666666667	the, pangolins, of, similar, to, sars-cov-2, can
3760	The virus from the market shares 99.980% to 99.993% nucleotide identity with the human iso- late HCoV/Wuhan/IVDC-HB-01.	Although the RaTG13 coronavirus isolated from bat has about 96% identity with SARS-CoV-2	0.166666666666667	the, from, identity, with
3761	Bat coronavirus like RaTG-13 & Banal series with >96% similarity to SARS-CoV-2 found in nature	Although the RaTG13 coronavirus isolated from bat has about 96% identity with SARS-CoV-2	0.166666666666667	bat, coronavirus, with, sars-cov-2
3762	SARS-CoV-2 shares genetic properties with many other sarbecoviruses, lies fully within their genetic cluster, and is thus a virus that emerged naturally	A comparative analysis of genetic data available to date has suggested that SARS-CoV-2 originated by the recombination of pangolin-CoV and the bat-CoV-RaTG13-like virus	0.166666666666667	sars-cov-2, genetic, and, a, virus, that
3763	In contrast, the RBD of Pangolin-CoV is almost identical to SARS-CoV-2 (98%) at the aa level, proposing that mutations in Pangolin gave new features to CoV which enable the virus to bind to hACE2.	A comparative analysis of genetic data available to date has suggested that SARS-CoV-2 originated by the recombination of pangolin-CoV and the bat-CoV-RaTG13-like virus	0.166666666666667	the, of, pangolin-cov, to, sars-cov-2, that, virus
3764	The RBDs of BANAL-52 and BANAL- 103 are 97.4% similar to the RBD of SARS-CoV-2. The RBD of BANAL-236 is 96.9% like that of SARS- CoV-2	the pangolin is considered to be one of the possible intermediate hosts between bat and human	0.166666666666667	the, of, and, to, is
3765	Another piece of evidence that supports the COVID-19 is of bat origin is the existence of a high degree of homology of the ACE2 receptor from a diversity of animal species, thus implicating these animal species as possible intermediate hosts or animal models for COVID-19 infections	the pangolin is considered to be one of the possible intermediate hosts between bat and human	0.166666666666667	of, the, is, bat, possible, intermediate, hosts
3766	It is believed that bats are the most likely reservoir hosts for SARS-CoV-2 as it is very similar to a bat coronavirus.	the pangolin is considered to be one of the possible intermediate hosts between bat and human	0.166666666666667	is, the, hosts, to, bat
3767	’. This again substantiates the probable bat or pangolin origin of SARS- CoV	the pangolin is considered to be one of the possible intermediate hosts between bat and human	0.166666666666667	the, bat, pangolin, of
3768	o 0.0001, the SARS-CoV-2 sequences create their own cluster ‘‘22’’ and this questions the probable bat or pangolin origin of SA	the pangolin is considered to be one of the possible intermediate hosts between bat and human	0.166666666666667	the, and, bat, pangolin, of
3769	Genomic analysis suggests that the COVID-19 virus originated in bats and transmitted to humans through unknown intermediate hosts in the Wuhan seafood market, China, in December of 2019	Studies based on the analysis of N, S, and ORF1a/1b genes have shown conserved sequences suggesting that SARS-CoV-2 is an animal virus, which was transmitted to humans by undergoing evolutionary adaptations	0.166666666666667	analysis, that, the, and, transmitted, to, humans, of
3770	Most of the early reported cases have been in that market, which was closed later by the Chinese authority.	Studies based on the analysis of N, S, and ORF1a/1b genes have shown conserved sequences suggesting that SARS-CoV-2 is an animal virus, which was transmitted to humans by undergoing evolutionary adaptations	0.166666666666667	of, the, have, that, which, was, by
3771	Phylogenetic tree analysis shows that SARS-CoV-2 has the closest evolutionary relationship with Bat-SL-CoV-2 (RaTG13) at the scale of the complete virus genome, and less similarity to Pangolin-CoV	Studies based on the analysis of N, S, and ORF1a/1b genes have shown conserved sequences suggesting that SARS-CoV-2 is an animal virus, which was transmitted to humans by undergoing evolutionary adaptations	0.166666666666667	analysis, that, sars-cov-2, the, evolutionary, of, and, to
3772	The same rhinolophid bats are also implicated in the emergence of SADS-CoV in southern China	its origins are “zoonotic,” and the virus was transmitted “natu- rally” from bats to humans, possibly from a food market in Wuhan, China	0.166666666666667	the, bats, are, in, china
3773	The virus which causes COVID-19 most probably has its ecological reservoir in bats	its origins are “zoonotic,” and the virus was transmitted “natu- rally” from bats to humans, possibly from a food market in Wuhan, China	0.166666666666667	the, virus, its, in, bats
3774	virus that is regularly transmitted from an animal to a human is called a zoonotic virus	its origins are “zoonotic,” and the virus was transmitted “natu- rally” from bats to humans, possibly from a food market in Wuhan, China	0.166666666666667	virus, transmitted, from, to, a
3775	SARS-CoV-2 was made from viruses that are nearly identical to RaTG13 and MP789.	its origins are “zoonotic,” and the virus was transmitted “natu- rally” from bats to humans, possibly from a food market in Wuhan, China	0.166666666666667	was, from, are, to, and
3776	the critical residues binding to hACE2 are 100% identical in SARS-CoV-2 and Pangolin-CoV	its origins are “zoonotic,” and the virus was transmitted “natu- rally” from bats to humans, possibly from a food market in Wuhan, China	0.166666666666667	the, to, are, in, and
3777	Evolutionary analysis of COVID-19 virus revealed that it is most similar to the bat SARS-like coronaviruses, and for the similarity, it was named SARS-CoV-2.	“Many infectious diseases are “zoonotic” . . . [which means] they start in animals but jump to humans,” “This is true of the COVID-19 virus which genetic sequencing has shown originated in bats and was naturally transmitted to humans,”	0.166666666666667	of, covid-19, virus, is, to, the, and, was
3778	Our retrospective analysis of scientific data supports the hypothesis that SARS-CoV-2 is indeed a naturally occurring virus.	there is absolutely no evidence at all that the virus was engineered as part of a weapons program	0.166666666666667	of, the, that, is, a
3779	ased on the large number of infected people that were exposed to the wet animal market in Wuhan City, China, it is suggested that this is likely the zoonotic origin of COVID-19	respon- dents who read the natural origin treatment were more likely to believe that the virus started in animals and jumped naturally to humans	0.166666666666667	the, that, were, to, in, likely, origin
3780	This finding suggests that natural selection might happen in pangolin and gave the virus new features for recognition of hACE2.	respon- dents who read the natural origin treatment were more likely to believe that the virus started in animals and jumped naturally to humans	0.166666666666667	that, natural, in, and, the, virus
3781	The virus which causes COVID-19 most probably has its ecological reservoir in bats	the virus is similar to MERS-CoV and SARS-CoV that had its origin in animal reservoirs	0.166666666666667	the, virus, its, in
3782	SARS-CoV-2 may originate from a virus that is endemic in this bat species.	the virus is similar to MERS-CoV and SARS-CoV that had its origin in animal reservoirs	0.166666666666667	virus, that, is, in
3783	It is believed that bats are the most likely reservoir hosts for SARS-CoV-2 as it is very similar to a bat coronavirus.	the virus is similar to MERS-CoV and SARS-CoV that had its origin in animal reservoirs	0.166666666666667	is, that, the, similar, to
3784	the critical residues binding to hACE2 are 100% identical in SARS-CoV-2 and Pangolin-CoV	the virus is similar to MERS-CoV and SARS-CoV that had its origin in animal reservoirs	0.166666666666667	the, to, in, and
3785	This finding suggests that natural selection might happen in pangolin and gave the virus new features for recognition of hACE2.	the virus is similar to MERS-CoV and SARS-CoV that had its origin in animal reservoirs	0.166666666666667	that, in, and, the, virus
3786	Most of the early reported cases have been in that market, which was closed later by the Chinese authority.	Huanan Seafood Wholesale Market, in Wuhan, Hubei, China.1 The initial outbreak was reported in the mar- ket in December 2019 and involved about 66% of the staff there.	0.166666666666667	of, the, reported, in, market,, was
3787	Compared with the known SARS-CoV and MERS-CoV genome, SARS-CoV-2 is closer to the SARS-like bat CoVs in terms of the whole genome sequence	Together with SARS-CoV, bat SARS-like CoV and others also fall into the genus beta-coronavirus	0.166666666666667	with, the, and, sars-like, bat
3788	the possible intermediate host animal was believed to be pangolin, of the Manidae family, commonly known as pangolins.	t is believed that the virus is zoonotic and bats may be the culprits because of sequence identity to the bat-CoV	0.166666666666667	the, believed, to, be, of
3789	ARS-CoV, the cause of the SARS outbreak in 2003, is also closely related to coronaviruses isolated from bats	t is believed that the virus is zoonotic and bats may be the culprits because of sequence identity to the bat-CoV	0.166666666666667	the, of, is, to, bats
3790	t is thought that SARS-CoV-2 jumped the species barrier and initially infected humans from another animal host.	t is believed that the virus is zoonotic and bats may be the culprits because of sequence identity to the bat-CoV	0.166666666666667	t, is, that, the, and
3791	RaTG-13 is the most closely related virus to SARS-CoV-2 known to be in the WIV’s possession prior to the COVID-19 pandemic.	t is believed that the virus is zoonotic and bats may be the culprits because of sequence identity to the bat-CoV	0.166666666666667	is, the, virus, to, be
3792	The presence in pangolins of an RBD very similar to that of SARS-CoV-2 means that we can infer this was also probably in the virus that jumped to humans. T	t is believed that the virus is zoonotic and bats may be the culprits because of sequence identity to the bat-CoV	0.166666666666667	the, of, to, that, virus, t
3793	Our retrospective analysis of scientific data supports the hypothesis that SARS-CoV-2 is indeed a naturally occurring virus	t is believed that the virus is zoonotic and bats may be the culprits because of sequence identity to the bat-CoV	0.166666666666667	of, the, that, is, virus
3794	explain why existing genetic data, viral diver- sity and past human history suggest that a natural origin of the virus is the most likely scenario	t is believed that the virus is zoonotic and bats may be the culprits because of sequence identity to the bat-CoV	0.166666666666667	and, that, of, the, virus, is
3795	Outcomes of a phylogenetic analysis suggest that the virus belongs to the genus Betacoronavirus, sub-genus Sarbecovirus, which includes many bat SARS-like CoVs and SARS CoVs.	t is believed that the virus is zoonotic and bats may be the culprits because of sequence identity to the bat-CoV	0.166666666666667	of, that, the, virus, to, and
3796	Although RaTG13 is the bat coronavirus known to be the closest to SARS-CoV-2, its amino acid sequence consistency in the RBD of S gene is less than 90%	t is believed that the virus is zoonotic and bats may be the culprits because of sequence identity to the bat-CoV	0.166666666666667	is, the, to, be, sequence, of
3797	A field study for the SARS-CoV on palm civet ruled out the possibility as the natural reservoir (low positive rate); instead, the prevalence of bat coro- navirus among wild life is high and it shares a certain sequence identity with the human SARS-CoV	According to previous studies on the SARS- and MERS-CoV, epidemiologic investigations, their natural reservoir is bat, while palm civet or raccoon dog may be the intermediate (or susceptible) host for SARS-CoV and the dromedary camel for MERS-CoV	0.166666666666667	for, the, sars-cov, on, palm, civet, natural, reservoir, is, and
3798	According to previous studies on the SARS- and MERS-CoV, epidemiologic investigations, their natural reservoir is bat, while palm civet or raccoon dog may be the intermediate (or susceptible) host for SARS-CoV and the dromedary camel for MERS-CoV	A field study for the SARS-CoV on palm civet ruled out the possibility as the natural reservoir (low positive rate); instead, the prevalence of bat coro- navirus among wild life is high and it shares a certain sequence identity with the human SARS-CoV	0.166666666666667	on, the, and, natural, reservoir, is, palm, civet, for, sars-cov
3799	In the case of SARS-CoV, the horseshoe bat, member of the Rhinolophidae family, was considered the natural host and principal reservoir.5	bats are con- sidered the natural host reservoir of SARS-like coronavirus.1	0.166666666666667	the, of, natural, host
3800	With the help of sequencing technology, bats were again assessed as a natural host for SARS-CoV- 2, because it shares 96% of its genome with two SARS-like CoVs from bats, bat-SLCoVZX45 and bat-SL-CoVZX2	bats are con- sidered the natural host reservoir of SARS-like coronavirus.1	0.166666666666667	the, of, bats, natural, host, sars-like
3801	Bats have been reported as being the rich source of coronaviruses	contaminated source from infected or sick wild animals in the wet market may have been the common origin.	0.166666666666667	have, been, the, source
3802	The phyloge- netic analysis shows that SARS-CoV-2 protein is frmly rooted in the β-genus lineage of bat coronaviruse	Genomic analysis revealed that SARS-CoV-2 is phylogenet- ically related to severe acute respiratory syndrome-like (SARS-like) bat viruses, therefore bats could be the possible primary reservoir	0.166666666666667	the, analysis, that, sars-cov-2, is, bat
3803	RaTG-13 is the most closely related virus to SARS-CoV-2 known to be in the WIV’s possession prior to the COVID-19 pandemic.	Genomic analysis revealed that SARS-CoV-2 is phylogenet- ically related to severe acute respiratory syndrome-like (SARS-like) bat viruses, therefore bats could be the possible primary reservoir	0.166666666666667	is, the, related, to, sars-cov-2, be
3804	Even though the first patient was not reported to have attended this market, it would appear that this person has been in contact with people involved in the trade of living animals	scientists suspected that Hunan seafood market in Wuhan helped the virus spread, however, it was not where the outbreak first emerged	0.166666666666667	the, first, was, not, it, that, in
3805	As a byproduct of the impor- tant international surveillance work described above, in 2017, the therapeutic benefit of the antiviral drug remdesivir was suggested; it is now, in 2020, being widely used to treat per- sons infected with SARS-CoV-2	Ini- tially, it was suggested that the patients infected with Wuhan coro- navirus induced pneumonia in China may have visited the seafood market where live animals were sold or may have used infected animals or birds as a source of food	0.166666666666667	as, a, of, the, in, was, it, used, infected, with
3806	A study by Wu et al. (2020) using a complete genome obtained from a patient who was a worker at a seafood market in Wuhan city, Hubei province, China shows that the virus is closely related to a group of SARS-like CoVs that were previously found present in bats in China	Ini- tially, it was suggested that the patients infected with Wuhan coro- navirus induced pneumonia in China may have visited the seafood market where live animals were sold or may have used infected animals or birds as a source of food	0.166666666666667	a, was, seafood, market, in, wuhan, china, that, the, of, were
3807	SARS-CoV-2 is believed to be a spillover of an animal coronavirus and later adapted the ability of human-to-human transmission	The genome of the SARS-CoV-2 has been reported over 80% identical to the previous human coronavirus (SARS-like bat CoV)	0.166666666666667	sars-cov-2, to, of, coronavirus, the
3808	Bats have been reported as being the rich source of coronaviruses	The genome of the SARS-CoV-2 has been reported over 80% identical to the previous human coronavirus (SARS-like bat CoV)	0.166666666666667	been, reported, the, of
3809	Zhou et al. (2020) has found the high degree of homology of BatCoV RaTG13 to SARS-CoV-2 in the RdRp region	The genome of the SARS-CoV-2 has been reported over 80% identical to the previous human coronavirus (SARS-like bat CoV)	0.166666666666667	has, the, of, to, sars-cov-2
3810	osada (2020) that investigates the polyprotein 1ab of SARS-CoV-2 and suggests that this novel coronavirus has more likely been arisen from viruses infecting bats rather th	The genome of the SARS-CoV-2 has been reported over 80% identical to the previous human coronavirus (SARS-like bat CoV)	0.166666666666667	the, of, sars-cov-2, coronavirus, has, been
3811	Most genomic encoded proteins of SARS-CoV-2 are similar to SARS-CoVs,	According to the evolutionary tree, SARS-CoV-2 lies close to the group of SARS-coronaviruses	0.166666666666667	of, sars-cov-2, to
3812	Considering macaques’ close phylogenetic rela- tionship to humans, the possibility of the transfer of SARS-CoV-2 from bats to them as intermediate hosts for the spillover to humans seems plausible	According to the evolutionary tree, SARS-CoV-2 lies close to the group of SARS-coronaviruses	0.166666666666667	close, to, the, of, sars-cov-2
3813	According to available information, SARS-CoV-2 is inferred to be a recombinant virus that originated from bats and was transmitted to humans, possibly using the pangolin as the intermediate host.	a fluorescent study, it was confirmed that the SARS-CoV-2 also uses the same ACE2 (angiotensin-converting enzyme 2) cell receptor and mechanism for the entry to host cell which is previously used by the SARS-CoV	0.166666666666667	to, sars-cov-2, is, a, that, and, was, the
3814	SARS-CoV-2 is believed to be a spillover of an animal coronavirus and later adapted the ability of human-to-human transmission	s the entire genome of the 2019-novel coronavirus is more than 80% similar to the previous human SARS-like bat CoV, previously used animal models for SARS-CoV can be utilized to study the infectious pathogenicity of SARS-CoV-2.	0.166666666666667	is, to, be, of, animal, coronavirus, the
3815	Genomic analysis suggests that the COVID-19 virus originated in bats and transmitted to humans through unknown intermediate hosts in the Wuhan seafood market, China, in December of 2019	All human infecting CoVs can cause mild to severe infection in humans and used spillover intermediate hosts	0.166666666666667	in, and, to, humans, intermediate, hosts
3816	he Malay pangolin GD/P1L and GD/P2S coronaviruses are closely related to SARS-CoV-2.	Coronaviruses are naturally hosted and developmentally formed by bats.	0.166666666666667	and, coronaviruses, are
3817	SARS-CoV-2 contains neither the genetic fingerprints of any of the reverse genetics systems that have been used to engineer coronaviruses nor does it contain genetic sequences that would have been “forward engineered” from preexisting viruses, including the genetically closest sarbecoviruses	, it has been proposed that the majority of human coronaviruses are derived from the bat reservoir	0.166666666666667	the, of, that, been, coronaviruses, it, from
3818	t has been shown that bats and ro- dents are the gene sources of most aCoVs and bCoVs, how- ever, avian species are the gene sources of most dCoVs and gCoVs by evolutionary analyse	, it has been proposed that the majority of human coronaviruses are derived from the bat reservoir	0.166666666666667	has, been, that, are, the, of
3819	All SARS-CoV-2 isolated from humans to date are closely related genetically to coronaviruses isolated from bat populations, specifically, bats from the genus Rhinolophus.	, it has been proposed that the majority of human coronaviruses are derived from the bat reservoir	0.166666666666667	from, are, coronaviruses, bat, the
3820	enetic material of the novel coronavirus has approximately 89% and 82% identity with bat SARS- like-CoVZXC21 and human SARS-CoV, respectively.	, it has been proposed that the majority of human coronaviruses are derived from the bat reservoir	0.166666666666667	of, the, has, bat, human
3821	The current leading hypothesis is that the bat-derived virus evolved to infect pangolins; after a series of mutations and re- combination events, it has been transmitted to humans.	, it has been proposed that the majority of human coronaviruses are derived from the bat reservoir	0.166666666666667	the, that, of, it, has, been
3822	bats are also important reservoir species for a great range of coronaviruses	, it has been proposed that the majority of human coronaviruses are derived from the bat reservoir	0.166666666666667	are, reservoir, of, coronaviruses
3823	the 12 amino acid furin-cleavage site insertion between the SARS-CoV-2 spike protein’s S1 and S2 domains, which some have alleged to be a sign of genetic engineering, is found in other bat and human coronaviruses in nature, probably arising via naturally occurring recombination	Several teams have recently confirmed the genetic similarity between SARS-CoV-2 and the beta betacoronavirus of the subgenus Sarbecovirus (Tang et al., 2020). The genome sequence of the new virus is 96.2% identical to that of the bat	0.166666666666667	the, between, sars-cov-2, and, have, to, of, genetic, is, bat
3824	The virus has an approximate 30 kb single-stranded positive-sense RNA genome, which is 74.5% to 99% identical to that of SARS-CoV, CoV-pangolin, and the coronavirus the from horseshoe bat.	Several teams have recently confirmed the genetic similarity between SARS-CoV-2 and the beta betacoronavirus of the subgenus Sarbecovirus (Tang et al., 2020). The genome sequence of the new virus is 96.2% identical to that of the bat	0.166666666666667	the, virus, is, to, identical, that, of, and
3825	Alignment of the full-length genome sequence of the COVID-19 virus and other available genomes of Betacoronavirus showed the closest relationship was with the bat SARS-like coronavirus strain BatCov RaTG13, identity 96%.	Several teams have recently confirmed the genetic similarity between SARS-CoV-2 and the beta betacoronavirus of the subgenus Sarbecovirus (Tang et al., 2020). The genome sequence of the new virus is 96.2% identical to that of the bat	0.166666666666667	of, the, genome, sequence, virus, and, betacoronavirus, bat
3826	B, we believe that SARS-CoV-2 is naturally part of the Sarbecovirus sub-gen	Several teams have recently confirmed the genetic similarity between SARS-CoV-2 and the beta betacoronavirus of the subgenus Sarbecovirus (Tang et al., 2020). The genome sequence of the new virus is 96.2% identical to that of the bat	0.166666666666667	that, sars-cov-2, is, of, the, sarbecovirus
3827	results suggest that the pan- golin may be a long-term host of these pathogens.	several studies have shown that pan- golin may confer partial spike genes to SARS-CoV-2	0.166666666666667	that, pan-, golin, may
3828	Such studies argued that SARS-CoV-2 is very likely to be originated from Bat-SL-CoV-2 (RaTG13).	several studies have shown that pan- golin may confer partial spike genes to SARS-CoV-2	0.166666666666667	studies, that, sars-cov-2, to
3829	The two SARS viruses, as well as SADS-CoV, are descended from viruses en- zootic in rhinolophid (genus, Rhinolophus), or horseshoe bats	he critical func- tional regions of the spike protein SAR-CoV-2 are nearly the same as those defined in viruses isolated from a pangolin	0.166666666666667	the, as, are, from, viruses, in
3830	The same rhinolophid bats are also implicated in the emergence of SADS-CoV in southern China	he critical func- tional regions of the spike protein SAR-CoV-2 are nearly the same as those defined in viruses isolated from a pangolin	0.166666666666667	the, same, are, in, of
3831	its origins are “zoonotic,” and the virus was transmitted “natu- rally” from bats to humans, possibly from a food market in Wuhan, China	The virus which causes COVID-19 most probably has its ecological reservoir in bats	0.166666666666667	its, the, virus, bats, in
3832	The virus from the market shares 99.980% to 99.993% nucleotide identity with the human iso- late HCoV/Wuhan/IVDC-HB-01.	virus that is regularly transmitted from an animal to a human is called a zoonotic virus	0.166666666666667	virus, from, to, human
3833	Despite the fact that animal host of SARS-CoV2 has not yet been identified, zoonotic origin is supported by a substantial body of research.	virus that is regularly transmitted from an animal to a human is called a zoonotic virus	0.166666666666667	that, animal, zoonotic, is, a
3834	However, in most cases, these viruses were transmitted to humans through an intermediate animal host.	virus that is regularly transmitted from an animal to a human is called a zoonotic virus	0.166666666666667	transmitted, to, an, animal
3835	SARS-CoV-2 is believed to be a spillover of an animal coronavirus and later adapted the ability of human-to-human transmission	When a virus passes from animals to humans for the first time it is called a spillover event.	0.166666666666667	is, to, a, spillover, the
3836	Due to the high sequence homology with a coronavirus isolated from bats, SARS-CoV-2 is considered a zoonotic origin coronavirus.	When a virus passes from animals to humans for the first time it is called a spillover event.	0.166666666666667	to, the, a, from, is
3837	pidemiologic studies indicated that the outbreak started from a seafood market selling live animals in Wuhan, China; subsequently transmitted to humans and further spread from person-to-person	When a virus passes from animals to humans for the first time it is called a spillover event.	0.166666666666667	the, from, a, animals, to, humans
3838	The animal sources of SARS-CoV-2 infections are bats and SARS-CoV-2 can be transmitted to cats, pangolins, and dogs	All SARS-CoV-2 isolated from humans to date are closely related genetically to coronaviruses isolated from bat populations, specifically, bats from the genus Rhinolophus.	0.166666666666667	the, sars-cov-2, are, bats, to
3839	, it has been proposed that the majority of human coronaviruses are derived from the bat reservoir	All SARS-CoV-2 isolated from humans to date are closely related genetically to coronaviruses isolated from bat populations, specifically, bats from the genus Rhinolophus.	0.166666666666667	the, coronaviruses, are, from, bat
3840	Bats are natural hosts of many of the known coronaviruses	All SARS-CoV-2 isolated from humans to date are closely related genetically to coronaviruses isolated from bat populations, specifically, bats from the genus Rhinolophus.	0.166666666666667	bats, are, the, coronaviruses
3841	from bats to humans is possible, direct contact between bats and hunters would be the best scenario	All SARS-CoV-2 isolated from humans to date are closely related genetically to coronaviruses isolated from bat populations, specifically, bats from the genus Rhinolophus.	0.166666666666667	from, bats, to, humans, the
3842	Due to the high sequence homology with a coronavirus isolated from bats, SARS-CoV-2 is considered a zoonotic origin coronavirus.	ARS-CoV, the cause of the SARS outbreak in 2003, is also closely related to coronaviruses isolated from bats	0.166666666666667	to, the, isolated, from, is
3843	t is believed that the virus is zoonotic and bats may be the culprits because of sequence identity to the bat-CoV	ARS-CoV, the cause of the SARS outbreak in 2003, is also closely related to coronaviruses isolated from bats	0.166666666666667	is, the, bats, of, to
3844	From phylogenetics analyses undertaken with available full genome sequences, bats appear to be the reservoir of COVID-19 virus	ARS-CoV, the cause of the SARS outbreak in 2003, is also closely related to coronaviruses isolated from bats	0.166666666666667	from, bats, to, the, of
3845	After the BANAL group of viruses, the next most closely related virus to SARS-CoV-2, as measured by highest average genetic similarity, is the bat SARS-related strain RaTG-13.	ARS-CoV, the cause of the SARS outbreak in 2003, is also closely related to coronaviruses isolated from bats	0.166666666666667	the, of, closely, related, to, is
3846	coronaviruses that were phylogenetically related to SARS-CoV-2 were found in rhinolophus bats in South Asian countries including China, Japan, Cambodia, and Thailand[2,6–8] and in pangolins smuggled to China from South Asian countries.[9,	ARS-CoV, the cause of the SARS outbreak in 2003, is also closely related to coronaviruses isolated from bats	0.166666666666667	coronaviruses, related, to, in, bats, from
3847	Bat population density and species variety appear to play an important role in shaping the evolution of SARS-related coronaviruses.	The virus could have been introduced into the human population from an animal source in the market or an infected human could have introduced the virus to the market and the virus may have then been amplified in the market environment.	0.166666666666667	population, and, to, an, in, the
3848	coronavirus disease (COVID-19) is easily trans- missible and very contagious from animals to human beings through aerosols, especially in individuals who have been in close contact or shared common spaces, especially enclosed or poorly ventilated spaces	The virus could have been introduced into the human population from an animal source in the market or an infected human could have introduced the virus to the market and the virus may have then been amplified in the market environment.	0.166666666666667	and, from, to, human, in, have, been, or
3849	t is thought that SARS-CoV-2 jumped the species barrier and initially infected humans from another animal host.	all available evidence suggests that SARS-CoV-2 has a natural animal origin and is not a manipulated or constructed virus.	0.166666666666667	is, that, sars-cov-2, and, animal
3850	Our retrospective analysis of scientific data supports the hypothesis that SARS-CoV-2 is indeed a naturally occurring virus.	all available evidence suggests that SARS-CoV-2 has a natural animal origin and is not a manipulated or constructed virus.	0.166666666666667	that, sars-cov-2, is, a, virus.
3851	the natural origin of SARS-CoV-2 as a recombinant between a Sarbecovirus from Malayan pangolins and RaTG13 from R. affinis.	all available evidence suggests that SARS-CoV-2 has a natural animal origin and is not a manipulated or constructed virus.	0.166666666666667	natural, origin, sars-cov-2, a, and
3852	explain why existing genetic data, viral diver- sity and past human history suggest that a natural origin of the virus is the most likely scenario	all available evidence suggests that SARS-CoV-2 has a natural animal origin and is not a manipulated or constructed virus.	0.166666666666667	and, that, a, natural, origin, is
3853	SARS-CoV-2 is believed to be a spillover of an animal coronavirus and later adapted the ability of human-to-human transmission	t is thought that SARS-CoV-2 jumped the species barrier and initially infected humans from another animal host.	0.166666666666667	sars-cov-2, is, animal, and, the
3854	he infected pangolins exhibit pathological symptoms similar to humans suffering from COVID-19, and their blood circulating antibodies can react with the spike protein of SARS-CoV-2	t is thought that SARS-CoV-2 jumped the species barrier and initially infected humans from another animal host.	0.166666666666667	infected, humans, from, and, the, sars-cov-2
3855	all available evidence suggests that SARS-CoV-2 has a natural animal origin and is not a manipulated or constructed virus.	t is thought that SARS-CoV-2 jumped the species barrier and initially infected humans from another animal host.	0.166666666666667	that, sars-cov-2, animal, and, is
3856	Whereas, another study suggested bat might be the original host of SARS-CoV-2 and an unknown animal might present an intermediate host	t is thought that SARS-CoV-2 jumped the species barrier and initially infected humans from another animal host.	0.166666666666667	another, the, sars-cov-2, and, animal
3857	World Health Organization for “scientific and collaborative field mis- sions” to “identify the zoonotic source of the virus	Bioinformatic analyses indicated that the virus had features typical of the coronavirus family and belonged to the Betacoronavirus 2B lineage	0.166666666666667	and, to, the, of, virus
3858	On January 7th, the virus was recognized as a coronavirus that has about 95% symmetry with coronary bat virus and about 70% similarity to SARSCoV	Alignment of the full-length genome sequence of the COVID-19 virus and other available genomes of Betacoronavirus showed the closest relationship was with the bat SARS-like coronavirus strain BatCov RaTG13, identity 96%.	0.166666666666667	the, virus, was, coronavirus, with, bat, and
3859	Several teams have recently confirmed the genetic similarity between SARS-CoV-2 and the beta betacoronavirus of the subgenus Sarbecovirus (Tang et al., 2020). The genome sequence of the new virus is 96.2% identical to that of the bat	Alignment of the full-length genome sequence of the COVID-19 virus and other available genomes of Betacoronavirus showed the closest relationship was with the bat SARS-like coronavirus strain BatCov RaTG13, identity 96%.	0.166666666666667	the, and, betacoronavirus, of, genome, sequence, virus, bat
3860	Moreover, Rothan and Byrareddy (10) revealed that the novel COVID-19 virus has approximately 80% and 50% identity to SARS and MERS of bat origin, respectively.	Alignment of the full-length genome sequence of the COVID-19 virus and other available genomes of Betacoronavirus showed the closest relationship was with the bat SARS-like coronavirus strain BatCov RaTG13, identity 96%.	0.166666666666667	and, the, covid-19, virus, identity, of, bat
3861	The phylogenetic tree shows that SARS-CoV-2 has the closest evolutionary relationship with Bat-SL-CoV-2 at the scale of the complete virus genome, and less similarity to Pangolin-CoV	Alignment of the full-length genome sequence of the COVID-19 virus and other available genomes of Betacoronavirus showed the closest relationship was with the bat SARS-like coronavirus strain BatCov RaTG13, identity 96%.	0.166666666666667	the, closest, relationship, with, of, virus, and
3862	ARS-CoV, the cause of the SARS outbreak in 2003, is also closely related to coronaviruses isolated from bats	From phylogenetics analyses undertaken with available full genome sequences, bats appear to be the reservoir of COVID-19 virus	0.166666666666667	the, of, to, from, bats
3863	RaTG-13 is the most closely related virus to SARS-CoV-2 known to be in the WIV’s possession prior to the COVID-19 pandemic.	From phylogenetics analyses undertaken with available full genome sequences, bats appear to be the reservoir of COVID-19 virus	0.166666666666667	the, virus, to, be, covid-19
3864	the coronaviruses discovered to date that are most closely related to SARS-CoV-2 are all bat coronaviruses discovered in southern China and Southeast Asia, including Laos, Thailand and Cambodia	Generally, coronaviruses are zoonotic viruses belonging to the order Nidovirales that includes three families, namely, Coronaviridae, Arteriviridae, and Roniviridae	0.166666666666667	the, coronaviruses, to, that, are, and
3865	On January 7th, the virus was recognized as a coronavirus that has about 95% symmetry with coronary bat virus and about 70% similarity to SARSCoV	enetic material of the novel coronavirus has approximately 89% and 82% identity with bat SARS- like-CoVZXC21 and human SARS-CoV, respectively.	0.166666666666667	the, coronavirus, has, with, bat, and
3866	, it has been proposed that the majority of human coronaviruses are derived from the bat reservoir	enetic material of the novel coronavirus has approximately 89% and 82% identity with bat SARS- like-CoVZXC21 and human SARS-CoV, respectively.	0.166666666666667	has, the, of, human, bat
3867	The identity of SARS-CoV-2 M-protein is the same with Bat-SL-CoV-2, Pangolin-CoV and Bat-SL-CoV with 98.6%, but 89.1% with SARS-CoV.	enetic material of the novel coronavirus has approximately 89% and 82% identity with bat SARS- like-CoVZXC21 and human SARS-CoV, respectively.	0.166666666666667	the, identity, of, with, and
3868	Alignment of the full-length genome sequence of the COVID-19 virus and other available genomes of Betacoronavirus showed the closest relationship was with the bat SARS-like coronavirus strain BatCov RaTG13, identity 96%.	Moreover, Rothan and Byrareddy (10) revealed that the novel COVID-19 virus has approximately 80% and 50% identity to SARS and MERS of bat origin, respectively.	0.166666666666667	of, the, covid-19, virus, and, bat, identity
3869	The current leading hypothesis is that the bat-derived virus evolved to infect pangolins; after a series of mutations and re- combination events, it has been transmitted to humans.	Moreover, Rothan and Byrareddy (10) revealed that the novel COVID-19 virus has approximately 80% and 50% identity to SARS and MERS of bat origin, respectively.	0.166666666666667	the, that, virus, to, of, and, has
3870	the natural origin of SARS-CoV-2 as a recombinant between a Sarbecovirus from Malayan pangolins and RaTG13 from R. affinis.	On the other hand, the comparative genome analysis by Andersen et al (21) revealed that SARS-CoV-2 originated through natural selection and not from a laboratory manipulation.	0.166666666666667	the, natural, sars-cov-2, a, from, and
3871	The SARS- CoV-2 lineage is only represented by three bat viruses, all isolated from Rhinolophus species collected in China	Tang et al. (23) revealed that the genomic variation between SARS- CoV-2 and bat SARSr-CoV (RaTG13) is only 4% and 17% at neutral sites.	0.166666666666667	the, sars-, cov-2, is, only, bat
3872	with the first case being linked to a seafood market	pidemiologic studies indicated that the outbreak started from a seafood market selling live animals in Wuhan, China; subsequently transmitted to humans and further spread from person-to-person	0.166666666666667	the, to, a, seafood, market
3873	When a virus passes from animals to humans for the first time it is called a spillover event.	pidemiologic studies indicated that the outbreak started from a seafood market selling live animals in Wuhan, China; subsequently transmitted to humans and further spread from person-to-person	0.166666666666667	a, from, animals, to, humans, the
3874	Genomic analysis suggests that the COVID-19 virus originated in bats and transmitted to humans through unknown intermediate hosts in the Wuhan seafood market, China, in December of 2019	(SARS-CoV-2) that was first isolated and identified in patients who were exposed at a seafood market in Wuhan City, Hubei Province, China on December 2019	0.166666666666667	that, in, and, wuhan, seafood, december, 2019
3875	the natural origin of SARS-CoV-2 as a recombinant between a Sarbecovirus from Malayan pangolins and RaTG13 from R. affinis.	Genome se- quence alignment has revealed a 79.5% sequence identity between SARS-CoV-2 and SARS-CoV and a remarkable 93.1% identity with the sequence of the RaTG12 virus isolated from a bat (Rhinolophus af- finis) residing in Yunnan Province, China	0.166666666666667	the, of, sars-cov-2, a, between, from, and
3876	the presence of a variety of zoonotic alphaCoV and betaCoV has been detected in Western Europe’s bat populations	Genome se- quence alignment has revealed a 79.5% sequence identity between SARS-CoV-2 and SARS-CoV and a remarkable 93.1% identity with the sequence of the RaTG12 virus isolated from a bat (Rhinolophus af- finis) residing in Yunnan Province, China	0.166666666666667	the, of, a, and, has, in, bat
3877	he virus isolated from pangolins seized in Guangdong province is similar at 97.4% with SARS-CoV-2 in the amino acid sequence of the receptor binding domain (RBD) of the S protein (located on the surface of the viral envelope)	Genome se- quence alignment has revealed a 79.5% sequence identity between SARS-CoV-2 and SARS-CoV and a remarkable 93.1% identity with the sequence of the RaTG12 virus isolated from a bat (Rhinolophus af- finis) residing in Yunnan Province, China	0.166666666666667	virus, isolated, from, in, with, sars-cov-2, the, sequence, of
3878	the virus is similar to MERS-CoV and SARS-CoV that had its origin in animal reservoirs	SARS-CoV-2 may originate from a virus that is endemic in this bat species.	0.166666666666667	virus, is, that, in
3879	Investigations into the WIV indicate that WIV is not engaged in any research related to SARS-CoV-2	SARS-CoV-2 may originate from a virus that is endemic in this bat species.	0.166666666666667	that, is, in, sars-cov-2
3880	Our analyses clearly show that SARS-CoV-2 is not a laboratory construct or a purposefully manipulated virus.	SARS-CoV-2 may originate from a virus that is endemic in this bat species.	0.166666666666667	that, sars-cov-2, is, a
3881	A recent study of 411 bat samples from a small geographic region in China identified 24 coronaviruses including four close relatives of SARS-CoV-2 (	SARS-CoV-2 may originate from a virus that is endemic in this bat species.	0.166666666666667	a, bat, from, in, sars-cov-2
3882	Previous studies have demonstrated that bats are the ultimate reservoir hosts for a number of CoVs, including ancestors of SARS-CoV and MERS-CoV	A comprehensive analysis of the SARS-CoV-2 genome together with that of SARS-CoV revealed the presence of nearly thirty ORFs and two novel inser- tions	0.166666666666667	that, the, a, of, sars-cov, and
3883	Compared with the known SARS-CoV and MERS-CoV genome, SARS-CoV-2 is closer to the SARS-like bat CoVs in terms of the whole genome sequence	The genome analyses of SARS-CoV and bat coronaviruses indicate that the sequences of ORF6, ORF8, and the S gene display a comparatively low degree of sequence conservation among coronaviruses in general. However, the genomes of bat-SL-CoVZC45 (GenBank ID: MG772933), bat-SL-CoVZXC21 (GenBank ID: MG772934) and RaTG13 (GenBank ID: MN996532) viruses are overall quite similar to that of SARS-CoV-2,	0.166666666666667	the, sars-cov, and, to, bat, in, of, genome, sequence
3884	provides evidence strongly supporting scientific hypotheses that bats and pangolins are probable hosts for SARS-CoV-2	The infectious sources of SARS-CoV-2 are in- fected animal hosts and other humans	0.166666666666667	and, are, hosts, sars-cov-2
3885	0.001. This again indicates that bats are the more likely origin of SARS-CoV-2 than pa	The infectious sources of SARS-CoV-2 are in- fected animal hosts and other humans	0.166666666666667	are, the, of, sars-cov-2
3886	civet cats and raccoon dogs are the intermediate hosts	Bats are con- sidered to be the most likely initial hosts of SARS- CoV-2, while pangolins may be the intermediate hosts.	0.166666666666667	are, the, intermediate, hosts
3887	As to the epidemic of coronaviruses, Yunnan may be consid- ered the most possible location of a spillover event because of the high potentiality of human contact to bat	Bats are con- sidered to be the most likely initial hosts of SARS- CoV-2, while pangolins may be the intermediate hosts.	0.166666666666667	to, the, of, may, be, most
3888	the viruses causing SARS,MERS, and COVID- 19 are all members of enormous groups of bat coronaviruses distributed globally, and that many of these viruses are function- ally preadapted to human emergence	Bats are natural hosts of many of the known coronaviruses	0.166666666666667	the, are, of, coronaviruses, many
3889	All SARS-CoV-2 isolated from humans to date are closely related genetically to coronaviruses isolated from bat populations, specifically, bats from the genus Rhinolophus.	Bats are natural hosts of many of the known coronaviruses	0.166666666666667	are, coronaviruses, bats, the
3890	This hypothesis found its rationale in the in-silico analysis of sequence similarities which indicated that SARS-CoV-2 was closely related to RaTG13 but displayed specific RBD sites similar to the pangolin virus (	The study of Guo et al. (2020), which featured deep learning algorithms, suggested that minks (Order, Carnivora) may serve as the potential intermediate host, but no experimental evidence was provided to support this hypothesis	0.166666666666667	this, hypothesis, the, of, which, that, was, to, but
3891	The virus responsible for COVID-19 has a single-stranded positive-sense RNA genome of about 30 kb, which has 74% to 99% identity with that of the coronavirus from the pangolin (Manis javanica) and horseshoe bat (Rhinolophus sinicus) (Bat-CoVRaTG13), respectively	A research team from the South China Agricultural University (Guangzhou, China) has identified a coronavirus strain from pangolins, which has 99% sequence similarity with SARS-CoV-2	0.166666666666667	the, has, a, which, 99%, with, coronavirus, from
3892	t was found that the genome sequence of SARS-CoV-2 is 96.2% identical to a bat CoV RaTG13, whereas it shares 79.5% identity to SARS-CoV	The current leading hypothesis is that the bat-derived virus evolved to infect pangolins; after a series of mutations and re- combination events, it has been transmitted to humans.	0.166666666666667	that, the, of, is, to, a, it
3893	Variant A is the closest to that discovered in bats, that had 96.2% sequence similarity to the human virus [6], and was thus considered the original human virus genome.	The current leading hypothesis is that the bat-derived virus evolved to infect pangolins; after a series of mutations and re- combination events, it has been transmitted to humans.	0.166666666666667	a, is, the, to, that, virus, and
3894	, it has been proposed that the majority of human coronaviruses are derived from the bat reservoir	The current leading hypothesis is that the bat-derived virus evolved to infect pangolins; after a series of mutations and re- combination events, it has been transmitted to humans.	0.166666666666667	it, has, been, that, the, of
3895	Variant A is the closest to that discovered in bats, that had 96.2% sequence similarity to the human virus [6], and was thus considered the original human virus genome.	a coronavirus strain in the Malay pan- golin with a genome that was similar to that of SARS- CoV-2 at 85.5%–92.4%.	0.166666666666667	a, the, to, that, in, was
3896	Samples from early cases in humans also contained two different SARS- CoV-2 lineages. Although only one lineage spread globally, the existence of multiple lineages suggests that a SARS-CoV-2 epi- demic in animals may have led to multiple spillover events.	a coronavirus strain in the Malay pan- golin with a genome that was similar to that of SARS- CoV-2 at 85.5%–92.4%.	0.166666666666667	in, sars-, cov-2, the, of, that, a, to
3897	A coronavirus identified from the Malayan pangolin has been shown to have a 99% similarity with SARS-CoV-2	a coronavirus strain in the Malay pan- golin with a genome that was similar to that of SARS- CoV-2 at 85.5%–92.4%.	0.166666666666667	a, coronavirus, the, to, with
3898	This hypothesis found its rationale in the in-silico analysis of sequence similarities which indicated that SARS-CoV-2 was closely related to RaTG13 but displayed specific RBD sites similar to the pangolin virus (	a coronavirus strain in the Malay pan- golin with a genome that was similar to that of SARS- CoV-2 at 85.5%–92.4%.	0.166666666666667	in, the, of, that, was, to, similar
3899	We believe the coronavirus was originally transmitted to human by animals rather than by a laboratory leak	a coronavirus strain in the Malay pan- golin with a genome that was similar to that of SARS- CoV-2 at 85.5%–92.4%.	0.166666666666667	the, coronavirus, was, to, a
3900	Given the similarity of SARS- CoV-2 to bat SARS-CoV-like coronaviruses2 , it is likely that bats serve as reservoir hosts for its progenitor.	a coronavirus strain in the Malay pan- golin with a genome that was similar to that of SARS- CoV-2 at 85.5%–92.4%.	0.166666666666667	the, of, sars-, cov-2, to, that
3901	In fact, a study published in the journal Nature in 201510 warned of a possible pandemic in relation with bats.	a coronavirus strain in the Malay pan- golin with a genome that was similar to that of SARS- CoV-2 at 85.5%–92.4%.	0.166666666666667	in, a, the, of, with
3902	In the case of Covid-19, a link was established between the first patients and the wildlife market of Wuhan.	a coronavirus strain in the Malay pan- golin with a genome that was similar to that of SARS- CoV-2 at 85.5%–92.4%.	0.166666666666667	in, the, of, a, was
3903	The phylogenetic tree shows that SARS-CoV-2 has the closest evolutionary relationship with Bat-SL-CoV-2 at the scale of the complete virus genome, and less similarity to Pangolin-CoV	a coronavirus strain in the Malay pan- golin with a genome that was similar to that of SARS- CoV-2 at 85.5%–92.4%.	0.166666666666667	the, that, with, at, of, to
3904	Coronaviruses are naturally hosted and developmentally formed by bats.	he Malay pangolin GD/P1L and GD/P2S coronaviruses are closely related to SARS-CoV-2.	0.166666666666667	coronaviruses, are, and
3905	the progenitor virus for SARS and other viruses closely related to SARS were discovered in southern China	he Malay pangolin GD/P1L and GD/P2S coronaviruses are closely related to SARS-CoV-2.	0.166666666666667	and, closely, related, to
3906	Most of the early reported cases have been in that market, which was closed later by the Chinese authority.	After Jan. 1, 2020, only 8.6% of reported cases could be directly linked to the Huanan Seafood Market, suggesting that the transmission had shifted to the community.	0.166666666666667	of, the, reported, cases, that, market,
3907	SARS-CoV-2 is believed to be a spillover of an animal coronavirus and later adapted the ability of human-to-human transmission	Our retrospective analysis of scientific data supports the hypothesis that SARS-CoV-2 is indeed a naturally occurring virus.	0.166666666666667	sars-cov-2, is, a, of, the
3908	there is absolutely no evidence at all that the virus was engineered as part of a weapons program	Our retrospective analysis of scientific data supports the hypothesis that SARS-CoV-2 is indeed a naturally occurring virus.	0.166666666666667	is, that, the, of, a
3909	all available evidence suggests that SARS-CoV-2 has a natural animal origin and is not a manipulated or constructed virus.	Our retrospective analysis of scientific data supports the hypothesis that SARS-CoV-2 is indeed a naturally occurring virus.	0.166666666666667	that, sars-cov-2, a, is, virus.
3910	the pangolin hypothesis was repeated so many times in scientific papers and on social networks that was taken for a truth even within part of the scientific community.	Our retrospective analysis of scientific data supports the hypothesis that SARS-CoV-2 is indeed a naturally occurring virus.	0.166666666666667	the, hypothesis, scientific, that, a, of
3911	this indicates a strong suspicion that the Covid-19 outbreak is a consequence of illegal trade and consumption of wild animals	Our retrospective analysis of scientific data supports the hypothesis that SARS-CoV-2 is indeed a naturally occurring virus.	0.166666666666667	a, that, the, is, of
3912	t was found that the genome sequence of SARS-CoV-2 is 96.2% identical to a bat CoV RaTG13, whereas it shares 79.5% identity to SARS-CoV	SARS-CoV-2 was rapidly sequenced (Zhu et al., 2020) and linked to bats CoV belonging to the lineage b of betacoronavirus	0.166666666666667	was, the, of, sars-cov-2, to, cov
3913	The genetic sequence of the COVID- 19 showed more than 80% identity to SARS-CoV and 50% to the MERS- CoV [5,19], and both SARS-CoV and MERS-CoV originate in bats	SARS-CoV-2 was rapidly sequenced (Zhu et al., 2020) and linked to bats CoV belonging to the lineage b of betacoronavirus	0.166666666666667	the, of, to, and, cov, bats
3914	However, the RBD of Bat-SL-CoV-2 showed low aa identity (78%) to SARS-CoV-2, suggesting that SARS-CoV-2 possibly was not transmitted directly from bats to humans.	SARS-CoV-2 was rapidly sequenced (Zhu et al., 2020) and linked to bats CoV belonging to the lineage b of betacoronavirus	0.166666666666667	the, of, to, sars-cov-2, was, bats
3915	he presence of lineage A virus at the Huanan market was confirmed by Gao et al. (43) from a sample taken from discarded gloves.	RaTG13, the closest to SARS-CoV-2 genome, was isolated in 2016 from an anal sample of a horseshoe bat (Rhinolophus affinis) from Yunnan (Zhou et al., 2020a; Ge et al., 2016).	0.166666666666667	of, a, the, was, et, from, sample
3916	hypothesis that SARS-CoV-2 was the result of enzootic circulation before spillover into people	Since the spillover model postulates that an animal reservoir must be at the origin of the zoonosis	0.166666666666667	that, the, of, spillover
3917	Our retrospective analysis of scientific data supports the hypothesis that SARS-CoV-2 is indeed a naturally occurring virus.	the pangolin hypothesis was repeated so many times in scientific papers and on social networks that was taken for a truth even within part of the scientific community.	0.166666666666667	of, scientific, the, hypothesis, that, a
3918	Recent SARS-CoV-2 development gives prominence to the poten- tial for deadly viruses hidden in wild zoonotic reservoirs and the threat of zoonotic spillovers	The natural occurrence of furin-cleavage sites in various viruses has been documented for long.	0.166666666666667	the, for, viruses, in, of
3919	Bats serve as the endemic animal reservoirs for the progenitor viruses of SARS and MERS	The natural occurrence of furin-cleavage sites in various viruses has been documented for long.	0.166666666666667	the, for, viruses, of
3920	A huge number of unknown viruses exist in their natural reservoirs and continue to evolve, which results in the generation of new strains.	The natural occurrence of furin-cleavage sites in various viruses has been documented for long.	0.166666666666667	of, viruses, in, natural, the
3921	SARS-CoV-2 is believed to be a spillover of an animal coronavirus and later adapted the ability of human-to-human transmission	the natural origin of SARS-CoV-2 as a recombinant between a Sarbecovirus from Malayan pangolins and RaTG13 from R. affinis.	0.166666666666667	sars-cov-2, a, of, and, the
3922	Due to the high sequence homology with a coronavirus isolated from bats, SARS-CoV-2 is considered a zoonotic origin coronavirus.	the natural origin of SARS-CoV-2 as a recombinant between a Sarbecovirus from Malayan pangolins and RaTG13 from R. affinis.	0.166666666666667	the, a, from, sars-cov-2, origin
3923	he infected pangolins exhibit pathological symptoms similar to humans suffering from COVID-19, and their blood circulating antibodies can react with the spike protein of SARS-CoV-2	the natural origin of SARS-CoV-2 as a recombinant between a Sarbecovirus from Malayan pangolins and RaTG13 from R. affinis.	0.166666666666667	pangolins, from, and, the, of, sars-cov-2
3924	all available evidence suggests that SARS-CoV-2 has a natural animal origin and is not a manipulated or constructed virus.	the natural origin of SARS-CoV-2 as a recombinant between a Sarbecovirus from Malayan pangolins and RaTG13 from R. affinis.	0.166666666666667	sars-cov-2, a, natural, origin, and
3925	On the other hand, the comparative genome analysis by Andersen et al (21) revealed that SARS-CoV-2 originated through natural selection and not from a laboratory manipulation.	the natural origin of SARS-CoV-2 as a recombinant between a Sarbecovirus from Malayan pangolins and RaTG13 from R. affinis.	0.166666666666667	the, sars-cov-2, natural, and, from, a
3926	Genome se- quence alignment has revealed a 79.5% sequence identity between SARS-CoV-2 and SARS-CoV and a remarkable 93.1% identity with the sequence of the RaTG12 virus isolated from a bat (Rhinolophus af- finis) residing in Yunnan Province, China	the natural origin of SARS-CoV-2 as a recombinant between a Sarbecovirus from Malayan pangolins and RaTG13 from R. affinis.	0.166666666666667	a, between, sars-cov-2, and, the, of, from
3927	The horseshoe bats species most likely to serve as the reservoir of SARS-CoV-2 include: the Intermediate Horseshoe Bat (Rhinolophus affinis), the Malayan Horseshoe Bat (Rhinolophus malayanus), the Least Horseshoe Bat (Rhinolophus pusillus), and the Marshall’s Horesebat (Rhinolophus marshalli).	the natural origin of SARS-CoV-2 as a recombinant between a Sarbecovirus from Malayan pangolins and RaTG13 from R. affinis.	0.166666666666667	the, as, of, sars-cov-2, malayan, and
3928	The study of Guo et al. (2020), which featured deep learning algorithms, suggested that minks (Order, Carnivora) may serve as the potential intermediate host, but no experimental evidence was provided to support this hypothesis	This hypothesis found its rationale in the in-silico analysis of sequence similarities which indicated that SARS-CoV-2 was closely related to RaTG13 but displayed specific RBD sites similar to the pangolin virus (	0.166666666666667	the, of, which, that, but, was, to, this, hypothesis
3929	Therefore, whether the COVID-19 pandemic is the result of the natural zoonotic spillover of SARS-CoV-2 or due to a research-related incident, SARS-CoV-2 or a closely related progenitor virus resides somewhere in nature.	This hypothesis found its rationale in the in-silico analysis of sequence similarities which indicated that SARS-CoV-2 was closely related to RaTG13 but displayed specific RBD sites similar to the pangolin virus (	0.166666666666667	the, of, sars-cov-2, to, closely, related, virus, in
3930	evidence suggests bats as its origin	this one jumped from bats origin into humans	0.166666666666667	bats, origin
3931	a coronavirus strain in the Malay pan- golin with a genome that was similar to that of SARS- CoV-2 at 85.5%–92.4%.	We believe the coronavirus was originally transmitted to human by animals rather than by a laboratory leak	0.166666666666667	a, coronavirus, the, was, to
3932	the coronaviruses discovered to date that are most closely related to SARS-CoV-2 are all bat coronaviruses discovered in southern China and Southeast Asia, including Laos, Thailand and Cambodia	Most human virus strains are zoonotic in origin, including all previous human coronavirus strains	0.166666666666667	are, most, all, in, including
3933	Most animal encounters by coronavirus virologists in the field are with bats, not other wildlife species.	Most human virus strains are zoonotic in origin, including all previous human coronavirus strains	0.166666666666667	most, coronavirus, in, are
3934	bats are also important reservoir species for a great range of coronaviruses	. Bats are a large-capacity ‘reservoir’ of CoVs, virus sampling by the China Ecological Health Alliance alone found around 400 new coronaviruses strains	0.166666666666667	bats, are, a, of, coronaviruses
3935	Genome se- quence alignment has revealed a 79.5% sequence identity between SARS-CoV-2 and SARS-CoV and a remarkable 93.1% identity with the sequence of the RaTG12 virus isolated from a bat (Rhinolophus af- finis) residing in Yunnan Province, China	the presence of a variety of zoonotic alphaCoV and betaCoV has been detected in Western Europe’s bat populations	0.166666666666667	has, a, and, the, of, bat, in
3936	Compared with the known SARS-CoV and MERS-CoV genome, SARS-CoV-2 is closer to the SARS-like bat CoVs in terms of the whole genome sequence	Recent SARS-CoV-2 development gives prominence to the poten- tial for deadly viruses hidden in wild zoonotic reservoirs and the threat of zoonotic spillovers	0.166666666666667	the, and, sars-cov-2, to, in, of
3937	The natural occurrence of furin-cleavage sites in various viruses has been documented for long.	Recent SARS-CoV-2 development gives prominence to the poten- tial for deadly viruses hidden in wild zoonotic reservoirs and the threat of zoonotic spillovers	0.166666666666667	the, of, in, viruses, for
3938	Zhang and Holmes (2020) also highlight a similarity of about 85% between SARS-CoV-2 and RaTG13 in their receptor binding domain, which is an important region of the viral genomes for binding the viruses to the human angiotensin-converting enzyme 2 receptor.	Recent SARS-CoV-2 development gives prominence to the poten- tial for deadly viruses hidden in wild zoonotic reservoirs and the threat of zoonotic spillovers	0.166666666666667	and, of, sars-cov-2, in, the, for, viruses, to
3939	bats are con- sidered the natural host reservoir of SARS-like coronavirus.1	With the help of sequencing technology, bats were again assessed as a natural host for SARS-CoV- 2, because it shares 96% of its genome with two SARS-like CoVs from bats, bat-SLCoVZX45 and bat-SL-CoVZX2	0.166666666666667	bats, the, natural, host, of, sars-like
3940	In the case of SARS-CoV-2, Malayan pangolins (Manis javanica) were initially highly favored as the intermediate hosts.	pangolins were considered a possible intermediate host for SARS-CoV-2 because it shared 99% genetic similarity with the CoV in pangolins	0.166666666666667	in, the, pangolins, were, intermediate
3941	In fact, a study published in the journal Nature in 201510 warned of a possible pandemic in relation with bats.	pangolins were considered a possible intermediate host for SARS-CoV-2 because it shared 99% genetic similarity with the CoV in pangolins	0.166666666666667	in, a, the, possible, with
3942	Recent data show that SARS-CoV-2 did not come directly from a bat to a human; rather, it first evolved in an intermediate wildlife host	pangolins were considered a possible intermediate host for SARS-CoV-2 because it shared 99% genetic similarity with the CoV in pangolins	0.166666666666667	sars-cov-2, a, it, in, intermediate, host
3943	Bats are con- sidered to be the most likely initial hosts of SARS- CoV-2, while pangolins may be the intermediate hosts.	As to the epidemic of coronaviruses, Yunnan may be consid- ered the most possible location of a spillover event because of the high potentiality of human contact to bat	0.166666666666667	to, be, the, most, of, may
3944	expended to make the simple point that COVID-19 had a natural origin.	there is no indication that the Wuhan Institute of Virology had studied viruses similar to SARS-CoV-2 or artificially modified coronaviruses before the COVID-19 pandemic	0.166666666666667	to, the, that, covid-19, had
3945	According to available information, SARS-CoV-2 is inferred to be a recombinant virus that originated from bats and was transmitted to humans, possibly using the pangolin as the intermediate host.	Prior to December 2019, no virus highly consistent to SARS-CoV- 2 had been recorded by any laboratory, and no genome was available to provide the SARS-CoV-2 genome	0.166666666666667	to, available, sars-cov-2, virus, and, was, the
3946	The SARS-CoV-2 genome was found to be 96.2% identical to the bat CoV RaTG13.4	Prior to December 2019, no virus highly consistent to SARS-CoV- 2 had been recorded by any laboratory, and no genome was available to provide the SARS-CoV-2 genome	0.166666666666667	the, sars-cov-2, genome, was, to
3947	hypothesis that SARS-CoV-2 was the result of enzootic circulation before spillover into people	Investigations into the WIV indicate that WIV is not engaged in any research related to SARS-CoV-2	0.166666666666667	that, sars-cov-2, the, into
3948	SARS-CoV-2 may originate from a virus that is endemic in this bat species.	Investigations into the WIV indicate that WIV is not engaged in any research related to SARS-CoV-2	0.166666666666667	sars-cov-2, that, is, in
3949	It is believed that bats are the most likely reservoir hosts for SARS-CoV-2 as it is very similar to a bat coronavirus.	Investigations into the WIV indicate that WIV is not engaged in any research related to SARS-CoV-2	0.166666666666667	is, that, the, sars-cov-2, to
3950	the critical residues binding to hACE2 are 100% identical in SARS-CoV-2 and Pangolin-CoV	Investigations into the WIV indicate that WIV is not engaged in any research related to SARS-CoV-2	0.166666666666667	the, to, in, sars-cov-2
3951	One such virus is more than 96% identical to SARS-CoV-2 in its whole genome	In the evolution of the virus for more than 2 years, it is not difficult to see that SARS-CoV-2 has been undergoing adaptive changes with the human host, and the cycle of this change is often within a few months	0.166666666666667	virus, is, more, than, to, sars-cov-2, in
3952	SARS-CoV-2 shares genetic properties with many other sarbecoviruses, lies fully within their genetic cluster, and is thus a virus that emerged naturally	In the evolution of the virus for more than 2 years, it is not difficult to see that SARS-CoV-2 has been undergoing adaptive changes with the human host, and the cycle of this change is often within a few months	0.166666666666667	sars-cov-2, with, within, and, is, a, virus, that
3953	Compared with the known SARS-CoV and MERS-CoV genome, SARS-CoV-2 is closer to the SARS-like bat CoVs in terms of the whole genome sequence	In the evolution of the virus for more than 2 years, it is not difficult to see that SARS-CoV-2 has been undergoing adaptive changes with the human host, and the cycle of this change is often within a few months	0.166666666666667	with, the, and, sars-cov-2, is, to, in, of
3954	This geographic proximity is consistent with a separate and subsequent origin of lineage A at the Huanan market in late November 2019	In the evolution of the virus for more than 2 years, it is not difficult to see that SARS-CoV-2 has been undergoing adaptive changes with the human host, and the cycle of this change is often within a few months	0.166666666666667	this, is, with, a, and, of, the, in
3955	This group of cases resided significantly closer to the market than those who worked in it, which seems to indicate that they had been exposed to the virus in the market or close to it.	In the evolution of the virus for more than 2 years, it is not difficult to see that SARS-CoV-2 has been undergoing adaptive changes with the human host, and the cycle of this change is often within a few months	0.166666666666667	this, of, to, the, than, in, that, been, virus
3956	There are a few other closely related coronaviruses that, due to genomic recombination events common in coronaviruses, may share a more recent common ancestor with SARS-CoV-2 than RaTG-13. These include the bat coronaviruses RmYN02, RpYN06, RacCS203, and PrC31.	In the evolution of the virus for more than 2 years, it is not difficult to see that SARS-CoV-2 has been undergoing adaptive changes with the human host, and the cycle of this change is often within a few months	0.166666666666667	a, few, to, in, more, with, sars-cov-2, than, the, and
3957	SARS-CoV-2 is a natural virus that found its way into humans through mundane contact with infected wildlife that went on to cause the most consequential pandemic for over a century.	In the evolution of the virus for more than 2 years, it is not difficult to see that SARS-CoV-2 has been undergoing adaptive changes with the human host, and the cycle of this change is often within a few months	0.166666666666667	sars-cov-2, is, a, virus, that, with, to, the, for
3958	SARS-CoV-2 is a natural virus that found its way into humans through mundane contact with infected wildlife that went on to cause the most consequential pandemic for over a century.	study suggests that direct transmission of SARS- CoV-2 from bats to humans without an intermediate host is unlikely. A SARS-CoV-2-like coronavirus found in a dead Malayan pangolin shares 91.02% homology with SARS-CoV-2 in an analysis of coron- avirus sequences in species worldwide over the past 2 years	0.166666666666667	sars-cov-2, is, a, that, found, humans, with, to, the, over
3959	The identity of SARS-CoV-2 M-protein is the same with Bat-SL-CoV-2, Pangolin-CoV and Bat-SL-CoV with 98.6%, but 89.1% with SARS-CoV.	the nucleotide sequences of SARS-CoV-2-related coronaviruses from two Rhinolophus shameli bats(RshSTT200 and Rsh- STT182), which were collected in Cambodia in 2010, shared 92.6% identity with the SARS-CoV-2 genome	0.166666666666667	the, identity, of, sars-cov-2, with, and
3960	several independent research groups have identified that SARS-CoV-2 belongs to β-coronavirus, with highly identical genome to bat coronavirus, pointing to bat as the natural host	research indicated that a Horseshoe bat virus strain found in China’s Yunnan Province has a genome similarity of 96.2% with SARS-CoV-2	0.166666666666667	research, that, sars-cov-2, with, genome, bat
3961	t was found that the genome sequence of SARS-CoV-2 is 96.2% identical to a bat CoV RaTG13, whereas it shares 79.5% identity to SARS-CoV	the later discovered that BANAL- 52 strain is 96.8% similar to SARS-CoV-2	0.166666666666667	that, the, sars-cov-2, is, to
3962	Variant A is the closest to that discovered in bats, that had 96.2% sequence similarity to the human virus [6], and was thus considered the original human virus genome.	the later discovered that BANAL- 52 strain is 96.8% similar to SARS-CoV-2	0.166666666666667	is, the, to, that, discovered
3963	the coronaviruses discovered to date that are most closely related to SARS-CoV-2 are all bat coronaviruses discovered in southern China and Southeast Asia, including Laos, Thailand and Cambodia	the later discovered that BANAL- 52 strain is 96.8% similar to SARS-CoV-2	0.166666666666667	the, discovered, to, that, sars-cov-2
3964	Additional analysis initially suggests that the probability is low that SARS-CoV-2 is a laboratory construct or intentionally engineered	the later discovered that BANAL- 52 strain is 96.8% similar to SARS-CoV-2	0.166666666666667	that, the, is, sars-cov-2
3965	The whole genome of SARS-CoV-2 shares 80% identity with that of SARS-CoV and is 96% identical to the bat coro- navirus BatCoV-RaTG13	The virus from the market shares 99.980% to 99.993% nucleotide identity with the human iso- late HCoV/Wuhan/IVDC-HB-01.	0.166666666666667	the, shares, identity, with, to
3966	ased on the large number of infected people that were exposed to the wet animal market in Wuhan City, China, it is suggested that this is likely the zoonotic origin of COVID-19	Despite the fact that animal host of SARS-CoV2 has not yet been identified, zoonotic origin is supported by a substantial body of research.	0.166666666666667	the, of, that, animal, is, zoonotic, origin
3967	virus that is regularly transmitted from an animal to a human is called a zoonotic virus	Despite the fact that animal host of SARS-CoV2 has not yet been identified, zoonotic origin is supported by a substantial body of research.	0.166666666666667	that, is, animal, a, zoonotic
3968	SARS-CoV-2 has a natural origin and was selected either in an animal host before zoonotic transfer, or in humans following zoonotic transfer	Despite the fact that animal host of SARS-CoV2 has not yet been identified, zoonotic origin is supported by a substantial body of research.	0.166666666666667	has, a, origin, animal, host, zoonotic
3969	the evidence from the phylogenetic analysis indicates that the COVID-19 belongs to the genus betacoronavirus, which includes SARS- CoV, that infects humans, bats, and wild animals	Molecular phylogenetic analysis of the RdRp sequence of SARS- CoV-2 generally shows that RaTG13, Pangolin-CoV and SARS-CoV-2 is part of the same group	0.166666666666667	the, phylogenetic, analysis, that, sars-, and
3970	Evolutionary analysis of COVID-19 virus revealed that it is most similar to the bat SARS-like coronaviruses, and for the similarity, it was named SARS-CoV-2.	Molecular phylogenetic analysis of the RdRp sequence of SARS- CoV-2 generally shows that RaTG13, Pangolin-CoV and SARS-CoV-2 is part of the same group	0.166666666666667	analysis, of, that, is, the, and
3971	Unlike RaTG13, the S1 protein, especially the five key amino acid residues of Pangolin-CoV, is more closely related to SARS- CoV-2 than to RaTG13,1	Molecular phylogenetic analysis of the RdRp sequence of SARS- CoV-2 generally shows that RaTG13, Pangolin-CoV and SARS-CoV-2 is part of the same group	0.166666666666667	ratg13,, the, of, is, sars-, cov-2
3972	The genome of the SARS-CoV-2 has been reported over 80% identical to the previous human coronavirus (SARS-like bat CoV)	Zhou et al. (2020) has found the high degree of homology of BatCoV RaTG13 to SARS-CoV-2 in the RdRp region	0.166666666666667	the, of, sars-cov-2, has, to
3973	ats are the natural reservoir of a wide variety of CoVs, including SARS-CoV-like and MERS- CoV-like viruses	bats are also important reservoir species for a great range of coronaviruses	0.166666666666667	are, reservoir, of, a
3974	, it has been proposed that the majority of human coronaviruses are derived from the bat reservoir	bats are also important reservoir species for a great range of coronaviruses	0.166666666666667	of, coronaviruses, are, reservoir
3975	Coronaviruses account for over 30% of the world’s viruses.	bats are also important reservoir species for a great range of coronaviruses	0.166666666666667	coronaviruses, for, of
3976	SARS-CoV-2 is believed to be a spillover of an animal coronavirus and later adapted the ability of human-to-human transmission	In an experimental study, ACE2 from 25 species of bats were reported to support SARS-CoV-2 entry, and the infection rates of several bats were comparable to those of humans ACE2	0.166666666666667	sars-cov-2, to, of, an, and, the
3977	he infected pangolins exhibit pathological symptoms similar to humans suffering from COVID-19, and their blood circulating antibodies can react with the spike protein of SARS-CoV-2	In an experimental study, ACE2 from 25 species of bats were reported to support SARS-CoV-2 entry, and the infection rates of several bats were comparable to those of humans ACE2	0.166666666666667	to, humans, from, and, the, of, sars-cov-2
3978	The horseshoe bats species most likely to serve as the reservoir of SARS-CoV-2 include: the Intermediate Horseshoe Bat (Rhinolophus affinis), the Malayan Horseshoe Bat (Rhinolophus malayanus), the Least Horseshoe Bat (Rhinolophus pusillus), and the Marshall’s Horesebat (Rhinolophus marshalli).	In an experimental study, ACE2 from 25 species of bats were reported to support SARS-CoV-2 entry, and the infection rates of several bats were comparable to those of humans ACE2	0.166666666666667	the, bats, species, to, of, sars-cov-2, and
3979	coronaviruses that were phylogenetically related to SARS-CoV-2 were found in rhinolophus bats in South Asian countries including China, Japan, Cambodia, and Thailand[2,6–8] and in pangolins smuggled to China from South Asian countries.[9,	In an experimental study, ACE2 from 25 species of bats were reported to support SARS-CoV-2 entry, and the infection rates of several bats were comparable to those of humans ACE2	0.166666666666667	were, to, sars-cov-2, in, bats, and, from
3980	Genomic analysis suggests that the COVID-19 virus originated in bats and transmitted to humans through unknown intermediate hosts in the Wuhan seafood market, China, in December of 2019	In an experimental study, ACE2 from 25 species of bats were reported to support SARS-CoV-2 entry, and the infection rates of several bats were comparable to those of humans ACE2	0.166666666666667	the, in, bats, and, to, humans, of
3981	an intermediate host species be- tween bats and humans was found in all previous out- breaks caused by closely related coronavirus: the masked palm civet	In an experimental study, ACE2 from 25 species of bats were reported to support SARS-CoV-2 entry, and the infection rates of several bats were comparable to those of humans ACE2	0.166666666666667	an, species, bats, and, humans, in, the
3982	The partial furin cleavage site of BANAL-116 and BANAL-247 consists of three amino acids instead of the four amino acid insertion for SARS-CoV-2	Clearly, the PRRA insertion in SARS-CoV-2 does not coincide with the canonical furin motif. Besides, the RRAR amino acid sequence at S1/S2 cleavage sites in feline coronaviruses (FCoV) can- not be cleaved by furin protease	0.166666666666667	the, furin, cleavage, amino, acid, insertion, sars-cov-2
3983	Including SARS-CoV-2, other coronaviruses cross the species barrier into humans, which lead to outbreaks of severe and fatal respiratory diseases	The ability of SARS-CoV-2 to cross the barrier of murine species may be obtained through simple mutations. It is also possible for SARS-CoV-2 to acquire the ability to infect humans and spread between humans by some simple mutation.	0.166666666666667	cross, the, species, barrier, to, of, and
3984	The newly identified SARS-CoV-2 has been sus- pected to extend to humans from bats through pangolins even though conclusive evidence in support of this is yet to be found	The ability of SARS-CoV-2 to cross the barrier of murine species may be obtained through simple mutations. It is also possible for SARS-CoV-2 to acquire the ability to infect humans and spread between humans by some simple mutation.	0.166666666666667	the, sars-cov-2, to, humans, through, of, is, be
3985	It is believed that bats are the most likely reservoir hosts for SARS-CoV-2 as it is very similar to a bat coronavirus.	the team assessed a zoonotic spillover from an intermediate host as “likely to very likely,”	0.166666666666667	the, as, very, to, a
3986	SARS-CoV-2 is believed to be a spillover of an animal coronavirus and later adapted the ability of human-to-human transmission	several animal species susceptible to SARS-CoV-2 were sold live and in poor animal welfare conditions at the market.	0.166666666666667	sars-cov-2, to, animal, and, the
3987	Most of the early reported cases have been in that market, which was closed later by the Chinese authority.	the identification of genetic sequences of raccoon dogs in samples taken from the market in early 2020 confirm that this susceptible intermediate host was at the market at the time of the outbreak	0.166666666666667	of, the, early, in, that, was
3988	Although the RaTG13 coronavirus isolated from bat has about 96% identity with SARS-CoV-2	Bat coronavirus like RaTG-13 & Banal series with >96% similarity to SARS-CoV-2 found in nature	0.166666666666667	coronavirus, bat, with, sars-cov-2
3989	he closest related bat coronavirus to SARS-CoV-2, as measured by highest average genetic similarity is BANAL 52 which is approximately 96.8% similar to SARS-CoV-2 at the whole genome level.	Bat coronavirus like RaTG-13 & Banal series with >96% similarity to SARS-CoV-2 found in nature	0.166666666666667	bat, coronavirus, to, similarity, banal, sars-cov-2
3990	The three BANAL series viruses are also closely related to SARS-CoV-2 when measured by the similarity of sections of their spike proteins.	Bat coronavirus like RaTG-13 & Banal series with >96% similarity to SARS-CoV-2 found in nature	0.166666666666667	banal, series, to, sars-cov-2, similarity
3991	SARS-CoV-2 contains neither the genetic fingerprints of any of the reverse genetics systems that have been used to engineer coronaviruses nor does it contain genetic sequences that would have been “forward engineered” from preexisting viruses, including the genetically closest sarbecoviruses	Evidence to date indicate SARS-CoV-2 could originally result from a recombination of sequences pre-existing in Rhinolophus bats living in the extensive limestone cave systems of Southeast Asia and South China. 217 It has been suggested that the SARS-CoV-2 furin cleavage site could originate from recombination events with as-yet-undiscovered SARS-CoV-2-related coronaviruses co-circulating in bats	0.166666666666667	sars-cov-2, the, of, systems, that, been, to, coronaviruses, it, sequences, from
3992	This hypothesis found its rationale in the in-silico analysis of sequence similarities which indicated that SARS-CoV-2 was closely related to RaTG13 but displayed specific RBD sites similar to the pangolin virus (	Therefore, whether the COVID-19 pandemic is the result of the natural zoonotic spillover of SARS-CoV-2 or due to a research-related incident, SARS-CoV-2 or a closely related progenitor virus resides somewhere in nature.	0.166666666666667	in, the, of, sars-cov-2, closely, related, to, virus
3993	Viral anal- ysis of the outbreak of SARS showed that bats are natural reservoirs for SARS-CoVs	The most likely candidate viral reservoirs are one or more species of horseshoe bats (Rhinolophus bats) living in the extensive limestone cave systems of Southeast Asia and South China	0.166666666666667	viral, of, the, bats, are, reservoirs
3994	0.001. This again indicates that bats are the more likely origin of SARS-CoV-2 than pa	The most likely candidate viral reservoirs are one or more species of horseshoe bats (Rhinolophus bats) living in the extensive limestone cave systems of Southeast Asia and South China	0.166666666666667	bats, are, the, more, likely, of
3995	Coronaviruses account for over 30% of the world’s viruses.	Bats are the second largest order of mammals, with over 1,230 species.	0.166666666666667	over, of, the
3996	Most animal encounters by coronavirus virologists in the field are with bats, not other wildlife species.	Bats are the second largest order of mammals, with over 1,230 species.	0.166666666666667	the, are, with, species.
3997	bats are also important reservoir species for a great range of coronaviruses	Coronaviruses account for over 30% of the world’s viruses.	0.166666666666667	for, of, coronaviruses
3998	Bats are the second largest order of mammals, with over 1,230 species.	Coronaviruses account for over 30% of the world’s viruses.	0.166666666666667	the, of, over
3999	Coronaviruses (CoVs) are a large group of viruses common among many animals, including humans.	ats harbor the largest diversity of coronaviruses among mammals, including beta coronaviruses of which SARS-CoV-2 belongs	0.166666666666667	coronaviruses, of, among, including
4000	The natural occurrence of furin-cleavage sites in various viruses has been documented for long.	Bats serve as the endemic animal reservoirs for the progenitor viruses of SARS and MERS	0.166666666666667	the, of, viruses, for
4001	A huge number of unknown viruses exist in their natural reservoirs and continue to evolve, which results in the generation of new strains.	Bats serve as the endemic animal reservoirs for the progenitor viruses of SARS and MERS	0.166666666666667	of, viruses, reservoirs, and, the
4002	Previous studies have demonstrated that bats are the ultimate reservoir hosts for a number of CoVs, including ancestors of SARS-CoV and MERS-CoV	Bats serve as the endemic animal reservoirs for the progenitor viruses of SARS and MERS	0.166666666666667	bats, the, for, of, and
4003	Considering macaques’ close phylogenetic rela- tionship to humans, the possibility of the transfer of SARS-CoV-2 from bats to them as intermediate hosts for the spillover to humans seems plausible	The horseshoe bats species most likely to serve as the reservoir of SARS-CoV-2 include: the Intermediate Horseshoe Bat (Rhinolophus affinis), the Malayan Horseshoe Bat (Rhinolophus malayanus), the Least Horseshoe Bat (Rhinolophus pusillus), and the Marshall’s Horesebat (Rhinolophus marshalli).	0.166666666666667	to, the, of, sars-cov-2, bats, as, intermediate
4004	the natural origin of SARS-CoV-2 as a recombinant between a Sarbecovirus from Malayan pangolins and RaTG13 from R. affinis.	The horseshoe bats species most likely to serve as the reservoir of SARS-CoV-2 include: the Intermediate Horseshoe Bat (Rhinolophus affinis), the Malayan Horseshoe Bat (Rhinolophus malayanus), the Least Horseshoe Bat (Rhinolophus pusillus), and the Marshall’s Horesebat (Rhinolophus marshalli).	0.166666666666667	the, of, sars-cov-2, as, malayan, and
4005	In an experimental study, ACE2 from 25 species of bats were reported to support SARS-CoV-2 entry, and the infection rates of several bats were comparable to those of humans ACE2	The horseshoe bats species most likely to serve as the reservoir of SARS-CoV-2 include: the Intermediate Horseshoe Bat (Rhinolophus affinis), the Malayan Horseshoe Bat (Rhinolophus malayanus), the Least Horseshoe Bat (Rhinolophus pusillus), and the Marshall’s Horesebat (Rhinolophus marshalli).	0.166666666666667	species, of, bats, to, sars-cov-2, and, the
4006	Generally, coronaviruses are zoonotic viruses belonging to the order Nidovirales that includes three families, namely, Coronaviridae, Arteriviridae, and Roniviridae	the coronaviruses discovered to date that are most closely related to SARS-CoV-2 are all bat coronaviruses discovered in southern China and Southeast Asia, including Laos, Thailand and Cambodia	0.166666666666667	coronaviruses, are, to, the, that, and
4007	Most human virus strains are zoonotic in origin, including all previous human coronavirus strains	the coronaviruses discovered to date that are most closely related to SARS-CoV-2 are all bat coronaviruses discovered in southern China and Southeast Asia, including Laos, Thailand and Cambodia	0.166666666666667	most, are, in, including, all
4008	the later discovered that BANAL- 52 strain is 96.8% similar to SARS-CoV-2	the coronaviruses discovered to date that are most closely related to SARS-CoV-2 are all bat coronaviruses discovered in southern China and Southeast Asia, including Laos, Thailand and Cambodia	0.166666666666667	the, discovered, that, to, sars-cov-2
4009	hese pa- tients were epidemiologically linked to a seafood and wet animal wholesale market in Wuhan, Hubei Province, China	the progenitor virus for SARS and other viruses closely related to SARS were discovered in southern China	0.166666666666667	were, to, and, in, china
4010	The COVID-19 is suspected to be emerged in the seafood market in Wuhan, China	the progenitor virus for SARS and other viruses closely related to SARS were discovered in southern China	0.166666666666667	the, to, in, china
4011	The virus could have been introduced into the human population from an animal source in the market or an infected human could have introduced the virus to the market and the virus may have then been amplified in the market environment.	Bat population density and species variety appear to play an important role in shaping the evolution of SARS-related coronaviruses.	0.166666666666667	the, population, an, in, to, and
4012	Bat coronavirus like RaTG-13 & Banal series with >96% similarity to SARS-CoV-2 found in nature	he closest related bat coronavirus to SARS-CoV-2, as measured by highest average genetic similarity is BANAL 52 which is approximately 96.8% similar to SARS-CoV-2 at the whole genome level.	0.166666666666667	bat, coronavirus, banal, similarity, to, sars-cov-2
4013	Compared with the known SARS-CoV and MERS-CoV genome, SARS-CoV-2 is closer to the SARS-like bat CoVs in terms of the whole genome sequence	It was discovered in 2021 in Laos by a joint Laotian-French team along with two other closely related SARS- related coronaviruses, BANAL 103 and BANAL 236 which are both 90% similar to SARS-CoV-2 at the whole genome level	0.166666666666667	with, the, and, sars-cov-2, to, in, whole, genome
4014	In a related study (39), we show that the two earliest lineage A cases are more closely positioned geographically to the Huanan market	It was discovered in 2021 in Laos by a joint Laotian-French team along with two other closely related SARS- related coronaviruses, BANAL 103 and BANAL 236 which are both 90% similar to SARS-CoV-2 at the whole genome level	0.166666666666667	in, a, related, the, two, are, closely, to
4015	Bat coronavirus like RaTG-13 & Banal series with >96% similarity to SARS-CoV-2 found in nature	The three BANAL series viruses are also closely related to SARS-CoV-2 when measured by the similarity of sections of their spike proteins.	0.166666666666667	banal, series, similarity, to, sars-cov-2
4016	Unlike RaTG13, the S1 protein, especially the five key amino acid residues of Pangolin-CoV, is more closely related to SARS- CoV-2 than to RaTG13,1	The RBDs of BANAL-52 and BANAL- 103 are 97.4% similar to the RBD of SARS-CoV-2. The RBD of BANAL-236 is 96.9% like that of SARS- CoV-2	0.166666666666667	the, of, is, to, sars-, cov-2
4017	A coronavirus identified from the Malayan pangolin has been shown to have a 99% similarity with SARS-CoV-2	scientists have shown through experiments that the RBD of BANAL-52 binds with greater affinity to human ACE2 than SARS-CoV-2.	0.166666666666667	the, shown, to, have, with
4018	Critically, none of the BANAL series viruses have a furin cleavage site at the S1/S2 junction of their spike proteins	he BANAL series is also more divergent from SARS-CoV- 2 in the S2 subunit of the spike protein.	0.166666666666667	of, the, banal, series, spike
4019	he BANAL series is also more divergent from SARS-CoV- 2 in the S2 subunit of the spike protein.	Critically, none of the BANAL series viruses have a furin cleavage site at the S1/S2 junction of their spike proteins	0.166666666666667	banal, series, the, of, spike
4020	Mutations, insertions and deletions can occur near the S1–S2 junction of coronaviruses22, which shows that the polybasic cleavage site can arise by a natural evolutionary process.	Critically, none of the BANAL series viruses have a furin cleavage site at the S1/S2 junction of their spike proteins	0.166666666666667	the, junction, of, cleavage, site, a
4021	Clearly, the PRRA insertion in SARS-CoV-2 does not coincide with the canonical furin motif. Besides, the RRAR amino acid sequence at S1/S2 cleavage sites in feline coronaviruses (FCoV) can- not be cleaved by furin protease	The partial furin cleavage site of BANAL-116 and BANAL-247 consists of three amino acids instead of the four amino acid insertion for SARS-CoV-2	0.166666666666667	the, insertion, sars-cov-2, furin, amino, acid, cleavage
4022	In the case of Covid-19, a link was established between the first patients and the wildlife market of Wuhan.	t was first isolated in bats and designated as BtCoV4991 in July 2013	0.166666666666667	in, was, first, and
4023	The first bias was observed in those articles that identify bat as animal origin for SARS-CoV-2.	t was first isolated in bats and designated as BtCoV4991 in July 2013	0.166666666666667	first, was, in, as
4024	SARS-CoV-2 is believed to be a spillover of an animal coronavirus and later adapted the ability of human-to-human transmission	RaTG-13 is the most closely related virus to SARS-CoV-2 known to be in the WIV’s possession prior to the COVID-19 pandemic.	0.166666666666667	sars-cov-2, is, to, be, the
4025	t is believed that the virus is zoonotic and bats may be the culprits because of sequence identity to the bat-CoV	RaTG-13 is the most closely related virus to SARS-CoV-2 known to be in the WIV’s possession prior to the COVID-19 pandemic.	0.166666666666667	is, the, virus, be, to
4026	Genomic analysis revealed that SARS-CoV-2 is phylogenet- ically related to severe acute respiratory syndrome-like (SARS-like) bat viruses, therefore bats could be the possible primary reservoir	RaTG-13 is the most closely related virus to SARS-CoV-2 known to be in the WIV’s possession prior to the COVID-19 pandemic.	0.166666666666667	sars-cov-2, is, related, to, be, the
4027	From phylogenetics analyses undertaken with available full genome sequences, bats appear to be the reservoir of COVID-19 virus	RaTG-13 is the most closely related virus to SARS-CoV-2 known to be in the WIV’s possession prior to the COVID-19 pandemic.	0.166666666666667	to, be, the, covid-19, virus
4028	In a related study (39), we show that the two earliest lineage A cases are more closely positioned geographically to the Huanan market	There are a few other closely related coronaviruses that, due to genomic recombination events common in coronaviruses, may share a more recent common ancestor with SARS-CoV-2 than RaTG-13. These include the bat coronaviruses RmYN02, RpYN06, RacCS203, and PrC31.	0.166666666666667	in, a, related, the, are, more, closely, to
4029	In the evolution of the virus for more than 2 years, it is not difficult to see that SARS-CoV-2 has been undergoing adaptive changes with the human host, and the cycle of this change is often within a few months	There are a few other closely related coronaviruses that, due to genomic recombination events common in coronaviruses, may share a more recent common ancestor with SARS-CoV-2 than RaTG-13. These include the bat coronaviruses RmYN02, RpYN06, RacCS203, and PrC31.	0.166666666666667	in, the, more, than, to, sars-cov-2, with, and, a, few
4030	SARS-CoV-2 is a natural virus that found its way into humans through mundane contact with infected wildlife that went on to cause the most consequential pandemic for over a century.	If SAR-CoV-2 spilled over in humans through zoonosis, it is unlikely that the primary COVID-19 case will ever be identified and it is unlikely that the world will ever know exactly when SARS-CoV-2 first infected humans	0.166666666666667	sars-cov-2, is, that, humans, through, infected, the, over
4031	As a result of the Shenzhen market survey, public health investigators conducted serological studies of palm civets at animal farms and live animal markets throughout China. These studies were aided by the mass culling of palm civets undertaken by government officials in an effort to stop the spread of SARS as it provided investigators with a large number of animal samples to examine and test. However, investigators struggled to find evidence of SARS infected palm civets in animal farms. For example, one serological study found that none of the 108 samples taken from palm civets at live animal farms tested positive for SARS.549 By contrast, 14 of 18 samples collected from palm civets in animal markets in Guangdong tested positive.550 In another study, the majority of 91 palm civets and 15 racoon dogs taken from a Xinyuan animal market tested positive for SARS.551 However, in the same study, none of the 1,107 palm civets sampled from “25 farms in 12 province” were positive from SARS.552 The prevalence of SARS infections among palm civets located in live markets, coupled with the absence of infected palm civets at animal farms suggested palm civets were an intermediate host for SARS, not the reservoir host	Critically, for the purposes of determining whether raccoon dogs and civets were the intermediate host species that introduced the virus into humans, the virus collected from palm civets and raccoon dogs contained a 29 nucleotide sequence only found in the earliest human SARS cases.548 Taken together, this evidence suggests that SARS likely crossed the species barrier from palm civets or raccoon dogs into humans with the 29 nucleotide sequence dropping out as SARS adapted to humans.	0.166666666666667	as, a, of, the, palm, civets, and, were, in, to, sars, with, evidence, for, found, that, taken, from, collected, dogs, intermediate, host
4032	Critically, for the purposes of determining whether raccoon dogs and civets were the intermediate host species that introduced the virus into humans, the virus collected from palm civets and raccoon dogs contained a 29 nucleotide sequence only found in the earliest human SARS cases.548 Taken together, this evidence suggests that SARS likely crossed the species barrier from palm civets or raccoon dogs into humans with the 29 nucleotide sequence dropping out as SARS adapted to humans.	As a result of the Shenzhen market survey, public health investigators conducted serological studies of palm civets at animal farms and live animal markets throughout China. These studies were aided by the mass culling of palm civets undertaken by government officials in an effort to stop the spread of SARS as it provided investigators with a large number of animal samples to examine and test. However, investigators struggled to find evidence of SARS infected palm civets in animal farms. For example, one serological study found that none of the 108 samples taken from palm civets at live animal farms tested positive for SARS.549 By contrast, 14 of 18 samples collected from palm civets in animal markets in Guangdong tested positive.550 In another study, the majority of 91 palm civets and 15 racoon dogs taken from a Xinyuan animal market tested positive for SARS.551 However, in the same study, none of the 1,107 palm civets sampled from “25 farms in 12 province” were positive from SARS.552 The prevalence of SARS infections among palm civets located in live markets, coupled with the absence of infected palm civets at animal farms suggested palm civets were an intermediate host for SARS, not the reservoir host	0.166666666666667	for, the, of, dogs, and, civets, were, intermediate, host, that, collected, from, palm, a, found, in, sars, taken, evidence, with, as, to
4033	Determining the origin and pathway by which a zoonotic disease (i.e., one that originated in animals)	The association between the earliest known COVID-19 cases and the Huanan Seafood Market is one of the strongest pieces of evidence suggesting a natural zoonotic spillover origin to COVID- 19	0.166666666666667	the, origin, and, a, zoonotic, one
4034	In the case of Covid-19, a link was established between the first patients and the wildlife market of Wuhan.	The association between the earliest known COVID-19 cases and the Huanan Seafood Market is one of the strongest pieces of evidence suggesting a natural zoonotic spillover origin to COVID- 19	0.166666666666667	the, of, a, between, and, market
4035	Determining the origin and pathway by which a zoonotic disease (i.e., one that originated in animals)	Live animal sales at markets are a known zoonotic risk and this association in some ways parallels the spillover events that led to the 2002-2003 SARS epidemic	0.166666666666667	the, and, a, zoonotic, that, in
4036	In the evolution of the virus for more than 2 years, it is not difficult to see that SARS-CoV-2 has been undergoing adaptive changes with the human host, and the cycle of this change is often within a few months	SARS-CoV-2 is a natural virus that found its way into humans through mundane contact with infected wildlife that went on to cause the most consequential pandemic for over a century.	0.166666666666667	the, virus, for, is, to, that, sars-cov-2, with, a
4037	study suggests that direct transmission of SARS- CoV-2 from bats to humans without an intermediate host is unlikely. A SARS-CoV-2-like coronavirus found in a dead Malayan pangolin shares 91.02% homology with SARS-CoV-2 in an analysis of coron- avirus sequences in species worldwide over the past 2 years	SARS-CoV-2 is a natural virus that found its way into humans through mundane contact with infected wildlife that went on to cause the most consequential pandemic for over a century.	0.166666666666667	that, to, humans, is, a, found, with, sars-cov-2, over, the
4038	If SAR-CoV-2 spilled over in humans through zoonosis, it is unlikely that the primary COVID-19 case will ever be identified and it is unlikely that the world will ever know exactly when SARS-CoV-2 first infected humans	SARS-CoV-2 is a natural virus that found its way into humans through mundane contact with infected wildlife that went on to cause the most consequential pandemic for over a century.	0.166666666666667	over, humans, through, is, that, the, sars-cov-2, infected
4039	Variant A is the closest to that discovered in bats, that had 96.2% sequence similarity to the human virus [6], and was thus considered the original human virus genome.	expended to make the simple point that COVID-19 had a natural origin.	0.166666666666667	a, the, to, that, had
4040	there is no indication that the Wuhan Institute of Virology had studied viruses similar to SARS-CoV-2 or artificially modified coronaviruses before the COVID-19 pandemic	expended to make the simple point that COVID-19 had a natural origin.	0.166666666666667	that, the, had, to, covid-19
4041	ARS-CoV, the cause of the SARS outbreak in 2003, is also closely related to coronaviruses isolated from bats	coronaviruses that were phylogenetically related to SARS-CoV-2 were found in rhinolophus bats in South Asian countries including China, Japan, Cambodia, and Thailand[2,6–8] and in pangolins smuggled to China from South Asian countries.[9,	0.166666666666667	in, related, to, coronaviruses, from, bats
4042	In an experimental study, ACE2 from 25 species of bats were reported to support SARS-CoV-2 entry, and the infection rates of several bats were comparable to those of humans ACE2	coronaviruses that were phylogenetically related to SARS-CoV-2 were found in rhinolophus bats in South Asian countries including China, Japan, Cambodia, and Thailand[2,6–8] and in pangolins smuggled to China from South Asian countries.[9,	0.166666666666667	in, from, bats, were, to, sars-cov-2, and
4043	According to geographical correlation and migration habits of bats, it is highly possible that similar viruses related to RaTG13 and RmYN02 already exist in bat populations in neighbor- ing regions, including Southeast Asian countries	coronaviruses that were phylogenetically related to SARS-CoV-2 were found in rhinolophus bats in South Asian countries including China, Japan, Cambodia, and Thailand[2,6–8] and in pangolins smuggled to China from South Asian countries.[9,	0.166666666666667	to, and, that, related, in, including, asian, countries
4044	The natural occurrence of furin-cleavage sites in various viruses has been documented for long.	A huge number of unknown viruses exist in their natural reservoirs and continue to evolve, which results in the generation of new strains.	0.166666666666667	the, natural, of, in, viruses
4045	Bats serve as the endemic animal reservoirs for the progenitor viruses of SARS and MERS	A huge number of unknown viruses exist in their natural reservoirs and continue to evolve, which results in the generation of new strains.	0.166666666666667	the, reservoirs, viruses, of, and
4046	Despite the fact that animal host of SARS-CoV2 has not yet been identified, zoonotic origin is supported by a substantial body of research.	SARS-CoV-2 has a natural origin and was selected either in an animal host before zoonotic transfer, or in humans following zoonotic transfer	0.166666666666667	animal, host, has, zoonotic, origin, a
4047	SARS-CoV-2 shares genetic properties with many other sarbecoviruses, lies fully within their genetic cluster, and is thus a virus that emerged naturally	It is improbable that SARS-CoV-2 emerged through laboratory manipulation of a related SARS-CoV-like coronavirus	0.166666666666667	sars-cov-2, is, a, that, emerged
4048	Peer-reviewed evidence available to the public points to the hypothesis that SARS-CoV-2 emerged as a result of spillover into humans from a natural origin	It is improbable that SARS-CoV-2 emerged through laboratory manipulation of a related SARS-CoV-like coronavirus	0.166666666666667	that, sars-cov-2, emerged, a, of
4049	zoonotic origins of SARS-CoV-2 by natural evolution	natural selection in humans following zoonotic transfer	0.166666666666667	zoonotic, natural
4050	a coronavirus strain in the Malay pan- golin with a genome that was similar to that of SARS- CoV-2 at 85.5%–92.4%.	Given the similarity of SARS- CoV-2 to bat SARS-CoV-like coronaviruses2 , it is likely that bats serve as reservoir hosts for its progenitor.	0.166666666666667	the, that, to, of, sars-, cov-2
4051	aken together, this allows us to conclude that natural emergence remains the most plausible scenario of SARS- CoV-2 origin and evidence to the contrary is yet to be presented.	Given the similarity of SARS- CoV-2 to bat SARS-CoV-like coronaviruses2 , it is likely that bats serve as reservoir hosts for its progenitor.	0.166666666666667	to, that, the, of, sars-, cov-2, is
4052	, genetic evidence following the mutations that occur in a virus’s genome as it replicates point to two spillover events from animals to humans tied to the wet market	RaTG13, sampled from a Rhinolophus affinis bat1 , is ~96% identical overall to SARS-CoV-2, its spike diverges in the RBD, which suggests that it may not bind efficiently to human ACE27	0.166666666666667	,, the, that, in, a, it, to, from
4053	Critically, none of the BANAL series viruses have a furin cleavage site at the S1/S2 junction of their spike proteins	Mutations, insertions and deletions can occur near the S1–S2 junction of coronaviruses22, which shows that the polybasic cleavage site can arise by a natural evolutionary process.	0.166666666666667	of, the, a, cleavage, site, junction
4054	SARS-CoV-2 is believed to be a spillover of an animal coronavirus and later adapted the ability of human-to-human transmission	r. It is possible that a progenitor of SARS-CoV-2 jumped into humans, acquiring the genomic features described above through adaptation during undetected human-to-human transmission.	0.166666666666667	sars-cov-2, is, a, of, the, human-to-human
4055	he infected pangolins exhibit pathological symptoms similar to humans suffering from COVID-19, and their blood circulating antibodies can react with the spike protein of SARS-CoV-2	The presence in pangolins of an RBD very similar to that of SARS-CoV-2 means that we can infer this was also probably in the virus that jumped to humans. T	0.166666666666667	pangolins, similar, to, can, the, of, sars-cov-2
4056	t is believed that the virus is zoonotic and bats may be the culprits because of sequence identity to the bat-CoV	The presence in pangolins of an RBD very similar to that of SARS-CoV-2 means that we can infer this was also probably in the virus that jumped to humans. T	0.166666666666667	t, that, the, virus, of, to
4057	Xiao et al. (2020) furthermore suggest that SARS-CoV- 2 may have been formed by a recombination of a pangolin CoV-like virus with one similar to RaTG13, and that pangolins are potentially the intermediate hosts for SARS-CoV-2	The finding of SARS-CoV- like coronaviruses from pangolins with nearly identical RBDs, however, provides a much stronger and more parsimonious explanation of how SARS-CoV-2 acquired these via recombination or mutation	0.166666666666667	sars-cov-, a, recombination, of, with, and, pangolins, the, sars-cov-2
4058	we provide evidence for recombination event between Bat-SL-CoV-2 and Pangolin-CoV that resulted in the emergence of SARS-CoV-2	However, since we observed all notable SARS-CoV-2 features, including the optimized RBD and polybasic cleavage site, in related coronaviruses in nature, we do not believe that any type of laboratory- based scenario is plausible	0.166666666666667	we, and, that, in, the, of, sars-cov-2
4059	The virus could have been introduced into the human population from an animal source in the market or an infected human could have introduced the virus to the market and the virus may have then been amplified in the market environment.	coronavirus disease (COVID-19) is easily trans- missible and very contagious from animals to human beings through aerosols, especially in individuals who have been in close contact or shared common spaces, especially enclosed or poorly ventilated spaces	0.166666666666667	have, been, human, from, in, or, to, and
4060	The virus responsible for COVID-19 has a single-stranded positive-sense RNA genome of about 30 kb, which has 74% to 99% identity with that of the coronavirus from the pangolin (Manis javanica) and horseshoe bat (Rhinolophus sinicus) (Bat-CoVRaTG13), respectively	Their analysis showed that the backbone of the new coronavirus’s genome most closely resembles that of a bat coronavirus discovered after the COVID-19 pan- demic began	0.166666666666667	the, covid-19, a, genome, of, that, coronavirus, bat
4061	The preponderance of scientific evidence at this time indicates that SARS-CoV-2 is representative of a type of corona- virus that has been circulating in feral animal populations for decades	However, the region that binds ACE2 resembles a novel virus found in pangolins, a strange-looking animal sometimes called a scaly anteater. This provides additional evidence that the coronavirus that causes COVID-19 almost certainly originated in nature	0.166666666666667	the, evidence, this, that, a, virus, in, animal
4062	SARS-CoV-2 was rapidly sequenced (Zhu et al., 2020) and linked to bats CoV belonging to the lineage b of betacoronavirus	The genetic sequence of the COVID- 19 showed more than 80% identity to SARS-CoV and 50% to the MERS- CoV [5,19], and both SARS-CoV and MERS-CoV originate in bats	0.166666666666667	and, to, bats, cov, the, of
4063	Molecular phylogenetic analysis of the RdRp sequence of SARS- CoV-2 generally shows that RaTG13, Pangolin-CoV and SARS-CoV-2 is part of the same group	the evidence from the phylogenetic analysis indicates that the COVID-19 belongs to the genus betacoronavirus, which includes SARS- CoV, that infects humans, bats, and wild animals	0.166666666666667	phylogenetic, analysis, the, sars-, that, and
4064	All SARS-CoV-2 isolated from humans to date are closely related genetically to coronaviruses isolated from bat populations, specifically, bats from the genus Rhinolophus.	The COVID-19 most likely developed from bat origin coronaviruses	0.166666666666667	from, coronaviruses, bat, the
4065	the pangolin is considered to be one of the possible intermediate hosts between bat and human	Another piece of evidence that supports the COVID-19 is of bat origin is the existence of a high degree of homology of the ACE2 receptor from a diversity of animal species, thus implicating these animal species as possible intermediate hosts or animal models for COVID-19 infections	0.166666666666667	the, is, of, possible, intermediate, hosts, bat
4066	Considering macaques’ close phylogenetic rela- tionship to humans, the possibility of the transfer of SARS-CoV-2 from bats to them as intermediate hosts for the spillover to humans seems plausible	Genomic analysis suggests that the COVID-19 virus originated in bats and transmitted to humans through unknown intermediate hosts in the Wuhan seafood market, China, in December of 2019	0.166666666666667	to, the, of, bats, intermediate, hosts, humans
4067	More than half of the earliest Covid-19 cases were con- nected to the Huanan market, and epidemiologic mapping re- vealed that the concentration of cases was centered there.	Genomic analysis suggests that the COVID-19 virus originated in bats and transmitted to humans through unknown intermediate hosts in the Wuhan seafood market, China, in December of 2019	0.166666666666667	of, the, covid-19, to, market,, and, that
4068	‘The clustering of COVID-19 cases in December around the Huanan market contrasts with the pattern of widely dispersed cases across Wuhan by early January through mid-February 2020.’’	Genomic analysis suggests that the COVID-19 virus originated in bats and transmitted to humans through unknown intermediate hosts in the Wuhan seafood market, China, in December of 2019	0.166666666666667	of, covid-19, in, december, the, wuhan, through
4069	Studies based on the analysis of N, S, and ORF1a/1b genes have shown conserved sequences suggesting that SARS-CoV-2 is an animal virus, which was transmitted to humans by undergoing evolutionary adaptations	Genomic analysis suggests that the COVID-19 virus originated in bats and transmitted to humans through unknown intermediate hosts in the Wuhan seafood market, China, in December of 2019	0.166666666666667	the, analysis, of, and, that, transmitted, to, humans
4070	All human infecting CoVs can cause mild to severe infection in humans and used spillover intermediate hosts	Genomic analysis suggests that the COVID-19 virus originated in bats and transmitted to humans through unknown intermediate hosts in the Wuhan seafood market, China, in December of 2019	0.166666666666667	to, in, humans, and, intermediate, hosts
4071	(SARS-CoV-2) that was first isolated and identified in patients who were exposed at a seafood market in Wuhan City, Hubei Province, China on December 2019	Genomic analysis suggests that the COVID-19 virus originated in bats and transmitted to humans through unknown intermediate hosts in the Wuhan seafood market, China, in December of 2019	0.166666666666667	that, and, in, seafood, wuhan, december, 2019
4072	In an experimental study, ACE2 from 25 species of bats were reported to support SARS-CoV-2 entry, and the infection rates of several bats were comparable to those of humans ACE2	Genomic analysis suggests that the COVID-19 virus originated in bats and transmitted to humans through unknown intermediate hosts in the Wuhan seafood market, China, in December of 2019	0.166666666666667	in, of, bats, to, and, the, humans
4073	Outcomes of a phylogenetic analysis suggest that the virus belongs to the genus Betacoronavirus, sub-genus Sarbecovirus, which includes many bat SARS-like CoVs and SARS CoVs.	Genomic analysis suggests that the COVID-19 virus originated in bats and transmitted to humans through unknown intermediate hosts in the Wuhan seafood market, China, in December of 2019	0.166666666666667	of, analysis, that, the, virus, to, and
4074	ats harbor the largest diversity of coronaviruses among mammals, including beta coronaviruses of which SARS-CoV-2 belongs	Coronaviruses (CoVs) are a large group of viruses common among many animals, including humans.	0.166666666666667	of, coronaviruses, among, including
4075	Such studies argued that SARS-CoV-2 is very likely to be originated from Bat-SL-CoV-2 (RaTG13).	All CoVs that caused epidemics (including COVID-19) are believed to be originated in bats.	0.166666666666667	that, to, be, originated
4076	Coronaviruses are RNA viruses globally distributed in a large but unknown number of animal species	Bats are hosts of many coronaviruses	0.166666666666667	coronaviruses, are, of
4077	Viral anal- ysis of the outbreak of SARS showed that bats are natural reservoirs for SARS-CoVs	Bats are hosts of many coronaviruses	0.166666666666667	of, bats, are
4078	virus that is regularly transmitted from an animal to a human is called a zoonotic virus	However, in most cases, these viruses were transmitted to humans through an intermediate animal host.	0.166666666666667	transmitted, an, animal, to
4079	from bats to humans is possible, direct contact between bats and hunters would be the best scenario	The COVID-19 is suspected to be emerged in the seafood market in Wuhan, China	0.166666666666667	to, is, be, the
4080	Genetic evidence suggesting otherwise is yet to be presented.	The COVID-19 is suspected to be emerged in the seafood market in Wuhan, China	0.166666666666667	is, to, be
4081	More than half of the earliest Covid-19 cases were con- nected to the Huanan market, and epidemiologic mapping re- vealed that the concentration of cases was centered there.	Most of the early reported cases have been in that market, which was closed later by the Chinese authority.	0.166666666666667	of, the, cases, market,, that, was
4082	‘The clustering of COVID-19 cases in December around the Huanan market contrasts with the pattern of widely dispersed cases across Wuhan by early January through mid-February 2020.’’	Most of the early reported cases have been in that market, which was closed later by the Chinese authority.	0.166666666666667	of, cases, in, the, by, early
4083	Studies based on the analysis of N, S, and ORF1a/1b genes have shown conserved sequences suggesting that SARS-CoV-2 is an animal virus, which was transmitted to humans by undergoing evolutionary adaptations	Most of the early reported cases have been in that market, which was closed later by the Chinese authority.	0.166666666666667	the, of, have, that, which, was, by
4084	Huanan Seafood Wholesale Market, in Wuhan, Hubei, China.1 The initial outbreak was reported in the mar- ket in December 2019 and involved about 66% of the staff there.	Most of the early reported cases have been in that market, which was closed later by the Chinese authority.	0.166666666666667	market,, in, the, was, reported, of
4085	After Jan. 1, 2020, only 8.6% of reported cases could be directly linked to the Huanan Seafood Market, suggesting that the transmission had shifted to the community.	Most of the early reported cases have been in that market, which was closed later by the Chinese authority.	0.166666666666667	of, reported, cases, the, market,, that
4086	the identification of genetic sequences of raccoon dogs in samples taken from the market in early 2020 confirm that this susceptible intermediate host was at the market at the time of the outbreak	Most of the early reported cases have been in that market, which was closed later by the Chinese authority.	0.166666666666667	the, of, in, early, that, was
4087	ased on the large number of infected people that were exposed to the wet animal market in Wuhan City, China, it is suggested that this is likely the zoonotic origin of COVID-19	Evolutionary analysis of COVID-19 virus revealed that it is most similar to the bat SARS-like coronaviruses, and for the similarity, it was named SARS-CoV-2.	0.166666666666667	the, of, that, to, it, is, covid-19
4088	“Many infectious diseases are “zoonotic” . . . [which means] they start in animals but jump to humans,” “This is true of the COVID-19 virus which genetic sequencing has shown originated in bats and was naturally transmitted to humans,”	Evolutionary analysis of COVID-19 virus revealed that it is most similar to the bat SARS-like coronaviruses, and for the similarity, it was named SARS-CoV-2.	0.166666666666667	to, is, of, the, covid-19, virus, and, was
4089	Molecular phylogenetic analysis of the RdRp sequence of SARS- CoV-2 generally shows that RaTG13, Pangolin-CoV and SARS-CoV-2 is part of the same group	Evolutionary analysis of COVID-19 virus revealed that it is most similar to the bat SARS-like coronaviruses, and for the similarity, it was named SARS-CoV-2.	0.166666666666667	analysis, of, the, that, and, is
4090	Xiao et al. (2020) furthermore suggest that SARS-CoV- 2 may have been formed by a recombination of a pangolin CoV-like virus with one similar to RaTG13, and that pangolins are potentially the intermediate hosts for SARS-CoV-2	Evolutionary analysis of COVID-19 virus revealed that it is most similar to the bat SARS-like coronaviruses, and for the similarity, it was named SARS-CoV-2.	0.166666666666667	that, of, virus, similar, to, and, the, for
4091	Further recombination analysis revealed the pathway for spillover transmission from Bat-SL-CoV-2 and Pangolin-CoV.	Evolutionary analysis of COVID-19 virus revealed that it is most similar to the bat SARS-like coronaviruses, and for the similarity, it was named SARS-CoV-2.	0.166666666666667	analysis, revealed, the, for, and
4092	This finding suggests that natural selection might happen in pangolin and gave the virus new features for recognition of hACE2.	Evolutionary analysis of COVID-19 virus revealed that it is most similar to the bat SARS-like coronaviruses, and for the similarity, it was named SARS-CoV-2.	0.166666666666667	that, and, the, virus, for, of
4093	ased on the large number of infected people that were exposed to the wet animal market in Wuhan City, China, it is suggested that this is likely the zoonotic origin of COVID-19	Even though the first patient was not reported to have attended this market, it would appear that this person has been in contact with people involved in the trade of living animals	0.166666666666667	the, of, people, that, to, in, it, this
4094	scientists suspected that Hunan seafood market in Wuhan helped the virus spread, however, it was not where the outbreak first emerged	Even though the first patient was not reported to have attended this market, it would appear that this person has been in contact with people involved in the trade of living animals	0.166666666666667	that, in, the, it, was, not, first
4095	Bats have been reported as being the rich source of coronaviruses	These studies have revealed a great diversity of sarbecoviruses in bats of the genus Rhinolophus (Rhinolo- phidae, commonly known as horseshoe bats), especially in China (	0.166666666666667	bats, have, as, the, of
4096	B, we believe that SARS-CoV-2 is naturally part of the Sarbecovirus sub-gen	there is no doubt that one or several species of Rhinolophus constitute the natural reservoir of sarbecoviruses.	0.166666666666667	that, is, of, the
4097	Hence, they predicted that Bat-SL-CoV is the most probable source of SARS-CoV-2	there is no doubt that one or several species of Rhinolophus constitute the natural reservoir of sarbecoviruses.	0.166666666666667	that, is, the, of
4098	Tang et al. (23) revealed that the genomic variation between SARS- CoV-2 and bat SARSr-CoV (RaTG13) is only 4% and 17% at neutral sites.	The SARS- CoV-2 lineage is only represented by three bat viruses, all isolated from Rhinolophus species collected in China	0.166666666666667	the, sars-, cov-2, bat, is, only
4099	Bats of numerous globally distributed genera and species are now known to be the major reservoir of animal coronavi- ruses	from bats to humans is possible, direct contact between bats and hunters would be the best scenario	0.166666666666667	bats, and, to, be, the
4100	All SARS-CoV-2 isolated from humans to date are closely related genetically to coronaviruses isolated from bat populations, specifically, bats from the genus Rhinolophus.	from bats to humans is possible, direct contact between bats and hunters would be the best scenario	0.166666666666667	from, humans, to, bats, the
4101	aken together, this allows us to conclude that natural emergence remains the most plausible scenario of SARS- CoV-2 origin and evidence to the contrary is yet to be presented.	from bats to humans is possible, direct contact between bats and hunters would be the best scenario	0.166666666666667	to, the, scenario, and, is, be
4102	In an experimental study, ACE2 from 25 species of bats were reported to support SARS-CoV-2 entry, and the infection rates of several bats were comparable to those of humans ACE2	an intermediate host species be- tween bats and humans was found in all previous out- breaks caused by closely related coronavirus: the masked palm civet	0.166666666666667	in, an, species, bats, and, the, humans
4103	a coronavirus strain in the Malay pan- golin with a genome that was similar to that of SARS- CoV-2 at 85.5%–92.4%.	In the case of Covid-19, a link was established between the first patients and the wildlife market of Wuhan.	0.166666666666667	a, in, the, was, of
4104	t was first isolated in bats and designated as BtCoV4991 in July 2013	In the case of Covid-19, a link was established between the first patients and the wildlife market of Wuhan.	0.166666666666667	was, first, in, and
4105	The association between the earliest known COVID-19 cases and the Huanan Seafood Market is one of the strongest pieces of evidence suggesting a natural zoonotic spillover origin to COVID- 19	In the case of Covid-19, a link was established between the first patients and the wildlife market of Wuhan.	0.166666666666667	the, between, and, market, of, a
4106	The newly identified SARS-CoV-2 has been sus- pected to extend to humans from bats through pangolins even though conclusive evidence in support of this is yet to be found	Two viruses of the SARS-CoV-2 lineage have been isolated in Sunda pangolins (Manis javanica) obtained from wildlife traffic (so their exact geographic origin is unknown) in Guangdong and Guangxi provinces	0.166666666666667	the, sars-cov-2, been, from, pangolins, in, of, is
4107	Due to the high sequence homology with a coronavirus isolated from bats, SARS-CoV-2 is considered a zoonotic origin coronavirus.	he virus isolated from pangolins seized in Guangdong province is similar at 97.4% with SARS-CoV-2 in the amino acid sequence of the receptor binding domain (RBD) of the S protein (located on the surface of the viral envelope)	0.166666666666667	the, sequence, with, isolated, from, sars-cov-2, is
4108	Genome se- quence alignment has revealed a 79.5% sequence identity between SARS-CoV-2 and SARS-CoV and a remarkable 93.1% identity with the sequence of the RaTG12 virus isolated from a bat (Rhinolophus af- finis) residing in Yunnan Province, China	he virus isolated from pangolins seized in Guangdong province is similar at 97.4% with SARS-CoV-2 in the amino acid sequence of the receptor binding domain (RBD) of the S protein (located on the surface of the viral envelope)	0.166666666666667	sequence, sars-cov-2, with, the, of, virus, isolated, from, in
4109	Most scientists feel that a naturally occurring event was most likely the cause of the SARS-CoV-2 outbreak and subsequent pandemic spread,” he says. “The evidence is strong but is still circumstantial, and we need to keep an open mind about the origins of covid-19.”	this indicates a strong suspicion that the Covid-19 outbreak is a consequence of illegal trade and consumption of wild animals	0.166666666666667	that, a, the, of, outbreak, and, is, strong
4110	explain why existing genetic data, viral diver- sity and past human history suggest that a natural origin of the virus is the most likely scenario	this indicates a strong suspicion that the Covid-19 outbreak is a consequence of illegal trade and consumption of wild animals	0.166666666666667	and, that, a, of, the, is
4111	another study suggesting SARS-CoV-2 might be a recombinant virus between the Bat-SL-CoV and an origin-unknown CoV	ARS-CoV-2 has been analyzed throughout genome sequencing, showing 96.2% overall genome sequence identity with Bat CoV RaTG13, suggesting that Bat CoV and human SARS-CoV-2 might share a common ancestor	0.166666666666667	suggesting, sars-cov-2, might, a, and, cov
4112	t is believed that the virus is zoonotic and bats may be the culprits because of sequence identity to the bat-CoV	Our retrospective analysis of scientific data supports the hypothesis that SARS-CoV-2 is indeed a naturally occurring virus	0.166666666666667	is, that, the, virus, of
4113	Phylogenetic tree analysis shows that SARS-CoV-2 has the closest evolutionary relationship with Bat-SL-CoV-2 (RaTG13) at the scale of the complete virus genome, and less similarity to Pangolin-CoV	Our retrospective analysis of scientific data supports the hypothesis that SARS-CoV-2 is indeed a naturally occurring virus	0.166666666666667	analysis, that, sars-cov-2, the, of, virus
4114	Bioinformatic analyses indicated that the virus had features typical of the coronavirus family and belonged to the Betacoronavirus 2B lineage	World Health Organization for “scientific and collaborative field mis- sions” to “identify the zoonotic source of the virus	0.166666666666667	the, virus, of, and, to
4115	The preponderance of scientific evidence at this time indicates that SARS-CoV-2 is representative of a type of corona- virus that has been circulating in feral animal populations for decades	A role of the Chinese military at WIV has also been proposed. Lab leak theories are often bolstered by racist tropes that suggest that epidemiological, genetic, or other scientific data have been purposefully withheld or altered to obscure the origin of the virus	0.166666666666667	the, of, scientific, at, that, a, virus, has, been
4116	Most human virus strains are zoonotic in origin, including all previous human coronavirus strains	Most animal encounters by coronavirus virologists in the field are with bats, not other wildlife species.	0.166666666666667	most, are, in, coronavirus
4117	Bats are the second largest order of mammals, with over 1,230 species.	Most animal encounters by coronavirus virologists in the field are with bats, not other wildlife species.	0.166666666666667	are, the, with, species.
4118	pangolins were considered a possible intermediate host for SARS-CoV-2 because it shared 99% genetic similarity with the CoV in pangolins	Recent data show that SARS-CoV-2 did not come directly from a bat to a human; rather, it first evolved in an intermediate wildlife host	0.166666666666667	a, intermediate, host, sars-cov-2, it, in
4119	The FCS of SARS-CoV-2 was not bioengineered—full stop.	he ani- mal reservoir of SARS-CoV-2 has not yet been identified, but that doesn’t imply the possibility of a lab origin.	0.166666666666667	the, of, sars-cov-2, not
4120	Human subjects infected with SARS-CoV-2 are currently the main sources of ongoing infection	The FCS of SARS-CoV-2 was not bioengineered—full stop.	0.166666666666667	sars-cov-2, the, of
4121	he ani- mal reservoir of SARS-CoV-2 has not yet been identified, but that doesn’t imply the possibility of a lab origin.	The FCS of SARS-CoV-2 was not bioengineered—full stop.	0.166666666666667	of, sars-cov-2, not, the
4122	The first bias was observed in those articles that identify bat as animal origin for SARS-CoV-2.	Zoonotic transmission from an unknown animal reservoir, as was the case for previous CoV outbreaks, appears far more likely	0.166666666666667	the, was, as, animal, for
4123	The animal sources of SARS-CoV-2 infections are bats and SARS-CoV-2 can be transmitted to cats, pangolins, and dogs	The SARS-CoV-2 genome was found to be 96.2% identical to the bat CoV RaTG13.4	0.166666666666667	the, sars-cov-2, be, to
4124	Prior to December 2019, no virus highly consistent to SARS-CoV- 2 had been recorded by any laboratory, and no genome was available to provide the SARS-CoV-2 genome	The SARS-CoV-2 genome was found to be 96.2% identical to the bat CoV RaTG13.4	0.166666666666667	to, genome, was, the, sars-cov-2
4125	another study suggesting SARS-CoV-2 might be a recombinant virus between the Bat-SL-CoV and an origin-unknown CoV	The SARS-CoV-2 genome was found to be 96.2% identical to the bat CoV RaTG13.4	0.166666666666667	sars-cov-2, be, the, cov
4126	t is believed that the virus is zoonotic and bats may be the culprits because of sequence identity to the bat-CoV	explain why existing genetic data, viral diver- sity and past human history suggest that a natural origin of the virus is the most likely scenario	0.166666666666667	is, that, the, virus, and, of
4127	all available evidence suggests that SARS-CoV-2 has a natural animal origin and is not a manipulated or constructed virus.	explain why existing genetic data, viral diver- sity and past human history suggest that a natural origin of the virus is the most likely scenario	0.166666666666667	that, a, natural, origin, and, is
4128	this indicates a strong suspicion that the Covid-19 outbreak is a consequence of illegal trade and consumption of wild animals	explain why existing genetic data, viral diver- sity and past human history suggest that a natural origin of the virus is the most likely scenario	0.166666666666667	a, that, the, is, of, and
4129	Upon virus genome sequen- cing, the COVID-19 was analyzed throughout the genome to Bat CoV RaTG13 and showed 96.2% overall genome sequence identity [8], suggesting that bat CoV and human SARS-CoV-2 might share the same ancestor	SARS-CoV-2 was made from viruses that are nearly identical to RaTG13 and MP789.	0.166666666666667	was, to, ratg13, and, that, sars-cov-2
4130	its origins are “zoonotic,” and the virus was transmitted “natu- rally” from bats to humans, possibly from a food market in Wuhan, China	SARS-CoV-2 was made from viruses that are nearly identical to RaTG13 and MP789.	0.166666666666667	are, and, was, from, to
4131	provides evidence strongly supporting scientific hypotheses that bats and pangolins are probable hosts for SARS-CoV-2	SARS-CoV-2 was made from viruses that are nearly identical to RaTG13 and MP789.	0.166666666666667	that, and, are, sars-cov-2
4132	The E-protein of SARS-CoV-2 is 100% identical with Bat-SL-CoV-2, Pangolin-CoV, and Bat-SL-CoV, and is 94.7% iden­ tical to SARS-CoV	the genetic similarity of SARS-CoV-2 with other coronaviruses appears to be completely consistent with the hypoth- esis of its natural origin.	0.166666666666667	the, of, sars-cov-2, with, to
4133	from bats to humans is possible, direct contact between bats and hunters would be the best scenario	aken together, this allows us to conclude that natural emergence remains the most plausible scenario of SARS- CoV-2 origin and evidence to the contrary is yet to be presented.	0.166666666666667	to, is, and, be, the, scenario
4134	DBSCAN methods provide consistent evidence to suggest that (1) SARS- CoV-2 belongs to the Sarbecovirus sub-genus of the Betacoronavirus genus, (2) bats and pangolins may have served as the hosts for SARS- CoV-2, and (3) bats are the more probable origin of SARS-CoV-2 than pangolins.	aken together, this allows us to conclude that natural emergence remains the most plausible scenario of SARS- CoV-2 origin and evidence to the contrary is yet to be presented.	0.166666666666667	evidence, to, that, sars-, cov-2, the, of, and, origin
4135	It is believed that bats are the most likely reservoir hosts for SARS-CoV-2 as it is very similar to a bat coronavirus.	Recent research results suggest that bats or pangolins might be the hosts for SARS-CoV-2 based on comparative studies using its genomic sequences.	0.166666666666667	that, bats, the, hosts, for, sars-cov-2
4136	The infectious sources of SARS-CoV-2 are in- fected animal hosts and other humans	provides evidence strongly supporting scientific hypotheses that bats and pangolins are probable hosts for SARS-CoV-2	0.166666666666667	sars-cov-2, are, hosts, and
4137	SARS-CoV-2 was made from viruses that are nearly identical to RaTG13 and MP789.	provides evidence strongly supporting scientific hypotheses that bats and pangolins are probable hosts for SARS-CoV-2	0.166666666666667	sars-cov-2, that, are, and
4138	Xiao et al. (2020) furthermore suggest that SARS-CoV- 2 may have been formed by a recombination of a pangolin CoV-like virus with one similar to RaTG13, and that pangolins are potentially the intermediate hosts for SARS-CoV-2	provides evidence strongly supporting scientific hypotheses that bats and pangolins are probable hosts for SARS-CoV-2	0.166666666666667	that, and, pangolins, are, hosts, for, sars-cov-2
4139	One such virus is more than 96% identical to SARS-CoV-2 in its whole genome	t the whole genome analysis level, our findings also indicate that bats are more likely the hosts for the COVID-19 virus than pangolins.	0.166666666666667	virus, more, than, whole, genome
4140	Previous studies have demonstrated that bats are the ultimate reservoir hosts for a number of CoVs, including ancestors of SARS-CoV and MERS-CoV	t the whole genome analysis level, our findings also indicate that bats are more likely the hosts for the COVID-19 virus than pangolins.	0.166666666666667	that, bats, are, the, hosts, for
4141	In a related study (39), we show that the two earliest lineage A cases are more closely positioned geographically to the Huanan market	A study by Wu et al. (2020) using a complete genome obtained from a patient who was a worker at a seafood market in Wuhan city, Hubei province, China shows that the virus is closely related to a group of SARS-like CoVs that were previously found present in bats in China	0.166666666666667	in, a, related, study, that, the, closely, to, market
4142	Ini- tially, it was suggested that the patients infected with Wuhan coro- navirus induced pneumonia in China may have visited the seafood market where live animals were sold or may have used infected animals or birds as a source of food	A study by Wu et al. (2020) using a complete genome obtained from a patient who was a worker at a seafood market in Wuhan city, Hubei province, China shows that the virus is closely related to a group of SARS-like CoVs that were previously found present in bats in China	0.166666666666667	was, that, the, wuhan, in, china, seafood, market, were, a, of
4143	several independent research groups have identified that SARS-CoV-2 belongs to β-coronavirus, with highly identical genome to bat coronavirus, pointing to bat as the natural host	It is believed that bats are the most likely reservoir hosts for SARS-CoV-2 as it is very similar to a bat coronavirus.	0.166666666666667	that, sars-cov-2, to, bat, as, the
4144	Viral anal- ysis of the outbreak of SARS showed that bats are natural reservoirs for SARS-CoVs	It is believed that bats are the most likely reservoir hosts for SARS-CoV-2 as it is very similar to a bat coronavirus.	0.166666666666667	the, that, bats, are, for
4145	SARS-CoV-2 could have been transmitted from an animal reservoir host to a human.Bats are seen as a likely reservoir host, as several studies have identified high genetic similarity between SARS-CoV-2 and coronaviruses found in certain bat species found in China and elsewhere in South Asi	It is believed that bats are the most likely reservoir hosts for SARS-CoV-2 as it is very similar to a bat coronavirus.	0.166666666666667	sars-cov-2, reservoir, to, a, are, as, likely, bat
4146	the pangolin is considered to be one of the possible intermediate hosts between bat and human	It is believed that bats are the most likely reservoir hosts for SARS-CoV-2 as it is very similar to a bat coronavirus.	0.166666666666667	the, is, to, hosts, bat
4147	the team assessed a zoonotic spillover from an intermediate host as “likely to very likely,”	It is believed that bats are the most likely reservoir hosts for SARS-CoV-2 as it is very similar to a bat coronavirus.	0.166666666666667	the, a, as, to, very
4148	Genomic analysis suggests that the COVID-19 virus originated in bats and transmitted to humans through unknown intermediate hosts in the Wuhan seafood market, China, in December of 2019	Outcomes of a phylogenetic analysis suggest that the virus belongs to the genus Betacoronavirus, sub-genus Sarbecovirus, which includes many bat SARS-like CoVs and SARS CoVs.	0.166666666666667	analysis, that, the, virus, and, to, of
4149	Other studies afterwards found that SARS-CoV-2 genome sequences are also similar to pangolin CoV sequences and accordingly raised a hypothesis on the pangolin origin of SARS-CoV-2.	Zhou et al. (2020) advocate a probable bat origin of SARS-CoV-2 by using complete genome sequences of five patients at the beginning of the outbreak in Wuhan, China	0.166666666666667	sars-cov-2, genome, sequences, a, the, origin, of
4150	Recent SARS-CoV-2 development gives prominence to the poten- tial for deadly viruses hidden in wild zoonotic reservoirs and the threat of zoonotic spillovers	Zhang and Holmes (2020) also highlight a similarity of about 85% between SARS-CoV-2 and RaTG13 in their receptor binding domain, which is an important region of the viral genomes for binding the viruses to the human angiotensin-converting enzyme 2 receptor.	0.166666666666667	sars-cov-2, to, the, for, viruses, in, and, of
4151	The finding of SARS-CoV- like coronaviruses from pangolins with nearly identical RBDs, however, provides a much stronger and more parsimonious explanation of how SARS-CoV-2 acquired these via recombination or mutation	Xiao et al. (2020) furthermore suggest that SARS-CoV- 2 may have been formed by a recombination of a pangolin CoV-like virus with one similar to RaTG13, and that pangolins are potentially the intermediate hosts for SARS-CoV-2	0.166666666666667	the, of, sars-cov-, pangolins, with, a, and, sars-cov-2, recombination
4152	Evolutionary analysis of COVID-19 virus revealed that it is most similar to the bat SARS-like coronaviruses, and for the similarity, it was named SARS-CoV-2.	Xiao et al. (2020) furthermore suggest that SARS-CoV- 2 may have been formed by a recombination of a pangolin CoV-like virus with one similar to RaTG13, and that pangolins are potentially the intermediate hosts for SARS-CoV-2	0.166666666666667	of, virus, that, similar, to, the, and, for
4153	Although RaTG13 is the bat coronavirus known to be the closest to SARS-CoV-2, its amino acid sequence consistency in the RBD of S gene is less than 90%	bat CoV RaTG13 is shown closer to SARS-CoV-2 than pangolin CoVs.	0.166666666666667	ratg13, is, bat, to, than
4154	t was found that the genome sequence of SARS-CoV-2 is 96.2% identical to a bat CoV RaTG13, whereas it shares 79.5% identity to SARS-CoV	B, we believe that SARS-CoV-2 is naturally part of the Sarbecovirus sub-gen	0.166666666666667	that, the, of, sars-cov-2, is
4155	Several teams have recently confirmed the genetic similarity between SARS-CoV-2 and the beta betacoronavirus of the subgenus Sarbecovirus (Tang et al., 2020). The genome sequence of the new virus is 96.2% identical to that of the bat	B, we believe that SARS-CoV-2 is naturally part of the Sarbecovirus sub-gen	0.166666666666667	the, sars-cov-2, of, sarbecovirus, is, that
4156	there is no indication that the Wuhan Institute of Virology had studied viruses similar to SARS-CoV-2 or artificially modified coronaviruses before the COVID-19 pandemic	B, we believe that SARS-CoV-2 is naturally part of the Sarbecovirus sub-gen	0.166666666666667	is, that, the, of, sars-cov-2
4157	there is no doubt that one or several species of Rhinolophus constitute the natural reservoir of sarbecoviruses.	B, we believe that SARS-CoV-2 is naturally part of the Sarbecovirus sub-gen	0.166666666666667	is, that, of, the
4158	The identity of SARS-CoV-2 M-protein is the same with Bat-SL-CoV-2, Pangolin-CoV and Bat-SL-CoV with 98.6%, but 89.1% with SARS-CoV.	B, we believe that SARS-CoV-2 is naturally part of the Sarbecovirus sub-gen	0.166666666666667	the, of, sars-cov-2, is
4159	In Fig. 7D, these viruses however are separated into 2 different clusters (‘‘3’’ and ‘‘2’’) while all 16 SARS-CoV-2 representatives are grouped together with bat CoV RaTG13 and Guangdong pangolin CoV in cluster ‘‘15’’. This demonstrates that the difference between the same origin viruses (e.g. bat SARS CoV WIV1 and bat SARS CoV ZC45) is larger than the difference between SARS-CoV-2 and bat CoV RaTG13 (or Guangdong pa	C, while 3 members of the Merbecovirus sub-genus (i.e., Pipistrellus bat CoV HKU5, Tylonycteris bat CoV HKU4 and MERS CoV) are divided into 3 clusters (‘‘12’’, ‘‘2’’ and ‘‘4’’) or members of the Sarbecovirus cluster separate themselves into 2 clusters ‘‘’1’’ and ‘‘11’’, sequences of SARS- CoV-2 still join the cluster ‘‘11’ with other members of Sarbecovirus such as 3 bat viruses (bat SARS CoV ZC45, bat SARS CoV ZXC21, bat CoV RaTG13) and 7 pangolin	0.166666666666667	viruses, are, into, 2, clusters, and, while, with, bat, cov, pangolin, cluster, the, sars
4160	Line- age A viruses are at least two mutations closer to bat coronaviruses, indicating that the an- cestor of SARS-CoV-2 arose from this lineage	osada (2020) that investigates the polyprotein 1ab of SARS-CoV-2 and suggests that this novel coronavirus has more likely been arisen from viruses infecting bats rather th	0.166666666666667	viruses, that, the, of, sars-cov-2, from, this
4161	The genome of the SARS-CoV-2 has been reported over 80% identical to the previous human coronavirus (SARS-like bat CoV)	osada (2020) that investigates the polyprotein 1ab of SARS-CoV-2 and suggests that this novel coronavirus has more likely been arisen from viruses infecting bats rather th	0.166666666666667	the, of, sars-cov-2, has, been, coronavirus
4162	TG13. This further confirms our findings when using the hierarchical clustering in Fig. 7 that bats are more likely the hosts for the SARS-CoV-2 than pangol	osada (2020) that investigates the polyprotein 1ab of SARS-CoV-2 and suggests that this novel coronavirus has more likely been arisen from viruses infecting bats rather th	0.166666666666667	this, the, that, bats, more, likely, sars-cov-2
4163	In this context, it can be assumed that the recombination between Bat- and Pangolin-CoVs happened deep in an ancestry of the bat lineage.	f SARS-CoV-2. This is because we observe considerable similarity be- tween SARS-CoV-2 and bat CoV RaTG13 (or Guangdong pangolin CoV) compared to the similarity between viruses that originated in	0.166666666666667	in, this, that, the, between, and, bat
4164	In contrast, the RBD of Pangolin-CoV is almost identical to SARS-CoV-2 (98%) at the aa level, proposing that mutations in Pangolin gave new features to CoV which enable the virus to bind to hACE2.	f SARS-CoV-2. This is because we observe considerable similarity be- tween SARS-CoV-2 and bat CoV RaTG13 (or Guangdong pangolin CoV) compared to the similarity between viruses that originated in	0.166666666666667	in, the, is, to, sars-cov-2, that, pangolin, cov
4165	s again observed that the similarity between SARS-CoV-2 and bat CoV RaTG13 (or Guangdong pangolin CoV) is larger than the similarity between bat SARS CoVs, which share the same bat	�� = 0.01. SARS CoV Longquan-140, bat SARS CoV HKU3-1, bat SARS CoV Rp3, bat SARS CoV Rs672/2006, bat SARS CoV RsSHC014, bat SARS CoV WIV1, bat SARS CoV ZC45 and bat SARS CoV ZXC21 had the same	0.166666666666667	the, and, bat, cov, sars, same
4166	C, while 3 members of the Merbecovirus sub-genus (i.e., Pipistrellus bat CoV HKU5, Tylonycteris bat CoV HKU4 and MERS CoV) are divided into 3 clusters (‘‘12’’, ‘‘2’’ and ‘‘4’’) or members of the Sarbecovirus cluster separate themselves into 2 clusters ‘‘’1’’ and ‘‘11’’, sequences of SARS- CoV-2 still join the cluster ‘‘11’ with other members of Sarbecovirus such as 3 bat viruses (bat SARS CoV ZC45, bat SARS CoV ZXC21, bat CoV RaTG13) and 7 pangolin	In Fig. 7D, these viruses however are separated into 2 different clusters (‘‘3’’ and ‘‘2’’) while all 16 SARS-CoV-2 representatives are grouped together with bat CoV RaTG13 and Guangdong pangolin CoV in cluster ‘‘15’’. This demonstrates that the difference between the same origin viruses (e.g. bat SARS CoV WIV1 and bat SARS CoV ZC45) is larger than the difference between SARS-CoV-2 and bat CoV RaTG13 (or Guangdong pa	0.166666666666667	while, the, bat, cov, and, are, into, clusters, cluster, 2, with, viruses, sars, pangolin
4167	A coronavirus identified from the Malayan pangolin has been shown to have a 99% similarity with SARS-CoV-2	olin CoV). Therefore, SARS-CoV-2 is deemed to have very likely originated in the same host with bat CoV RaTG13 or Guangdong pangolin CoV, which is bat or pangolin, re	0.166666666666667	the, pangolin, to, have, with, sars-cov-2
4168	the pangolin is considered to be one of the possible intermediate hosts between bat and human	’. This again substantiates the probable bat or pangolin origin of SARS- CoV	0.166666666666667	the, pangolin, of, bat
4169	osada (2020) that investigates the polyprotein 1ab of SARS-CoV-2 and suggests that this novel coronavirus has more likely been arisen from viruses infecting bats rather th	TG13. This further confirms our findings when using the hierarchical clustering in Fig. 7 that bats are more likely the hosts for the SARS-CoV-2 than pangol	0.166666666666667	that, the, sars-cov-2, this, more, likely, bats
4170	�� = 0.01. SARS CoV Longquan-140, bat SARS CoV HKU3-1, bat SARS CoV Rp3, bat SARS CoV Rs672/2006, bat SARS CoV RsSHC014, bat SARS CoV WIV1, bat SARS CoV ZC45 and bat SARS CoV ZXC21 had the same	s again observed that the similarity between SARS-CoV-2 and bat CoV RaTG13 (or Guangdong pangolin CoV) is larger than the similarity between bat SARS CoVs, which share the same bat	0.166666666666667	sars, cov, bat, and, the, same
4171	SARS-CoV and SARS-CoV-2 emerged in China, home to bats of more than 100 species, many of which carry α- and/or β-coronaviruses	0.001. This again indicates that bats are the more likely origin of SARS-CoV-2 than pa	0.166666666666667	sars-cov-2, bats, of, more, than
4172	ased on the large number of infected people that were exposed to the wet animal market in Wuhan City, China, it is suggested that this is likely the zoonotic origin of COVID-19	0.001. This again indicates that bats are the more likely origin of SARS-CoV-2 than pa	0.166666666666667	the, of, that, this, likely, origin
4173	The infectious sources of SARS-CoV-2 are in- fected animal hosts and other humans	0.001. This again indicates that bats are the more likely origin of SARS-CoV-2 than pa	0.166666666666667	the, of, sars-cov-2, are
4174	Human subjects infected with SARS-CoV-2 are currently the main sources of ongoing infection	0.001. This again indicates that bats are the more likely origin of SARS-CoV-2 than pa	0.166666666666667	sars-cov-2, are, the, of
4175	The most likely candidate viral reservoirs are one or more species of horseshoe bats (Rhinolophus bats) living in the extensive limestone cave systems of Southeast Asia and South China	0.001. This again indicates that bats are the more likely origin of SARS-CoV-2 than pa	0.166666666666667	the, likely, are, more, of, bats
4176	o 0.0001, the SARS-CoV-2 sequences create their own cluster ‘‘22’’ and this questions the probable bat or pangolin origin of SA	0.001. This again indicates that bats are the more likely origin of SARS-CoV-2 than pa	0.166666666666667	the, sars-cov-2, this, origin, of
4177	the pangolin is considered to be one of the possible intermediate hosts between bat and human	o 0.0001, the SARS-CoV-2 sequences create their own cluster ‘‘22’’ and this questions the probable bat or pangolin origin of SA	0.166666666666667	the, pangolin, of, bat, and
4178	0.001. This again indicates that bats are the more likely origin of SARS-CoV-2 than pa	o 0.0001, the SARS-CoV-2 sequences create their own cluster ‘‘22’’ and this questions the probable bat or pangolin origin of SA	0.166666666666667	this, the, origin, of, sars-cov-2
4179	xample, bat SARS CoV WIV1 and bat SARS CoV ZC45 have the same bat origin but they are divided into 2 clusters (‘‘1’’ and ‘‘14’’) while all 16 SARS-CoV-2 representatives are grouped into cluster ‘‘14’’ with bat CoV RaTG13 and Guangdong pangol	g. 10B, we also find that the similarity between SARS-CoV-2 and bat CoV RaTG13 (or Guangdong pangolin CoV) is larger than the similarity between viruses having the same	0.166666666666667	bat, cov, and, the, same, sars-cov-2, ratg13, guangdong
4180	g. 10B, we also find that the similarity between SARS-CoV-2 and bat CoV RaTG13 (or Guangdong pangolin CoV) is larger than the similarity between viruses having the same	xample, bat SARS CoV WIV1 and bat SARS CoV ZC45 have the same bat origin but they are divided into 2 clusters (‘‘1’’ and ‘‘14’’) while all 16 SARS-CoV-2 representatives are grouped into cluster ‘‘14’’ with bat CoV RaTG13 and Guangdong pangol	0.166666666666667	the, sars-cov-2, and, bat, cov, ratg13, guangdong, same
4181	aken together, this allows us to conclude that natural emergence remains the most plausible scenario of SARS- CoV-2 origin and evidence to the contrary is yet to be presented.	DBSCAN methods provide consistent evidence to suggest that (1) SARS- CoV-2 belongs to the Sarbecovirus sub-genus of the Betacoronavirus genus, (2) bats and pangolins may have served as the hosts for SARS- CoV-2, and (3) bats are the more probable origin of SARS-CoV-2 than pangolins.	0.166666666666667	to, that, the, of, sars-, cov-2, origin, and, evidence
4182	Compared with the known SARS-CoV and MERS-CoV genome, SARS-CoV-2 is closer to the SARS-like bat CoVs in terms of the whole genome sequence	Studies on genome sequences obtained from early patients in Wuhan city in China suggest the probable bat origin of the virus based on similarities between these sequences and those obtained from bat CoVs previously reported in China	0.166666666666667	the, and, bat, covs, in, of, genome
4183	Zhou et al. (2020) advocate a probable bat origin of SARS-CoV-2 by using complete genome sequences of five patients at the beginning of the outbreak in Wuhan, China	Other studies afterwards found that SARS-CoV-2 genome sequences are also similar to pangolin CoV sequences and accordingly raised a hypothesis on the pangolin origin of SARS-CoV-2.	0.166666666666667	a, origin, of, sars-cov-2, genome, sequences, the
4184	A coronavirus identified from the Malayan pangolin has been shown to have a 99% similarity with SARS-CoV-2	The results of various clustering experi- ments show that SARS-CoV-2 genomes are more likely to form a cluster with the bat CoV RaTG13 genome than pangolin CoV genomes,	0.166666666666667	a, the, pangolin, to, with, sars-cov-2
4185	Due to the high sequence homology with a coronavirus isolated from bats, SARS-CoV-2 is considered a zoonotic origin coronavirus.	The E-protein of SARS-CoV-2 is 100% identical with Bat-SL-CoV-2, Pangolin-CoV, and Bat-SL-CoV, and is 94.7% iden­ tical to SARS-CoV	0.166666666666667	to, the, with, sars-cov-2, is
4186	he infected pangolins exhibit pathological symptoms similar to humans suffering from COVID-19, and their blood circulating antibodies can react with the spike protein of SARS-CoV-2	The E-protein of SARS-CoV-2 is 100% identical with Bat-SL-CoV-2, Pangolin-CoV, and Bat-SL-CoV, and is 94.7% iden­ tical to SARS-CoV	0.166666666666667	to, and, with, the, of, sars-cov-2
4187	t is believed that the virus is zoonotic and bats may be the culprits because of sequence identity to the bat-CoV	The E-protein of SARS-CoV-2 is 100% identical with Bat-SL-CoV-2, Pangolin-CoV, and Bat-SL-CoV, and is 94.7% iden­ tical to SARS-CoV	0.166666666666667	is, the, and, of, to
4188	Phylogenetic tree analysis shows that SARS-CoV-2 has the closest evolutionary relationship with Bat-SL-CoV-2 (RaTG13) at the scale of the complete virus genome, and less similarity to Pangolin-CoV	The E-protein of SARS-CoV-2 is 100% identical with Bat-SL-CoV-2, Pangolin-CoV, and Bat-SL-CoV, and is 94.7% iden­ tical to SARS-CoV	0.166666666666667	sars-cov-2, the, with, of, and, to
4189	enetic material of the novel coronavirus has approximately 89% and 82% identity with bat SARS- like-CoVZXC21 and human SARS-CoV, respectively.	The identity of SARS-CoV-2 M-protein is the same with Bat-SL-CoV-2, Pangolin-CoV and Bat-SL-CoV with 98.6%, but 89.1% with SARS-CoV.	0.166666666666667	of, the, and, identity, with
4190	the nucleotide sequences of SARS-CoV-2-related coronaviruses from two Rhinolophus shameli bats(RshSTT200 and Rsh- STT182), which were collected in Cambodia in 2010, shared 92.6% identity with the SARS-CoV-2 genome	The identity of SARS-CoV-2 M-protein is the same with Bat-SL-CoV-2, Pangolin-CoV and Bat-SL-CoV with 98.6%, but 89.1% with SARS-CoV.	0.166666666666667	the, of, and, identity, with, sars-cov-2
4191	B, we believe that SARS-CoV-2 is naturally part of the Sarbecovirus sub-gen	The identity of SARS-CoV-2 M-protein is the same with Bat-SL-CoV-2, Pangolin-CoV and Bat-SL-CoV with 98.6%, but 89.1% with SARS-CoV.	0.166666666666667	sars-cov-2, is, of, the
4192	The phylogenetic tree shows that SARS-CoV-2 has the closest evolutionary relationship with Bat-SL-CoV-2 at the scale of the complete virus genome, and less similarity to Pangolin-CoV	The N-protein of SARS-CoV-2 showed highest identity with Bat-SL-CoV-2 (99%) followed by Pangolin-CoV (97%), Bat- SL-CoV (94.2%), SARS-CoV (90%)	0.166666666666667	the, sars-cov-2, with, bat-sl-cov-2, of, pangolin-cov
4193	However, the RBD of Bat-SL-CoV-2 showed low aa identity (78%) to SARS-CoV-2, suggesting that SARS-CoV-2 possibly was not transmitted directly from bats to humans.	The N-protein of SARS-CoV-2 showed highest identity with Bat-SL-CoV-2 (99%) followed by Pangolin-CoV (97%), Bat- SL-CoV (94.2%), SARS-CoV (90%)	0.166666666666667	the, of, bat-sl-cov-2, showed, identity, sars-cov-2
4194	The phyloge- netic analysis shows that SARS-CoV-2 protein is frmly rooted in the β-genus lineage of bat coronaviruse	Phylogenetic tree analysis shows that SARS-CoV-2 has the closest evolutionary relationship with Bat-SL-CoV-2 (RaTG13) at the scale of the complete virus genome, and less similarity to Pangolin-CoV	0.166666666666667	the, analysis, shows, that, sars-cov-2, of
4195	Studies based on the analysis of N, S, and ORF1a/1b genes have shown conserved sequences suggesting that SARS-CoV-2 is an animal virus, which was transmitted to humans by undergoing evolutionary adaptations	Phylogenetic tree analysis shows that SARS-CoV-2 has the closest evolutionary relationship with Bat-SL-CoV-2 (RaTG13) at the scale of the complete virus genome, and less similarity to Pangolin-CoV	0.166666666666667	the, analysis, of, and, that, sars-cov-2, to, evolutionary
4196	Our retrospective analysis of scientific data supports the hypothesis that SARS-CoV-2 is indeed a naturally occurring virus	Phylogenetic tree analysis shows that SARS-CoV-2 has the closest evolutionary relationship with Bat-SL-CoV-2 (RaTG13) at the scale of the complete virus genome, and less similarity to Pangolin-CoV	0.166666666666667	analysis, of, the, that, sars-cov-2, virus
4197	Evolutionary analysis of COVID-19 virus revealed that it is most similar to the bat SARS-like coronaviruses, and for the similarity, it was named SARS-CoV-2.	Further recombination analysis revealed the pathway for spillover transmission from Bat-SL-CoV-2 and Pangolin-CoV.	0.166666666666667	analysis, revealed, the, and, for
4198	the pangolin hypothesis was repeated so many times in scientific papers and on social networks that was taken for a truth even within part of the scientific community.	we provide evidence for recombination event between Bat-SL-CoV-2 and Pangolin-CoV that resulted in the emergence of SARS-CoV-2	0.166666666666667	the, in, and, that, for, of
4199	However, since we observed all notable SARS-CoV-2 features, including the optimized RBD and polybasic cleavage site, in related coronaviruses in nature, we do not believe that any type of laboratory- based scenario is plausible	we provide evidence for recombination event between Bat-SL-CoV-2 and Pangolin-CoV that resulted in the emergence of SARS-CoV-2	0.166666666666667	we, sars-cov-2, the, and, in, that, of
4200	A comprehensive analysis of the SARS-CoV-2 genome together with that of SARS-CoV revealed the presence of nearly thirty ORFs and two novel inser- tions	Previous studies have demonstrated that bats are the ultimate reservoir hosts for a number of CoVs, including ancestors of SARS-CoV and MERS-CoV	0.166666666666667	a, of, the, that, sars-cov, and
4201	t the whole genome analysis level, our findings also indicate that bats are more likely the hosts for the COVID-19 virus than pangolins.	Previous studies have demonstrated that bats are the ultimate reservoir hosts for a number of CoVs, including ancestors of SARS-CoV and MERS-CoV	0.166666666666667	the, that, bats, are, hosts, for
4202	its origins are “zoonotic,” and the virus was transmitted “natu- rally” from bats to humans, possibly from a food market in Wuhan, China	the critical residues binding to hACE2 are 100% identical in SARS-CoV-2 and Pangolin-CoV	0.166666666666667	are, and, the, to, in
4203	the virus is similar to MERS-CoV and SARS-CoV that had its origin in animal reservoirs	the critical residues binding to hACE2 are 100% identical in SARS-CoV-2 and Pangolin-CoV	0.166666666666667	the, to, and, in
4204	Investigations into the WIV indicate that WIV is not engaged in any research related to SARS-CoV-2	the critical residues binding to hACE2 are 100% identical in SARS-CoV-2 and Pangolin-CoV	0.166666666666667	the, in, to, sars-cov-2
4205	Viral anal- ysis of the outbreak of SARS showed that bats are natural reservoirs for SARS-CoVs	This finding suggests that natural selection might happen in pangolin and gave the virus new features for recognition of hACE2.	0.166666666666667	of, the, that, natural, for
4206	respon- dents who read the natural origin treatment were more likely to believe that the virus started in animals and jumped naturally to humans	This finding suggests that natural selection might happen in pangolin and gave the virus new features for recognition of hACE2.	0.166666666666667	the, natural, that, virus, in, and
4207	the virus is similar to MERS-CoV and SARS-CoV that had its origin in animal reservoirs	This finding suggests that natural selection might happen in pangolin and gave the virus new features for recognition of hACE2.	0.166666666666667	the, virus, and, that, in
4208	Evolutionary analysis of COVID-19 virus revealed that it is most similar to the bat SARS-like coronaviruses, and for the similarity, it was named SARS-CoV-2.	This finding suggests that natural selection might happen in pangolin and gave the virus new features for recognition of hACE2.	0.166666666666667	of, virus, that, the, and, for
4209	Alignment of the full-length genome sequence of the COVID-19 virus and other available genomes of Betacoronavirus showed the closest relationship was with the bat SARS-like coronavirus strain BatCov RaTG13, identity 96%.	The phylogenetic tree shows that SARS-CoV-2 has the closest evolutionary relationship with Bat-SL-CoV-2 at the scale of the complete virus genome, and less similarity to Pangolin-CoV	0.166666666666667	of, the, virus, and, closest, relationship, with
4210	a coronavirus strain in the Malay pan- golin with a genome that was similar to that of SARS- CoV-2 at 85.5%–92.4%.	The phylogenetic tree shows that SARS-CoV-2 has the closest evolutionary relationship with Bat-SL-CoV-2 at the scale of the complete virus genome, and less similarity to Pangolin-CoV	0.166666666666667	the, with, that, to, of, at
4211	The N-protein of SARS-CoV-2 showed highest identity with Bat-SL-CoV-2 (99%) followed by Pangolin-CoV (97%), Bat- SL-CoV (94.2%), SARS-CoV (90%)	The phylogenetic tree shows that SARS-CoV-2 has the closest evolutionary relationship with Bat-SL-CoV-2 at the scale of the complete virus genome, and less similarity to Pangolin-CoV	0.166666666666667	the, of, sars-cov-2, with, bat-sl-cov-2, pangolin-cov
4212	The preponderance of scientific evidence at this time indicates that SARS-CoV-2 is representative of a type of corona- virus that has been circulating in feral animal populations for decades	The phylogenetic tree shows that SARS-CoV-2 has the closest evolutionary relationship with Bat-SL-CoV-2 at the scale of the complete virus genome, and less similarity to Pangolin-CoV	0.166666666666667	the, of, at, that, sars-cov-2, virus, has
4213	f SARS-CoV-2. This is because we observe considerable similarity be- tween SARS-CoV-2 and bat CoV RaTG13 (or Guangdong pangolin CoV) compared to the similarity between viruses that originated in	In this context, it can be assumed that the recombination between Bat- and Pangolin-CoVs happened deep in an ancestry of the bat lineage.	0.166666666666667	this, and, bat, the, between, that, in
4214	SARS-CoV-2 was rapidly sequenced (Zhu et al., 2020) and linked to bats CoV belonging to the lineage b of betacoronavirus	However, the RBD of Bat-SL-CoV-2 showed low aa identity (78%) to SARS-CoV-2, suggesting that SARS-CoV-2 possibly was not transmitted directly from bats to humans.	0.166666666666667	sars-cov-2, was, to, bats, the, of
4215	The N-protein of SARS-CoV-2 showed highest identity with Bat-SL-CoV-2 (99%) followed by Pangolin-CoV (97%), Bat- SL-CoV (94.2%), SARS-CoV (90%)	However, the RBD of Bat-SL-CoV-2 showed low aa identity (78%) to SARS-CoV-2, suggesting that SARS-CoV-2 possibly was not transmitted directly from bats to humans.	0.166666666666667	the, of, sars-cov-2, showed, identity, bat-sl-cov-2
4216	One such virus is more than 96% identical to SARS-CoV-2 in its whole genome	In contrast, the RBD of Pangolin-CoV is almost identical to SARS-CoV-2 (98%) at the aa level, proposing that mutations in Pangolin gave new features to CoV which enable the virus to bind to hACE2.	0.166666666666667	virus, is, identical, to, sars-cov-2, in
4217	A comparative analysis of genetic data available to date has suggested that SARS-CoV-2 originated by the recombination of pangolin-CoV and the bat-CoV-RaTG13-like virus	In contrast, the RBD of Pangolin-CoV is almost identical to SARS-CoV-2 (98%) at the aa level, proposing that mutations in Pangolin gave new features to CoV which enable the virus to bind to hACE2.	0.166666666666667	of, to, that, sars-cov-2, the, pangolin-cov, virus
4218	f SARS-CoV-2. This is because we observe considerable similarity be- tween SARS-CoV-2 and bat CoV RaTG13 (or Guangdong pangolin CoV) compared to the similarity between viruses that originated in	In contrast, the RBD of Pangolin-CoV is almost identical to SARS-CoV-2 (98%) at the aa level, proposing that mutations in Pangolin gave new features to CoV which enable the virus to bind to hACE2.	0.166666666666667	is, sars-cov-2, cov, pangolin, to, the, that, in
4219	Whereas, another study suggested bat might be the original host of SARS-CoV-2 and an unknown animal might present an intermediate host	This finding suggests the Pangolin as the intermediate host for SARS-CoV-2	0.166666666666667	the, host, sars-cov-2, intermediate
4220	The newly identified SARS-CoV-2 has been sus- pected to extend to humans from bats through pangolins even though conclusive evidence in support of this is yet to be found	To clarify this contrast that SARS-CoV-2 has highest similarity to Bat- SL-CoV-2 when comparing the complete virus genome, but bats cannot be the direct origin of SARS-CoV-2, we investigated recombination events.	0.166666666666667	the, sars-cov-2, has, to, bats, of, this, be
4221	t was first isolated in bats and designated as BtCoV4991 in July 2013	The first bias was observed in those articles that identify bat as animal origin for SARS-CoV-2.	0.166666666666667	was, first, in, as
4222	Zoonotic transmission from an unknown animal reservoir, as was the case for previous CoV outbreaks, appears far more likely	The first bias was observed in those articles that identify bat as animal origin for SARS-CoV-2.	0.166666666666667	animal, as, was, the, for
4223	One such virus is more than 96% identical to SARS-CoV-2 in its whole genome	Such studies argued that SARS-CoV-2 is very likely to be originated from Bat-SL-CoV-2 (RaTG13).	0.166666666666667	such, is, to, sars-cov-2
4224	Gostin says that there is considerable evidence that covid-19 originated in Wuhan from a naturally occurring spillover from an animal to humans. “	Such studies argued that SARS-CoV-2 is very likely to be originated from Bat-SL-CoV-2 (RaTG13).	0.166666666666667	that, is, originated, from, to
4225	several studies have shown that pan- golin may confer partial spike genes to SARS-CoV-2	Such studies argued that SARS-CoV-2 is very likely to be originated from Bat-SL-CoV-2 (RaTG13).	0.166666666666667	studies, that, to, sars-cov-2
4226	t is thought that SARS-CoV-2 jumped the species barrier and initially infected humans from another animal host.	Whereas, another study suggested bat might be the original host of SARS-CoV-2 and an unknown animal might present an intermediate host	0.166666666666667	sars-cov-2, the, and, another, animal
4227	This finding suggests the Pangolin as the intermediate host for SARS-CoV-2	Whereas, another study suggested bat might be the original host of SARS-CoV-2 and an unknown animal might present an intermediate host	0.166666666666667	the, intermediate, host, sars-cov-2
4228	ARS-CoV-2 has been analyzed throughout genome sequencing, showing 96.2% overall genome sequence identity with Bat CoV RaTG13, suggesting that Bat CoV and human SARS-CoV-2 might share a common ancestor	another study suggesting SARS-CoV-2 might be a recombinant virus between the Bat-SL-CoV and an origin-unknown CoV	0.166666666666667	cov, suggesting, and, sars-cov-2, might, a
4229	The SARS-CoV-2 genome was found to be 96.2% identical to the bat CoV RaTG13.4	another study suggesting SARS-CoV-2 might be a recombinant virus between the Bat-SL-CoV and an origin-unknown CoV	0.166666666666667	the, sars-cov-2, be, cov
4230	However, the region that binds ACE2 resembles a novel virus found in pangolins, a strange-looking animal sometimes called a scaly anteater. This provides additional evidence that the coronavirus that causes COVID-19 almost certainly originated in nature	The preponderance of scientific evidence at this time indicates that SARS-CoV-2 is representative of a type of corona- virus that has been circulating in feral animal populations for decades	0.166666666666667	the, that, a, virus, in, animal, this, evidence
4231	A role of the Chinese military at WIV has also been proposed. Lab leak theories are often bolstered by racist tropes that suggest that epidemiological, genetic, or other scientific data have been purposefully withheld or altered to obscure the origin of the virus	The preponderance of scientific evidence at this time indicates that SARS-CoV-2 is representative of a type of corona- virus that has been circulating in feral animal populations for decades	0.166666666666667	a, of, the, at, has, been, that, scientific, virus
4232	The phylogenetic tree shows that SARS-CoV-2 has the closest evolutionary relationship with Bat-SL-CoV-2 at the scale of the complete virus genome, and less similarity to Pangolin-CoV	The preponderance of scientific evidence at this time indicates that SARS-CoV-2 is representative of a type of corona- virus that has been circulating in feral animal populations for decades	0.166666666666667	the, that, sars-cov-2, has, at, of, virus
4233	SARS-CoV-2 may originate from a virus that is endemic in this bat species.	A recent study of 411 bat samples from a small geographic region in China identified 24 coronaviruses including four close relatives of SARS-CoV-2 (	0.166666666666667	sars-cov-2, from, a, in, bat
4234	t was found that the genome sequence of SARS-CoV-2 is 96.2% identical to a bat CoV RaTG13, whereas it shares 79.5% identity to SARS-CoV	RmYN02 detected in R. malayanus in Yunnan was 97.2%, similar to that of SARS-CoV-2 in the non- structural protein gene ORF1ab.	0.166666666666667	was, that, the, of, sars-cov-2, to
4235	there is no indication that the Wuhan Institute of Virology had studied viruses similar to SARS-CoV-2 or artificially modified coronaviruses before the COVID-19 pandemic	RmYN02 detected in R. malayanus in Yunnan was 97.2%, similar to that of SARS-CoV-2 in the non- structural protein gene ORF1ab.	0.166666666666667	that, the, of, similar, to, sars-cov-2
4236	However, the RBD of Bat-SL-CoV-2 showed low aa identity (78%) to SARS-CoV-2, suggesting that SARS-CoV-2 possibly was not transmitted directly from bats to humans.	RmYN02 detected in R. malayanus in Yunnan was 97.2%, similar to that of SARS-CoV-2 in the non- structural protein gene ORF1ab.	0.166666666666667	the, of, to, that, sars-cov-2, was
4237	SARS-CoV-2 is believed to be a spillover of an animal coronavirus and later adapted the ability of human-to-human transmission	Although RaTG13 is the bat coronavirus known to be the closest to SARS-CoV-2, its amino acid sequence consistency in the RBD of S gene is less than 90%	0.166666666666667	is, to, be, of, coronavirus, the
4238	t is believed that the virus is zoonotic and bats may be the culprits because of sequence identity to the bat-CoV	Although RaTG13 is the bat coronavirus known to be the closest to SARS-CoV-2, its amino acid sequence consistency in the RBD of S gene is less than 90%	0.166666666666667	is, the, be, of, sequence, to
4239	bat CoV RaTG13 is shown closer to SARS-CoV-2 than pangolin CoVs.	Although RaTG13 is the bat coronavirus known to be the closest to SARS-CoV-2, its amino acid sequence consistency in the RBD of S gene is less than 90%	0.166666666666667	bat, ratg13, is, to, than
4240	coronaviruses that were phylogenetically related to SARS-CoV-2 were found in rhinolophus bats in South Asian countries including China, Japan, Cambodia, and Thailand[2,6–8] and in pangolins smuggled to China from South Asian countries.[9,	According to geographical correlation and migration habits of bats, it is highly possible that similar viruses related to RaTG13 and RmYN02 already exist in bat populations in neighbor- ing regions, including Southeast Asian countries	0.166666666666667	that, related, to, in, asian, countries, including, and
4241	Molecular phylogenetic analysis of the RdRp sequence of SARS- CoV-2 generally shows that RaTG13, Pangolin-CoV and SARS-CoV-2 is part of the same group	Unlike RaTG13, the S1 protein, especially the five key amino acid residues of Pangolin-CoV, is more closely related to SARS- CoV-2 than to RaTG13,1	0.166666666666667	of, the, sars-, cov-2, ratg13,, is
4242	The RBDs of BANAL-52 and BANAL- 103 are 97.4% similar to the RBD of SARS-CoV-2. The RBD of BANAL-236 is 96.9% like that of SARS- CoV-2	Unlike RaTG13, the S1 protein, especially the five key amino acid residues of Pangolin-CoV, is more closely related to SARS- CoV-2 than to RaTG13,1	0.166666666666667	the, of, to, is, sars-, cov-2
4243	Compared with the known SARS-CoV and MERS-CoV genome, SARS-CoV-2 is closer to the SARS-like bat CoVs in terms of the whole genome sequence	SARS-CoV-2 and bat RaTG13 showing 96% identity some pangolin Coronaviruses exhibit very high similarity to particularly the receptor-binding domain of SARS-CoV-2.	0.166666666666667	the, and, sars-cov-2, to, bat, of
4244	nitial studies compared the first COVID-19 genome to the bat coronavirus and verified that the sequence was 96.2% identical, a very high percentage	SARS-CoV-2 and bat RaTG13 showing 96% identity some pangolin Coronaviruses exhibit very high similarity to particularly the receptor-binding domain of SARS-CoV-2.	0.166666666666667	the, to, bat, and, very, high
4245	From the samples, the WIV team was also able for the first time to isolate a live SARS-related virus that was 99% similar to Rs3367. Experiments with this live virus sample, named bat SL-CoV-WIV1 (WIV1), determined that like SARS, WIV1 used ACE2 as a cellular entry receptor and could directly infect human cells.564 Researchers would also create a chimeric virus by grafting the RsSHC014 to a mouse- adapted SARS “backbone.” This chimeric virus also used ACE2 as a cellular entry receptor and could directly infect human cells. In July 2013, the WIV team of researchers successfully isolated a second bat coronavirus from a sample taken from the Yunnan bat colony named bat SL-CoV WIV16 (WIV16).565 WIV16 supplanted WIV1 as the closest known virus to SARS at the time of its discovery. WIV16 could also use ACE2 as an entry receptor, including for human cells.	In 2013, a team of WIV researchers conducting a one year (April 2011 to September 2012) longitudinal survey of SARS-related coronaviruses in a single habitat in Kunming, Yunnan Province, made a breakthrough discovery. The researchers collected 117 samples from individual bats of which 27 tested positive for the presence of a coronavirus. 562 Among the positive samples, researchers identified a total of seven different coronavirus strains circulating in this single bat colony. Most importantly, the researchers discovered two novel SARS-related coronaviruses, RsSHC014 and Rs3367, had a 95% similarity to SARS at the whole genome level.563 The two viruses were more closely related to SARS than any other previously discovered virus	0.164285714285714	from, the, samples,, wiv, team, for, to, a, sars-related, virus, this, bat, and, researchers, rsshc014, sars, in, 2013,, of, coronavirus, yunnan, at, discovery.
4246	In 2013, a team of WIV researchers conducting a one year (April 2011 to September 2012) longitudinal survey of SARS-related coronaviruses in a single habitat in Kunming, Yunnan Province, made a breakthrough discovery. The researchers collected 117 samples from individual bats of which 27 tested positive for the presence of a coronavirus. 562 Among the positive samples, researchers identified a total of seven different coronavirus strains circulating in this single bat colony. Most importantly, the researchers discovered two novel SARS-related coronaviruses, RsSHC014 and Rs3367, had a 95% similarity to SARS at the whole genome level.563 The two viruses were more closely related to SARS than any other previously discovered virus	From the samples, the WIV team was also able for the first time to isolate a live SARS-related virus that was 99% similar to Rs3367. Experiments with this live virus sample, named bat SL-CoV-WIV1 (WIV1), determined that like SARS, WIV1 used ACE2 as a cellular entry receptor and could directly infect human cells.564 Researchers would also create a chimeric virus by grafting the RsSHC014 to a mouse- adapted SARS “backbone.” This chimeric virus also used ACE2 as a cellular entry receptor and could directly infect human cells. In July 2013, the WIV team of researchers successfully isolated a second bat coronavirus from a sample taken from the Yunnan bat colony named bat SL-CoV WIV16 (WIV16).565 WIV16 supplanted WIV1 as the closest known virus to SARS at the time of its discovery. WIV16 could also use ACE2 as an entry receptor, including for human cells.	0.164285714285714	in, 2013,, a, team, of, wiv, researchers, to, sars-related, yunnan, discovery., the, from, for, samples,, coronavirus, this, bat, rsshc014, and, sars, at, virus
4247	Two viruses of the SARS-CoV-2 lineage have been isolated in Sunda pangolins (Manis javanica) obtained from wildlife traffic (so their exact geographic origin is unknown) in Guangdong and Guangxi provinces	rejects a single-introduction origin of the pandemic from a lineage A virus. We resolved this para- dox by showing that early SARS-CoV-2 genomic diversity and epidemiology are best explained by at least two separate zoonotic transmissions, in which lineage A and B progenitor viruses were both circulating in nonhuman mam- mals before their introduction into humans	0.164179104477612	two, viruses, of, the, sars-cov-2, lineage, in, from, their, origin, and
4248	comparative studies revealed that the similarity be- tween the nucleic acid sequences of the genomes of SARS-CoV-2 and SARS-CoV reached 79.5%, notably 73.8%–74.9% at the two receptor domains, both of which share ACE2 as a common receptor (Zhou P et al., 2020b; Zhu N et al., 2020)	he newly emerged novel CoV retained 99.8–99.9% nucleotide sequence homology with beta bat CoVs that directed the reemergence of another viral strain, later entitled as SARS-CoV-2 (Ren et al., 2020) and genetic analysis of the SARS-CoV-2 represented genetic similarity 50% with MERS-CoV and 80% with SARS-CoV	0.164179104477612	that, the, similarity, of, sars-cov-2, and, sars-cov, as, et, al.,, 2020)
4249	he newly emerged novel CoV retained 99.8–99.9% nucleotide sequence homology with beta bat CoVs that directed the reemergence of another viral strain, later entitled as SARS-CoV-2 (Ren et al., 2020) and genetic analysis of the SARS-CoV-2 represented genetic similarity 50% with MERS-CoV and 80% with SARS-CoV	comparative studies revealed that the similarity be- tween the nucleic acid sequences of the genomes of SARS-CoV-2 and SARS-CoV reached 79.5%, notably 73.8%–74.9% at the two receptor domains, both of which share ACE2 as a common receptor (Zhou P et al., 2020b; Zhu N et al., 2020)	0.164179104477612	that, the, of, as, sars-cov-2, et, al.,, 2020), and, similarity, sars-cov
4250	The sample sequenced by Vision Medicals was taken from a 65- year-old deliveryman who worked at the Huanan Seafood Market and admitted to the Central Hospital of Wuhan on December 18 with pneumonia	Available evidence, collected by a team of researchers examining the origins of SARS-CoV-2, found that 19 COVID-19 cases were identified by Wuhan clinicians between December 18 and December 30, 2019 using the limited VPUE case definition.393 Approximately half of these cases were associated with the Huanan Seafood Market, suggesting a “genuine preponderance” connection of the earliest known cases with the Huanan Market.3	0.164179104477612	the, by, a, huanan, seafood, and, of, wuhan, december, 18, with
4251	Available evidence, collected by a team of researchers examining the origins of SARS-CoV-2, found that 19 COVID-19 cases were identified by Wuhan clinicians between December 18 and December 30, 2019 using the limited VPUE case definition.393 Approximately half of these cases were associated with the Huanan Seafood Market, suggesting a “genuine preponderance” connection of the earliest known cases with the Huanan Market.3	The sample sequenced by Vision Medicals was taken from a 65- year-old deliveryman who worked at the Huanan Seafood Market and admitted to the Central Hospital of Wuhan on December 18 with pneumonia	0.164179104477612	by, a, of, the, wuhan, december, 18, and, with, huanan, seafood
4252	On the other hand, by analysing genomic features of SARS-CoV-2, i.e., mutations in the receptor binding domain portion of the spike protein and distinct backbone of the virus, Andersen, Rambaut, Lipkin, Holmes, and Garry (2020) deter- mined that this novel coronavirus originated through natural processes rather than through a laboratory manipulation.	Thus, the high-affinity binding of the SARS-CoV-2 spike protein to human ACE2 is most likely the result of natural selection on a human or human-like ACE2 that permits another optimal binding solution to arise. This is strong evidence that SARS-CoV-2 is not the product of purposeful manipulation.	0.164179104477612	on, the, of, binding, spike, protein, that, this, natural, a, manipulation.
4253	rejects a single-introduction origin of the pandemic from a lineage A virus. We resolved this para- dox by showing that early SARS-CoV-2 genomic diversity and epidemiology are best explained by at least two separate zoonotic transmissions, in which lineage A and B progenitor viruses were both circulating in nonhuman mam- mals before their introduction into humans	Two viruses of the SARS-CoV-2 lineage have been isolated in Sunda pangolins (Manis javanica) obtained from wildlife traffic (so their exact geographic origin is unknown) in Guangdong and Guangxi provinces	0.164179104477612	origin, of, the, from, lineage, sars-cov-2, and, two, in, viruses, their
4254	Thus, the high-affinity binding of the SARS-CoV-2 spike protein to human ACE2 is most likely the result of natural selection on a human or human-like ACE2 that permits another optimal binding solution to arise. This is strong evidence that SARS-CoV-2 is not the product of purposeful manipulation.	On the other hand, by analysing genomic features of SARS-CoV-2, i.e., mutations in the receptor binding domain portion of the spike protein and distinct backbone of the virus, Andersen, Rambaut, Lipkin, Holmes, and Garry (2020) deter- mined that this novel coronavirus originated through natural processes rather than through a laboratory manipulation.	0.164179104477612	the, binding, of, spike, protein, natural, on, a, that, this, manipulation.
4255	er. In line with the results obtained by using hierarchical clustering in Fig. 7, those obtained in Fig. 8B and 8C using the DBSCAN method give us the confidence to confirm that SARS-CoV-2 is part of the Sarbecovirus sub-genus. Fig. 8D shows that bat CoV RaTG13 and Guangdong pangolin CoV are closest to SARS- CoV-2 as they join with 16 SARS-CoV-2 representatives in cluster ‘‘	Fig. 7E. At this stage, only bat CoV RaTG13 is within the same cluster with SARS-CoV-2 (cluster ‘‘17’’). We thus believe that bats are the more probable hosts for SARS-CoV-2 than	0.164179104477612	with, the, fig., that, sars-cov-2, is, bat, cov, ratg13, are, cluster
4256	Fig. 7E. At this stage, only bat CoV RaTG13 is within the same cluster with SARS-CoV-2 (cluster ‘‘17’’). We thus believe that bats are the more probable hosts for SARS-CoV-2 than	er. In line with the results obtained by using hierarchical clustering in Fig. 7, those obtained in Fig. 8B and 8C using the DBSCAN method give us the confidence to confirm that SARS-CoV-2 is part of the Sarbecovirus sub-genus. Fig. 8D shows that bat CoV RaTG13 and Guangdong pangolin CoV are closest to SARS- CoV-2 as they join with 16 SARS-CoV-2 representatives in cluster ‘‘	0.164179104477612	fig., bat, cov, ratg13, is, the, cluster, with, sars-cov-2, that, are
4257	Evidence to date indicate SARS-CoV-2 could originally result from a recombination of sequences pre-existing in Rhinolophus bats living in the extensive limestone cave systems of Southeast Asia and South China. 217 It has been suggested that the SARS-CoV-2 furin cleavage site could originate from recombination events with as-yet-undiscovered SARS-CoV-2-related coronaviruses co-circulating in bats	The newly identified SARS-CoV-2 has been sus- pected to extend to humans from bats through pangolins even though conclusive evidence in support of this is yet to be found	0.163934426229508	evidence, to, sars-cov-2, from, of, in, bats, the, has, been
4258	The newly identified SARS-CoV-2 has been sus- pected to extend to humans from bats through pangolins even though conclusive evidence in support of this is yet to be found	Evidence to date indicate SARS-CoV-2 could originally result from a recombination of sequences pre-existing in Rhinolophus bats living in the extensive limestone cave systems of Southeast Asia and South China. 217 It has been suggested that the SARS-CoV-2 furin cleavage site could originate from recombination events with as-yet-undiscovered SARS-CoV-2-related coronaviruses co-circulating in bats	0.163934426229508	the, sars-cov-2, has, been, to, from, bats, evidence, in, of
4259	Although RaTG13 is the bat coronavirus known to be the closest to SARS-CoV-2, its amino acid sequence consistency in the RBD of S gene is less than 90%	the 12 amino acid furin-cleavage site insertion between the SARS-CoV-2 spike protein’s S1 and S2 domains, which some have alleged to be a sign of genetic engineering, is found in other bat and human coronaviruses in nature, probably arising via naturally occurring recombination	0.163636363636364	is, the, bat, to, be, amino, acid, in, of
4260	t is believed that the virus is zoonotic and bats may be the culprits because of sequence identity to the bat-CoV	mportantly, bats are also a locus for coronavirus evolution, as the recombination frequency of coronavirus is high. Virus variants can thus appear and be maintained in bats with properties that increase greatly their aggressiveness: a prominent example is the development of the ability of the virus to use the ACE2 receptor as an entry path into host cells	0.163636363636364	is, that, the, virus, and, bats, be, of, to
4261	From the samples, the WIV team was also able for the first time to isolate a live SARS-related virus that was 99% similar to Rs3367. Experiments with this live virus sample, named bat SL-CoV-WIV1 (WIV1), determined that like SARS, WIV1 used ACE2 as a cellular entry receptor and could directly infect human cells.564 Researchers would also create a chimeric virus by grafting the RsSHC014 to a mouse- adapted SARS “backbone.” This chimeric virus also used ACE2 as a cellular entry receptor and could directly infect human cells. In July 2013, the WIV team of researchers successfully isolated a second bat coronavirus from a sample taken from the Yunnan bat colony named bat SL-CoV WIV16 (WIV16).565 WIV16 supplanted WIV1 as the closest known virus to SARS at the time of its discovery. WIV16 could also use ACE2 as an entry receptor, including for human cells.	mportantly, bats are also a locus for coronavirus evolution, as the recombination frequency of coronavirus is high. Virus variants can thus appear and be maintained in bats with properties that increase greatly their aggressiveness: a prominent example is the development of the ability of the virus to use the ACE2 receptor as an entry path into host cells	0.163636363636364	the, also, for, to, a, virus, that, with, ace2, as, entry, receptor, and, in, of, coronavirus, use, an
4262	The “paradox” is that many of the first known human COVID-19 cases are associated with the Huanan Seafood Market and the genomic sequences of these cases fall within lineage B.687 In addition, all but one environmental sample collected at the Huanan market also fall within lineage B.	Worobey indicates that the majority of the cases were grouped in the center of Wuhan, close to the westerns shore of the Yangtze river, with a high density of homes near and around the Huanan market	0.163636363636364	the, that, of, cases, with, huanan, market, and, in
4263	mportantly, bats are also a locus for coronavirus evolution, as the recombination frequency of coronavirus is high. Virus variants can thus appear and be maintained in bats with properties that increase greatly their aggressiveness: a prominent example is the development of the ability of the virus to use the ACE2 receptor as an entry path into host cells	t is believed that the virus is zoonotic and bats may be the culprits because of sequence identity to the bat-CoV	0.163636363636364	bats, the, of, is, virus, and, be, that, to
4264	Even though the first patient was not reported to have attended this market, it would appear that this person has been in contact with people involved in the trade of living animals	Ini- tially, it was suggested that the patients infected with Wuhan coro- navirus induced pneumonia in China may have visited the seafood market where live animals were sold or may have used infected animals or birds as a source of food	0.163636363636364	the, was, have, it, that, in, with, of, animals
4265	Xiao et al. (2020) furthermore suggest that SARS-CoV- 2 may have been formed by a recombination of a pangolin CoV-like virus with one similar to RaTG13, and that pangolins are potentially the intermediate hosts for SARS-CoV-2	Several teams have recently confirmed the genetic similarity between SARS-CoV-2 and the beta betacoronavirus of the subgenus Sarbecovirus (Tang et al., 2020). The genome sequence of the new virus is 96.2% identical to that of the bat	0.163636363636364	et, that, have, of, virus, to, and, the, sars-cov-2
4266	Based on the large number of infected people that were exposed to the wet animal market in Wuhan City, China, it is suggested that this is likely the zoonotic origin of COVID-19	Comparative ge- nomic analysis primarily based on sequence inserts identified in the S protein of a coronavirus isolated from the pangolin (Order, Pholidota; Family, Mani- dae) suggested that these mammals were most likely the intermediate hosts for cross-species transmissio	0.163636363636364	based, on, the, of, that, were, in, suggested, likely
4267	Zhang and Holmes (2020) also highlight a similarity of about 85% between SARS-CoV-2 and RaTG13 in their receptor binding domain, which is an important region of the viral genomes for binding the viruses to the human angiotensin-converting enzyme 2 receptor.	The ability of SARS-CoV-2 to cross the barrier of murine species may be obtained through simple mutations. It is also possible for SARS-CoV-2 to acquire the ability to infect humans and spread between humans by some simple mutation.	0.163636363636364	and, also, of, between, sars-cov-2, is, the, for, to
4268	, ORF1ab contains natural insertions of three amino acids (PAA) at the S1/S2 cleavage site of the spike protein, resulting in a furin cleavage site similar to those of SARS-CoV-2, strongly indicating that such insertion events can occur naturally in animal beta-coronaviruses	Two BANAL viruses less closely related to SARS-CoV-2, BANAL-116 and BANAL-247, have a partial furin cleavage site at the S1/S2 junction, which is the same location where SARS-CoV-2’s furin cleavage site is located.	0.163636363636364	at, the, s1/s2, cleavage, site, a, furin, to, sars-cov-2,
4269	The finding of SARS-CoV- like coronaviruses from pangolins with nearly identical RBDs, however, provides a much stronger and more parsimonious explanation of how SARS-CoV-2 acquired these via recombination or mutation	There are a few other closely related coronaviruses that, due to genomic recombination events common in coronaviruses, may share a more recent common ancestor with SARS-CoV-2 than RaTG-13. These include the bat coronaviruses RmYN02, RpYN06, RacCS203, and PrC31.	0.163636363636364	the, coronaviruses, with, a, and, more, sars-cov-2, these, recombination
4270	At some point, an infected bat had to encounter a palm civet. However, as discussed, palm civets sampled from animal farms in multiple Chinese provinces tested negative for the virus or antibodies. By contrast, palm civets collected from multiple wet markets across southern China tested positive. Similarly, the earliest identified SARS cases, while all having recent exposure to live animals, were otherwise unrelated to one another, suggesting multiple independent zoonotic introductions of the virus across several live animal markets. In addition to palm civets and other small mammals, wet markets in Southern China also sell live bats, including various species of horseshoe bat	Critically, for the purposes of determining whether raccoon dogs and civets were the intermediate host species that introduced the virus into humans, the virus collected from palm civets and raccoon dogs contained a 29 nucleotide sequence only found in the earliest human SARS cases.548 Taken together, this evidence suggests that SARS likely crossed the species barrier from palm civets or raccoon dogs into humans with the 29 nucleotide sequence dropping out as SARS adapted to humans.	0.163636363636364	to, a, palm, as, civets, from, in, for, the, virus, or, collected, earliest, sars, were, of, and, species
4271	mportantly, bats are also a locus for coronavirus evolution, as the recombination frequency of coronavirus is high. Virus variants can thus appear and be maintained in bats with properties that increase greatly their aggressiveness: a prominent example is the development of the ability of the virus to use the ACE2 receptor as an entry path into host cells	From the samples, the WIV team was also able for the first time to isolate a live SARS-related virus that was 99% similar to Rs3367. Experiments with this live virus sample, named bat SL-CoV-WIV1 (WIV1), determined that like SARS, WIV1 used ACE2 as a cellular entry receptor and could directly infect human cells.564 Researchers would also create a chimeric virus by grafting the RsSHC014 to a mouse- adapted SARS “backbone.” This chimeric virus also used ACE2 as a cellular entry receptor and could directly infect human cells. In July 2013, the WIV team of researchers successfully isolated a second bat coronavirus from a sample taken from the Yunnan bat colony named bat SL-CoV WIV16 (WIV16).565 WIV16 supplanted WIV1 as the closest known virus to SARS at the time of its discovery. WIV16 could also use ACE2 as an entry receptor, including for human cells.	0.163636363636364	also, a, for, coronavirus, as, the, of, virus, and, in, with, that, to, use, ace2, receptor, an, entry
4272	Critically, for the purposes of determining whether raccoon dogs and civets were the intermediate host species that introduced the virus into humans, the virus collected from palm civets and raccoon dogs contained a 29 nucleotide sequence only found in the earliest human SARS cases.548 Taken together, this evidence suggests that SARS likely crossed the species barrier from palm civets or raccoon dogs into humans with the 29 nucleotide sequence dropping out as SARS adapted to humans.	At some point, an infected bat had to encounter a palm civet. However, as discussed, palm civets sampled from animal farms in multiple Chinese provinces tested negative for the virus or antibodies. By contrast, palm civets collected from multiple wet markets across southern China tested positive. Similarly, the earliest identified SARS cases, while all having recent exposure to live animals, were otherwise unrelated to one another, suggesting multiple independent zoonotic introductions of the virus across several live animal markets. In addition to palm civets and other small mammals, wet markets in Southern China also sell live bats, including various species of horseshoe bat	0.163636363636364	for, the, of, and, civets, were, species, virus, collected, from, palm, a, in, earliest, sars, or, as, to
4273	Worobey indicates that the majority of the cases were grouped in the center of Wuhan, close to the westerns shore of the Yangtze river, with a high density of homes near and around the Huanan market	The “paradox” is that many of the first known human COVID-19 cases are associated with the Huanan Seafood Market and the genomic sequences of these cases fall within lineage B.687 In addition, all but one environmental sample collected at the Huanan market also fall within lineage B.	0.163636363636364	that, the, of, cases, in, with, and, huanan, market
4274	There are a few other closely related coronaviruses that, due to genomic recombination events common in coronaviruses, may share a more recent common ancestor with SARS-CoV-2 than RaTG-13. These include the bat coronaviruses RmYN02, RpYN06, RacCS203, and PrC31.	The finding of SARS-CoV- like coronaviruses from pangolins with nearly identical RBDs, however, provides a much stronger and more parsimonious explanation of how SARS-CoV-2 acquired these via recombination or mutation	0.163636363636364	a, coronaviruses, recombination, more, with, sars-cov-2, these, the, and
4275	Comparative ge- nomic analysis primarily based on sequence inserts identified in the S protein of a coronavirus isolated from the pangolin (Order, Pholidota; Family, Mani- dae) suggested that these mammals were most likely the intermediate hosts for cross-species transmissio	Based on the large number of infected people that were exposed to the wet animal market in Wuhan City, China, it is suggested that this is likely the zoonotic origin of COVID-19	0.163636363636364	based, on, in, the, of, suggested, that, were, likely
4276	Ini- tially, it was suggested that the patients infected with Wuhan coro- navirus induced pneumonia in China may have visited the seafood market where live animals were sold or may have used infected animals or birds as a source of food	Even though the first patient was not reported to have attended this market, it would appear that this person has been in contact with people involved in the trade of living animals	0.163636363636364	it, was, that, the, with, in, have, animals, of
4277	The ability of SARS-CoV-2 to cross the barrier of murine species may be obtained through simple mutations. It is also possible for SARS-CoV-2 to acquire the ability to infect humans and spread between humans by some simple mutation.	Zhang and Holmes (2020) also highlight a similarity of about 85% between SARS-CoV-2 and RaTG13 in their receptor binding domain, which is an important region of the viral genomes for binding the viruses to the human angiotensin-converting enzyme 2 receptor.	0.163636363636364	the, of, sars-cov-2, to, is, also, for, and, between
4278	Xiao et al. (2020) furthermore suggest that SARS-CoV- 2 may have been formed by a recombination of a pangolin CoV-like virus with one similar to RaTG13, and that pangolins are potentially the intermediate hosts for SARS-CoV-2	In another study, Lam et al. (2020) found two related lineages of CoVs in pangolin genome sequences sampled in Guangxi and Guang- dong provinces in China, which have similar genomic organizations to SARS-CoV-2.	0.163636363636364	et, al., (2020), have, of, pangolin, similar, to, and
4279	Several teams have recently confirmed the genetic similarity between SARS-CoV-2 and the beta betacoronavirus of the subgenus Sarbecovirus (Tang et al., 2020). The genome sequence of the new virus is 96.2% identical to that of the bat	Xiao et al. (2020) furthermore suggest that SARS-CoV- 2 may have been formed by a recombination of a pangolin CoV-like virus with one similar to RaTG13, and that pangolins are potentially the intermediate hosts for SARS-CoV-2	0.163636363636364	have, the, sars-cov-2, and, of, et, virus, to, that
4280	In another study, Lam et al. (2020) found two related lineages of CoVs in pangolin genome sequences sampled in Guangxi and Guang- dong provinces in China, which have similar genomic organizations to SARS-CoV-2.	Xiao et al. (2020) furthermore suggest that SARS-CoV- 2 may have been formed by a recombination of a pangolin CoV-like virus with one similar to RaTG13, and that pangolins are potentially the intermediate hosts for SARS-CoV-2	0.163636363636364	et, al., (2020), of, pangolin, and, have, similar, to
4281	Two BANAL viruses less closely related to SARS-CoV-2, BANAL-116 and BANAL-247, have a partial furin cleavage site at the S1/S2 junction, which is the same location where SARS-CoV-2’s furin cleavage site is located.	, ORF1ab contains natural insertions of three amino acids (PAA) at the S1/S2 cleavage site of the spike protein, resulting in a furin cleavage site similar to those of SARS-CoV-2, strongly indicating that such insertion events can occur naturally in animal beta-coronaviruses	0.163636363636364	to, sars-cov-2,, a, furin, cleavage, site, at, the, s1/s2
4282	the 12 amino acid furin-cleavage site insertion between the SARS-CoV-2 spike protein’s S1 and S2 domains, which some have alleged to be a sign of genetic engineering, is found in other bat and human coronaviruses in nature, probably arising via naturally occurring recombination	Although RaTG13 is the bat coronavirus known to be the closest to SARS-CoV-2, its amino acid sequence consistency in the RBD of S gene is less than 90%	0.163636363636364	the, amino, acid, to, be, of, is, in, bat
4283	The genome analyses of SARS-CoV and bat coronaviruses indicate that the sequences of ORF6, ORF8, and the S gene display a comparatively low degree of sequence conservation among coronaviruses in general. However, the genomes of bat-SL-CoVZC45 (GenBank ID: MG772933), bat-SL-CoVZXC21 (GenBank ID: MG772934) and RaTG13 (GenBank ID: MN996532) viruses are overall quite similar to that of SARS-CoV-2,	. In fact, many such bat coronaviruses have genetic sequences similar to SARS-CoV and SARS-CoV-2.	0.163265306122449	sars-cov, and, bat, coronaviruses, sequences, in, similar, to
4284	The virus responsible for COVID-19 has a single-stranded positive-sense RNA genome of about 30 kb, which has 74% to 99% identity with that of the coronavirus from the pangolin (Manis javanica) and horseshoe bat (Rhinolophus sinicus) (Bat-CoVRaTG13), respectively	t was found that the genome sequence of SARS-CoV-2 is 96.2% identical to a bat CoV RaTG13, whereas it shares 79.5% identity to SARS-CoV	0.163265306122449	the, a, genome, of, to, identity, that, bat
4285	f SARS-CoV-2. This is because we observe considerable similarity be- tween SARS-CoV-2 and bat CoV RaTG13 (or Guangdong pangolin CoV) compared to the similarity between viruses that originated in	Upon virus genome sequen- cing, the COVID-19 was analyzed throughout the genome to Bat CoV RaTG13 and showed 96.2% overall genome sequence identity [8], suggesting that bat CoV and human SARS-CoV-2 might share the same ancestor	0.163265306122449	sars-cov-2, and, bat, cov, ratg13, to, the, that
4286	The “paradox” is that many of the first known human COVID-19 cases are associated with the Huanan Seafood Market and the genomic sequences of these cases fall within lineage B.687 In addition, all but one environmental sample collected at the Huanan market also fall within lineage B.	Through late 2019, the Huanan market sold animals that are known to be susceptible to SARS-CoV-2 infection and capable of intraspecies transmission	0.163265306122449	the, that, of, known, are, huanan, market, and
4287	The “paradox” is that many of the first known human COVID-19 cases are associated with the Huanan Seafood Market and the genomic sequences of these cases fall within lineage B.687 In addition, all but one environmental sample collected at the Huanan market also fall within lineage B.	In a related study (39), we show that the two earliest lineage A cases are more closely positioned geographically to the Huanan market	0.163265306122449	the, that, cases, are, huanan, market, lineage, in
4288	Studies based on the analysis of N, S, and ORF1a/1b genes have shown conserved sequences suggesting that SARS-CoV-2 is an animal virus, which was transmitted to humans by undergoing evolutionary adaptations	The virus has an approximate 30 kb single-stranded positive-sense RNA genome, which is 74.5% to 99% identical to that of SARS-CoV, CoV-pangolin, and the coronavirus the from horseshoe bat.	0.163265306122449	the, of, and, that, is, an, which, to
4289	Studies based on the analysis of N, S, and ORF1a/1b genes have shown conserved sequences suggesting that SARS-CoV-2 is an animal virus, which was transmitted to humans by undergoing evolutionary adaptations	According to available information, SARS-CoV-2 is inferred to be a recombinant virus that originated from bats and was transmitted to humans, possibly using the pangolin as the intermediate host.	0.163265306122449	the, and, that, sars-cov-2, is, was, transmitted, to
4290	Through genetic sequencing, epidemiologists have sug- gested that the virus started in bats and jumped to humans “naturally,” pos- sibly from people who handled infected animals at a market in Wuhan, China	According to available information, SARS-CoV-2 is inferred to be a recombinant virus that originated from bats and was transmitted to humans, possibly using the pangolin as the intermediate host.	0.163265306122449	that, the, virus, bats, and, to, from, a
4291	t was found that the genome sequence of SARS-CoV-2 is 96.2% identical to a bat CoV RaTG13, whereas it shares 79.5% identity to SARS-CoV	The virus responsible for COVID-19 has a single-stranded positive-sense RNA genome of about 30 kb, which has 74% to 99% identity with that of the coronavirus from the pangolin (Manis javanica) and horseshoe bat (Rhinolophus sinicus) (Bat-CoVRaTG13), respectively	0.163265306122449	that, the, genome, of, to, a, bat, identity
4292	The phylogenetic tree shows that SARS-CoV-2 has the closest evolutionary relationship with Bat-SL-CoV-2 at the scale of the complete virus genome, and less similarity to Pangolin-CoV	The virus responsible for COVID-19 has a single-stranded positive-sense RNA genome of about 30 kb, which has 74% to 99% identity with that of the coronavirus from the pangolin (Manis javanica) and horseshoe bat (Rhinolophus sinicus) (Bat-CoVRaTG13), respectively	0.163265306122449	the, that, has, with, of, virus, and, to
4293	The virus has an approximate 30 kb single-stranded positive-sense RNA genome, which is 74.5% to 99% identical to that of SARS-CoV, CoV-pangolin, and the coronavirus the from horseshoe bat.	Studies based on the analysis of N, S, and ORF1a/1b genes have shown conserved sequences suggesting that SARS-CoV-2 is an animal virus, which was transmitted to humans by undergoing evolutionary adaptations	0.163265306122449	the, an, which, is, to, that, of, and
4294	According to available information, SARS-CoV-2 is inferred to be a recombinant virus that originated from bats and was transmitted to humans, possibly using the pangolin as the intermediate host.	Studies based on the analysis of N, S, and ORF1a/1b genes have shown conserved sequences suggesting that SARS-CoV-2 is an animal virus, which was transmitted to humans by undergoing evolutionary adaptations	0.163265306122449	to, sars-cov-2, is, that, and, was, transmitted, the
4295	According to available information, SARS-CoV-2 is inferred to be a recombinant virus that originated from bats and was transmitted to humans, possibly using the pangolin as the intermediate host.	Through genetic sequencing, epidemiologists have sug- gested that the virus started in bats and jumped to humans “naturally,” pos- sibly from people who handled infected animals at a market in Wuhan, China	0.163265306122449	to, a, virus, that, from, bats, and, the
4296	It is believed that bats are the most likely reservoir hosts for SARS-CoV-2 as it is very similar to a bat coronavirus.	A field study for the SARS-CoV on palm civet ruled out the possibility as the natural reservoir (low positive rate); instead, the prevalence of bat coro- navirus among wild life is high and it shares a certain sequence identity with the human SARS-CoV	0.163265306122449	it, is, the, reservoir, for, as, a, bat
4297	he closest related bat coronavirus to SARS-CoV-2, as measured by highest average genetic similarity is BANAL 52 which is approximately 96.8% similar to SARS-CoV-2 at the whole genome level.	Several teams have recently confirmed the genetic similarity between SARS-CoV-2 and the beta betacoronavirus of the subgenus Sarbecovirus (Tang et al., 2020). The genome sequence of the new virus is 96.2% identical to that of the bat	0.163265306122449	bat, to, genetic, similarity, is, sars-cov-2, the, genome
4298	the dromedary camel (Camelus dromedarius) has been identified as a bridging species of MERS-CoV that most likely spilled over from bats, whereas SARS-CoVs jumped to humans from civets (Paguma larvata) infected by maintenance bat hosts such as Rhinolophus sinicus and R. ferrumequinum	t is thought that SARS-CoV-2 jumped the species barrier and initially infected humans from another animal host.	0.163265306122449	the, species, that, from, jumped, humans, infected, and
4299	Zhou et al. (2020) advocate a probable bat origin of SARS-CoV-2 by using complete genome sequences of five patients at the beginning of the outbreak in Wuhan, China	Genome se- quence alignment has revealed a 79.5% sequence identity between SARS-CoV-2 and SARS-CoV and a remarkable 93.1% identity with the sequence of the RaTG12 virus isolated from a bat (Rhinolophus af- finis) residing in Yunnan Province, China	0.163265306122449	a, bat, of, sars-cov-2, genome, the, in, china
4300	. In fact, many such bat coronaviruses have genetic sequences similar to SARS-CoV and SARS-CoV-2.	The genome analyses of SARS-CoV and bat coronaviruses indicate that the sequences of ORF6, ORF8, and the S gene display a comparatively low degree of sequence conservation among coronaviruses in general. However, the genomes of bat-SL-CoVZC45 (GenBank ID: MG772933), bat-SL-CoVZXC21 (GenBank ID: MG772934) and RaTG13 (GenBank ID: MN996532) viruses are overall quite similar to that of SARS-CoV-2,	0.163265306122449	in, bat, coronaviruses, sequences, similar, to, sars-cov, and
4301	the nucleotide sequences of SARS-CoV-2-related coronaviruses from two Rhinolophus shameli bats(RshSTT200 and Rsh- STT182), which were collected in Cambodia in 2010, shared 92.6% identity with the SARS-CoV-2 genome	With the help of sequencing technology, bats were again assessed as a natural host for SARS-CoV- 2, because it shares 96% of its genome with two SARS-like CoVs from bats, bat-SLCoVZX45 and bat-SL-CoVZX2	0.163265306122449	the, of, from, two, and, were, with, genome
4302	Despite the fact that animal host of SARS-CoV2 has not yet been identified, zoonotic origin is supported by a substantial body of research.	In the evolution of the virus for more than 2 years, it is not difficult to see that SARS-CoV-2 has been undergoing adaptive changes with the human host, and the cycle of this change is often within a few months	0.163265306122449	the, that, of, has, not, been, is, a
4303	With the help of sequencing technology, bats were again assessed as a natural host for SARS-CoV- 2, because it shares 96% of its genome with two SARS-like CoVs from bats, bat-SLCoVZX45 and bat-SL-CoVZX2	the nucleotide sequences of SARS-CoV-2-related coronaviruses from two Rhinolophus shameli bats(RshSTT200 and Rsh- STT182), which were collected in Cambodia in 2010, shared 92.6% identity with the SARS-CoV-2 genome	0.163265306122449	with, the, of, were, genome, two, from, and
4304	In the evolution of the virus for more than 2 years, it is not difficult to see that SARS-CoV-2 has been undergoing adaptive changes with the human host, and the cycle of this change is often within a few months	Despite the fact that animal host of SARS-CoV2 has not yet been identified, zoonotic origin is supported by a substantial body of research.	0.163265306122449	the, of, is, not, that, has, been, a
4305	If SAR-CoV-2 spilled over in humans through zoonosis, it is unlikely that the primary COVID-19 case will ever be identified and it is unlikely that the world will ever know exactly when SARS-CoV-2 first infected humans	The ability of SARS-CoV-2 to cross the barrier of murine species may be obtained through simple mutations. It is also possible for SARS-CoV-2 to acquire the ability to infect humans and spread between humans by some simple mutation.	0.163265306122449	humans, through, it, is, the, be, and, sars-cov-2
4306	Several teams have recently confirmed the genetic similarity between SARS-CoV-2 and the beta betacoronavirus of the subgenus Sarbecovirus (Tang et al., 2020). The genome sequence of the new virus is 96.2% identical to that of the bat	he closest related bat coronavirus to SARS-CoV-2, as measured by highest average genetic similarity is BANAL 52 which is approximately 96.8% similar to SARS-CoV-2 at the whole genome level.	0.163265306122449	the, genetic, similarity, sars-cov-2, genome, is, to, bat
4307	At present, RaTG13, which was found in Rhinolophus affinis in Yunnan Province, has the closest relationship with SARS-CoV-2, with 96.2% identity at the whole- genome level	It was discovered in 2021 in Laos by a joint Laotian-French team along with two other closely related SARS- related coronaviruses, BANAL 103 and BANAL 236 which are both 90% similar to SARS-CoV-2 at the whole genome level	0.163265306122449	at, which, was, in, the, with, genome, level
4308	DBSCAN methods provide consistent evidence to suggest that (1) SARS- CoV-2 belongs to the Sarbecovirus sub-genus of the Betacoronavirus genus, (2) bats and pangolins may have served as the hosts for SARS- CoV-2, and (3) bats are the more probable origin of SARS-CoV-2 than pangolins.	The RBDs of BANAL-52 and BANAL- 103 are 97.4% similar to the RBD of SARS-CoV-2. The RBD of BANAL-236 is 96.9% like that of SARS- CoV-2	0.163265306122449	to, that, sars-, cov-2, the, of, and, are
4309	The ability of SARS-CoV-2 to cross the barrier of murine species may be obtained through simple mutations. It is also possible for SARS-CoV-2 to acquire the ability to infect humans and spread between humans by some simple mutation.	If SAR-CoV-2 spilled over in humans through zoonosis, it is unlikely that the primary COVID-19 case will ever be identified and it is unlikely that the world will ever know exactly when SARS-CoV-2 first infected humans	0.163265306122449	the, sars-cov-2, be, through, it, is, humans, and
4310	The association between the earliest known COVID-19 cases and the Huanan Seafood Market is one of the strongest pieces of evidence suggesting a natural zoonotic spillover origin to COVID- 19	The sample sequenced by Vision Medicals was taken from a 65- year-old deliveryman who worked at the Huanan Seafood Market and admitted to the Central Hospital of Wuhan on December 18 with pneumonia	0.163265306122449	the, and, huanan, seafood, market, of, a, to
4311	The sample sequenced by Vision Medicals was taken from a 65- year-old deliveryman who worked at the Huanan Seafood Market and admitted to the Central Hospital of Wuhan on December 18 with pneumonia	The association between the earliest known COVID-19 cases and the Huanan Seafood Market is one of the strongest pieces of evidence suggesting a natural zoonotic spillover origin to COVID- 19	0.163265306122449	the, a, huanan, seafood, market, and, to, of
4312	Through late 2019, the Huanan market sold animals that are known to be susceptible to SARS-CoV-2 infection and capable of intraspecies transmission	The “paradox” is that many of the first known human COVID-19 cases are associated with the Huanan Seafood Market and the genomic sequences of these cases fall within lineage B.687 In addition, all but one environmental sample collected at the Huanan market also fall within lineage B.	0.163265306122449	the, huanan, market, that, are, known, and, of
4313	In a related study (39), we show that the two earliest lineage A cases are more closely positioned geographically to the Huanan market	The “paradox” is that many of the first known human COVID-19 cases are associated with the Huanan Seafood Market and the genomic sequences of these cases fall within lineage B.687 In addition, all but one environmental sample collected at the Huanan market also fall within lineage B.	0.163265306122449	in, that, the, lineage, cases, are, huanan, market
4314	Another piece of evidence that supports the COVID-19 is of bat origin is the existence of a high degree of homology of the ACE2 receptor from a diversity of animal species, thus implicating these animal species as possible intermediate hosts or animal models for COVID-19 infections	Given the similarity of SARS- CoV-2 to bat SARS-CoV-like coronaviruses2 , it is likely that bats serve as reservoir hosts for its progenitor.	0.163265306122449	of, that, the, is, bat, as, hosts, for
4315	One of these sequences shows 96.2% similarity to a genome sequence of a coronavirus, denoted RaTG13, which was previously obtained from a Rhinolophus affinis bat found in Yunnan province of China.	RaTG13, sampled from a Rhinolophus affinis bat1 , is ~96% identical overall to SARS-CoV-2, its spike diverges in the RBD, which suggests that it may not bind efficiently to human ACE27	0.163265306122449	to, a, ratg13,, which, from, rhinolophus, affinis, in
4316	Given the similarity of SARS- CoV-2 to bat SARS-CoV-like coronaviruses2 , it is likely that bats serve as reservoir hosts for its progenitor.	Another piece of evidence that supports the COVID-19 is of bat origin is the existence of a high degree of homology of the ACE2 receptor from a diversity of animal species, thus implicating these animal species as possible intermediate hosts or animal models for COVID-19 infections	0.163265306122449	the, of, bat, is, that, as, hosts, for
4317	we provide evidence for recombination event between Bat-SL-CoV-2 and Pangolin-CoV that resulted in the emergence of SARS-CoV-2	Present evidence indicates that Rhinolophus bats are the natural reservoir of all sarbecoviruses, and that two divergent SARS-CoV-2-like viruses have circulated in southern China (at least in Guangxi and Guangdong provinces) between August 2017 and March 2019 in captive pangolins destined for sale in wildlife markets	0.163265306122449	evidence, for, between, and, that, in, the, of
4318	t is thought that SARS-CoV-2 jumped the species barrier and initially infected humans from another animal host.	the dromedary camel (Camelus dromedarius) has been identified as a bridging species of MERS-CoV that most likely spilled over from bats, whereas SARS-CoVs jumped to humans from civets (Paguma larvata) infected by maintenance bat hosts such as Rhinolophus sinicus and R. ferrumequinum	0.163265306122449	that, jumped, the, species, and, infected, humans, from
4319	It is believed that bats are the most likely reservoir hosts for SARS-CoV-2 as it is very similar to a bat coronavirus.	Even though the authors themselves admit that these observations are also consistent with the scenario of natural emergence, that is, “the genetic structure of SARS-CoV-2 is consistent with both natural or laboratory origin”, they use it as an argument for the hypothesis of SARS-CoV-2 artificial creation.	0.163265306122449	it, is, that, are, the, for, sars-cov-2, as
4320	A field study for the SARS-CoV on palm civet ruled out the possibility as the natural reservoir (low positive rate); instead, the prevalence of bat coro- navirus among wild life is high and it shares a certain sequence identity with the human SARS-CoV	It is believed that bats are the most likely reservoir hosts for SARS-CoV-2 as it is very similar to a bat coronavirus.	0.163265306122449	a, for, the, as, reservoir, bat, is, it
4321	Even though the authors themselves admit that these observations are also consistent with the scenario of natural emergence, that is, “the genetic structure of SARS-CoV-2 is consistent with both natural or laboratory origin”, they use it as an argument for the hypothesis of SARS-CoV-2 artificial creation.	It is believed that bats are the most likely reservoir hosts for SARS-CoV-2 as it is very similar to a bat coronavirus.	0.163265306122449	the, that, are, sars-cov-2, is, it, as, for
4322	Genome se- quence alignment has revealed a 79.5% sequence identity between SARS-CoV-2 and SARS-CoV and a remarkable 93.1% identity with the sequence of the RaTG12 virus isolated from a bat (Rhinolophus af- finis) residing in Yunnan Province, China	Zhou et al. (2020) advocate a probable bat origin of SARS-CoV-2 by using complete genome sequences of five patients at the beginning of the outbreak in Wuhan, China	0.163265306122449	genome, a, sars-cov-2, the, of, bat, in, china
4323	RaTG13, sampled from a Rhinolophus affinis bat1 , is ~96% identical overall to SARS-CoV-2, its spike diverges in the RBD, which suggests that it may not bind efficiently to human ACE27	One of these sequences shows 96.2% similarity to a genome sequence of a coronavirus, denoted RaTG13, which was previously obtained from a Rhinolophus affinis bat found in Yunnan province of China.	0.163265306122449	ratg13,, from, a, rhinolophus, affinis, to, in, which
4324	The phylogenetic tree shows that SARS-CoV-2 has the closest evolutionary relationship with Bat-SL-CoV-2 at the scale of the complete virus genome, and less similarity to Pangolin-CoV	Xiao et al. (2020) furthermore suggest that SARS-CoV- 2 may have been formed by a recombination of a pangolin CoV-like virus with one similar to RaTG13, and that pangolins are potentially the intermediate hosts for SARS-CoV-2	0.163265306122449	the, that, sars-cov-2, with, of, virus, and, to
4325	Upon virus genome sequen- cing, the COVID-19 was analyzed throughout the genome to Bat CoV RaTG13 and showed 96.2% overall genome sequence identity [8], suggesting that bat CoV and human SARS-CoV-2 might share the same ancestor	f SARS-CoV-2. This is because we observe considerable similarity be- tween SARS-CoV-2 and bat CoV RaTG13 (or Guangdong pangolin CoV) compared to the similarity between viruses that originated in	0.163265306122449	the, to, bat, cov, ratg13, and, that, sars-cov-2
4326	The RBDs of BANAL-52 and BANAL- 103 are 97.4% similar to the RBD of SARS-CoV-2. The RBD of BANAL-236 is 96.9% like that of SARS- CoV-2	DBSCAN methods provide consistent evidence to suggest that (1) SARS- CoV-2 belongs to the Sarbecovirus sub-genus of the Betacoronavirus genus, (2) bats and pangolins may have served as the hosts for SARS- CoV-2, and (3) bats are the more probable origin of SARS-CoV-2 than pangolins.	0.163265306122449	the, of, and, are, to, that, sars-, cov-2
4327	Present evidence indicates that Rhinolophus bats are the natural reservoir of all sarbecoviruses, and that two divergent SARS-CoV-2-like viruses have circulated in southern China (at least in Guangxi and Guangdong provinces) between August 2017 and March 2019 in captive pangolins destined for sale in wildlife markets	we provide evidence for recombination event between Bat-SL-CoV-2 and Pangolin-CoV that resulted in the emergence of SARS-CoV-2	0.163265306122449	evidence, that, the, of, and, in, between, for
4328	The virus responsible for COVID-19 has a single-stranded positive-sense RNA genome of about 30 kb, which has 74% to 99% identity with that of the coronavirus from the pangolin (Manis javanica) and horseshoe bat (Rhinolophus sinicus) (Bat-CoVRaTG13), respectively	The phylogenetic tree shows that SARS-CoV-2 has the closest evolutionary relationship with Bat-SL-CoV-2 at the scale of the complete virus genome, and less similarity to Pangolin-CoV	0.163265306122449	the, virus, has, of, to, with, that, and
4329	Xiao et al. (2020) furthermore suggest that SARS-CoV- 2 may have been formed by a recombination of a pangolin CoV-like virus with one similar to RaTG13, and that pangolins are potentially the intermediate hosts for SARS-CoV-2	The phylogenetic tree shows that SARS-CoV-2 has the closest evolutionary relationship with Bat-SL-CoV-2 at the scale of the complete virus genome, and less similarity to Pangolin-CoV	0.163265306122449	that, of, virus, with, to, and, the, sars-cov-2
4330	It was discovered in 2021 in Laos by a joint Laotian-French team along with two other closely related SARS- related coronaviruses, BANAL 103 and BANAL 236 which are both 90% similar to SARS-CoV-2 at the whole genome level	At present, RaTG13, which was found in Rhinolophus affinis in Yunnan Province, has the closest relationship with SARS-CoV-2, with 96.2% identity at the whole- genome level	0.163265306122449	was, in, with, which, at, the, genome, level
4331	Other studies afterwards found that SARS-CoV-2 genome sequences are also similar to pangolin CoV sequences and accordingly raised a hypothesis on the pangolin origin of SARS-CoV-2.	. Human SARS-CoV and SARS-CoV-2 are closely related to numerous bat and pangolin coronaviruses in a viral genetic grouping called sarbecoviruses, which contains many other viruses very closely related to SARS-CoV and SARS-CoV-2	0.162790697674419	other, sars-cov-2, are, to, pangolin, and, a
4332	the virus is similar to MERS-CoV and SARS-CoV that had its origin in animal reservoirs	t is also highly unlikely that SARS-CoV-2 was released from a laboratory by accident because no laboratory had the virus nor did its genetic sequence exist in any sequence database before its initial GenBank deposition (early January 2020	0.162790697674419	the, virus, is, that, had, its, in
4333	Line- age A viruses are at least two mutations closer to bat coronaviruses, indicating that the an- cestor of SARS-CoV-2 arose from this lineage	the viruses causing SARS,MERS, and COVID- 19 are all members of enormous groups of bat coronaviruses distributed globally, and that many of these viruses are function- ally preadapted to human emergence	0.162790697674419	viruses, are, to, bat, that, the, of
4334	Outcomes of a phylogenetic analysis suggest that the virus belongs to the genus Betacoronavirus, sub-genus Sarbecovirus, which includes many bat SARS-like CoVs and SARS CoVs.	the viruses causing SARS,MERS, and COVID- 19 are all members of enormous groups of bat coronaviruses distributed globally, and that many of these viruses are function- ally preadapted to human emergence	0.162790697674419	of, that, the, to, many, bat, and
4335	Compared with the known SARS-CoV and MERS-CoV genome, SARS-CoV-2 is closer to the SARS-like bat CoVs in terms of the whole genome sequence	Upon virus genome sequen- cing, the COVID-19 was analyzed throughout the genome to Bat CoV RaTG13 and showed 96.2% overall genome sequence identity [8], suggesting that bat CoV and human SARS-CoV-2 might share the same ancestor	0.162790697674419	the, and, sars-cov-2, to, bat, genome, sequence
4336	SARS-CoV-2 and bat RaTG13 showing 96% identity some pangolin Coronaviruses exhibit very high similarity to particularly the receptor-binding domain of SARS-CoV-2.	Upon virus genome sequen- cing, the COVID-19 was analyzed throughout the genome to Bat CoV RaTG13 and showed 96.2% overall genome sequence identity [8], suggesting that bat CoV and human SARS-CoV-2 might share the same ancestor	0.162790697674419	sars-cov-2, and, bat, ratg13, identity, to, the
4337	Upon virus genome sequen- cing, the COVID-19 was analyzed throughout the genome to Bat CoV RaTG13 and showed 96.2% overall genome sequence identity [8], suggesting that bat CoV and human SARS-CoV-2 might share the same ancestor	Compared with the known SARS-CoV and MERS-CoV genome, SARS-CoV-2 is closer to the SARS-like bat CoVs in terms of the whole genome sequence	0.162790697674419	genome, the, to, bat, and, sequence, sars-cov-2
4338	One of these sequences shows 96.2% similarity to a genome sequence of a coronavirus, denoted RaTG13, which was previously obtained from a Rhinolophus affinis bat found in Yunnan province of China.	Variant A is the closest to that discovered in bats, that had 96.2% sequence similarity to the human virus [6], and was thus considered the original human virus genome.	0.162790697674419	96.2%, similarity, to, a, sequence, was, in
4339	there is no indication that the Wuhan Institute of Virology had studied viruses similar to SARS-CoV-2 or artificially modified coronaviruses before the COVID-19 pandemic	ased on the large number of infected people that were exposed to the wet animal market in Wuhan City, China, it is suggested that this is likely the zoonotic origin of COVID-19	0.162790697674419	is, that, the, wuhan, of, to, covid-19
4340	Given the similarity of SARS- CoV-2 to bat SARS-CoV-like coronaviruses2 , it is likely that bats serve as reservoir hosts for its progenitor.	ased on the large number of infected people that were exposed to the wet animal market in Wuhan City, China, it is suggested that this is likely the zoonotic origin of COVID-19	0.162790697674419	the, of, to, it, is, likely, that
4341	Through genetic sequencing, epidemiologists have sug- gested that the virus started in bats and jumped to humans “naturally,” pos- sibly from people who handled infected animals at a market in Wuhan, China	hese pa- tients were epidemiologically linked to a seafood and wet animal wholesale market in Wuhan, Hubei Province, China	0.162790697674419	in, and, to, a, market, wuhan,, china
4342	Data collected on genetic evolution, receptor binding and pathogenesis have shown that SARS-CoV is most likely caused by bats by sequential recombination of bat SARS-CoVs	t has been shown that bats and ro- dents are the gene sources of most aCoVs and bCoVs, how- ever, avian species are the gene sources of most dCoVs and gCoVs by evolutionary analyse	0.162790697674419	and, shown, that, most, by, bats, of
4343	DBSCAN methods provide consistent evidence to suggest that (1) SARS- CoV-2 belongs to the Sarbecovirus sub-genus of the Betacoronavirus genus, (2) bats and pangolins may have served as the hosts for SARS- CoV-2, and (3) bats are the more probable origin of SARS-CoV-2 than pangolins.	Bats may be the natural hosts of HCoV-229E, SARS- CoV, HCoV-NL63, and MERS-CoV	0.162790697674419	sars-, the, of, bats, and, may, hosts
4344	Genome se- quence alignment has revealed a 79.5% sequence identity between SARS-CoV-2 and SARS-CoV and a remarkable 93.1% identity with the sequence of the RaTG12 virus isolated from a bat (Rhinolophus af- finis) residing in Yunnan Province, China	Due to the high sequence homology with a coronavirus isolated from bats, SARS-CoV-2 is considered a zoonotic origin coronavirus.	0.162790697674419	a, sequence, sars-cov-2, with, the, isolated, from
4345	In fact, a cluster of patients being screened for SARS-CoV-2 were recently found to be infected with a novel coronavirus of canine origin in Malaysia (30), suggesting that zoonotic co- ronavirus events may be quite common	Due to the high sequence homology with a coronavirus isolated from bats, SARS-CoV-2 is considered a zoonotic origin coronavirus.	0.162790697674419	a, sars-cov-2, to, with, coronavirus, origin, zoonotic
4346	a fluorescent study, it was confirmed that the SARS-CoV-2 also uses the same ACE2 (angiotensin-converting enzyme 2) cell receptor and mechanism for the entry to host cell which is previously used by the SARS-CoV	The whole genome of SARS-CoV-2 shares 80% identity with that of SARS-CoV and is 96% identical to the bat coro- navirus BatCoV-RaTG13	0.162790697674419	that, the, sars-cov-2, and, to, is, sars-cov
4347	“Many infectious diseases are “zoonotic” . . . [which means] they start in animals but jump to humans,” “This is true of the COVID-19 virus which genetic sequencing has shown originated in bats and was naturally transmitted to humans,”	The animal sources of SARS-CoV-2 infections are bats and SARS-CoV-2 can be transmitted to cats, pangolins, and dogs	0.162790697674419	are, to, of, the, bats, and, transmitted
4348	Outcomes of a phylogenetic analysis suggest that the virus belongs to the genus Betacoronavirus, sub-genus Sarbecovirus, which includes many bat SARS-like CoVs and SARS CoVs.	Phylogenetic studies map these nucleotide changes and suggest that they have not diverged from the bat coronavirus RaTG13 that was being researched at the Wuhan Institute of Virology	0.162790697674419	of, phylogenetic, suggest, that, the, bat, and
4349	the viruses causing SARS,MERS, and COVID- 19 are all members of enormous groups of bat coronaviruses distributed globally, and that many of these viruses are function- ally preadapted to human emergence	Line- age A viruses are at least two mutations closer to bat coronaviruses, indicating that the an- cestor of SARS-CoV-2 arose from this lineage	0.162790697674419	the, viruses, are, of, bat, that, to
4350	here were at least two zoonotic jumps of SARS-CoV-2 into humans from pet hamsters in Hong Kong (55) and dozens from minks to humans on Dutch fur farms	Line- age A viruses are at least two mutations closer to bat coronaviruses, indicating that the an- cestor of SARS-CoV-2 arose from this lineage	0.162790697674419	at, least, two, of, sars-cov-2, from, to
4351	, genetic evidence following the mutations that occur in a virus’s genome as it replicates point to two spillover events from animals to humans tied to the wet market	Line- age A viruses are at least two mutations closer to bat coronaviruses, indicating that the an- cestor of SARS-CoV-2 arose from this lineage	0.162790697674419	the, mutations, that, a, to, two, from
4352	Live animal sales at markets are a known zoonotic risk and this association in some ways parallels the spillover events that led to the 2002-2003 SARS epidemic	Line- age A viruses are at least two mutations closer to bat coronaviruses, indicating that the an- cestor of SARS-CoV-2 arose from this lineage	0.162790697674419	at, are, a, this, the, that, to
4353	The preponderance of scientific evidence at this time indicates that SARS-CoV-2 is representative of a type of corona- virus that has been circulating in feral animal populations for decades	Line- age A viruses are at least two mutations closer to bat coronaviruses, indicating that the an- cestor of SARS-CoV-2 arose from this lineage	0.162790697674419	the, of, at, this, that, sars-cov-2, a
4354	The ability of SARS-CoV-2 to cross the barrier of murine species may be obtained through simple mutations. It is also possible for SARS-CoV-2 to acquire the ability to infect humans and spread between humans by some simple mutation.	Through late 2019, the Huanan market sold animals that are known to be susceptible to SARS-CoV-2 infection and capable of intraspecies transmission	0.162790697674419	the, of, sars-cov-2, to, be, through, and
4355	Line- age A viruses are at least two mutations closer to bat coronaviruses, indicating that the an- cestor of SARS-CoV-2 arose from this lineage	here were at least two zoonotic jumps of SARS-CoV-2 into humans from pet hamsters in Hong Kong (55) and dozens from minks to humans on Dutch fur farms	0.162790697674419	at, least, two, to, of, sars-cov-2, from
4356	Line- age A viruses are at least two mutations closer to bat coronaviruses, indicating that the an- cestor of SARS-CoV-2 arose from this lineage	, genetic evidence following the mutations that occur in a virus’s genome as it replicates point to two spillover events from animals to humans tied to the wet market	0.162790697674419	a, two, mutations, to, that, the, from
4357	COVID-19 would still be a zoonosis in the sense that SARS-CoV-2 originated from a feral animal but the trigger from the pandemic would be human activity in a research laboratory or possibly during the search in caves for bats.	Gostin says that there is considerable evidence that covid-19 originated in Wuhan from a naturally occurring spillover from an animal to humans. “	0.162790697674419	covid-19, a, in, that, originated, from, animal
4358	B, we believe that SARS-CoV-2 is naturally part of the Sarbecovirus sub-gen	Most scientists feel that a naturally occurring event was most likely the cause of the SARS-CoV-2 outbreak and subsequent pandemic spread,” he says. “The evidence is strong but is still circumstantial, and we need to keep an open mind about the origins of covid-19.”	0.162790697674419	we, that, sars-cov-2, is, naturally, of, the
4359	its origins are “zoonotic,” and the virus was transmitted “natu- rally” from bats to humans, possibly from a food market in Wuhan, China	Worobey indicates that the majority of the cases were grouped in the center of Wuhan, close to the westerns shore of the Yangtze river, with a high density of homes near and around the Huanan market	0.162790697674419	and, the, to, a, market, in, wuhan,
4360	Outcomes of a phylogenetic analysis suggest that the virus belongs to the genus Betacoronavirus, sub-genus Sarbecovirus, which includes many bat SARS-like CoVs and SARS CoVs.	The virus has an approximate 30 kb single-stranded positive-sense RNA genome, which is 74.5% to 99% identical to that of SARS-CoV, CoV-pangolin, and the coronavirus the from horseshoe bat.	0.162790697674419	of, that, the, virus, to, which, and
4361	A study reported that the beta variant was able to infect common BALB/c laboratory mice and caused pul- monary changes in contrast to WT SARS-CoV-2	According to available information, SARS-CoV-2 is inferred to be a recombinant virus that originated from bats and was transmitted to humans, possibly using the pangolin as the intermediate host.	0.162790697674419	a, that, the, was, to, and, sars-cov-2
4362	Other studies afterwards found that SARS-CoV-2 genome sequences are also similar to pangolin CoV sequences and accordingly raised a hypothesis on the pangolin origin of SARS-CoV-2.	According to available information, SARS-CoV-2 is inferred to be a recombinant virus that originated from bats and was transmitted to humans, possibly using the pangolin as the intermediate host.	0.162790697674419	that, sars-cov-2, to, pangolin, and, a, the
4363	Zhang and Holmes (2020) also highlight a similarity of about 85% between SARS-CoV-2 and RaTG13 in their receptor binding domain, which is an important region of the viral genomes for binding the viruses to the human angiotensin-converting enzyme 2 receptor.	the pangolin is considered to be one of the possible intermediate hosts between bat and human	0.162790697674419	and, of, between, is, the, to, human
4364	Results of the genomic sequence analysis indicated that the genomic organizational structure of the SARS-CoV-2 coronavirus is highly similar to beta coronaviruses genomes	Studies based on the analysis of N, S, and ORF1a/1b genes have shown conserved sequences suggesting that SARS-CoV-2 is an animal virus, which was transmitted to humans by undergoing evolutionary adaptations	0.162790697674419	of, the, analysis, that, sars-cov-2, is, to
4365	Worobey indicates that the majority of the cases were grouped in the center of Wuhan, close to the westerns shore of the Yangtze river, with a high density of homes near and around the Huanan market	its origins are “zoonotic,” and the virus was transmitted “natu- rally” from bats to humans, possibly from a food market in Wuhan, China	0.162790697674419	the, in, wuhan,, to, a, and, market
4366	COVID-19 is considered to have started at the Huanan Seafood Wholesale Market (HSWM) in Wuhan on December 8, 2019	Through genetic sequencing, epidemiologists have sug- gested that the virus started in bats and jumped to humans “naturally,” pos- sibly from people who handled infected animals at a market in Wuhan, China	0.162790697674419	to, have, started, at, the, market, in
4367	The animal sources of SARS-CoV-2 infections are bats and SARS-CoV-2 can be transmitted to cats, pangolins, and dogs	“Many infectious diseases are “zoonotic” . . . [which means] they start in animals but jump to humans,” “This is true of the COVID-19 virus which genetic sequencing has shown originated in bats and was naturally transmitted to humans,”	0.162790697674419	the, of, are, bats, and, transmitted, to
4368	t is also highly unlikely that SARS-CoV-2 was released from a laboratory by accident because no laboratory had the virus nor did its genetic sequence exist in any sequence database before its initial GenBank deposition (early January 2020	the virus is similar to MERS-CoV and SARS-CoV that had its origin in animal reservoirs	0.162790697674419	is, that, had, the, virus, its, in
4369	In the evolution of the virus for more than 2 years, it is not difficult to see that SARS-CoV-2 has been undergoing adaptive changes with the human host, and the cycle of this change is often within a few months	the virus is similar to MERS-CoV and SARS-CoV that had its origin in animal reservoirs	0.162790697674419	in, the, virus, is, to, that, and
4370	coronavirus disease (COVID-19) is easily trans- missible and very contagious from animals to human beings through aerosols, especially in individuals who have been in close contact or shared common spaces, especially enclosed or poorly ventilated spaces	contaminated source from infected or sick wild animals in the wet market may have been the common origin.	0.162790697674419	from, animals, in, have, been, or, common
4371	The whole genome of SARS-CoV-2 shares 80% identity with that of SARS-CoV and is 96% identical to the bat coro- navirus BatCoV-RaTG13	a fluorescent study, it was confirmed that the SARS-CoV-2 also uses the same ACE2 (angiotensin-converting enzyme 2) cell receptor and mechanism for the entry to host cell which is previously used by the SARS-CoV	0.162790697674419	the, sars-cov-2, that, sars-cov, and, is, to
4372	Molecular phylogenetic analysis of the RdRp sequence of SARS- CoV-2 generally shows that RaTG13, Pangolin-CoV and SARS-CoV-2 is part of the same group	Several teams have recently confirmed the genetic similarity between SARS-CoV-2 and the beta betacoronavirus of the subgenus Sarbecovirus (Tang et al., 2020). The genome sequence of the new virus is 96.2% identical to that of the bat	0.162790697674419	of, the, sequence, that, and, sars-cov-2, is
4373	t has been shown that bats and ro- dents are the gene sources of most aCoVs and bCoVs, how- ever, avian species are the gene sources of most dCoVs and gCoVs by evolutionary analyse	Data collected on genetic evolution, receptor binding and pathogenesis have shown that SARS-CoV is most likely caused by bats by sequential recombination of bat SARS-CoVs	0.162790697674419	shown, that, bats, and, of, most, by
4374	no such arguments have been provided by Segreto and Deigin in their initial manuscript and response to our commentary.[9] Mean- while, the evidence in favor of SARS-CoV-2 natural origin has been growing and is reviewed elsewhere	all available evidence suggests that SARS-CoV-2 has a natural animal origin and is not a manipulated or constructed virus.	0.162790697674419	and, evidence, sars-cov-2, natural, origin, has, is
4375	From phylogenetics analyses undertaken with available full genome sequences, bats appear to be the reservoir of COVID-19 virus	Whole genome sequencing analysis of 104 strains of the COVID-19 virus isolated from patients in different localities with symptom onset between the end of December 2019 and mid-February 2020 showed 99.9% homology, without significant mutation	0.162790697674419	from, with, genome, the, of, covid-19, virus
4376	Whole genome sequencing analysis of 104 strains of the COVID-19 virus isolated from patients in different localities with symptom onset between the end of December 2019 and mid-February 2020 showed 99.9% homology, without significant mutation	From phylogenetics analyses undertaken with available full genome sequences, bats appear to be the reservoir of COVID-19 virus	0.162790697674419	genome, of, the, covid-19, virus, from, with
4377	Studies based on the analysis of N, S, and ORF1a/1b genes have shown conserved sequences suggesting that SARS-CoV-2 is an animal virus, which was transmitted to humans by undergoing evolutionary adaptations	Results of the genomic sequence analysis indicated that the genomic organizational structure of the SARS-CoV-2 coronavirus is highly similar to beta coronaviruses genomes	0.162790697674419	the, analysis, of, that, sars-cov-2, is, to
4378	Due to the high sequence homology with a coronavirus isolated from bats, SARS-CoV-2 is considered a zoonotic origin coronavirus.	Genome se- quence alignment has revealed a 79.5% sequence identity between SARS-CoV-2 and SARS-CoV and a remarkable 93.1% identity with the sequence of the RaTG12 virus isolated from a bat (Rhinolophus af- finis) residing in Yunnan Province, China	0.162790697674419	the, sequence, with, a, isolated, from, sars-cov-2
4379	The finding of SARS-CoV- like coronaviruses from pangolins with nearly identical RBDs, however, provides a much stronger and more parsimonious explanation of how SARS-CoV-2 acquired these via recombination or mutation	A comprehensive analysis of the SARS-CoV-2 genome together with that of SARS-CoV revealed the presence of nearly thirty ORFs and two novel inser- tions	0.162790697674419	the, of, with, nearly, a, and, sars-cov-2
4380	explain why existing genetic data, viral diver- sity and past human history suggest that a natural origin of the virus is the most likely scenario	The current leading hypothesis is that the bat-derived virus evolved to infect pangolins; after a series of mutations and re- combination events, it has been transmitted to humans.	0.162790697674419	and, that, a, of, the, virus, is
4381	Outcomes of a phylogenetic analysis suggest that the virus belongs to the genus Betacoronavirus, sub-genus Sarbecovirus, which includes many bat SARS-like CoVs and SARS CoVs.	The current leading hypothesis is that the bat-derived virus evolved to infect pangolins; after a series of mutations and re- combination events, it has been transmitted to humans.	0.162790697674419	of, a, that, the, virus, to, and
4382	Other studies afterwards found that SARS-CoV-2 genome sequences are also similar to pangolin CoV sequences and accordingly raised a hypothesis on the pangolin origin of SARS-CoV-2.	The current leading hypothesis is that the bat-derived virus evolved to infect pangolins; after a series of mutations and re- combination events, it has been transmitted to humans.	0.162790697674419	that, to, and, a, hypothesis, the, of
4383	The sample sequenced by Vision Medicals was taken from a 65- year-old deliveryman who worked at the Huanan Seafood Market and admitted to the Central Hospital of Wuhan on December 18 with pneumonia	a coronavirus strain in the Malay pan- golin with a genome that was similar to that of SARS- CoV-2 at 85.5%–92.4%.	0.162790697674419	the, was, a, at, to, of, with
4384	The association between the earliest known COVID-19 cases and the Huanan Seafood Market is one of the strongest pieces of evidence suggesting a natural zoonotic spillover origin to COVID- 19	After Jan. 1, 2020, only 8.6% of reported cases could be directly linked to the Huanan Seafood Market, suggesting that the transmission had shifted to the community.	0.162790697674419	the, cases, huanan, seafood, of, suggesting, to
4385	Through genetic sequencing, epidemiologists have sug- gested that the virus started in bats and jumped to humans “naturally,” pos- sibly from people who handled infected animals at a market in Wuhan, China	COVID-19 is considered to have started at the Huanan Seafood Wholesale Market (HSWM) in Wuhan on December 8, 2019	0.162790697674419	have, the, started, in, to, at, market
4386	Recent data show that SARS-CoV-2 did not come directly from a bat to a human; rather, it first evolved in an intermediate wildlife host	RaTG13, the closest to SARS-CoV-2 genome, was isolated in 2016 from an anal sample of a horseshoe bat (Rhinolophus affinis) from Yunnan (Zhou et al., 2020a; Ge et al., 2016).	0.162790697674419	sars-cov-2, from, a, bat, to, in, an
4387	research indicated that a Horseshoe bat virus strain found in China’s Yunnan Province has a genome similarity of 96.2% with SARS-CoV-2	This hypothesis found its rationale in the in-silico analysis of sequence similarities which indicated that SARS-CoV-2 was closely related to RaTG13 but displayed specific RBD sites similar to the pangolin virus (	0.162790697674419	indicated, that, virus, found, in, of, sars-cov-2
4388	This finding suggests that natural selection might happen in pangolin and gave the virus new features for recognition of hACE2.	This hypothesis found its rationale in the in-silico analysis of sequence similarities which indicated that SARS-CoV-2 was closely related to RaTG13 but displayed specific RBD sites similar to the pangolin virus (	0.162790697674419	this, that, in, pangolin, the, virus, of
4389	ased on the large number of infected people that were exposed to the wet animal market in Wuhan City, China, it is suggested that this is likely the zoonotic origin of COVID-19	there is no indication that the Wuhan Institute of Virology had studied viruses similar to SARS-CoV-2 or artificially modified coronaviruses before the COVID-19 pandemic	0.162790697674419	the, of, that, to, wuhan, is, covid-19
4390	In the evolution of the virus for more than 2 years, it is not difficult to see that SARS-CoV-2 has been undergoing adaptive changes with the human host, and the cycle of this change is often within a few months	Investigations into the WIV indicate that WIV is not engaged in any research related to SARS-CoV-2	0.162790697674419	in, the, is, not, to, that, sars-cov-2
4391	the virus is similar to MERS-CoV and SARS-CoV that had its origin in animal reservoirs	In the evolution of the virus for more than 2 years, it is not difficult to see that SARS-CoV-2 has been undergoing adaptive changes with the human host, and the cycle of this change is often within a few months	0.162790697674419	the, virus, is, to, and, that, in
4392	Investigations into the WIV indicate that WIV is not engaged in any research related to SARS-CoV-2	In the evolution of the virus for more than 2 years, it is not difficult to see that SARS-CoV-2 has been undergoing adaptive changes with the human host, and the cycle of this change is often within a few months	0.162790697674419	the, that, is, not, in, to, sars-cov-2
4393	0.001. This again indicates that bats are the more likely origin of SARS-CoV-2 than pa	In the evolution of the virus for more than 2 years, it is not difficult to see that SARS-CoV-2 has been undergoing adaptive changes with the human host, and the cycle of this change is often within a few months	0.162790697674419	this, that, the, more, of, sars-cov-2, than
4394	In an experimental study, ACE2 from 25 species of bats were reported to support SARS-CoV-2 entry, and the infection rates of several bats were comparable to those of humans ACE2	the nucleotide sequences of SARS-CoV-2-related coronaviruses from two Rhinolophus shameli bats(RshSTT200 and Rsh- STT182), which were collected in Cambodia in 2010, shared 92.6% identity with the SARS-CoV-2 genome	0.162790697674419	in, from, of, were, sars-cov-2, and, the
4395	This hypothesis found its rationale in the in-silico analysis of sequence similarities which indicated that SARS-CoV-2 was closely related to RaTG13 but displayed specific RBD sites similar to the pangolin virus (	research indicated that a Horseshoe bat virus strain found in China’s Yunnan Province has a genome similarity of 96.2% with SARS-CoV-2	0.162790697674419	found, in, of, indicated, that, sars-cov-2, virus
4396	Several teams have recently confirmed the genetic similarity between SARS-CoV-2 and the beta betacoronavirus of the subgenus Sarbecovirus (Tang et al., 2020). The genome sequence of the new virus is 96.2% identical to that of the bat	Molecular phylogenetic analysis of the RdRp sequence of SARS- CoV-2 generally shows that RaTG13, Pangolin-CoV and SARS-CoV-2 is part of the same group	0.162790697674419	the, sars-cov-2, and, of, sequence, is, that
4397	the nucleotide sequences of SARS-CoV-2-related coronaviruses from two Rhinolophus shameli bats(RshSTT200 and Rsh- STT182), which were collected in Cambodia in 2010, shared 92.6% identity with the SARS-CoV-2 genome	In an experimental study, ACE2 from 25 species of bats were reported to support SARS-CoV-2 entry, and the infection rates of several bats were comparable to those of humans ACE2	0.162790697674419	the, of, from, and, were, in, sars-cov-2
4398	According to available information, SARS-CoV-2 is inferred to be a recombinant virus that originated from bats and was transmitted to humans, possibly using the pangolin as the intermediate host.	A study reported that the beta variant was able to infect common BALB/c laboratory mice and caused pul- monary changes in contrast to WT SARS-CoV-2	0.162790697674419	to, sars-cov-2, a, that, and, was, the
4399	Through late 2019, the Huanan market sold animals that are known to be susceptible to SARS-CoV-2 infection and capable of intraspecies transmission	The ability of SARS-CoV-2 to cross the barrier of murine species may be obtained through simple mutations. It is also possible for SARS-CoV-2 to acquire the ability to infect humans and spread between humans by some simple mutation.	0.162790697674419	through, the, to, be, sars-cov-2, and, of
4400	The preponderance of scientific evidence at this time indicates that SARS-CoV-2 is representative of a type of corona- virus that has been circulating in feral animal populations for decades	the identification of genetic sequences of raccoon dogs in samples taken from the market in early 2020 confirm that this susceptible intermediate host was at the market at the time of the outbreak	0.162790697674419	the, of, at, this, time, that, in
4401	the coronaviruses discovered to date that are most closely related to SARS-CoV-2 are all bat coronaviruses discovered in southern China and Southeast Asia, including Laos, Thailand and Cambodia	The most likely candidate viral reservoirs are one or more species of horseshoe bats (Rhinolophus bats) living in the extensive limestone cave systems of Southeast Asia and South China	0.162790697674419	the, are, most, in, china, and, southeast
4402	The most likely candidate viral reservoirs are one or more species of horseshoe bats (Rhinolophus bats) living in the extensive limestone cave systems of Southeast Asia and South China	the coronaviruses discovered to date that are most closely related to SARS-CoV-2 are all bat coronaviruses discovered in southern China and Southeast Asia, including Laos, Thailand and Cambodia	0.162790697674419	the, most, are, in, southeast, and, china
4403	The results obtained from various AI-enabled experiments using clustering algorithms demonstrate that all examined SARS-CoV-2 genomes belong to a cluster that also contains bat and pangolin coronavirus genomes.	the coronaviruses discovered to date that are most closely related to SARS-CoV-2 are all bat coronaviruses discovered in southern China and Southeast Asia, including Laos, Thailand and Cambodia	0.162790697674419	the, that, all, sars-cov-2, to, bat, and
4404	In 2017, the same group of researchers would publish the results of a five year (April 11 to October 2015) longitudinal study on the same bat cave as the 2011-2012 study. By October 2015, researchers had taken 602 bat samples with 84 samples testing positive. 566 In total the study found 15 novel bat coronaviruses in a single cave. By comparing sections of these viruses to SARS, the researchers concluded, “all of the building block” SARS’s genome could be found in the 15 SARS-related coronaviruses found in the cave. Moreover, the viruses were sufficiently similar and present in sufficient density that recombination events were a likely occurrence, thus increasing the probability that SARS emerged from this specific cave in Yunnan Province. It took researchers approximately 14 years from the first outbreak of SARS to locate its viral reservoir in a Yunnan Province cave home to multiple species of horseshoe bats.	The importance of geographic restrictions on the location of closely related SARSr-CoV is corroborated by the successful search for the likely natural reservoir of SARS. In 2013, WIV researchers found a virus 95.6% similar to SARS in discovery of SARS-related virus, WIV1, in a cave in Yunnan Provence. In 2017, WIV researchers discovered, through additional sampling, that the same cave actually contained “all of the genetic building blocks” necessary for SARS.	0.162790697674419	in, 2017,, the, same, of, researchers, a, to, on, cave, by, found, “all, building, sars-related, similar, that, likely, sars, yunnan, reservoir
4405	a coronavirus strain in the Malay pan- golin with a genome that was similar to that of SARS- CoV-2 at 85.5%–92.4%.	The sample sequenced by Vision Medicals was taken from a 65- year-old deliveryman who worked at the Huanan Seafood Market and admitted to the Central Hospital of Wuhan on December 18 with pneumonia	0.162790697674419	a, the, with, was, to, of, at
4406	The importance of geographic restrictions on the location of closely related SARSr-CoV is corroborated by the successful search for the likely natural reservoir of SARS. In 2013, WIV researchers found a virus 95.6% similar to SARS in discovery of SARS-related virus, WIV1, in a cave in Yunnan Provence. In 2017, WIV researchers discovered, through additional sampling, that the same cave actually contained “all of the genetic building blocks” necessary for SARS.	In 2017, the same group of researchers would publish the results of a five year (April 11 to October 2015) longitudinal study on the same bat cave as the 2011-2012 study. By October 2015, researchers had taken 602 bat samples with 84 samples testing positive. 566 In total the study found 15 novel bat coronaviruses in a single cave. By comparing sections of these viruses to SARS, the researchers concluded, “all of the building block” SARS’s genome could be found in the 15 SARS-related coronaviruses found in the cave. Moreover, the viruses were sufficiently similar and present in sufficient density that recombination events were a likely occurrence, thus increasing the probability that SARS emerged from this specific cave in Yunnan Province. It took researchers approximately 14 years from the first outbreak of SARS to locate its viral reservoir in a Yunnan Province cave home to multiple species of horseshoe bats.	0.162790697674419	the, of, on, by, likely, reservoir, in, researchers, found, a, similar, to, sars, sars-related, cave, yunnan, 2017,, that, same, “all, building
4407	The “paradox” is that many of the first known human COVID-19 cases are associated with the Huanan Seafood Market and the genomic sequences of these cases fall within lineage B.687 In addition, all but one environmental sample collected at the Huanan market also fall within lineage B.	The Huanan Market is the only Wuhan area market that PRC officials have released significant information about. In presentations for the WHO-China Joint Report, PRC researchers stated, “66% of the 41 cases identified before 2 January 2020 were once exposed to the Huanan Market.” 642 Similarly, retrospective case identification by Chinese epidemiologists and public health experts shared with the WHO showed that a preponderance, but not all of early known COVID-19 cases had an association with the Huanan Market	0.162790697674419	the, is, that, of, known, covid-19, cases, with, huanan, market, and, in, all, but
4408	After Jan. 1, 2020, only 8.6% of reported cases could be directly linked to the Huanan Seafood Market, suggesting that the transmission had shifted to the community.	The association between the earliest known COVID-19 cases and the Huanan Seafood Market is one of the strongest pieces of evidence suggesting a natural zoonotic spillover origin to COVID- 19	0.162790697674419	of, cases, to, the, huanan, seafood, suggesting
4409	explain why existing genetic data, viral diver- sity and past human history suggest that a natural origin of the virus is the most likely scenario	The association between the earliest known COVID-19 cases and the Huanan Seafood Market is one of the strongest pieces of evidence suggesting a natural zoonotic spillover origin to COVID- 19	0.162790697674419	and, a, natural, origin, of, the, is
4410	Line- age A viruses are at least two mutations closer to bat coronaviruses, indicating that the an- cestor of SARS-CoV-2 arose from this lineage	Live animal sales at markets are a known zoonotic risk and this association in some ways parallels the spillover events that led to the 2002-2003 SARS epidemic	0.162790697674419	a, are, at, to, that, the, this
4411	The Huanan Market is the only Wuhan area market that PRC officials have released significant information about. In presentations for the WHO-China Joint Report, PRC researchers stated, “66% of the 41 cases identified before 2 January 2020 were once exposed to the Huanan Market.” 642 Similarly, retrospective case identification by Chinese epidemiologists and public health experts shared with the WHO showed that a preponderance, but not all of early known COVID-19 cases had an association with the Huanan Market	The “paradox” is that many of the first known human COVID-19 cases are associated with the Huanan Seafood Market and the genomic sequences of these cases fall within lineage B.687 In addition, all but one environmental sample collected at the Huanan market also fall within lineage B.	0.162790697674419	the, huanan, market, is, that, in, of, cases, and, with, but, all, known, covid-19
4412	Evolutionary analysis of COVID-19 virus revealed that it is most similar to the bat SARS-like coronaviruses, and for the similarity, it was named SARS-CoV-2.	SARS-CoV-2 is a natural virus that found its way into humans through mundane contact with infected wildlife that went on to cause the most consequential pandemic for over a century.	0.162790697674419	virus, that, is, most, to, the, for
4413	ased on the large number of infected people that were exposed to the wet animal market in Wuhan City, China, it is suggested that this is likely the zoonotic origin of COVID-19	Given the similarity of SARS- CoV-2 to bat SARS-CoV-like coronaviruses2 , it is likely that bats serve as reservoir hosts for its progenitor.	0.162790697674419	the, of, that, to, it, is, likely
4414	The results reveal that the same SARS-CoV-2- like virus can be found in animals with distinct haplotypes, which means that they were probably captured in different Southeast Asian regions.	The presence in pangolins of an RBD very similar to that of SARS-CoV-2 means that we can infer this was also probably in the virus that jumped to humans. T	0.162790697674419	the, that, virus, can, in, means, probably
4415	The preponderance of scientific evidence at this time indicates that SARS-CoV-2 is representative of a type of corona- virus that has been circulating in feral animal populations for decades	The presence in pangolins of an RBD very similar to that of SARS-CoV-2 means that we can infer this was also probably in the virus that jumped to humans. T	0.162790697674419	the, of, this, that, sars-cov-2, virus, in
4416	A comprehensive analysis of the SARS-CoV-2 genome together with that of SARS-CoV revealed the presence of nearly thirty ORFs and two novel inser- tions	The finding of SARS-CoV- like coronaviruses from pangolins with nearly identical RBDs, however, provides a much stronger and more parsimonious explanation of how SARS-CoV-2 acquired these via recombination or mutation	0.162790697674419	a, of, the, sars-cov-2, with, nearly, and
4417	contaminated source from infected or sick wild animals in the wet market may have been the common origin.	coronavirus disease (COVID-19) is easily trans- missible and very contagious from animals to human beings through aerosols, especially in individuals who have been in close contact or shared common spaces, especially enclosed or poorly ventilated spaces	0.162790697674419	from, or, animals, in, have, been, common
4418	The first bias was observed in those articles that identify bat as animal origin for SARS-CoV-2.	Another piece of evidence that supports the COVID-19 is of bat origin is the existence of a high degree of homology of the ACE2 receptor from a diversity of animal species, thus implicating these animal species as possible intermediate hosts or animal models for COVID-19 infections	0.162790697674419	the, that, bat, as, animal, origin, for
4419	Phylogenetic tree analysis shows that SARS-CoV-2 has the closest evolutionary relationship with Bat-SL-CoV-2 (RaTG13) at the scale of the complete virus genome, and less similarity to Pangolin-CoV	Genomic analysis suggests that the COVID-19 virus originated in bats and transmitted to humans through unknown intermediate hosts in the Wuhan seafood market, China, in December of 2019	0.162790697674419	analysis, that, the, of, virus, and, to
4420	SARS-CoV-2 is a natural virus that found its way into humans through mundane contact with infected wildlife that went on to cause the most consequential pandemic for over a century.	Evolutionary analysis of COVID-19 virus revealed that it is most similar to the bat SARS-like coronaviruses, and for the similarity, it was named SARS-CoV-2.	0.162790697674419	is, virus, that, to, the, most, for
4421	f SARS-CoV-2. This is because we observe considerable similarity be- tween SARS-CoV-2 and bat CoV RaTG13 (or Guangdong pangolin CoV) compared to the similarity between viruses that originated in	Evolutionary analysis of COVID-19 virus revealed that it is most similar to the bat SARS-like coronaviruses, and for the similarity, it was named SARS-CoV-2.	0.162790697674419	sars-cov-2., is, and, bat, to, the, that
4422	The presence in pangolins of an RBD very similar to that of SARS-CoV-2 means that we can infer this was also probably in the virus that jumped to humans. T	The results reveal that the same SARS-CoV-2- like virus can be found in animals with distinct haplotypes, which means that they were probably captured in different Southeast Asian regions.	0.162790697674419	the, in, that, means, can, probably, virus
4423	from bats to humans is possible, direct contact between bats and hunters would be the best scenario	Direct transmission to humans or other mammals can be done through contact with body parts, saliva, urine, or faeces of bats, or alternatively through inhalation of liquid droplets and aerosol particles in cave housing thousands of bats and their guano	0.162790697674419	bats, to, humans, direct, contact, and, be
4424	Direct transmission to humans or other mammals can be done through contact with body parts, saliva, urine, or faeces of bats, or alternatively through inhalation of liquid droplets and aerosol particles in cave housing thousands of bats and their guano	from bats to humans is possible, direct contact between bats and hunters would be the best scenario	0.162790697674419	direct, to, humans, be, contact, and, bats
4425	RaTG13, the closest to SARS-CoV-2 genome, was isolated in 2016 from an anal sample of a horseshoe bat (Rhinolophus affinis) from Yunnan (Zhou et al., 2020a; Ge et al., 2016).	Recent data show that SARS-CoV-2 did not come directly from a bat to a human; rather, it first evolved in an intermediate wildlife host	0.162790697674419	to, sars-cov-2, in, from, an, a, bat
4426	The current leading hypothesis is that the bat-derived virus evolved to infect pangolins; after a series of mutations and re- combination events, it has been transmitted to humans.	explain why existing genetic data, viral diver- sity and past human history suggest that a natural origin of the virus is the most likely scenario	0.162790697674419	the, is, that, virus, a, of, and
4427	The association between the earliest known COVID-19 cases and the Huanan Seafood Market is one of the strongest pieces of evidence suggesting a natural zoonotic spillover origin to COVID- 19	explain why existing genetic data, viral diver- sity and past human history suggest that a natural origin of the virus is the most likely scenario	0.162790697674419	the, and, is, of, a, natural, origin
4428	all available evidence suggests that SARS-CoV-2 has a natural animal origin and is not a manipulated or constructed virus.	no such arguments have been provided by Segreto and Deigin in their initial manuscript and response to our commentary.[9] Mean- while, the evidence in favor of SARS-CoV-2 natural origin has been growing and is reviewed elsewhere	0.162790697674419	evidence, sars-cov-2, has, natural, origin, and, is
4429	‘15’’). These are 2 viruses closest to SARS-CoV- 2 based on the whole genome analysis. Results in Figs. 7C and 7D therefore provide evidence that bats or pangolins could be possible hosts for SA	SARS-CoV- 2 itself has an over 96% nucleotide identity to RaTG13 and therefore could be considered “RaTG13-like”	0.162790697674419	2, to, sars-cov-, and, therefore, could, be
4430	On January 7th, the virus was recognized as a coronavirus that has about 95% symmetry with coronary bat virus and about 70% similarity to SARSCoV	The results obtained from various AI-enabled experiments using clustering algorithms demonstrate that all examined SARS-CoV-2 genomes belong to a cluster that also contains bat and pangolin coronavirus genomes.	0.162790697674419	the, a, coronavirus, that, bat, and, to
4431	the coronaviruses discovered to date that are most closely related to SARS-CoV-2 are all bat coronaviruses discovered in southern China and Southeast Asia, including Laos, Thailand and Cambodia	The results obtained from various AI-enabled experiments using clustering algorithms demonstrate that all examined SARS-CoV-2 genomes belong to a cluster that also contains bat and pangolin coronavirus genomes.	0.162790697674419	the, to, that, sars-cov-2, all, bat, and
4432	the viruses causing SARS,MERS, and COVID- 19 are all members of enormous groups of bat coronaviruses distributed globally, and that many of these viruses are function- ally preadapted to human emergence	Outcomes of a phylogenetic analysis suggest that the virus belongs to the genus Betacoronavirus, sub-genus Sarbecovirus, which includes many bat SARS-like CoVs and SARS CoVs.	0.162790697674419	the, and, of, bat, that, many, to
4433	Phylogenetic studies map these nucleotide changes and suggest that they have not diverged from the bat coronavirus RaTG13 that was being researched at the Wuhan Institute of Virology	Outcomes of a phylogenetic analysis suggest that the virus belongs to the genus Betacoronavirus, sub-genus Sarbecovirus, which includes many bat SARS-like CoVs and SARS CoVs.	0.162790697674419	phylogenetic, and, suggest, that, the, bat, of
4434	The virus has an approximate 30 kb single-stranded positive-sense RNA genome, which is 74.5% to 99% identical to that of SARS-CoV, CoV-pangolin, and the coronavirus the from horseshoe bat.	Outcomes of a phylogenetic analysis suggest that the virus belongs to the genus Betacoronavirus, sub-genus Sarbecovirus, which includes many bat SARS-like CoVs and SARS CoVs.	0.162790697674419	the, virus, which, to, that, of, and
4435	The current leading hypothesis is that the bat-derived virus evolved to infect pangolins; after a series of mutations and re- combination events, it has been transmitted to humans.	Outcomes of a phylogenetic analysis suggest that the virus belongs to the genus Betacoronavirus, sub-genus Sarbecovirus, which includes many bat SARS-like CoVs and SARS CoVs.	0.162790697674419	the, that, virus, to, a, of, and
4436	Variant A is the closest to that discovered in bats, that had 96.2% sequence similarity to the human virus [6], and was thus considered the original human virus genome.	One of these sequences shows 96.2% similarity to a genome sequence of a coronavirus, denoted RaTG13, which was previously obtained from a Rhinolophus affinis bat found in Yunnan province of China.	0.162790697674419	a, to, in, 96.2%, sequence, similarity, was
4437	the pangolin is considered to be one of the possible intermediate hosts between bat and human	Zhang and Holmes (2020) also highlight a similarity of about 85% between SARS-CoV-2 and RaTG13 in their receptor binding domain, which is an important region of the viral genomes for binding the viruses to the human angiotensin-converting enzyme 2 receptor.	0.162790697674419	the, is, to, of, between, and, human
4438	Most scientists feel that a naturally occurring event was most likely the cause of the SARS-CoV-2 outbreak and subsequent pandemic spread,” he says. “The evidence is strong but is still circumstantial, and we need to keep an open mind about the origins of covid-19.”	B, we believe that SARS-CoV-2 is naturally part of the Sarbecovirus sub-gen	0.162790697674419	that, naturally, the, of, sars-cov-2, is, we
4439	er. In line with the results obtained by using hierarchical clustering in Fig. 7, those obtained in Fig. 8B and 8C using the DBSCAN method give us the confidence to confirm that SARS-CoV-2 is part of the Sarbecovirus sub-genus. Fig. 8D shows that bat CoV RaTG13 and Guangdong pangolin CoV are closest to SARS- CoV-2 as they join with 16 SARS-CoV-2 representatives in cluster ‘‘	C, while 3 members of the Merbecovirus sub-genus (i.e., Pipistrellus bat CoV HKU5, Tylonycteris bat CoV HKU4 and MERS CoV) are divided into 3 clusters (‘‘12’’, ‘‘2’’ and ‘‘4’’) or members of the Sarbecovirus cluster separate themselves into 2 clusters ‘‘’1’’ and ‘‘11’’, sequences of SARS- CoV-2 still join the cluster ‘‘11’ with other members of Sarbecovirus such as 3 bat viruses (bat SARS CoV ZC45, bat SARS CoV ZXC21, bat CoV RaTG13) and 7 pangolin	0.162790697674419	with, the, and, of, sarbecovirus, bat, cov, pangolin, are, sars-, cov-2, as, join, cluster
4440	SARS-CoV- 2 itself has an over 96% nucleotide identity to RaTG13 and therefore could be considered “RaTG13-like”	‘15’’). These are 2 viruses closest to SARS-CoV- 2 based on the whole genome analysis. Results in Figs. 7C and 7D therefore provide evidence that bats or pangolins could be possible hosts for SA	0.162790697674419	sars-cov-, 2, to, and, therefore, could, be
4441	we provide evidence for recombination event between Bat-SL-CoV-2 and Pangolin-CoV that resulted in the emergence of SARS-CoV-2	‘15’’). These are 2 viruses closest to SARS-CoV- 2 based on the whole genome analysis. Results in Figs. 7C and 7D therefore provide evidence that bats or pangolins could be possible hosts for SA	0.162790697674419	provide, evidence, for, and, that, in, the
4442	Evolutionary analysis of COVID-19 virus revealed that it is most similar to the bat SARS-like coronaviruses, and for the similarity, it was named SARS-CoV-2.	f SARS-CoV-2. This is because we observe considerable similarity be- tween SARS-CoV-2 and bat CoV RaTG13 (or Guangdong pangolin CoV) compared to the similarity between viruses that originated in	0.162790697674419	that, is, to, the, bat, and, sars-cov-2.
4443	xample, bat SARS CoV WIV1 and bat SARS CoV ZC45 have the same bat origin but they are divided into 2 clusters (‘‘1’’ and ‘‘14’’) while all 16 SARS-CoV-2 representatives are grouped into cluster ‘‘14’’ with bat CoV RaTG13 and Guangdong pangol	�� = 0.01. SARS CoV Longquan-140, bat SARS CoV HKU3-1, bat SARS CoV Rp3, bat SARS CoV Rs672/2006, bat SARS CoV RsSHC014, bat SARS CoV WIV1, bat SARS CoV ZC45 and bat SARS CoV ZXC21 had the same	0.162790697674419	bat, sars, cov, and, zc45, the, same
4444	C, while 3 members of the Merbecovirus sub-genus (i.e., Pipistrellus bat CoV HKU5, Tylonycteris bat CoV HKU4 and MERS CoV) are divided into 3 clusters (‘‘12’’, ‘‘2’’ and ‘‘4’’) or members of the Sarbecovirus cluster separate themselves into 2 clusters ‘‘’1’’ and ‘‘11’’, sequences of SARS- CoV-2 still join the cluster ‘‘11’ with other members of Sarbecovirus such as 3 bat viruses (bat SARS CoV ZC45, bat SARS CoV ZXC21, bat CoV RaTG13) and 7 pangolin	er. In line with the results obtained by using hierarchical clustering in Fig. 7, those obtained in Fig. 8B and 8C using the DBSCAN method give us the confidence to confirm that SARS-CoV-2 is part of the Sarbecovirus sub-genus. Fig. 8D shows that bat CoV RaTG13 and Guangdong pangolin CoV are closest to SARS- CoV-2 as they join with 16 SARS-CoV-2 representatives in cluster ‘‘	0.162790697674419	of, the, bat, cov, and, are, sarbecovirus, cluster, sars-, cov-2, join, with, as, pangolin
4445	In the evolution of the virus for more than 2 years, it is not difficult to see that SARS-CoV-2 has been undergoing adaptive changes with the human host, and the cycle of this change is often within a few months	0.001. This again indicates that bats are the more likely origin of SARS-CoV-2 than pa	0.162790697674419	the, of, more, than, that, sars-cov-2, this
4446	�� = 0.01. SARS CoV Longquan-140, bat SARS CoV HKU3-1, bat SARS CoV Rp3, bat SARS CoV Rs672/2006, bat SARS CoV RsSHC014, bat SARS CoV WIV1, bat SARS CoV ZC45 and bat SARS CoV ZXC21 had the same	xample, bat SARS CoV WIV1 and bat SARS CoV ZC45 have the same bat origin but they are divided into 2 clusters (‘‘1’’ and ‘‘14’’) while all 16 SARS-CoV-2 representatives are grouped into cluster ‘‘14’’ with bat CoV RaTG13 and Guangdong pangol	0.162790697674419	sars, cov, bat, zc45, and, the, same
4447	Bats may be the natural hosts of HCoV-229E, SARS- CoV, HCoV-NL63, and MERS-CoV	DBSCAN methods provide consistent evidence to suggest that (1) SARS- CoV-2 belongs to the Sarbecovirus sub-genus of the Betacoronavirus genus, (2) bats and pangolins may have served as the hosts for SARS- CoV-2, and (3) bats are the more probable origin of SARS-CoV-2 than pangolins.	0.162790697674419	bats, may, the, hosts, of, sars-, and
4448	. Human SARS-CoV and SARS-CoV-2 are closely related to numerous bat and pangolin coronaviruses in a viral genetic grouping called sarbecoviruses, which contains many other viruses very closely related to SARS-CoV and SARS-CoV-2	Other studies afterwards found that SARS-CoV-2 genome sequences are also similar to pangolin CoV sequences and accordingly raised a hypothesis on the pangolin origin of SARS-CoV-2.	0.162790697674419	and, sars-cov-2, are, to, pangolin, a, other
4449	According to available information, SARS-CoV-2 is inferred to be a recombinant virus that originated from bats and was transmitted to humans, possibly using the pangolin as the intermediate host.	Other studies afterwards found that SARS-CoV-2 genome sequences are also similar to pangolin CoV sequences and accordingly raised a hypothesis on the pangolin origin of SARS-CoV-2.	0.162790697674419	to, sars-cov-2, a, that, and, the, pangolin
4450	The current leading hypothesis is that the bat-derived virus evolved to infect pangolins; after a series of mutations and re- combination events, it has been transmitted to humans.	Other studies afterwards found that SARS-CoV-2 genome sequences are also similar to pangolin CoV sequences and accordingly raised a hypothesis on the pangolin origin of SARS-CoV-2.	0.162790697674419	the, hypothesis, that, to, a, of, and
4451	‘15’’). These are 2 viruses closest to SARS-CoV- 2 based on the whole genome analysis. Results in Figs. 7C and 7D therefore provide evidence that bats or pangolins could be possible hosts for SA	we provide evidence for recombination event between Bat-SL-CoV-2 and Pangolin-CoV that resulted in the emergence of SARS-CoV-2	0.162790697674419	the, in, and, provide, evidence, that, for
4452	This hypothesis found its rationale in the in-silico analysis of sequence similarities which indicated that SARS-CoV-2 was closely related to RaTG13 but displayed specific RBD sites similar to the pangolin virus (	This finding suggests that natural selection might happen in pangolin and gave the virus new features for recognition of hACE2.	0.162790697674419	this, in, the, of, that, pangolin, virus
4453	To clarify this contrast that SARS-CoV-2 has highest similarity to Bat- SL-CoV-2 when comparing the complete virus genome, but bats cannot be the direct origin of SARS-CoV-2, we investigated recombination events.	In this context, it can be assumed that the recombination between Bat- and Pangolin-CoVs happened deep in an ancestry of the bat lineage.	0.162790697674419	this, that, bat-, the, be, of, recombination
4454	In this context, it can be assumed that the recombination between Bat- and Pangolin-CoVs happened deep in an ancestry of the bat lineage.	To clarify this contrast that SARS-CoV-2 has highest similarity to Bat- SL-CoV-2 when comparing the complete virus genome, but bats cannot be the direct origin of SARS-CoV-2, we investigated recombination events.	0.162790697674419	this, be, that, the, recombination, bat-, of
4455	Another piece of evidence that supports the COVID-19 is of bat origin is the existence of a high degree of homology of the ACE2 receptor from a diversity of animal species, thus implicating these animal species as possible intermediate hosts or animal models for COVID-19 infections	The first bias was observed in those articles that identify bat as animal origin for SARS-CoV-2.	0.162790697674419	that, the, bat, origin, animal, as, for
4456	Line- age A viruses are at least two mutations closer to bat coronaviruses, indicating that the an- cestor of SARS-CoV-2 arose from this lineage	The preponderance of scientific evidence at this time indicates that SARS-CoV-2 is representative of a type of corona- virus that has been circulating in feral animal populations for decades	0.162790697674419	a, at, that, the, of, sars-cov-2, this
4457	the identification of genetic sequences of raccoon dogs in samples taken from the market in early 2020 confirm that this susceptible intermediate host was at the market at the time of the outbreak	The preponderance of scientific evidence at this time indicates that SARS-CoV-2 is representative of a type of corona- virus that has been circulating in feral animal populations for decades	0.162790697674419	the, of, in, that, this, at, time
4458	The presence in pangolins of an RBD very similar to that of SARS-CoV-2 means that we can infer this was also probably in the virus that jumped to humans. T	The preponderance of scientific evidence at this time indicates that SARS-CoV-2 is representative of a type of corona- virus that has been circulating in feral animal populations for decades	0.162790697674419	the, in, of, that, sars-cov-2, this, virus
4459	Gostin says that there is considerable evidence that covid-19 originated in Wuhan from a naturally occurring spillover from an animal to humans. “	COVID-19 would still be a zoonosis in the sense that SARS-CoV-2 originated from a feral animal but the trigger from the pandemic would be human activity in a research laboratory or possibly during the search in caves for bats.	0.162790697674419	that, covid-19, originated, in, from, a, animal
4460	Due to the high sequence homology with a coronavirus isolated from bats, SARS-CoV-2 is considered a zoonotic origin coronavirus.	In fact, a cluster of patients being screened for SARS-CoV-2 were recently found to be infected with a novel coronavirus of canine origin in Malaysia (30), suggesting that zoonotic co- ronavirus events may be quite common	0.162790697674419	to, with, a, coronavirus, sars-cov-2, zoonotic, origin
4461	Upon virus genome sequen- cing, the COVID-19 was analyzed throughout the genome to Bat CoV RaTG13 and showed 96.2% overall genome sequence identity [8], suggesting that bat CoV and human SARS-CoV-2 might share the same ancestor	SARS-CoV-2 and bat RaTG13 showing 96% identity some pangolin Coronaviruses exhibit very high similarity to particularly the receptor-binding domain of SARS-CoV-2.	0.162790697674419	the, to, bat, ratg13, and, identity, sars-cov-2
4462	In May 2003, less than six months after the first known SARS cases, public health investigators sampling animals in live animal markets in the city of Shenzhen, located approximately 75 miles from Guangzhou, found that three of six sampled palm civets tested positive for SARS as did the only raccoon dog tested.545 Two Chinese Ferret Badgers at the market also tested positive for SARS antibodies. The virus collected from the animals was 99.8% similar to SARS.546 “These data indicated that at least three different wildlife animal species in the Shenzhen market were infected by a coronavirus that is closely related to SARS” and was the “first direct evidence that [SARS] existed in animals	A survey of 508 wet market workers in Guangdong Province revealed that 13% of wild animal traders tested positive for SARS antibodies with 72% of palm civet traders testing positive for antibodies.542 By contrast only 5% of vegetable traders had SARS antibodies.543 None of the animal traders who tested positive for SARS antibodies reported being sick, suggesting either asymptomatic transmission or exposure to a less severe virus closely related to SARS.5	0.162393162393162	in, less, the, sars, animal, of, that, palm, tested, positive, for, only, market, virus, to, by, a, closely, related
4463	A survey of 508 wet market workers in Guangdong Province revealed that 13% of wild animal traders tested positive for SARS antibodies with 72% of palm civet traders testing positive for antibodies.542 By contrast only 5% of vegetable traders had SARS antibodies.543 None of the animal traders who tested positive for SARS antibodies reported being sick, suggesting either asymptomatic transmission or exposure to a less severe virus closely related to SARS.5	In May 2003, less than six months after the first known SARS cases, public health investigators sampling animals in live animal markets in the city of Shenzhen, located approximately 75 miles from Guangzhou, found that three of six sampled palm civets tested positive for SARS as did the only raccoon dog tested.545 Two Chinese Ferret Badgers at the market also tested positive for SARS antibodies. The virus collected from the animals was 99.8% similar to SARS.546 “These data indicated that at least three different wildlife animal species in the Shenzhen market were infected by a coronavirus that is closely related to SARS” and was the “first direct evidence that [SARS] existed in animals	0.162393162393162	a, of, market, in, that, animal, tested, positive, for, sars, palm, by, only, the, to, less, virus, closely, related
4464	In 2017, the same group of researchers would publish the results of a five year (April 11 to October 2015) longitudinal study on the same bat cave as the 2011-2012 study. By October 2015, researchers had taken 602 bat samples with 84 samples testing positive. 566 In total the study found 15 novel bat coronaviruses in a single cave. By comparing sections of these viruses to SARS, the researchers concluded, “all of the building block” SARS’s genome could be found in the 15 SARS-related coronaviruses found in the cave. Moreover, the viruses were sufficiently similar and present in sufficient density that recombination events were a likely occurrence, thus increasing the probability that SARS emerged from this specific cave in Yunnan Province. It took researchers approximately 14 years from the first outbreak of SARS to locate its viral reservoir in a Yunnan Province cave home to multiple species of horseshoe bats.	In 2013, a team of WIV researchers conducting a one year (April 2011 to September 2012) longitudinal survey of SARS-related coronaviruses in a single habitat in Kunming, Yunnan Province, made a breakthrough discovery. The researchers collected 117 samples from individual bats of which 27 tested positive for the presence of a coronavirus. 562 Among the positive samples, researchers identified a total of seven different coronavirus strains circulating in this single bat colony. Most importantly, the researchers discovered two novel SARS-related coronaviruses, RsSHC014 and Rs3367, had a 95% similarity to SARS at the whole genome level.563 The two viruses were more closely related to SARS than any other previously discovered virus	0.162337662337662	in, the, of, researchers, a, year, (april, to, longitudinal, bat, had, samples, total, novel, coronaviruses, single, viruses, genome, sars-related, were, and, sars, from, this, yunnan
4465	In 2013, a team of WIV researchers conducting a one year (April 2011 to September 2012) longitudinal survey of SARS-related coronaviruses in a single habitat in Kunming, Yunnan Province, made a breakthrough discovery. The researchers collected 117 samples from individual bats of which 27 tested positive for the presence of a coronavirus. 562 Among the positive samples, researchers identified a total of seven different coronavirus strains circulating in this single bat colony. Most importantly, the researchers discovered two novel SARS-related coronaviruses, RsSHC014 and Rs3367, had a 95% similarity to SARS at the whole genome level.563 The two viruses were more closely related to SARS than any other previously discovered virus	In 2017, the same group of researchers would publish the results of a five year (April 11 to October 2015) longitudinal study on the same bat cave as the 2011-2012 study. By October 2015, researchers had taken 602 bat samples with 84 samples testing positive. 566 In total the study found 15 novel bat coronaviruses in a single cave. By comparing sections of these viruses to SARS, the researchers concluded, “all of the building block” SARS’s genome could be found in the 15 SARS-related coronaviruses found in the cave. Moreover, the viruses were sufficiently similar and present in sufficient density that recombination events were a likely occurrence, thus increasing the probability that SARS emerged from this specific cave in Yunnan Province. It took researchers approximately 14 years from the first outbreak of SARS to locate its viral reservoir in a Yunnan Province cave home to multiple species of horseshoe bats.	0.162337662337662	in, a, of, researchers, year, (april, to, longitudinal, sars-related, coronaviruses, single, yunnan, the, samples, from, total, this, bat, novel, and, had, sars, genome, viruses, were
4466	In an experimental study, ACE2 from 25 species of bats were reported to support SARS-CoV-2 entry, and the infection rates of several bats were comparable to those of humans ACE2	Bats of numerous globally distributed genera and species are now known to be the major reservoir of animal coronavi- ruses	0.162162162162162	species, of, bats, to, and, the
4467	Compared with the known SARS-CoV and MERS-CoV genome, SARS-CoV-2 is closer to the SARS-like bat CoVs in terms of the whole genome sequence	several independent research groups have identified that SARS-CoV-2 belongs to β-coronavirus, with highly identical genome to bat coronavirus, pointing to bat as the natural host	0.162162162162162	with, the, sars-cov-2, to, bat, genome
4468	Peer-reviewed evidence available to the public points to the hypothesis that SARS-CoV-2 emerged as a result of spillover into humans from a natural origin	several independent research groups have identified that SARS-CoV-2 belongs to β-coronavirus, with highly identical genome to bat coronavirus, pointing to bat as the natural host	0.162162162162162	to, the, that, sars-cov-2, as, natural
4469	t is extremely unlikely that a non-bat interme- diate wildlife host transferred SARS-CoV-2 to a scientist directly or through a collected sample	t was found that the genome sequence of SARS-CoV-2 is 96.2% identical to a bat CoV RaTG13, whereas it shares 79.5% identity to SARS-CoV	0.162162162162162	t, is, that, a, sars-cov-2, to
4470	several independent research groups have identified that SARS-CoV-2 belongs to β-coronavirus, with highly identical genome to bat coronavirus, pointing to bat as the natural host	Compared with the known SARS-CoV and MERS-CoV genome, SARS-CoV-2 is closer to the SARS-like bat CoVs in terms of the whole genome sequence	0.162162162162162	sars-cov-2, to, with, genome, bat, the
4471	The infectious sources of SARS-CoV-2 are in- fected animal hosts and other humans	The distant general origin of its zoonosis can be traced back to the ecosystem changes that have decreased biodiversity, greatly facilitating the contacts between humans and the animal reservoirs that carry pathogens, including SARS-CoV-2	0.162162162162162	the, of, sars-cov-2, animal, and, humans
4472	0.001. This again indicates that bats are the more likely origin of SARS-CoV-2 than pa	Bats are the second most numerous mammals after the rodents. They have long been known as reservoirs of coronaviruses, and host more zoonotic viruses than any other mammalian order	0.162162162162162	bats, are, the, more, of, than
4473	research indicated that a Horseshoe bat virus strain found in China’s Yunnan Province has a genome similarity of 96.2% with SARS-CoV-2	Variant A is the closest to that discovered in bats, that had 96.2% sequence similarity to the human virus [6], and was thus considered the original human virus genome.	0.162162162162162	that, a, virus, in, similarity, 96.2%
4474	All SARS-CoV-2 isolated from humans to date are closely related genetically to coronaviruses isolated from bat populations, specifically, bats from the genus Rhinolophus.	Considering macaques’ close phylogenetic rela- tionship to humans, the possibility of the transfer of SARS-CoV-2 from bats to them as intermediate hosts for the spillover to humans seems plausible	0.162162162162162	sars-cov-2, from, humans, to, bats, the
4475	Bats are con- sidered to be the most likely initial hosts of SARS- CoV-2, while pangolins may be the intermediate hosts.	Considering macaques’ close phylogenetic rela- tionship to humans, the possibility of the transfer of SARS-CoV-2 from bats to them as intermediate hosts for the spillover to humans seems plausible	0.162162162162162	bats, to, the, hosts, of, intermediate
4476	WIV discovered a virus sequence (RaTG13) that shows a 96.2% genomic sequence identity match with the SARS-CoV-2 genome, in its archived bat samples collected in 2013.[2	SARS-CoV-2 sequenced at the early stage of the COVID-19 outbreak only shares 79.6% sequence identity with SARS-CoV through early full-length genomic comparisons	0.162162162162162	sequence, genomic, identity, with, the, sars-cov-2
4477	The preponderance of scientific evidence at this time indicates that SARS-CoV-2 is representative of a type of corona- virus that has been circulating in feral animal populations for decades	The phyloge- netic analysis shows that SARS-CoV-2 protein is frmly rooted in the β-genus lineage of bat coronaviruse	0.162162162162162	the, of, that, sars-cov-2, is, in
4478	On January 7th, the virus was recognized as a coronavirus that has about 95% symmetry with coronary bat virus and about 70% similarity to SARSCoV	The whole genome of SARS-CoV-2 shares 80% identity with that of SARS-CoV and is 96% identical to the bat coro- navirus BatCoV-RaTG13	0.162162162162162	the, that, with, bat, and, to
4479	; the amino acid sequences within the seven conserved domains within the genomic open reading frame 1ab (ORF1ab) are 94.6% identical to that of the original SARS-CoV	The whole genome of SARS-CoV-2 shares 80% identity with that of SARS-CoV and is 96% identical to the bat coro- navirus BatCoV-RaTG13	0.162162162162162	the, identical, to, that, of, sars-cov
4480	there is no indication that the Wuhan Institute of Virology had studied viruses similar to SARS-CoV-2 or artificially modified coronaviruses before the COVID-19 pandemic	The whole genome of SARS-CoV-2 shares 80% identity with that of SARS-CoV and is 96% identical to the bat coro- navirus BatCoV-RaTG13	0.162162162162162	is, that, the, of, to, sars-cov-2
4481	the coronaviruses discovered to date that are most closely related to SARS-CoV-2 are all bat coronaviruses discovered in southern China and Southeast Asia, including Laos, Thailand and Cambodia	The whole genome of SARS-CoV-2 shares 80% identity with that of SARS-CoV and is 96% identical to the bat coro- navirus BatCoV-RaTG13	0.162162162162162	the, to, that, sars-cov-2, bat, and
4482	WIV discovered a virus sequence (RaTG13) that shows a 96.2% genomic sequence identity match with the SARS-CoV-2 genome, in its archived bat samples collected in 2013.[2	The whole genome of SARS-CoV-2 shares 80% identity with that of SARS-CoV and is 96% identical to the bat coro- navirus BatCoV-RaTG13	0.162162162162162	that, identity, with, the, sars-cov-2, bat
4483	Given the similarity of SARS- CoV-2 to bat SARS-CoV-like coronaviruses2 , it is likely that bats serve as reservoir hosts for its progenitor.	The whole genome of SARS-CoV-2 shares 80% identity with that of SARS-CoV and is 96% identical to the bat coro- navirus BatCoV-RaTG13	0.162162162162162	the, of, to, bat, is, that
4484	However, the RBD of Bat-SL-CoV-2 showed low aa identity (78%) to SARS-CoV-2, suggesting that SARS-CoV-2 possibly was not transmitted directly from bats to humans.	The whole genome of SARS-CoV-2 shares 80% identity with that of SARS-CoV and is 96% identical to the bat coro- navirus BatCoV-RaTG13	0.162162162162162	the, of, identity, to, that, sars-cov-2
4485	The newly identified SARS-CoV-2 has been sus- pected to extend to humans from bats through pangolins even though conclusive evidence in support of this is yet to be found	The animal sources of SARS-CoV-2 infections are bats and SARS-CoV-2 can be transmitted to cats, pangolins, and dogs	0.162162162162162	the, sars-cov-2, to, bats, of, be
4486	The animal sources of SARS-CoV-2 infections are bats and SARS-CoV-2 can be transmitted to cats, pangolins, and dogs	The newly identified SARS-CoV-2 has been sus- pected to extend to humans from bats through pangolins even though conclusive evidence in support of this is yet to be found	0.162162162162162	the, of, sars-cov-2, bats, be, to
4487	several independent research groups have identified that SARS-CoV-2 belongs to β-coronavirus, with highly identical genome to bat coronavirus, pointing to bat as the natural host	Peer-reviewed evidence available to the public points to the hypothesis that SARS-CoV-2 emerged as a result of spillover into humans from a natural origin	0.162162162162162	that, sars-cov-2, to, as, the, natural
4488	The most probable explanation for the intro- duction of SARS-CoV-2 into humans involves zoonotic jumps from as-yet-undetermined, intermediate host animals at the Huanan market	Peer-reviewed evidence available to the public points to the hypothesis that SARS-CoV-2 emerged as a result of spillover into humans from a natural origin	0.162162162162162	the, of, sars-cov-2, into, humans, from
4489	respon- dents who read the natural origin treatment were more likely to believe that the virus started in animals and jumped naturally to humans	Peer-reviewed evidence available to the public points to the hypothesis that SARS-CoV-2 emerged as a result of spillover into humans from a natural origin	0.162162162162162	the, natural, origin, to, that, humans
4490	This hypothesis found its rationale in the in-silico analysis of sequence similarities which indicated that SARS-CoV-2 was closely related to RaTG13 but displayed specific RBD sites similar to the pangolin virus (	hypothesis that SARS-CoV-2 was the result of enzootic circulation before spillover into people	0.162162162162162	hypothesis, the, of, that, sars-cov-2, was
4491	All SARS-CoV-2 isolated from humans to date are closely related genetically to coronaviruses isolated from bat populations, specifically, bats from the genus Rhinolophus.	Line- age A viruses are at least two mutations closer to bat coronaviruses, indicating that the an- cestor of SARS-CoV-2 arose from this lineage	0.162162162162162	sars-cov-2, from, to, are, bat, the
4492	a coronavirus strain in the Malay pan- golin with a genome that was similar to that of SARS- CoV-2 at 85.5%–92.4%.	Line- age A viruses are at least two mutations closer to bat coronaviruses, indicating that the an- cestor of SARS-CoV-2 arose from this lineage	0.162162162162162	a, the, that, to, of, at
4493	Peer-reviewed evidence available to the public points to the hypothesis that SARS-CoV-2 emerged as a result of spillover into humans from a natural origin	The most probable explanation for the intro- duction of SARS-CoV-2 into humans involves zoonotic jumps from as-yet-undetermined, intermediate host animals at the Huanan market	0.162162162162162	the, sars-cov-2, of, into, humans, from
4494	Through late 2019, the Huanan market sold animals that are known to be susceptible to SARS-CoV-2 infection and capable of intraspecies transmission	The most probable explanation for the intro- duction of SARS-CoV-2 into humans involves zoonotic jumps from as-yet-undetermined, intermediate host animals at the Huanan market	0.162162162162162	the, huanan, market, animals, sars-cov-2, of
4495	Positive environmental samples from the market from the western section that traded wildlife/animal products implicating the presence of racoon dogs in proximity of environmental samples positive for SARS-CoV-2	The most probable explanation for the intro- duction of SARS-CoV-2 into humans involves zoonotic jumps from as-yet-undetermined, intermediate host animals at the Huanan market	0.162162162162162	from, the, market, of, for, sars-cov-2
4496	The most probable explanation for the intro- duction of SARS-CoV-2 into humans involves zoonotic jumps from as-yet-undetermined, intermediate host animals at the Huanan market	Through late 2019, the Huanan market sold animals that are known to be susceptible to SARS-CoV-2 infection and capable of intraspecies transmission	0.162162162162162	the, of, sars-cov-2, animals, huanan, market
4497	the genomic diversity within the putative SARS-CoV-2 animal reservoir at the Huanan market was likely shallower than that seen in SARS-CoV-1 and MERS-CoV reservoirs	Through late 2019, the Huanan market sold animals that are known to be susceptible to SARS-CoV-2 infection and capable of intraspecies transmission	0.162162162162162	the, sars-cov-2, huanan, market, that, and
4498	Since lineage B cases and environmental samples predominate at the Huanan Seafood Market, it would therefore then be likely that the market, or its supply chain, was the location for the zoonotic spillover of SARS-CoV-2 into humans.697 In reaching this conclusion, the Pekar Study draws heavily from a companion study by Worobey et. al. (“Worobey study”) published concurrentl	The presence of potential animal reservoirs, coupled with the timing of the lineage B primary case and the geographic clustering of early cases around the Huanan market (39), support the hypothesis that SARS-CoV-2 lineage B jumped into humans at the Huanan market in mid- November 2019.	0.162162162162162	lineage, b, cases, and, at, the, huanan, that, of, sars-cov-2, into, in
4499	These re- peated introductions were easily identifiable because human viruses in these outbreaks were more closely related to viruses sampled in the animal reservoirs than to other human viruses	In a related study (39), we show that the two earliest lineage A cases are more closely positioned geographically to the Huanan market	0.162162162162162	in, more, closely, related, to, the
4500	its origins are “zoonotic,” and the virus was transmitted “natu- rally” from bats to humans, possibly from a food market in Wuhan, China	In a related study (39), we show that the two earliest lineage A cases are more closely positioned geographically to the Huanan market	0.162162162162162	are, the, to, a, market, in
4501	the genomic diversity within the putative SARS-CoV-2 animal reservoir at the Huanan market was likely shallower than that seen in SARS-CoV-1 and MERS-CoV reservoirs	This geographic proximity is consistent with a separate and subsequent origin of lineage A at the Huanan market in late November 2019	0.162162162162162	the, at, huanan, market, in, and
4502	In a related study (39), we show that the two earliest lineage A cases are more closely positioned geographically to the Huanan market	These re- peated introductions were easily identifiable because human viruses in these outbreaks were more closely related to viruses sampled in the animal reservoirs than to other human viruses	0.162162162162162	in, related, the, more, closely, to
4503	Through late 2019, the Huanan market sold animals that are known to be susceptible to SARS-CoV-2 infection and capable of intraspecies transmission	the genomic diversity within the putative SARS-CoV-2 animal reservoir at the Huanan market was likely shallower than that seen in SARS-CoV-1 and MERS-CoV reservoirs	0.162162162162162	the, huanan, market, that, sars-cov-2, and
4504	This geographic proximity is consistent with a separate and subsequent origin of lineage A at the Huanan market in late November 2019	the genomic diversity within the putative SARS-CoV-2 animal reservoir at the Huanan market was likely shallower than that seen in SARS-CoV-1 and MERS-CoV reservoirs	0.162162162162162	and, at, the, huanan, market, in
4505	several animal species susceptible to SARS-CoV-2 were sold live and in poor animal welfare conditions at the market.	here were at least two zoonotic jumps of SARS-CoV-2 into humans from pet hamsters in Hong Kong (55) and dozens from minks to humans on Dutch fur farms	0.162162162162162	to, sars-cov-2, were, and, in, at
4506	aken together, this allows us to conclude that natural emergence remains the most plausible scenario of SARS- CoV-2 origin and evidence to the contrary is yet to be presented.	Of the three possibilities — natural, accidental, or deliberate — the most scientific evidence yet identified supports natural emergence.	0.162162162162162	natural, the, most, of, evidence, yet
4507	contaminated source from infected or sick wild animals in the wet market may have been the common origin.	, genetic evidence following the mutations that occur in a virus’s genome as it replicates point to two spillover events from animals to humans tied to the wet market	0.162162162162162	from, animals, in, the, wet, market
4508	The whole genome of SARS-CoV-2 shares 80% identity with that of SARS-CoV and is 96% identical to the bat coro- navirus BatCoV-RaTG13	On January 7th, the virus was recognized as a coronavirus that has about 95% symmetry with coronary bat virus and about 70% similarity to SARSCoV	0.162162162162162	the, with, that, and, to, bat
4509	It is believed that bats are the most likely reservoir hosts for SARS-CoV-2 as it is very similar to a bat coronavirus.	On January 7th, the virus was recognized as a coronavirus that has about 95% symmetry with coronary bat virus and about 70% similarity to SARSCoV	0.162162162162162	that, the, as, to, a, bat
4510	the identification of genetic sequences of raccoon dogs in samples taken from the market in early 2020 confirm that this susceptible intermediate host was at the market at the time of the outbreak	Samples that were taken from the Huanan seafood market’s objects and animals were also positive, indicating that this virus is generated from seafood	0.162162162162162	the, samples, taken, from, that, this
4511	According to available information, SARS-CoV-2 is inferred to be a recombinant virus that originated from bats and was transmitted to humans, possibly using the pangolin as the intermediate host.	the possible intermediate host animal was believed to be pangolin, of the Manidae family, commonly known as pangolins.	0.162162162162162	to, be, was, the, as, intermediate
4512	the virus is similar to MERS-CoV and SARS-CoV that had its origin in animal reservoirs	This group of cases resided significantly closer to the market than those who worked in it, which seems to indicate that they had been exposed to the virus in the market or close to it.	0.162162162162162	the, virus, to, that, had, in
4513	The genome of the SARS-CoV-2 has been reported over 80% identical to the previous human coronavirus (SARS-like bat CoV)	The virus has an approximate 30 kb single-stranded positive-sense RNA genome, which is 74.5% to 99% identical to that of SARS-CoV, CoV-pangolin, and the coronavirus the from horseshoe bat.	0.162162162162162	the, of, has, identical, to, coronavirus
4514	The E-protein of SARS-CoV-2 is 100% identical with Bat-SL-CoV-2, Pangolin-CoV, and Bat-SL-CoV, and is 94.7% iden­ tical to SARS-CoV	The virus has an approximate 30 kb single-stranded positive-sense RNA genome, which is 74.5% to 99% identical to that of SARS-CoV, CoV-pangolin, and the coronavirus the from horseshoe bat.	0.162162162162162	the, of, is, identical, and, to
4515	the possible intermediate host animal was believed to be pangolin, of the Manidae family, commonly known as pangolins.	According to available information, SARS-CoV-2 is inferred to be a recombinant virus that originated from bats and was transmitted to humans, possibly using the pangolin as the intermediate host.	0.162162162162162	the, intermediate, was, to, be, as
4516	When a virus passes from animals to humans for the first time it is called a spillover event.	According to available information, SARS-CoV-2 is inferred to be a recombinant virus that originated from bats and was transmitted to humans, possibly using the pangolin as the intermediate host.	0.162162162162162	a, virus, from, to, the, is
4517	RaTG-13 is the most closely related virus to SARS-CoV-2 known to be in the WIV’s possession prior to the COVID-19 pandemic.	According to available information, SARS-CoV-2 is inferred to be a recombinant virus that originated from bats and was transmitted to humans, possibly using the pangolin as the intermediate host.	0.162162162162162	is, the, virus, to, sars-cov-2, be
4518	Our retrospective analysis of scientific data supports the hypothesis that SARS-CoV-2 is indeed a naturally occurring virus	According to available information, SARS-CoV-2 is inferred to be a recombinant virus that originated from bats and was transmitted to humans, possibly using the pangolin as the intermediate host.	0.162162162162162	the, that, sars-cov-2, is, a, virus
4519	Despite the fact that animal host of SARS-CoV2 has not yet been identified, zoonotic origin is supported by a substantial body of research.	A comparative analysis of genetic data available to date has suggested that SARS-CoV-2 originated by the recombination of pangolin-CoV and the bat-CoV-RaTG13-like virus	0.162162162162162	the, that, of, has, by, a
4520	In a related study (39), we show that the two earliest lineage A cases are more closely positioned geographically to the Huanan market	its origins are “zoonotic,” and the virus was transmitted “natu- rally” from bats to humans, possibly from a food market in Wuhan, China	0.162162162162162	in, a, the, are, to, market
4521	the pangolin hypothesis was repeated so many times in scientific papers and on social networks that was taken for a truth even within part of the scientific community.	there is absolutely no evidence at all that the virus was engineered as part of a weapons program	0.162162162162162	the, was, that, a, part, of
4522	Peer-reviewed evidence available to the public points to the hypothesis that SARS-CoV-2 emerged as a result of spillover into humans from a natural origin	respon- dents who read the natural origin treatment were more likely to believe that the virus started in animals and jumped naturally to humans	0.162162162162162	to, the, that, humans, natural, origin
4523	This group of cases resided significantly closer to the market than those who worked in it, which seems to indicate that they had been exposed to the virus in the market or close to it.	the virus is similar to MERS-CoV and SARS-CoV that had its origin in animal reservoirs	0.162162162162162	to, the, in, that, had, virus
4524	SARS-CoV-2 is a natural virus that found its way into humans through mundane contact with infected wildlife that went on to cause the most consequential pandemic for over a century.	the virus is similar to MERS-CoV and SARS-CoV that had its origin in animal reservoirs	0.162162162162162	is, virus, that, its, to, the
4525	f SARS-CoV-2. This is because we observe considerable similarity be- tween SARS-CoV-2 and bat CoV RaTG13 (or Guangdong pangolin CoV) compared to the similarity between viruses that originated in	the virus is similar to MERS-CoV and SARS-CoV that had its origin in animal reservoirs	0.162162162162162	is, and, to, the, that, in
4526	In contrast, the RBD of Pangolin-CoV is almost identical to SARS-CoV-2 (98%) at the aa level, proposing that mutations in Pangolin gave new features to CoV which enable the virus to bind to hACE2.	the virus is similar to MERS-CoV and SARS-CoV that had its origin in animal reservoirs	0.162162162162162	in, the, is, to, that, virus
4527	Genomic analysis revealed that SARS-CoV-2 is phylogenet- ically related to severe acute respiratory syndrome-like (SARS-like) bat viruses, therefore bats could be the possible primary reservoir	t is believed that the virus is zoonotic and bats may be the culprits because of sequence identity to the bat-CoV	0.162162162162162	that, is, to, bats, be, the
4528	Phylogenetic tree analysis shows that SARS-CoV-2 has the closest evolutionary relationship with Bat-SL-CoV-2 (RaTG13) at the scale of the complete virus genome, and less similarity to Pangolin-CoV	t is believed that the virus is zoonotic and bats may be the culprits because of sequence identity to the bat-CoV	0.162162162162162	that, the, of, virus, and, to
4529	, genetic evidence following the mutations that occur in a virus’s genome as it replicates point to two spillover events from animals to humans tied to the wet market	contaminated source from infected or sick wild animals in the wet market may have been the common origin.	0.162162162162162	the, in, from, animals, wet, market
4530	t is believed that the virus is zoonotic and bats may be the culprits because of sequence identity to the bat-CoV	Genomic analysis revealed that SARS-CoV-2 is phylogenet- ically related to severe acute respiratory syndrome-like (SARS-like) bat viruses, therefore bats could be the possible primary reservoir	0.162162162162162	is, that, the, bats, be, to
4531	The virus has an approximate 30 kb single-stranded positive-sense RNA genome, which is 74.5% to 99% identical to that of SARS-CoV, CoV-pangolin, and the coronavirus the from horseshoe bat.	The genome of the SARS-CoV-2 has been reported over 80% identical to the previous human coronavirus (SARS-like bat CoV)	0.162162162162162	the, has, to, identical, of, coronavirus
4532	ARS-CoV-2 has been analyzed throughout genome sequencing, showing 96.2% overall genome sequence identity with Bat CoV RaTG13, suggesting that Bat CoV and human SARS-CoV-2 might share a common ancestor	The genome of the SARS-CoV-2 has been reported over 80% identical to the previous human coronavirus (SARS-like bat CoV)	0.162162162162162	has, been, genome, bat, human, sars-cov-2
4533	The results of various clustering experi- ments show that SARS-CoV-2 genomes are more likely to form a cluster with the bat CoV RaTG13 genome than pangolin CoV genomes,	The genome of the SARS-CoV-2 has been reported over 80% identical to the previous human coronavirus (SARS-like bat CoV)	0.162162162162162	the, of, sars-cov-2, to, bat, genome
4534	Recent studies have linked the evolution of human CoVs (HCoVs) to a high level of urbanization and poultry breed- ing, which facilitates the exchange of species and simplify crossing of species barriers, as well as genomic reorganization of these viruses	Many of these CoVs can infect several animal species as well	0.162162162162162	of, covs, species, as, well, these
4535	RaTG13, sampled from a Rhinolophus affinis bat1 , is ~96% identical overall to SARS-CoV-2, its spike diverges in the RBD, which suggests that it may not bind efficiently to human ACE27	virus that is regularly transmitted from an animal to a human is called a zoonotic virus	0.162162162162162	from, a, is, to, that, human
4536	According to available information, SARS-CoV-2 is inferred to be a recombinant virus that originated from bats and was transmitted to humans, possibly using the pangolin as the intermediate host.	When a virus passes from animals to humans for the first time it is called a spillover event.	0.162162162162162	to, is, a, virus, from, the
4537	The current leading hypothesis is that the bat-derived virus evolved to infect pangolins; after a series of mutations and re- combination events, it has been transmitted to humans.	When a virus passes from animals to humans for the first time it is called a spillover event.	0.162162162162162	the, is, virus, to, a, it
4538	Therefore, whether the COVID-19 pandemic is the result of the natural zoonotic spillover of SARS-CoV-2 or due to a research-related incident, SARS-CoV-2 or a closely related progenitor virus resides somewhere in nature.	When a virus passes from animals to humans for the first time it is called a spillover event.	0.162162162162162	the, is, spillover, to, a, virus
4539	The preponderance of scientific evidence at this time indicates that SARS-CoV-2 is representative of a type of corona- virus that has been circulating in feral animal populations for decades	When a virus passes from animals to humans for the first time it is called a spillover event.	0.162162162162162	the, time, is, a, virus, for
4540	Considering macaques’ close phylogenetic rela- tionship to humans, the possibility of the transfer of SARS-CoV-2 from bats to them as intermediate hosts for the spillover to humans seems plausible	All SARS-CoV-2 isolated from humans to date are closely related genetically to coronaviruses isolated from bat populations, specifically, bats from the genus Rhinolophus.	0.162162162162162	to, the, sars-cov-2, from, bats, humans
4541	Line- age A viruses are at least two mutations closer to bat coronaviruses, indicating that the an- cestor of SARS-CoV-2 arose from this lineage	All SARS-CoV-2 isolated from humans to date are closely related genetically to coronaviruses isolated from bat populations, specifically, bats from the genus Rhinolophus.	0.162162162162162	are, to, bat, the, sars-cov-2, from
4542	In an experimental study, ACE2 from 25 species of bats were reported to support SARS-CoV-2 entry, and the infection rates of several bats were comparable to those of humans ACE2	All SARS-CoV-2 isolated from humans to date are closely related genetically to coronaviruses isolated from bat populations, specifically, bats from the genus Rhinolophus.	0.162162162162162	from, bats, to, sars-cov-2, the, humans
4543	On the other hand, the comparative genome analysis by Andersen et al (21) revealed that SARS-CoV-2 originated through natural selection and not from a laboratory manipulation.	all available evidence suggests that SARS-CoV-2 has a natural animal origin and is not a manipulated or constructed virus.	0.162162162162162	that, sars-cov-2, natural, and, not, a
4544	Genomic analysis suggests that the COVID-19 virus originated in bats and transmitted to humans through unknown intermediate hosts in the Wuhan seafood market, China, in December of 2019	Bioinformatic analyses indicated that the virus had features typical of the coronavirus family and belonged to the Betacoronavirus 2B lineage	0.162162162162162	that, the, virus, and, to, of
4545	Genomic analysis suggests that the COVID-19 virus originated in bats and transmitted to humans through unknown intermediate hosts in the Wuhan seafood market, China, in December of 2019	From phylogenetics analyses undertaken with available full genome sequences, bats appear to be the reservoir of COVID-19 virus	0.162162162162162	the, covid-19, virus, bats, to, of
4546	Due to recombination event, the key residues of RBD from Pangolin-CoV integrated to Bat-SL-CoV-2, then zoonotic transmission occurred by a recombinant virus with capability to bind to hACE2.	From phylogenetics analyses undertaken with available full genome sequences, bats appear to be the reservoir of COVID-19 virus	0.162162162162162	to, the, of, from, virus, with
4547	r. It is possible that a progenitor of SARS-CoV-2 jumped into humans, acquiring the genomic features described above through adaptation during undetected human-to-human transmission.	Results of the genomic sequence analysis indicated that the genomic organizational structure of the SARS-CoV-2 coronavirus is highly similar to beta coronaviruses genomes	0.162162162162162	is, that, of, sars-cov-2, the, genomic
4548	The presence in pangolins of an RBD very similar to that of SARS-CoV-2 means that we can infer this was also probably in the virus that jumped to humans. T	Results of the genomic sequence analysis indicated that the genomic organizational structure of the SARS-CoV-2 coronavirus is highly similar to beta coronaviruses genomes	0.162162162162162	the, of, similar, to, that, sars-cov-2
4549	Other studies afterwards found that SARS-CoV-2 genome sequences are also similar to pangolin CoV sequences and accordingly raised a hypothesis on the pangolin origin of SARS-CoV-2.	Results of the genomic sequence analysis indicated that the genomic organizational structure of the SARS-CoV-2 coronavirus is highly similar to beta coronaviruses genomes	0.162162162162162	that, sars-cov-2, similar, to, the, of
4550	Although RaTG13 is the bat coronavirus known to be the closest to SARS-CoV-2, its amino acid sequence consistency in the RBD of S gene is less than 90%	Results of the genomic sequence analysis indicated that the genomic organizational structure of the SARS-CoV-2 coronavirus is highly similar to beta coronaviruses genomes	0.162162162162162	is, the, coronavirus, to, sequence, of
4551	In December 2005, the role of palm civets as an intermediate host of SARS was confirmed when an investigation of a SARS outbreak at a restaurant found that virus samples taken from infected humans were identical to virus sample taken from palm civets at the restaurant.553 Moreover, both the human and palm civet samples were more closely related to the variant of SARS containing the 29-nucleotide sequence than later human adapted variants.5	Phylogenetically, the genome sequence of the novel coronavirus that came from Wuhan city, was very close to Bat SARS‐like viruses, such as SL‐ ZC45 and SL-ZXC21 (87.6 and 87.7%, respectively), and more distantly related to SARS and MERS (79% and 51.8%, respectively)	0.162162162162162	the, of, as, sars, was, that, from, to, and, more, related, sequence
4552	all available evidence suggests that SARS-CoV-2 has a natural animal origin and is not a manipulated or constructed virus.	On the other hand, the comparative genome analysis by Andersen et al (21) revealed that SARS-CoV-2 originated through natural selection and not from a laboratory manipulation.	0.162162162162162	that, sars-cov-2, a, natural, and, not
4553	Molecular phylogenetic analysis of the RdRp sequence of SARS- CoV-2 generally shows that RaTG13, Pangolin-CoV and SARS-CoV-2 is part of the same group	Tang et al. (23) revealed that the genomic variation between SARS- CoV-2 and bat SARSr-CoV (RaTG13) is only 4% and 17% at neutral sites.	0.162162162162162	the, sars-, cov-2, that, and, is
4554	The RBDs of BANAL-52 and BANAL- 103 are 97.4% similar to the RBD of SARS-CoV-2. The RBD of BANAL-236 is 96.9% like that of SARS- CoV-2	Tang et al. (23) revealed that the genomic variation between SARS- CoV-2 and bat SARSr-CoV (RaTG13) is only 4% and 17% at neutral sites.	0.162162162162162	the, and, is, that, sars-, cov-2
4555	A comprehensive analysis of the SARS-CoV-2 genome together with that of SARS-CoV revealed the presence of nearly thirty ORFs and two novel inser- tions	Analyses of 103 genomes of the novel virus revealed the possible existence of two types of COVID-19 coronavirus, namely, 70% L type and 30% S ancestral type	0.162162162162162	of, the, revealed, and, two, novel
4556	this indicates a strong suspicion that the Covid-19 outbreak is a consequence of illegal trade and consumption of wild animals	pidemiologic studies indicated that the outbreak started from a seafood market selling live animals in Wuhan, China; subsequently transmitted to humans and further spread from person-to-person	0.162162162162162	a, that, the, outbreak, and, animals
4557	The whole genome of SARS-CoV-2 shares 80% identity with that of SARS-CoV and is 96% identical to the bat coro- navirus BatCoV-RaTG13	; the amino acid sequences within the seven conserved domains within the genomic open reading frame 1ab (ORF1ab) are 94.6% identical to that of the original SARS-CoV	0.162162162162162	the, of, that, sars-cov, identical, to
4558	RaTG13, sampled from a Rhinolophus affinis bat1 , is ~96% identical overall to SARS-CoV-2, its spike diverges in the RBD, which suggests that it may not bind efficiently to human ACE27	SARS-CoV-2 may originate from a virus that is endemic in this bat species.	0.162162162162162	from, a, is, in, that, may
4559	Analyses of 103 genomes of the novel virus revealed the possible existence of two types of COVID-19 coronavirus, namely, 70% L type and 30% S ancestral type	A comprehensive analysis of the SARS-CoV-2 genome together with that of SARS-CoV revealed the presence of nearly thirty ORFs and two novel inser- tions	0.162162162162162	of, the, novel, revealed, two, and
4560	Their analysis showed that the backbone of the new coronavirus’s genome most closely resembles that of a bat coronavirus discovered after the COVID-19 pan- demic began	A comprehensive analysis of the SARS-CoV-2 genome together with that of SARS-CoV revealed the presence of nearly thirty ORFs and two novel inser- tions	0.162162162162162	analysis, that, the, of, genome, a
4561	Evolutionary analysis of COVID-19 virus revealed that it is most similar to the bat SARS-like coronaviruses, and for the similarity, it was named SARS-CoV-2.	A comprehensive analysis of the SARS-CoV-2 genome together with that of SARS-CoV revealed the presence of nearly thirty ORFs and two novel inser- tions	0.162162162162162	analysis, of, revealed, that, the, and
4562	The distant general origin of its zoonosis can be traced back to the ecosystem changes that have decreased biodiversity, greatly facilitating the contacts between humans and the animal reservoirs that carry pathogens, including SARS-CoV-2	The infectious sources of SARS-CoV-2 are in- fected animal hosts and other humans	0.162162162162162	the, of, humans, and, animal, sars-cov-2
4563	Considering macaques’ close phylogenetic rela- tionship to humans, the possibility of the transfer of SARS-CoV-2 from bats to them as intermediate hosts for the spillover to humans seems plausible	Bats are con- sidered to be the most likely initial hosts of SARS- CoV-2, while pangolins may be the intermediate hosts.	0.162162162162162	to, the, of, bats, intermediate, hosts
4564	When a virus passes from animals to humans for the first time it is called a spillover event.	The current leading hypothesis is that the bat-derived virus evolved to infect pangolins; after a series of mutations and re- combination events, it has been transmitted to humans.	0.162162162162162	a, virus, to, the, it, is
4565	Our retrospective analysis of scientific data supports the hypothesis that SARS-CoV-2 is indeed a naturally occurring virus.	The current leading hypothesis is that the bat-derived virus evolved to infect pangolins; after a series of mutations and re- combination events, it has been transmitted to humans.	0.162162162162162	of, the, hypothesis, that, is, a
4566	the presence of a variety of zoonotic alphaCoV and betaCoV has been detected in Western Europe’s bat populations	The current leading hypothesis is that the bat-derived virus evolved to infect pangolins; after a series of mutations and re- combination events, it has been transmitted to humans.	0.162162162162162	the, of, a, and, has, been
4567	Line- age A viruses are at least two mutations closer to bat coronaviruses, indicating that the an- cestor of SARS-CoV-2 arose from this lineage	a coronavirus strain in the Malay pan- golin with a genome that was similar to that of SARS- CoV-2 at 85.5%–92.4%.	0.162162162162162	a, at, to, that, the, of
4568	A study reported that the beta variant was able to infect common BALB/c laboratory mice and caused pul- monary changes in contrast to WT SARS-CoV-2	a coronavirus strain in the Malay pan- golin with a genome that was similar to that of SARS- CoV-2 at 85.5%–92.4%.	0.162162162162162	a, that, the, was, to, in
4569	the identification of genetic sequences of raccoon dogs in samples taken from the market in early 2020 confirm that this susceptible intermediate host was at the market at the time of the outbreak	a coronavirus strain in the Malay pan- golin with a genome that was similar to that of SARS- CoV-2 at 85.5%–92.4%.	0.162162162162162	the, of, in, that, was, at
4570	e. Results of the two clustering methods presented in Figs. 3 and 4 show that SARS-CoV-2 sequences form a group with viruses in the Coronaviridae fa	a coronavirus strain in the Malay pan- golin with a genome that was similar to that of SARS- CoV-2 at 85.5%–92.4%.	0.162162162162162	of, the, in, that, a, with
4571	The current leading hypothesis is that the bat-derived virus evolved to infect pangolins; after a series of mutations and re- combination events, it has been transmitted to humans.	Our retrospective analysis of scientific data supports the hypothesis that SARS-CoV-2 is indeed a naturally occurring virus.	0.162162162162162	the, hypothesis, is, that, a, of
4572	Other studies afterwards found that SARS-CoV-2 genome sequences are also similar to pangolin CoV sequences and accordingly raised a hypothesis on the pangolin origin of SARS-CoV-2.	SARS-CoV-2 was rapidly sequenced (Zhu et al., 2020) and linked to bats CoV belonging to the lineage b of betacoronavirus	0.162162162162162	sars-cov-2, to, cov, and, the, of
4573	there is absolutely no evidence at all that the virus was engineered as part of a weapons program	the pangolin hypothesis was repeated so many times in scientific papers and on social networks that was taken for a truth even within part of the scientific community.	0.162162162162162	that, the, was, part, of, a
4574	hypothesis that SARS-CoV-2 was the result of enzootic circulation before spillover into people	This hypothesis found its rationale in the in-silico analysis of sequence similarities which indicated that SARS-CoV-2 was closely related to RaTG13 but displayed specific RBD sites similar to the pangolin virus (	0.162162162162162	hypothesis, that, sars-cov-2, was, the, of
4575	Many of these CoVs can infect several animal species as well	Recent studies have linked the evolution of human CoVs (HCoVs) to a high level of urbanization and poultry breed- ing, which facilitates the exchange of species and simplify crossing of species barriers, as well as genomic reorganization of these viruses	0.162162162162162	of, these, covs, species, as, well
4576	The current leading hypothesis is that the bat-derived virus evolved to infect pangolins; after a series of mutations and re- combination events, it has been transmitted to humans.	the presence of a variety of zoonotic alphaCoV and betaCoV has been detected in Western Europe’s bat populations	0.162162162162162	the, a, of, and, has, been
4577	That study suggests that pangolins could be possible hosts for SARS-CoV-2 although they are solitary animals in an endangered status with relatively small population sizes.	pangolins were considered a possible intermediate host for SARS-CoV-2 because it shared 99% genetic similarity with the CoV in pangolins	0.162162162162162	pangolins, possible, for, sars-cov-2, in, with
4578	It is believed that bats are the most likely reservoir hosts for SARS-CoV-2 as it is very similar to a bat coronavirus.	As to the epidemic of coronaviruses, Yunnan may be consid- ered the most possible location of a spillover event because of the high potentiality of human contact to bat	0.162162162162162	the, most, as, to, a, bat
4579	SARS-CoV-2 is a natural virus that found its way into humans through mundane contact with infected wildlife that went on to cause the most consequential pandemic for over a century.	Investigations into the WIV indicate that WIV is not engaged in any research related to SARS-CoV-2	0.162162162162162	sars-cov-2, is, that, into, to, the
4580	f SARS-CoV-2. This is because we observe considerable similarity be- tween SARS-CoV-2 and bat CoV RaTG13 (or Guangdong pangolin CoV) compared to the similarity between viruses that originated in	Investigations into the WIV indicate that WIV is not engaged in any research related to SARS-CoV-2	0.162162162162162	is, sars-cov-2, to, the, that, in
4581	In contrast, the RBD of Pangolin-CoV is almost identical to SARS-CoV-2 (98%) at the aa level, proposing that mutations in Pangolin gave new features to CoV which enable the virus to bind to hACE2.	Investigations into the WIV indicate that WIV is not engaged in any research related to SARS-CoV-2	0.162162162162162	in, the, is, to, sars-cov-2, that
4582	Variant A is the closest to that discovered in bats, that had 96.2% sequence similarity to the human virus [6], and was thus considered the original human virus genome.	research indicated that a Horseshoe bat virus strain found in China’s Yunnan Province has a genome similarity of 96.2% with SARS-CoV-2	0.162162162162162	a, that, in, 96.2%, similarity, virus
4583	A comparative analysis of genetic data available to date has suggested that SARS-CoV-2 originated by the recombination of pangolin-CoV and the bat-CoV-RaTG13-like virus	Despite the fact that animal host of SARS-CoV2 has not yet been identified, zoonotic origin is supported by a substantial body of research.	0.162162162162162	a, of, has, that, by, the
4584	Tang et al. (23) revealed that the genomic variation between SARS- CoV-2 and bat SARSr-CoV (RaTG13) is only 4% and 17% at neutral sites.	Molecular phylogenetic analysis of the RdRp sequence of SARS- CoV-2 generally shows that RaTG13, Pangolin-CoV and SARS-CoV-2 is part of the same group	0.162162162162162	that, the, sars-, cov-2, and, is
4585	Given the similarity of SARS- CoV-2 to bat SARS-CoV-like coronaviruses2 , it is likely that bats serve as reservoir hosts for its progenitor.	Molecular phylogenetic analysis of the RdRp sequence of SARS- CoV-2 generally shows that RaTG13, Pangolin-CoV and SARS-CoV-2 is part of the same group	0.162162162162162	the, of, sars-, cov-2, is, that
4586	Bats of numerous globally distributed genera and species are now known to be the major reservoir of animal coronavi- ruses	In an experimental study, ACE2 from 25 species of bats were reported to support SARS-CoV-2 entry, and the infection rates of several bats were comparable to those of humans ACE2	0.162162162162162	bats, of, and, species, to, the
4587	RmYN02 detected in R. malayanus in Yunnan was 97.2%, similar to that of SARS-CoV-2 in the non- structural protein gene ORF1ab.	A study reported that the beta variant was able to infect common BALB/c laboratory mice and caused pul- monary changes in contrast to WT SARS-CoV-2	0.162162162162162	in, was, to, that, sars-cov-2, the
4588	here were at least two zoonotic jumps of SARS-CoV-2 into humans from pet hamsters in Hong Kong (55) and dozens from minks to humans on Dutch fur farms	several animal species susceptible to SARS-CoV-2 were sold live and in poor animal welfare conditions at the market.	0.162162162162162	were, at, sars-cov-2, in, and, to
4589	Samples that were taken from the Huanan seafood market’s objects and animals were also positive, indicating that this virus is generated from seafood	the identification of genetic sequences of raccoon dogs in samples taken from the market in early 2020 confirm that this susceptible intermediate host was at the market at the time of the outbreak	0.162162162162162	samples, that, taken, from, the, this
4590	a coronavirus strain in the Malay pan- golin with a genome that was similar to that of SARS- CoV-2 at 85.5%–92.4%.	the identification of genetic sequences of raccoon dogs in samples taken from the market in early 2020 confirm that this susceptible intermediate host was at the market at the time of the outbreak	0.162162162162162	in, the, that, was, of, at
4591	The most probable explanation for the intro- duction of SARS-CoV-2 into humans involves zoonotic jumps from as-yet-undetermined, intermediate host animals at the Huanan market	Positive environmental samples from the market from the western section that traded wildlife/animal products implicating the presence of racoon dogs in proximity of environmental samples positive for SARS-CoV-2	0.162162162162162	the, for, of, sars-cov-2, from, market
4592	When a virus passes from animals to humans for the first time it is called a spillover event.	Therefore, whether the COVID-19 pandemic is the result of the natural zoonotic spillover of SARS-CoV-2 or due to a research-related incident, SARS-CoV-2 or a closely related progenitor virus resides somewhere in nature.	0.162162162162162	a, virus, to, the, is, spillover
4593	Our retrospective analysis of scientific data supports the hypothesis that SARS-CoV-2 is indeed a naturally occurring virus	Therefore, whether the COVID-19 pandemic is the result of the natural zoonotic spillover of SARS-CoV-2 or due to a research-related incident, SARS-CoV-2 or a closely related progenitor virus resides somewhere in nature.	0.162162162162162	of, the, sars-cov-2, is, a, virus
4594	Whereas, another study suggested bat might be the original host of SARS-CoV-2 and an unknown animal might present an intermediate host	The horseshoe bats species most likely to serve as the reservoir of SARS-CoV-2 include: the Intermediate Horseshoe Bat (Rhinolophus affinis), the Malayan Horseshoe Bat (Rhinolophus malayanus), the Least Horseshoe Bat (Rhinolophus pusillus), and the Marshall’s Horesebat (Rhinolophus marshalli).	0.162162162162162	bat, the, of, sars-cov-2, and, intermediate
4595	The whole genome of SARS-CoV-2 shares 80% identity with that of SARS-CoV and is 96% identical to the bat coro- navirus BatCoV-RaTG13	the coronaviruses discovered to date that are most closely related to SARS-CoV-2 are all bat coronaviruses discovered in southern China and Southeast Asia, including Laos, Thailand and Cambodia	0.162162162162162	the, sars-cov-2, that, and, to, bat
4596	the coronaviruses discovered to date that are most closely related to SARS-CoV-2 are all bat coronaviruses discovered in southern China and Southeast Asia, including Laos, Thailand and Cambodia	The three BANAL series viruses are also closely related to SARS-CoV-2 when measured by the similarity of sections of their spike proteins.	0.162162162162162	the, to, are, closely, related, sars-cov-2
4597	there is no indication that the Wuhan Institute of Virology had studied viruses similar to SARS-CoV-2 or artificially modified coronaviruses before the COVID-19 pandemic	The RBDs of BANAL-52 and BANAL- 103 are 97.4% similar to the RBD of SARS-CoV-2. The RBD of BANAL-236 is 96.9% like that of SARS- CoV-2	0.162162162162162	is, that, the, of, similar, to
4598	According to available information, SARS-CoV-2 is inferred to be a recombinant virus that originated from bats and was transmitted to humans, possibly using the pangolin as the intermediate host.	RaTG-13 is the most closely related virus to SARS-CoV-2 known to be in the WIV’s possession prior to the COVID-19 pandemic.	0.162162162162162	to, sars-cov-2, is, be, virus, the
4599	Phylogenetically, the genome sequence of the novel coronavirus that came from Wuhan city, was very close to Bat SARS‐like viruses, such as SL‐ ZC45 and SL-ZXC21 (87.6 and 87.7%, respectively), and more distantly related to SARS and MERS (79% and 51.8%, respectively)	In December 2005, the role of palm civets as an intermediate host of SARS was confirmed when an investigation of a SARS outbreak at a restaurant found that virus samples taken from infected humans were identical to virus sample taken from palm civets at the restaurant.553 Moreover, both the human and palm civet samples were more closely related to the variant of SARS containing the 29-nucleotide sequence than later human adapted variants.5	0.162162162162162	the, sequence, of, that, from, was, to, as, and, more, related, sars
4600	The presence of potential animal reservoirs, coupled with the timing of the lineage B primary case and the geographic clustering of early cases around the Huanan market (39), support the hypothesis that SARS-CoV-2 lineage B jumped into humans at the Huanan market in mid- November 2019.	Since lineage B cases and environmental samples predominate at the Huanan Seafood Market, it would therefore then be likely that the market, or its supply chain, was the location for the zoonotic spillover of SARS-CoV-2 into humans.697 In reaching this conclusion, the Pekar Study draws heavily from a companion study by Worobey et. al. (“Worobey study”) published concurrentl	0.162162162162162	the, of, lineage, b, and, cases, huanan, that, sars-cov-2, into, at, in
4601	the virus is similar to MERS-CoV and SARS-CoV that had its origin in animal reservoirs	SARS-CoV-2 is a natural virus that found its way into humans through mundane contact with infected wildlife that went on to cause the most consequential pandemic for over a century.	0.162162162162162	the, virus, is, to, that, its
4602	Investigations into the WIV indicate that WIV is not engaged in any research related to SARS-CoV-2	SARS-CoV-2 is a natural virus that found its way into humans through mundane contact with infected wildlife that went on to cause the most consequential pandemic for over a century.	0.162162162162162	into, the, that, is, to, sars-cov-2
4603	SARS-CoV-2 sequenced at the early stage of the COVID-19 outbreak only shares 79.6% sequence identity with SARS-CoV through early full-length genomic comparisons	WIV discovered a virus sequence (RaTG13) that shows a 96.2% genomic sequence identity match with the SARS-CoV-2 genome, in its archived bat samples collected in 2013.[2	0.162162162162162	sars-cov-2, the, sequence, identity, with, genomic
4604	The whole genome of SARS-CoV-2 shares 80% identity with that of SARS-CoV and is 96% identical to the bat coro- navirus BatCoV-RaTG13	WIV discovered a virus sequence (RaTG13) that shows a 96.2% genomic sequence identity match with the SARS-CoV-2 genome, in its archived bat samples collected in 2013.[2	0.162162162162162	the, sars-cov-2, identity, with, that, bat
4605	The whole genome of SARS-CoV-2 shares 80% identity with that of SARS-CoV and is 96% identical to the bat coro- navirus BatCoV-RaTG13	Given the similarity of SARS- CoV-2 to bat SARS-CoV-like coronaviruses2 , it is likely that bats serve as reservoir hosts for its progenitor.	0.162162162162162	the, of, that, is, to, bat
4606	Molecular phylogenetic analysis of the RdRp sequence of SARS- CoV-2 generally shows that RaTG13, Pangolin-CoV and SARS-CoV-2 is part of the same group	Given the similarity of SARS- CoV-2 to bat SARS-CoV-like coronaviruses2 , it is likely that bats serve as reservoir hosts for its progenitor.	0.162162162162162	of, the, sars-, cov-2, that, is
4607	virus that is regularly transmitted from an animal to a human is called a zoonotic virus	RaTG13, sampled from a Rhinolophus affinis bat1 , is ~96% identical overall to SARS-CoV-2, its spike diverges in the RBD, which suggests that it may not bind efficiently to human ACE27	0.162162162162162	that, is, from, to, a, human
4608	SARS-CoV-2 may originate from a virus that is endemic in this bat species.	RaTG13, sampled from a Rhinolophus affinis bat1 , is ~96% identical overall to SARS-CoV-2, its spike diverges in the RBD, which suggests that it may not bind efficiently to human ACE27	0.162162162162162	may, from, a, that, is, in
4609	Results of the genomic sequence analysis indicated that the genomic organizational structure of the SARS-CoV-2 coronavirus is highly similar to beta coronaviruses genomes	r. It is possible that a progenitor of SARS-CoV-2 jumped into humans, acquiring the genomic features described above through adaptation during undetected human-to-human transmission.	0.162162162162162	of, the, genomic, that, sars-cov-2, is
4610	A comprehensive analysis of the SARS-CoV-2 genome together with that of SARS-CoV revealed the presence of nearly thirty ORFs and two novel inser- tions	Their analysis showed that the backbone of the new coronavirus’s genome most closely resembles that of a bat coronavirus discovered after the COVID-19 pan- demic began	0.162162162162162	a, analysis, of, the, genome, that
4611	From phylogenetics analyses undertaken with available full genome sequences, bats appear to be the reservoir of COVID-19 virus	Genomic analysis suggests that the COVID-19 virus originated in bats and transmitted to humans through unknown intermediate hosts in the Wuhan seafood market, China, in December of 2019	0.162162162162162	bats, to, the, of, covid-19, virus
4612	Through genetic sequencing, epidemiologists have sug- gested that the virus started in bats and jumped to humans “naturally,” pos- sibly from people who handled infected animals at a market in Wuhan, China	The COVID-19 is suspected to be emerged in the seafood market in Wuhan, China	0.162162162162162	the, in, to, market, wuhan,, china
4613	A comprehensive analysis of the SARS-CoV-2 genome together with that of SARS-CoV revealed the presence of nearly thirty ORFs and two novel inser- tions	Evolutionary analysis of COVID-19 virus revealed that it is most similar to the bat SARS-like coronaviruses, and for the similarity, it was named SARS-CoV-2.	0.162162162162162	analysis, of, the, that, revealed, and
4614	t the whole genome analysis level, our findings also indicate that bats are more likely the hosts for the COVID-19 virus than pangolins.	Evolutionary analysis of COVID-19 virus revealed that it is most similar to the bat SARS-like coronaviruses, and for the similarity, it was named SARS-CoV-2.	0.162162162162162	the, analysis, that, for, covid-19, virus
4615	In this context, it can be assumed that the recombination between Bat- and Pangolin-CoVs happened deep in an ancestry of the bat lineage.	Evolutionary analysis of COVID-19 virus revealed that it is most similar to the bat SARS-like coronaviruses, and for the similarity, it was named SARS-CoV-2.	0.162162162162162	it, that, the, and, of, bat
4616	SARS-CoV-2 and bat RaTG13 showing 96% identity some pangolin Coronaviruses exhibit very high similarity to particularly the receptor-binding domain of SARS-CoV-2.	Evolutionary analysis of COVID-19 virus revealed that it is most similar to the bat SARS-like coronaviruses, and for the similarity, it was named SARS-CoV-2.	0.162162162162162	and, bat, to, the, of, sars-cov-2.
4617	pidemiologic studies indicated that the outbreak started from a seafood market selling live animals in Wuhan, China; subsequently transmitted to humans and further spread from person-to-person	this indicates a strong suspicion that the Covid-19 outbreak is a consequence of illegal trade and consumption of wild animals	0.162162162162162	that, the, outbreak, a, animals, and
4618	The genome of the SARS-CoV-2 has been reported over 80% identical to the previous human coronavirus (SARS-like bat CoV)	ARS-CoV-2 has been analyzed throughout genome sequencing, showing 96.2% overall genome sequence identity with Bat CoV RaTG13, suggesting that Bat CoV and human SARS-CoV-2 might share a common ancestor	0.162162162162162	genome, sars-cov-2, has, been, human, bat
4619	According to available information, SARS-CoV-2 is inferred to be a recombinant virus that originated from bats and was transmitted to humans, possibly using the pangolin as the intermediate host.	Our retrospective analysis of scientific data supports the hypothesis that SARS-CoV-2 is indeed a naturally occurring virus	0.162162162162162	sars-cov-2, is, a, virus, that, the
4620	Therefore, whether the COVID-19 pandemic is the result of the natural zoonotic spillover of SARS-CoV-2 or due to a research-related incident, SARS-CoV-2 or a closely related progenitor virus resides somewhere in nature.	Our retrospective analysis of scientific data supports the hypothesis that SARS-CoV-2 is indeed a naturally occurring virus	0.162162162162162	the, is, of, sars-cov-2, a, virus
4621	It is believed that bats are the most likely reservoir hosts for SARS-CoV-2 as it is very similar to a bat coronavirus.	Recent data show that SARS-CoV-2 did not come directly from a bat to a human; rather, it first evolved in an intermediate wildlife host	0.162162162162162	it, that, sars-cov-2, to, a, bat
4622	t was found that the genome sequence of SARS-CoV-2 is 96.2% identical to a bat CoV RaTG13, whereas it shares 79.5% identity to SARS-CoV	t is extremely unlikely that a non-bat interme- diate wildlife host transferred SARS-CoV-2 to a scientist directly or through a collected sample	0.162162162162162	t, that, sars-cov-2, is, to, a
4623	Phylogenetic tree analysis shows that SARS-CoV-2 has the closest evolutionary relationship with Bat-SL-CoV-2 (RaTG13) at the scale of the complete virus genome, and less similarity to Pangolin-CoV	the genetic similarity of SARS-CoV-2 with other coronaviruses appears to be completely consistent with the hypoth- esis of its natural origin.	0.162162162162162	sars-cov-2, the, with, of, similarity, to
4624	Of the three possibilities — natural, accidental, or deliberate — the most scientific evidence yet identified supports natural emergence.	aken together, this allows us to conclude that natural emergence remains the most plausible scenario of SARS- CoV-2 origin and evidence to the contrary is yet to be presented.	0.162162162162162	of, the, most, evidence, yet, natural
4625	we provide evidence for recombination event between Bat-SL-CoV-2 and Pangolin-CoV that resulted in the emergence of SARS-CoV-2	aken together, this allows us to conclude that natural emergence remains the most plausible scenario of SARS- CoV-2 origin and evidence to the contrary is yet to be presented.	0.162162162162162	evidence, and, that, the, emergence, of
4626	Previous studies have demonstrated that bats are the ultimate reservoir hosts for a number of CoVs, including ancestors of SARS-CoV and MERS-CoV	Recent research results suggest that bats or pangolins might be the hosts for SARS-CoV-2 based on comparative studies using its genomic sequences.	0.162162162162162	studies, that, bats, the, hosts, for
4627	Evolutionary analysis of COVID-19 virus revealed that it is most similar to the bat SARS-like coronaviruses, and for the similarity, it was named SARS-CoV-2.	t the whole genome analysis level, our findings also indicate that bats are more likely the hosts for the COVID-19 virus than pangolins.	0.162162162162162	analysis, covid-19, virus, that, the, for
4628	On January 7th, the virus was recognized as a coronavirus that has about 95% symmetry with coronary bat virus and about 70% similarity to SARSCoV	It is believed that bats are the most likely reservoir hosts for SARS-CoV-2 as it is very similar to a bat coronavirus.	0.162162162162162	the, as, a, that, bat, to
4629	As to the epidemic of coronaviruses, Yunnan may be consid- ered the most possible location of a spillover event because of the high potentiality of human contact to bat	It is believed that bats are the most likely reservoir hosts for SARS-CoV-2 as it is very similar to a bat coronavirus.	0.162162162162162	as, to, the, most, a, bat
4630	Recent data show that SARS-CoV-2 did not come directly from a bat to a human; rather, it first evolved in an intermediate wildlife host	It is believed that bats are the most likely reservoir hosts for SARS-CoV-2 as it is very similar to a bat coronavirus.	0.162162162162162	that, sars-cov-2, a, bat, to, it
4631	pangolins were considered a possible intermediate host for SARS-CoV-2 because it shared 99% genetic similarity with the CoV in pangolins	That study suggests that pangolins could be possible hosts for SARS-CoV-2 although they are solitary animals in an endangered status with relatively small population sizes.	0.162162162162162	pangolins, possible, for, sars-cov-2, with, in
4632	a coronavirus strain in the Malay pan- golin with a genome that was similar to that of SARS- CoV-2 at 85.5%–92.4%.	e. Results of the two clustering methods presented in Figs. 3 and 4 show that SARS-CoV-2 sequences form a group with viruses in the Coronaviridae fa	0.162162162162162	a, in, the, with, that, of
4633	the virus is similar to MERS-CoV and SARS-CoV that had its origin in animal reservoirs	f SARS-CoV-2. This is because we observe considerable similarity be- tween SARS-CoV-2 and bat CoV RaTG13 (or Guangdong pangolin CoV) compared to the similarity between viruses that originated in	0.162162162162162	the, is, to, and, that, in
4634	Investigations into the WIV indicate that WIV is not engaged in any research related to SARS-CoV-2	f SARS-CoV-2. This is because we observe considerable similarity be- tween SARS-CoV-2 and bat CoV RaTG13 (or Guangdong pangolin CoV) compared to the similarity between viruses that originated in	0.162162162162162	the, that, is, in, to, sars-cov-2
4635	DBSCAN methods provide consistent evidence to suggest that (1) SARS- CoV-2 belongs to the Sarbecovirus sub-genus of the Betacoronavirus genus, (2) bats and pangolins may have served as the hosts for SARS- CoV-2, and (3) bats are the more probable origin of SARS-CoV-2 than pangolins.	er. In line with the results obtained by using hierarchical clustering in Fig. 7, those obtained in Fig. 8B and 8C using the DBSCAN method give us the confidence to confirm that SARS-CoV-2 is part of the Sarbecovirus sub-genus. Fig. 8D shows that bat CoV RaTG13 and Guangdong pangolin CoV are closest to SARS- CoV-2 as they join with 16 SARS-CoV-2 representatives in cluster ‘‘	0.162162162162162	dbscan, to, that, sars-, cov-2, the, sarbecovirus, of, and, as, are, sars-cov-2
4636	Bats are the second most numerous mammals after the rodents. They have long been known as reservoirs of coronaviruses, and host more zoonotic viruses than any other mammalian order	0.001. This again indicates that bats are the more likely origin of SARS-CoV-2 than pa	0.162162162162162	bats, are, the, of, more, than
4637	er. In line with the results obtained by using hierarchical clustering in Fig. 7, those obtained in Fig. 8B and 8C using the DBSCAN method give us the confidence to confirm that SARS-CoV-2 is part of the Sarbecovirus sub-genus. Fig. 8D shows that bat CoV RaTG13 and Guangdong pangolin CoV are closest to SARS- CoV-2 as they join with 16 SARS-CoV-2 representatives in cluster ‘‘	DBSCAN methods provide consistent evidence to suggest that (1) SARS- CoV-2 belongs to the Sarbecovirus sub-genus of the Betacoronavirus genus, (2) bats and pangolins may have served as the hosts for SARS- CoV-2, and (3) bats are the more probable origin of SARS-CoV-2 than pangolins.	0.162162162162162	the, and, dbscan, to, that, sars-cov-2, of, sarbecovirus, are, sars-, cov-2, as
4638	SARS-CoV-2 was rapidly sequenced (Zhu et al., 2020) and linked to bats CoV belonging to the lineage b of betacoronavirus	Other studies afterwards found that SARS-CoV-2 genome sequences are also similar to pangolin CoV sequences and accordingly raised a hypothesis on the pangolin origin of SARS-CoV-2.	0.162162162162162	sars-cov-2, and, to, cov, the, of
4639	The virus has an approximate 30 kb single-stranded positive-sense RNA genome, which is 74.5% to 99% identical to that of SARS-CoV, CoV-pangolin, and the coronavirus the from horseshoe bat.	The E-protein of SARS-CoV-2 is 100% identical with Bat-SL-CoV-2, Pangolin-CoV, and Bat-SL-CoV, and is 94.7% iden­ tical to SARS-CoV	0.162162162162162	the, is, to, identical, of, and
4640	The natural reservoir is enormous, and it is not even clear what would define an exhaustive search with regard to sampling sites and number of sam- ples analyzed	The E-protein of SARS-CoV-2 is 100% identical with Bat-SL-CoV-2, Pangolin-CoV, and Bat-SL-CoV, and is 94.7% iden­ tical to SARS-CoV	0.162162162162162	the, is, and, with, to, of
4641	aken together, this allows us to conclude that natural emergence remains the most plausible scenario of SARS- CoV-2 origin and evidence to the contrary is yet to be presented.	we provide evidence for recombination event between Bat-SL-CoV-2 and Pangolin-CoV that resulted in the emergence of SARS-CoV-2	0.162162162162162	that, emergence, the, of, and, evidence
4642	Together Bootscanning curves and comparison of phylogenetic tree topology of major and minor parental viruses revealed recombi­ nation event between Bat-SL-CoV-2 and Pangolin-CoV with position of breakpoint pairs at RBD	we provide evidence for recombination event between Bat-SL-CoV-2 and Pangolin-CoV that resulted in the emergence of SARS-CoV-2	0.162162162162162	and, of, event, between, bat-sl-cov-2, pangolin-cov
4643	Recent research results suggest that bats or pangolins might be the hosts for SARS-CoV-2 based on comparative studies using its genomic sequences.	Previous studies have demonstrated that bats are the ultimate reservoir hosts for a number of CoVs, including ancestors of SARS-CoV and MERS-CoV	0.162162162162162	that, bats, the, hosts, for, studies
4644	Together Bootscanning curves and comparison of phylogenetic tree topology of major and minor parental viruses revealed recombi­ nation event between Bat-SL-CoV-2 and Pangolin-CoV with position of breakpoint pairs at RBD	Bat-SL-CoV-2 is the major parent with 98.4% simi­ larity and Pangolin-CoV is the minor parent with 88.2% similarity for recombinant SARS-CoV-2	0.162162162162162	and, major, minor, bat-sl-cov-2, pangolin-cov, with
4645	Evolutionary analysis of COVID-19 virus revealed that it is most similar to the bat SARS-like coronaviruses, and for the similarity, it was named SARS-CoV-2.	In this context, it can be assumed that the recombination between Bat- and Pangolin-CoVs happened deep in an ancestry of the bat lineage.	0.162162162162162	of, that, it, the, bat, and
4646	The whole genome of SARS-CoV-2 shares 80% identity with that of SARS-CoV and is 96% identical to the bat coro- navirus BatCoV-RaTG13	However, the RBD of Bat-SL-CoV-2 showed low aa identity (78%) to SARS-CoV-2, suggesting that SARS-CoV-2 possibly was not transmitted directly from bats to humans.	0.162162162162162	the, of, sars-cov-2, identity, that, to
4647	the virus is similar to MERS-CoV and SARS-CoV that had its origin in animal reservoirs	In contrast, the RBD of Pangolin-CoV is almost identical to SARS-CoV-2 (98%) at the aa level, proposing that mutations in Pangolin gave new features to CoV which enable the virus to bind to hACE2.	0.162162162162162	the, virus, is, to, that, in
4648	we provide evidence for recombination event between Bat-SL-CoV-2 and Pangolin-CoV that resulted in the emergence of SARS-CoV-2	Together Bootscanning curves and comparison of phylogenetic tree topology of major and minor parental viruses revealed recombi­ nation event between Bat-SL-CoV-2 and Pangolin-CoV with position of breakpoint pairs at RBD	0.162162162162162	event, between, bat-sl-cov-2, and, pangolin-cov, of
4649	Bat-SL-CoV-2 is the major parent with 98.4% simi­ larity and Pangolin-CoV is the minor parent with 88.2% similarity for recombinant SARS-CoV-2	Together Bootscanning curves and comparison of phylogenetic tree topology of major and minor parental viruses revealed recombi­ nation event between Bat-SL-CoV-2 and Pangolin-CoV with position of breakpoint pairs at RBD	0.162162162162162	bat-sl-cov-2, major, with, and, pangolin-cov, minor
4650	From phylogenetics analyses undertaken with available full genome sequences, bats appear to be the reservoir of COVID-19 virus	Due to recombination event, the key residues of RBD from Pangolin-CoV integrated to Bat-SL-CoV-2, then zoonotic transmission occurred by a recombinant virus with capability to bind to hACE2.	0.162162162162162	from, with, to, the, of, virus
4651	The horseshoe bats species most likely to serve as the reservoir of SARS-CoV-2 include: the Intermediate Horseshoe Bat (Rhinolophus affinis), the Malayan Horseshoe Bat (Rhinolophus malayanus), the Least Horseshoe Bat (Rhinolophus pusillus), and the Marshall’s Horesebat (Rhinolophus marshalli).	Whereas, another study suggested bat might be the original host of SARS-CoV-2 and an unknown animal might present an intermediate host	0.162162162162162	the, of, sars-cov-2, intermediate, bat, and
4652	The phyloge- netic analysis shows that SARS-CoV-2 protein is frmly rooted in the β-genus lineage of bat coronaviruse	The preponderance of scientific evidence at this time indicates that SARS-CoV-2 is representative of a type of corona- virus that has been circulating in feral animal populations for decades	0.162162162162162	the, that, sars-cov-2, is, in, of
4653	When a virus passes from animals to humans for the first time it is called a spillover event.	The preponderance of scientific evidence at this time indicates that SARS-CoV-2 is representative of a type of corona- virus that has been circulating in feral animal populations for decades	0.162162162162162	a, virus, for, the, time, is
4654	The E-protein of SARS-CoV-2 is 100% identical with Bat-SL-CoV-2, Pangolin-CoV, and Bat-SL-CoV, and is 94.7% iden­ tical to SARS-CoV	The natural reservoir is enormous, and it is not even clear what would define an exhaustive search with regard to sampling sites and number of sam- ples analyzed	0.162162162162162	the, of, is, with, and, to
4655	A study reported that the beta variant was able to infect common BALB/c laboratory mice and caused pul- monary changes in contrast to WT SARS-CoV-2	RmYN02 detected in R. malayanus in Yunnan was 97.2%, similar to that of SARS-CoV-2 in the non- structural protein gene ORF1ab.	0.162162162162162	that, the, was, to, in, sars-cov-2
4656	Results of the genomic sequence analysis indicated that the genomic organizational structure of the SARS-CoV-2 coronavirus is highly similar to beta coronaviruses genomes	Although RaTG13 is the bat coronavirus known to be the closest to SARS-CoV-2, its amino acid sequence consistency in the RBD of S gene is less than 90%	0.162162162162162	of, the, sequence, coronavirus, is, to
4657	Evolutionary analysis of COVID-19 virus revealed that it is most similar to the bat SARS-like coronaviruses, and for the similarity, it was named SARS-CoV-2.	SARS-CoV-2 and bat RaTG13 showing 96% identity some pangolin Coronaviruses exhibit very high similarity to particularly the receptor-binding domain of SARS-CoV-2.	0.162162162162162	of, to, the, bat, and, sars-cov-2.
4658	In March 2023 a team of scientists claimed to have the “best evidence” we are ever likely to find of how the virus that causes covid-19 was first transmitted to a human. The crux of this analysis is that DNA from raccoon dogs, wild mammals that were being sold live in the market for meat, was found in the same locations as swabs from the market that tested positive for SARS-CoV-2.	ased on the large number of infected people that were exposed to the wet animal market in Wuhan City, China, it is suggested that this is likely the zoonotic origin of COVID-19	0.161764705882353	in, of, to, the, likely, that, covid-19, this, is, were, market
4659	Not only do CoVs affect several species, causing a broad spectrum of disease, but some of them also have a zoonotic potential and the ability to jump from one reservoir species to a different species, Animals 2020, 10, 2377 3 of 41 including humans, usually through a bridging species.	Samples from early cases in humans also contained two different SARS- CoV-2 lineages. Although only one lineage spread globally, the existence of multiple lineages suggests that a SARS-CoV-2 epi- demic in animals may have led to multiple spillover events.	0.161764705882353	only, a, of, also, have, the, to, from, one, different, animals
4660	ased on the large number of infected people that were exposed to the wet animal market in Wuhan City, China, it is suggested that this is likely the zoonotic origin of COVID-19	In March 2023 a team of scientists claimed to have the “best evidence” we are ever likely to find of how the virus that causes covid-19 was first transmitted to a human. The crux of this analysis is that DNA from raccoon dogs, wild mammals that were being sold live in the market for meat, was found in the same locations as swabs from the market that tested positive for SARS-CoV-2.	0.161764705882353	the, of, that, were, to, market, in, is, this, likely, covid-19
4661	The conditions the live animals are subjected to in wet markets create a petri dish for the spread of diseases.” As one group of Hong Kong based researchers described, “the presence of a large reservoir of SARS-CoV-like viruses in horseshoe bats, together with the culture of eating exotic mammals in southern China, is a time bomb.” Based on the available evidence, the most likely emergence pathway for SARS was that multiple horseshoe bats infected with SARS progenitor virus were captured by live animal traders in Yunnan Province and infected palm civets, and likely other mammals, the live animal market supply chain.	In May 2003, less than six months after the first known SARS cases, public health investigators sampling animals in live animal markets in the city of Shenzhen, located approximately 75 miles from Guangzhou, found that three of six sampled palm civets tested positive for SARS as did the only raccoon dog tested.545 Two Chinese Ferret Badgers at the market also tested positive for SARS antibodies. The virus collected from the animals was 99.8% similar to SARS.546 “These data indicated that at least three different wildlife animal species in the Shenzhen market were infected by a coronavirus that is closely related to SARS” and was the “first direct evidence that [SARS] existed in animals	0.161764705882353	the, live, animals, to, in, markets, a, for, of, as, is, sars, was, that, infected, virus, were, by, animal, and, palm, market
4662	In May 2003, less than six months after the first known SARS cases, public health investigators sampling animals in live animal markets in the city of Shenzhen, located approximately 75 miles from Guangzhou, found that three of six sampled palm civets tested positive for SARS as did the only raccoon dog tested.545 Two Chinese Ferret Badgers at the market also tested positive for SARS antibodies. The virus collected from the animals was 99.8% similar to SARS.546 “These data indicated that at least three different wildlife animal species in the Shenzhen market were infected by a coronavirus that is closely related to SARS” and was the “first direct evidence that [SARS] existed in animals	The conditions the live animals are subjected to in wet markets create a petri dish for the spread of diseases.” As one group of Hong Kong based researchers described, “the presence of a large reservoir of SARS-CoV-like viruses in horseshoe bats, together with the culture of eating exotic mammals in southern China, is a time bomb.” Based on the available evidence, the most likely emergence pathway for SARS was that multiple horseshoe bats infected with SARS progenitor virus were captured by live animal traders in Yunnan Province and infected palm civets, and likely other mammals, the live animal market supply chain.	0.161764705882353	in, the, sars, animals, live, animal, markets, of, that, palm, for, as, market, virus, was, to, were, infected, by, a, is, and
4663	Samples from early cases in humans also contained two different SARS- CoV-2 lineages. Although only one lineage spread globally, the existence of multiple lineages suggests that a SARS-CoV-2 epi- demic in animals may have led to multiple spillover events.	Not only do CoVs affect several species, causing a broad spectrum of disease, but some of them also have a zoonotic potential and the ability to jump from one reservoir species to a different species, Animals 2020, 10, 2377 3 of 41 including humans, usually through a bridging species.	0.161764705882353	from, also, different, only, one, the, of, a, animals, have, to
4664	several animal species susceptible to SARS-CoV-2 were sold live and in poor animal welfare conditions at the market.	Bats of numerous globally distributed genera and species are now known to be the major reservoir of animal coronavi- ruses	0.161290322580645	animal, species, to, and, the
4665	Compared with the known SARS-CoV and MERS-CoV genome, SARS-CoV-2 is closer to the SARS-like bat CoVs in terms of the whole genome sequence	. In fact, many such bat coronaviruses have genetic sequences similar to SARS-CoV and SARS-CoV-2.	0.161290322580645	sars-cov, and, to, bat, in
4666	we observed similar substitu- tion patterns distinguishing nucleotide sequences of SARS-CoV-2 and SARS-CoV from their closest described bat relatives RaTG13 and Rs4231	. In fact, many such bat coronaviruses have genetic sequences similar to SARS-CoV and SARS-CoV-2.	0.161290322580645	similar, sequences, and, sars-cov, bat
4667	SARS-CoV-2 and bat RaTG13 showing 96% identity some pangolin Coronaviruses exhibit very high similarity to particularly the receptor-binding domain of SARS-CoV-2.	. In fact, many such bat coronaviruses have genetic sequences similar to SARS-CoV and SARS-CoV-2.	0.161290322580645	and, bat, coronaviruses, to, sars-cov-2.
4668	The animal sources of SARS-CoV-2 infections are bats and SARS-CoV-2 can be transmitted to cats, pangolins, and dogs	SARS-CoV and SARS-CoV-2 emerged in China, home to bats of more than 100 species, many of which carry α- and/or β-coronaviruses	0.161290322580645	of, sars-cov-2, bats, and, to
4669	the virus is similar to MERS-CoV and SARS-CoV that had its origin in animal reservoirs	Within the sarbecovirus lineage, en- compassing SARS and SARS-like viruses, many identified genetic sequences are very similar to SARS-CoV and SARS- CoV-2	0.161290322580645	the, similar, to, and, sars-cov
4670	. Bats are a large-capacity ‘reservoir’ of CoVs, virus sampling by the China Ecological Health Alliance alone found around 400 new coronaviruses strains	The same rhinolophid bats are also implicated in the emergence of SADS-CoV in southern China	0.161290322580645	bats, are, of, the, china
4671	the coronaviruses discovered to date that are most closely related to SARS-CoV-2 are all bat coronaviruses discovered in southern China and Southeast Asia, including Laos, Thailand and Cambodia	The same rhinolophid bats are also implicated in the emergence of SADS-CoV in southern China	0.161290322580645	the, are, in, southern, china
4672	It is improbable that SARS-CoV-2 emerged through laboratory manipulation of a related SARS-CoV-like coronavirus	t should be clarified that theories about a hypothetical man- made origin of SARS-CoV-2 have been thoroughly discredited by multiple coronavirus experts	0.161290322580645	that, sars-cov-2, of, a, coronavirus
4673	several studies have shown that pan- golin may confer partial spike genes to SARS-CoV-2	several independent research groups have identified that SARS-CoV-2 belongs to β-coronavirus, with highly identical genome to bat coronavirus, pointing to bat as the natural host	0.161290322580645	several, have, that, to, sars-cov-2
4674	m. Once we have been able to identify SARS-CoV-2 as belonging to the Riboviria re	several independent research groups have identified that SARS-CoV-2 belongs to β-coronavirus, with highly identical genome to bat coronavirus, pointing to bat as the natural host	0.161290322580645	have, to, sars-cov-2, as, the
4675	Comparatively, SARS-CoV-2 has a lower similarity genome to SARS-CoV (∼79%) or MERS-CoV (∼50%)	t was found that the genome sequence of SARS-CoV-2 is 96.2% identical to a bat CoV RaTG13, whereas it shares 79.5% identity to SARS-CoV	0.161290322580645	sars-cov-2, a, genome, to, sars-cov
4676	SARS-CoV-2 was made from viruses that are nearly identical to RaTG13 and MP789.	t was found that the genome sequence of SARS-CoV-2 is 96.2% identical to a bat CoV RaTG13, whereas it shares 79.5% identity to SARS-CoV	0.161290322580645	sars-cov-2, was, that, identical, to
4677	The genome of the SARS-CoV-2 has been reported over 80% identical to the previous human coronavirus (SARS-like bat CoV)	Based on virus genome se- quencing results and evolutionary analysis, bat has been suspected as natural host of virus origin	0.161290322580645	genome, of, has, been, bat
4678	the natural origin of SARS-CoV-2 as a recombinant between a Sarbecovirus from Malayan pangolins and RaTG13 from R. affinis.	Based on virus genome se- quencing results and evolutionary analysis, bat has been suspected as natural host of virus origin	0.161290322580645	natural, origin, of, as, and
4679	the presence of a variety of zoonotic alphaCoV and betaCoV has been detected in Western Europe’s bat populations	Based on virus genome se- quencing results and evolutionary analysis, bat has been suspected as natural host of virus origin	0.161290322580645	of, and, has, been, bat
4680	Also supporting a zoonotic origin are historical precedents for prior pandemics, including the 1918 and 2009 flu pandemics, SARS-CoV-1, MERS-CoV, and HIV	ats are the natural reservoir of a wide variety of CoVs, including SARS-CoV-like and MERS- CoV-like viruses	0.161290322580645	a, are, including, the, and
4681	. In fact, many such bat coronaviruses have genetic sequences similar to SARS-CoV and SARS-CoV-2.	Compared with the known SARS-CoV and MERS-CoV genome, SARS-CoV-2 is closer to the SARS-like bat CoVs in terms of the whole genome sequence	0.161290322580645	in, bat, to, sars-cov, and
4682	Investigations into the WIV indicate that WIV is not engaged in any research related to SARS-CoV-2	Compared with the known SARS-CoV and MERS-CoV genome, SARS-CoV-2 is closer to the SARS-like bat CoVs in terms of the whole genome sequence	0.161290322580645	the, is, in, to, sars-cov-2
4683	Bat coronavirus like RaTG-13 & Banal series with >96% similarity to SARS-CoV-2 found in nature	Compared with the known SARS-CoV and MERS-CoV genome, SARS-CoV-2 is closer to the SARS-like bat CoVs in terms of the whole genome sequence	0.161290322580645	bat, with, to, sars-cov-2, in
4684	The virus which causes COVID-19 most probably has its ecological reservoir in bats	In the case of COVID-19, the ecosystem alteration that has favored its grand scale awakening as a dangerous human pathogen has used bats as essential mediators.	0.161290322580645	the, has, its, in, bats
4685	According to available information, SARS-CoV-2 is inferred to be a recombinant virus that originated from bats and was transmitted to humans, possibly using the pangolin as the intermediate host.	mportantly, bats are also a locus for coronavirus evolution, as the recombination frequency of coronavirus is high. Virus variants can thus appear and be maintained in bats with properties that increase greatly their aggressiveness: a prominent example is the development of the ability of the virus to use the ACE2 receptor as an entry path into host cells	0.161290322580645	to, is, be, a, virus, that, bats, and, the, as
4686	SARS-CoV-2 may originate from a virus that is endemic in this bat species.	Variant A is the closest to that discovered in bats, that had 96.2% sequence similarity to the human virus [6], and was thus considered the original human virus genome.	0.161290322580645	a, virus, that, is, in
4687	several animal species susceptible to SARS-CoV-2 were sold live and in poor animal welfare conditions at the market.	hese pa- tients were epidemiologically linked to a seafood and wet animal wholesale market in Wuhan, Hubei Province, China	0.161290322580645	animal, to, were, and, in
4688	all available evidence suggests that SARS-CoV-2 has a natural animal origin and is not a manipulated or constructed virus.	SARS-CoV-2 is believed to be a spillover of an animal coronavirus and later adapted the ability of human-to-human transmission	0.161290322580645	sars-cov-2, a, animal, and, is
4689	Bioinformatic analyses indicated that the virus had features typical of the coronavirus family and belonged to the Betacoronavirus 2B lineage	SARS-CoV-2 is believed to be a spillover of an animal coronavirus and later adapted the ability of human-to-human transmission	0.161290322580645	the, of, coronavirus, and, to
4690	this indicates a strong suspicion that the Covid-19 outbreak is a consequence of illegal trade and consumption of wild animals	SARS-CoV-2 is believed to be a spillover of an animal coronavirus and later adapted the ability of human-to-human transmission	0.161290322580645	a, the, is, of, and
4691	Given the similarity of SARS- CoV-2 to bat SARS-CoV-like coronaviruses2 , it is likely that bats serve as reservoir hosts for its progenitor.	Bats may be the natural hosts of HCoV-229E, SARS- CoV, HCoV-NL63, and MERS-CoV	0.161290322580645	the, of, sars-, bats, hosts
4692	The genetic sequence of the COVID- 19 showed more than 80% identity to SARS-CoV and 50% to the MERS- CoV [5,19], and both SARS-CoV and MERS-CoV originate in bats	Bats may be the natural hosts of HCoV-229E, SARS- CoV, HCoV-NL63, and MERS-CoV	0.161290322580645	the, of, and, mers-cov, bats
4693	the dromedary camel (Camelus dromedarius) has been identified as a bridging species of MERS-CoV that most likely spilled over from bats, whereas SARS-CoVs jumped to humans from civets (Paguma larvata) infected by maintenance bat hosts such as Rhinolophus sinicus and R. ferrumequinum	Domestic animals can suffer from disease as intermediate hosts that cause virus transmission from natural hosts to humans; for example, SARS-CoV and MERS-CoV crossed the species bar- riers into masked palm civets and camels, respectively	0.161290322580645	the, as, species, mers-cov, that, from, to, civets, hosts, and
4694	The identity of SARS-CoV-2 M-protein is the same with Bat-SL-CoV-2, Pangolin-CoV and Bat-SL-CoV with 98.6%, but 89.1% with SARS-CoV.	SARS-CoV-2 sequenced at the early stage of the COVID-19 outbreak only shares 79.6% sequence identity with SARS-CoV through early full-length genomic comparisons	0.161290322580645	the, identity, of, sars-cov-2, with
4695	Fig. 7E. At this stage, only bat CoV RaTG13 is within the same cluster with SARS-CoV-2 (cluster ‘‘17’’). We thus believe that bats are the more probable hosts for SARS-CoV-2 than	Bats are likely reservoir hosts for SARS-CoV-2	0.161290322580645	sars-cov-2, bats, are, hosts, for
4696	t is believed that the virus is zoonotic and bats may be the culprits because of sequence identity to the bat-CoV	Due to the high sequence homology with a coronavirus isolated from bats, SARS-CoV-2 is considered a zoonotic origin coronavirus.	0.161290322580645	is, the, zoonotic, sequence, to
4697	Zhou et al. (2020) has found the high degree of homology of BatCoV RaTG13 to SARS-CoV-2 in the RdRp region	Due to the high sequence homology with a coronavirus isolated from bats, SARS-CoV-2 is considered a zoonotic origin coronavirus.	0.161290322580645	the, high, homology, to, sars-cov-2
4698	scientists suspected that Hunan seafood market in Wuhan helped the virus spread, however, it was not where the outbreak first emerged	The SARS-CoV outbreak was frst emerged in humans in 2003, through transmissions from animals in open-air markets in China	0.161290322580645	in, the, was, outbreak, emerged
4699	The SARS- CoV-2 lineage is only represented by three bat viruses, all isolated from Rhinolophus species collected in China	The phyloge- netic analysis shows that SARS-CoV-2 protein is frmly rooted in the β-genus lineage of bat coronaviruse	0.161290322580645	the, lineage, is, bat, in
4700	data showed that SARS-CoV-2 S-protein has highest similarity to Bat-SL-CoV-2 and Pangolin-CoV with 97.4% and 89.7%, respectively	The whole genome of SARS-CoV-2 shares 80% identity with that of SARS-CoV and is 96% identical to the bat coro- navirus BatCoV-RaTG13	0.161290322580645	that, sars-cov-2, to, and, with
4701	SARS-CoV and SARS-CoV-2 emerged in China, home to bats of more than 100 species, many of which carry α- and/or β-coronaviruses	The animal sources of SARS-CoV-2 infections are bats and SARS-CoV-2 can be transmitted to cats, pangolins, and dogs	0.161290322580645	and, sars-cov-2, to, bats, of
4702	The three BANAL series viruses are also closely related to SARS-CoV-2 when measured by the similarity of sections of their spike proteins.	The animal sources of SARS-CoV-2 infections are bats and SARS-CoV-2 can be transmitted to cats, pangolins, and dogs	0.161290322580645	the, are, to, sars-cov-2, of
4703	The RBDs of BANAL-52 and BANAL- 103 are 97.4% similar to the RBD of SARS-CoV-2. The RBD of BANAL-236 is 96.9% like that of SARS- CoV-2	The animal sources of SARS-CoV-2 infections are bats and SARS-CoV-2 can be transmitted to cats, pangolins, and dogs	0.161290322580645	the, of, and, are, to
4704	If live or recently killed bats are placed in close proximity to live carnivores or pangolins, virus transmission will be theoretically possible.	The animal sources of SARS-CoV-2 infections are bats and SARS-CoV-2 can be transmitted to cats, pangolins, and dogs	0.161290322580645	bats, are, to, pangolins,, be
4705	It is believed that bats are the most likely reservoir hosts for SARS-CoV-2 as it is very similar to a bat coronavirus.	The animal sources of SARS-CoV-2 infections are bats and SARS-CoV-2 can be transmitted to cats, pangolins, and dogs	0.161290322580645	bats, are, the, sars-cov-2, to
4706	The association between the earliest known COVID-19 cases and the Huanan Seafood Market is one of the strongest pieces of evidence suggesting a natural zoonotic spillover origin to COVID- 19	with the first case being linked to a seafood market	0.161290322580645	the, seafood, market, a, to
4707	Genetic evidence suggesting otherwise is yet to be presented.	The newly identified SARS-CoV-2 has been sus- pected to extend to humans from bats through pangolins even though conclusive evidence in support of this is yet to be found	0.161290322580645	evidence, is, yet, to, be
4708	SARS-CoV-2 has a natural origin and was selected either in an animal host before zoonotic transfer, or in humans following zoonotic transfer	Determining the origin and pathway by which a zoonotic disease (i.e., one that originated in animals)	0.161290322580645	a, origin, and, in, zoonotic
4709	Also supporting a zoonotic origin are historical precedents for prior pandemics, including the 1918 and 2009 flu pandemics, SARS-CoV-1, MERS-CoV, and HIV	Determining the origin and pathway by which a zoonotic disease (i.e., one that originated in animals)	0.161290322580645	a, zoonotic, origin, the, and
4710	Since the spillover model postulates that an animal reservoir must be at the origin of the zoonosis	Peer-reviewed evidence available to the public points to the hypothesis that SARS-CoV-2 emerged as a result of spillover into humans from a natural origin	0.161290322580645	the, spillover, that, origin, of
4711	Investigations into the WIV indicate that WIV is not engaged in any research related to SARS-CoV-2	Peer-reviewed evidence available to the public points to the hypothesis that SARS-CoV-2 emerged as a result of spillover into humans from a natural origin	0.161290322580645	into, the, that, to, sars-cov-2
4712	0.001. This again indicates that bats are the more likely origin of SARS-CoV-2 than pa	Peer-reviewed evidence available to the public points to the hypothesis that SARS-CoV-2 emerged as a result of spillover into humans from a natural origin	0.161290322580645	that, the, origin, of, sars-cov-2
4713	t was found that the genome sequence of SARS-CoV-2 is 96.2% identical to a bat CoV RaTG13, whereas it shares 79.5% identity to SARS-CoV	hypothesis that SARS-CoV-2 was the result of enzootic circulation before spillover into people	0.161290322580645	was, that, the, of, sars-cov-2
4714	there is no indication that the Wuhan Institute of Virology had studied viruses similar to SARS-CoV-2 or artificially modified coronaviruses before the COVID-19 pandemic	hypothesis that SARS-CoV-2 was the result of enzootic circulation before spillover into people	0.161290322580645	that, the, of, sars-cov-2, before
4715	However, the RBD of Bat-SL-CoV-2 showed low aa identity (78%) to SARS-CoV-2, suggesting that SARS-CoV-2 possibly was not transmitted directly from bats to humans.	hypothesis that SARS-CoV-2 was the result of enzootic circulation before spillover into people	0.161290322580645	the, of, that, sars-cov-2, was
4716	0.001. This again indicates that bats are the more likely origin of SARS-CoV-2 than pa	Through late 2019, the Huanan market sold animals that are known to be susceptible to SARS-CoV-2 infection and capable of intraspecies transmission	0.161290322580645	that, are, the, of, sars-cov-2
4717	Investigations into the WIV indicate that WIV is not engaged in any research related to SARS-CoV-2	In a related study (39), we show that the two earliest lineage A cases are more closely positioned geographically to the Huanan market	0.161290322580645	the, that, in, related, to
4718	the virus is similar to MERS-CoV and SARS-CoV that had its origin in animal reservoirs	This geographic proximity is consistent with a separate and subsequent origin of lineage A at the Huanan market in late November 2019	0.161290322580645	the, is, and, origin, in
4719	In December 2005, the role of palm civets as an intermediate host of SARS was confirmed when an investigation of a SARS outbreak at a restaurant found that virus samples taken from infected humans were identical to virus sample taken from palm civets at the restaurant.553 Moreover, both the human and palm civet samples were more closely related to the variant of SARS containing the 29-nucleotide sequence than later human adapted variants.5	he presence of lineage A virus at the Huanan market was confirmed by Gao et al. (43) from a sample taken from discarded gloves.	0.161290322580645	the, of, was, confirmed, a, at, virus, taken, from, sample
4720	the virus is similar to MERS-CoV and SARS-CoV that had its origin in animal reservoirs	Gostin says that there is considerable evidence that covid-19 originated in Wuhan from a naturally occurring spillover from an animal to humans. “	0.161290322580645	is, to, that, in, animal
4721	the team assessed a zoonotic spillover from an intermediate host as “likely to very likely,”	Gostin says that there is considerable evidence that covid-19 originated in Wuhan from a naturally occurring spillover from an animal to humans. “	0.161290322580645	a, spillover, from, an, to
4722	When a virus passes from animals to humans for the first time it is called a spillover event.	Samples that were taken from the Huanan seafood market’s objects and animals were also positive, indicating that this virus is generated from seafood	0.161290322580645	virus, from, animals, the, is
4723	t is thought that SARS-CoV-2 jumped the species barrier and initially infected humans from another animal host.	Samples that were taken from the Huanan seafood market’s objects and animals were also positive, indicating that this virus is generated from seafood	0.161290322580645	is, that, the, and, from
4724	the genetic data irrefutably show that SARS- CoV-2 is not derived from any previously used virus backbone20	Samples that were taken from the Huanan seafood market’s objects and animals were also positive, indicating that this virus is generated from seafood	0.161290322580645	the, that, is, from, virus
4725	Bats are con- sidered to be the most likely initial hosts of SARS- CoV-2, while pangolins may be the intermediate hosts.	the possible intermediate host animal was believed to be pangolin, of the Manidae family, commonly known as pangolins.	0.161290322580645	to, be, the, of, intermediate
4726	This geographic proximity is consistent with a separate and subsequent origin of lineage A at the Huanan market in late November 2019	a study published in the journal Nature in 201510 warned of a possible pandemic in relation with bats	0.161290322580645	with, a, of, the, in
4727	mportantly, bats are also a locus for coronavirus evolution, as the recombination frequency of coronavirus is high. Virus variants can thus appear and be maintained in bats with properties that increase greatly their aggressiveness: a prominent example is the development of the ability of the virus to use the ACE2 receptor as an entry path into host cells	According to available information, SARS-CoV-2 is inferred to be a recombinant virus that originated from bats and was transmitted to humans, possibly using the pangolin as the intermediate host.	0.161290322580645	bats, a, as, the, is, virus, and, be, that, to
4728	This finding suggests the Pangolin as the intermediate host for SARS-CoV-2	According to available information, SARS-CoV-2 is inferred to be a recombinant virus that originated from bats and was transmitted to humans, possibly using the pangolin as the intermediate host.	0.161290322580645	the, pangolin, as, intermediate, sars-cov-2
4729	research indicated that a Horseshoe bat virus strain found in China’s Yunnan Province has a genome similarity of 96.2% with SARS-CoV-2	A coronavirus identified from the Malayan pangolin has been shown to have a 99% similarity with SARS-CoV-2	0.161290322580645	a, has, similarity, with, sars-cov-2
4730	he ani- mal reservoir of SARS-CoV-2 has not yet been identified, but that doesn’t imply the possibility of a lab origin.	A coronavirus identified from the Malayan pangolin has been shown to have a 99% similarity with SARS-CoV-2	0.161290322580645	sars-cov-2, has, been, the, a
4731	WIV discovered a virus sequence (RaTG13) that shows a 96.2% genomic sequence identity match with the SARS-CoV-2 genome, in its archived bat samples collected in 2013.[2	Although the RaTG13 coronavirus isolated from bat has about 96% identity with SARS-CoV-2	0.161290322580645	identity, with, the, sars-cov-2, bat
4732	the virus is similar to MERS-CoV and SARS-CoV that had its origin in animal reservoirs	A comparative analysis of genetic data available to date has suggested that SARS-CoV-2 originated by the recombination of pangolin-CoV and the bat-CoV-RaTG13-like virus	0.161290322580645	the, virus, to, and, that
4733	Through late 2019, the Huanan market sold animals that are known to be susceptible to SARS-CoV-2 infection and capable of intraspecies transmission	the pangolin is considered to be one of the possible intermediate hosts between bat and human	0.161290322580645	the, to, be, and, of
4734	Wild animal hosts and infected patients are currently the main sources of disease which is transmitted via respiratory droplets and direct contact.	the pangolin is considered to be one of the possible intermediate hosts between bat and human	0.161290322580645	hosts, and, the, of, is
4735	all available evidence suggests that SARS-CoV-2 has a natural animal origin and is not a manipulated or constructed virus.	there is absolutely no evidence at all that the virus was engineered as part of a weapons program	0.161290322580645	all, evidence, that, a, is
4736	Within the sarbecovirus lineage, en- compassing SARS and SARS-like viruses, many identified genetic sequences are very similar to SARS-CoV and SARS- CoV-2	the virus is similar to MERS-CoV and SARS-CoV that had its origin in animal reservoirs	0.161290322580645	the, and, similar, to, sars-cov
4737	This geographic proximity is consistent with a separate and subsequent origin of lineage A at the Huanan market in late November 2019	the virus is similar to MERS-CoV and SARS-CoV that had its origin in animal reservoirs	0.161290322580645	is, and, origin, the, in
4738	Gostin says that there is considerable evidence that covid-19 originated in Wuhan from a naturally occurring spillover from an animal to humans. “	the virus is similar to MERS-CoV and SARS-CoV that had its origin in animal reservoirs	0.161290322580645	that, is, in, animal, to
4739	A comparative analysis of genetic data available to date has suggested that SARS-CoV-2 originated by the recombination of pangolin-CoV and the bat-CoV-RaTG13-like virus	the virus is similar to MERS-CoV and SARS-CoV that had its origin in animal reservoirs	0.161290322580645	to, that, the, and, virus
4740	Recent SARS-CoV-2 development gives prominence to the poten- tial for deadly viruses hidden in wild zoonotic reservoirs and the threat of zoonotic spillovers	the virus is similar to MERS-CoV and SARS-CoV that had its origin in animal reservoirs	0.161290322580645	to, the, in, reservoirs, and
4741	A huge number of unknown viruses exist in their natural reservoirs and continue to evolve, which results in the generation of new strains.	the virus is similar to MERS-CoV and SARS-CoV that had its origin in animal reservoirs	0.161290322580645	in, reservoirs, and, to, the
4742	Previous studies have demonstrated that bats are the ultimate reservoir hosts for a number of CoVs, including ancestors of SARS-CoV and MERS-CoV	the virus is similar to MERS-CoV and SARS-CoV that had its origin in animal reservoirs	0.161290322580645	that, the, sars-cov, and, mers-cov
4743	Due to the high sequence homology with a coronavirus isolated from bats, SARS-CoV-2 is considered a zoonotic origin coronavirus.	t is believed that the virus is zoonotic and bats may be the culprits because of sequence identity to the bat-CoV	0.161290322580645	to, the, sequence, is, zoonotic
4744	this indicates a strong suspicion that the Covid-19 outbreak is a consequence of illegal trade and consumption of wild animals	t is believed that the virus is zoonotic and bats may be the culprits because of sequence identity to the bat-CoV	0.161290322580645	that, the, is, of, and
4745	The SARS-CoV outbreak was frst emerged in humans in 2003, through transmissions from animals in open-air markets in China	scientists suspected that Hunan seafood market in Wuhan helped the virus spread, however, it was not where the outbreak first emerged	0.161290322580645	the, outbreak, was, emerged, in
4746	In the case of Covid-19, a link was established between the first patients and the wildlife market of Wuhan.	scientists suspected that Hunan seafood market in Wuhan helped the virus spread, however, it was not where the outbreak first emerged	0.161290322580645	in, the, was, first, market
4747	The first bias was observed in those articles that identify bat as animal origin for SARS-CoV-2.	scientists suspected that Hunan seafood market in Wuhan helped the virus spread, however, it was not where the outbreak first emerged	0.161290322580645	the, first, was, in, that
4748	Based on virus genome se- quencing results and evolutionary analysis, bat has been suspected as natural host of virus origin	The genome of the SARS-CoV-2 has been reported over 80% identical to the previous human coronavirus (SARS-like bat CoV)	0.161290322580645	genome, bat, has, been, of
4749	Results of the genomic sequence analysis indicated that the genomic organizational structure of the SARS-CoV-2 coronavirus is highly similar to beta coronaviruses genomes	The genome of the SARS-CoV-2 has been reported over 80% identical to the previous human coronavirus (SARS-like bat CoV)	0.161290322580645	of, the, sars-cov-2, coronavirus, to
4750	a coronavirus strain in the Malay pan- golin with a genome that was similar to that of SARS- CoV-2 at 85.5%–92.4%.	The genome of the SARS-CoV-2 has been reported over 80% identical to the previous human coronavirus (SARS-like bat CoV)	0.161290322580645	coronavirus, the, genome, to, of
4751	Phylogenetic tree analysis shows that SARS-CoV-2 has the closest evolutionary relationship with Bat-SL-CoV-2 (RaTG13) at the scale of the complete virus genome, and less similarity to Pangolin-CoV	According to the evolutionary tree, SARS-CoV-2 lies close to the group of SARS-coronaviruses	0.161290322580645	sars-cov-2, the, evolutionary, of, to
4752	several independent research groups have identified that SARS-CoV-2 belongs to β-coronavirus, with highly identical genome to bat coronavirus, pointing to bat as the natural host	several studies have shown that pan- golin may confer partial spike genes to SARS-CoV-2	0.161290322580645	several, have, that, sars-cov-2, to
4753	In the case of COVID-19, the ecosystem alteration that has favored its grand scale awakening as a dangerous human pathogen has used bats as essential mediators.	The virus which causes COVID-19 most probably has its ecological reservoir in bats	0.161290322580645	in, the, has, its, bats
4754	Recent data show that SARS-CoV-2 did not come directly from a bat to a human; rather, it first evolved in an intermediate wildlife host	virus that is regularly transmitted from an animal to a human is called a zoonotic virus	0.161290322580645	that, from, a, to, an
4755	Samples that were taken from the Huanan seafood market’s objects and animals were also positive, indicating that this virus is generated from seafood	When a virus passes from animals to humans for the first time it is called a spillover event.	0.161290322580645	from, the, animals, virus, is
4756	RaTG-13 is the most closely related virus to SARS-CoV-2 known to be in the WIV’s possession prior to the COVID-19 pandemic.	All SARS-CoV-2 isolated from humans to date are closely related genetically to coronaviruses isolated from bat populations, specifically, bats from the genus Rhinolophus.	0.161290322580645	the, closely, related, to, sars-cov-2
4757	Results of the genomic sequence analysis indicated that the genomic organizational structure of the SARS-CoV-2 coronavirus is highly similar to beta coronaviruses genomes	ARS-CoV, the cause of the SARS outbreak in 2003, is also closely related to coronaviruses isolated from bats	0.161290322580645	of, the, is, to, coronaviruses
4758	The SARS- CoV-2 lineage is only represented by three bat viruses, all isolated from Rhinolophus species collected in China	ARS-CoV, the cause of the SARS outbreak in 2003, is also closely related to coronaviruses isolated from bats	0.161290322580645	the, is, isolated, from, in
4759	SARS-CoV-2 is believed to be a spillover of an animal coronavirus and later adapted the ability of human-to-human transmission	all available evidence suggests that SARS-CoV-2 has a natural animal origin and is not a manipulated or constructed virus.	0.161290322580645	sars-cov-2, is, a, animal, and
4760	there is absolutely no evidence at all that the virus was engineered as part of a weapons program	all available evidence suggests that SARS-CoV-2 has a natural animal origin and is not a manipulated or constructed virus.	0.161290322580645	is, evidence, all, that, a
4761	‘‘3’’. We thus suggest that SARS-CoV-2 probably has the same origin with bat CoV RaTG13 or Guangdong pango	all available evidence suggests that SARS-CoV-2 has a natural animal origin and is not a manipulated or constructed virus.	0.161290322580645	that, sars-cov-2, has, origin, or
4762	Samples that were taken from the Huanan seafood market’s objects and animals were also positive, indicating that this virus is generated from seafood	t is thought that SARS-CoV-2 jumped the species barrier and initially infected humans from another animal host.	0.161290322580645	that, from, the, and, is
4763	SARS-CoV-2 is believed to be a spillover of an animal coronavirus and later adapted the ability of human-to-human transmission	Bioinformatic analyses indicated that the virus had features typical of the coronavirus family and belonged to the Betacoronavirus 2B lineage	0.161290322580645	to, of, coronavirus, and, the
4764	From phylogenetics analyses undertaken with available full genome sequences, bats appear to be the reservoir of COVID-19 virus	Bioinformatic analyses indicated that the virus had features typical of the coronavirus family and belonged to the Betacoronavirus 2B lineage	0.161290322580645	analyses, to, the, of, virus
4765	Bioinformatic analyses indicated that the virus had features typical of the coronavirus family and belonged to the Betacoronavirus 2B lineage	From phylogenetics analyses undertaken with available full genome sequences, bats appear to be the reservoir of COVID-19 virus	0.161290322580645	analyses, the, virus, of, to
4766	the genetic similarity of SARS-CoV-2 with other coronaviruses appears to be completely consistent with the hypoth- esis of its natural origin.	From phylogenetics analyses undertaken with available full genome sequences, bats appear to be the reservoir of COVID-19 virus	0.161290322580645	the, of, with, to, be
4767	ARS-CoV, the cause of the SARS outbreak in 2003, is also closely related to coronaviruses isolated from bats	Results of the genomic sequence analysis indicated that the genomic organizational structure of the SARS-CoV-2 coronavirus is highly similar to beta coronaviruses genomes	0.161290322580645	the, of, is, to, coronaviruses
4768	The E-protein of SARS-CoV-2 is 100% identical with Bat-SL-CoV-2, Pangolin-CoV, and Bat-SL-CoV, and is 94.7% iden­ tical to SARS-CoV	Results of the genomic sequence analysis indicated that the genomic organizational structure of the SARS-CoV-2 coronavirus is highly similar to beta coronaviruses genomes	0.161290322580645	the, of, sars-cov-2, is, to
4769	the presence of a variety of zoonotic alphaCoV and betaCoV has been detected in Western Europe’s bat populations	enetic material of the novel coronavirus has approximately 89% and 82% identity with bat SARS- like-CoVZXC21 and human SARS-CoV, respectively.	0.161290322580645	the, of, and, has, bat
4770	the pangolin is considered to be one of the possible intermediate hosts between bat and human	Wild animal hosts and infected patients are currently the main sources of disease which is transmitted via respiratory droplets and direct contact.	0.161290322580645	the, is, of, hosts, and
4771	t was first isolated in bats and designated as BtCoV4991 in July 2013	(SARS-CoV-2) that was first isolated and identified in patients who were exposed at a seafood market in Wuhan City, Hubei Province, China on December 2019	0.161290322580645	was, first, isolated, in, and
4772	t was found that the genome sequence of SARS-CoV-2 is 96.2% identical to a bat CoV RaTG13, whereas it shares 79.5% identity to SARS-CoV	SARS-CoV-2 may originate from a virus that is endemic in this bat species.	0.161290322580645	that, sars-cov-2, is, a, bat
4773	Variant A is the closest to that discovered in bats, that had 96.2% sequence similarity to the human virus [6], and was thus considered the original human virus genome.	SARS-CoV-2 may originate from a virus that is endemic in this bat species.	0.161290322580645	a, is, that, in, virus
4774	the possible intermediate host animal was believed to be pangolin, of the Manidae family, commonly known as pangolins.	Bats are con- sidered to be the most likely initial hosts of SARS- CoV-2, while pangolins may be the intermediate hosts.	0.161290322580645	the, intermediate, to, be, of
4775	The concern related to CoVs infection dramatically rose after the COVID-19 global outbreak, for which a spill-over from wild animals is also most likely	The pangolin is currently considered to be the most likely among the candidate intermediate hosts.	0.161290322580645	the, to, is, most, likely
4776	The genome of the SARS-CoV-2 has been reported over 80% identical to the previous human coronavirus (SARS-like bat CoV)	a coronavirus strain in the Malay pan- golin with a genome that was similar to that of SARS- CoV-2 at 85.5%–92.4%.	0.161290322580645	the, genome, of, to, coronavirus
4777	Other studies afterwards found that SARS-CoV-2 genome sequences are also similar to pangolin CoV sequences and accordingly raised a hypothesis on the pangolin origin of SARS-CoV-2.	he Malay pangolin GD/P1L and GD/P2S coronaviruses are closely related to SARS-CoV-2.	0.161290322580645	are, to, pangolin, and, sars-cov-2.
4778	Despite the fact that animal host of SARS-CoV2 has not yet been identified, zoonotic origin is supported by a substantial body of research.	results suggest that the pan- golin may be a long-term host of these pathogens.	0.161290322580645	the, that, host, of, a
4779	Their analysis showed that the backbone of the new coronavirus’s genome most closely resembles that of a bat coronavirus discovered after the COVID-19 pan- demic began	results suggest that the pan- golin may be a long-term host of these pathogens.	0.161290322580645	that, the, of, a, pan-
4780	Recent research results suggest that bats or pangolins might be the hosts for SARS-CoV-2 based on comparative studies using its genomic sequences.	results suggest that the pan- golin may be a long-term host of these pathogens.	0.161290322580645	results, suggest, that, be, the
4781	RaTG-13 is the most closely related virus to SARS-CoV-2 known to be in the WIV’s possession prior to the COVID-19 pandemic.	COVID-19 is considered to have started at the Huanan Seafood Wholesale Market (HSWM) in Wuhan on December 8, 2019	0.161290322580645	is, the, to, in, covid-19
4782	At present, RaTG13, which was found in Rhinolophus affinis in Yunnan Province, has the closest relationship with SARS-CoV-2, with 96.2% identity at the whole- genome level	Another batCoV sequence, RmYN02, was identified also in Yunnan in the horseshoe bat Rhinolophus malayanus	0.161290322580645	was, in, rhinolophus, yunnan, the
4783	Peer-reviewed evidence available to the public points to the hypothesis that SARS-CoV-2 emerged as a result of spillover into humans from a natural origin	Since the spillover model postulates that an animal reservoir must be at the origin of the zoonosis	0.161290322580645	the, that, of, spillover, origin
4784	In this context, it can be assumed that the recombination between Bat- and Pangolin-CoVs happened deep in an ancestry of the bat lineage.	Since the spillover model postulates that an animal reservoir must be at the origin of the zoonosis	0.161290322580645	be, that, the, an, of
4785	Based on virus genome se- quencing results and evolutionary analysis, bat has been suspected as natural host of virus origin	the natural origin of SARS-CoV-2 as a recombinant between a Sarbecovirus from Malayan pangolins and RaTG13 from R. affinis.	0.161290322580645	and, as, natural, of, origin
4786	A study by Wu et al. (2020) using a complete genome obtained from a patient who was a worker at a seafood market in Wuhan city, Hubei province, China shows that the virus is closely related to a group of SARS-like CoVs that were previously found present in bats in China	This hypothesis found its rationale in the in-silico analysis of sequence similarities which indicated that SARS-CoV-2 was closely related to RaTG13 but displayed specific RBD sites similar to the pangolin virus (	0.161290322580645	was, in, that, the, virus, closely, related, to, of, found
4787	The same rhinolophid bats are also implicated in the emergence of SADS-CoV in southern China	. Bats are a large-capacity ‘reservoir’ of CoVs, virus sampling by the China Ecological Health Alliance alone found around 400 new coronaviruses strains	0.161290322580645	the, bats, are, of, china
4788	Based on virus genome se- quencing results and evolutionary analysis, bat has been suspected as natural host of virus origin	the presence of a variety of zoonotic alphaCoV and betaCoV has been detected in Western Europe’s bat populations	0.161290322580645	and, bat, has, been, of
4789	enetic material of the novel coronavirus has approximately 89% and 82% identity with bat SARS- like-CoVZXC21 and human SARS-CoV, respectively.	the presence of a variety of zoonotic alphaCoV and betaCoV has been detected in Western Europe’s bat populations	0.161290322580645	of, the, has, and, bat
4790	the virus is similar to MERS-CoV and SARS-CoV that had its origin in animal reservoirs	Recent SARS-CoV-2 development gives prominence to the poten- tial for deadly viruses hidden in wild zoonotic reservoirs and the threat of zoonotic spillovers	0.161290322580645	the, to, and, in, reservoirs
4791	t was found that the genome sequence of SARS-CoV-2 is 96.2% identical to a bat CoV RaTG13, whereas it shares 79.5% identity to SARS-CoV	Comparatively, SARS-CoV-2 has a lower similarity genome to SARS-CoV (∼79%) or MERS-CoV (∼50%)	0.161290322580645	genome, sars-cov-2, to, a, sars-cov
4792	Bat-SL-CoV-2 is the major parent with 98.4% simi­ larity and Pangolin-CoV is the minor parent with 88.2% similarity for recombinant SARS-CoV-2	pangolins were considered a possible intermediate host for SARS-CoV-2 because it shared 99% genetic similarity with the CoV in pangolins	0.161290322580645	the, with, similarity, for, sars-cov-2
4793	hypothesis that SARS-CoV-2 was the result of enzootic circulation before spillover into people	there is no indication that the Wuhan Institute of Virology had studied viruses similar to SARS-CoV-2 or artificially modified coronaviruses before the COVID-19 pandemic	0.161290322580645	that, sars-cov-2, the, of, before
4794	Compared with the known SARS-CoV and MERS-CoV genome, SARS-CoV-2 is closer to the SARS-like bat CoVs in terms of the whole genome sequence	Investigations into the WIV indicate that WIV is not engaged in any research related to SARS-CoV-2	0.161290322580645	the, sars-cov-2, is, to, in
4795	Peer-reviewed evidence available to the public points to the hypothesis that SARS-CoV-2 emerged as a result of spillover into humans from a natural origin	Investigations into the WIV indicate that WIV is not engaged in any research related to SARS-CoV-2	0.161290322580645	to, the, that, sars-cov-2, into
4796	In a related study (39), we show that the two earliest lineage A cases are more closely positioned geographically to the Huanan market	Investigations into the WIV indicate that WIV is not engaged in any research related to SARS-CoV-2	0.161290322580645	in, related, that, the, to
4797	data showed that SARS-CoV-2 S-protein has highest similarity to Bat-SL-CoV-2 and Pangolin-CoV with 97.4% and 89.7%, respectively	research indicated that a Horseshoe bat virus strain found in China’s Yunnan Province has a genome similarity of 96.2% with SARS-CoV-2	0.161290322580645	that, sars-cov-2, has, similarity, with
4798	The presence in pangolins of an RBD very similar to that of SARS-CoV-2 means that we can infer this was also probably in the virus that jumped to humans. T	the later discovered that BANAL- 52 strain is 96.8% similar to SARS-CoV-2	0.161290322580645	the, similar, to, that, sars-cov-2
4799	Other studies afterwards found that SARS-CoV-2 genome sequences are also similar to pangolin CoV sequences and accordingly raised a hypothesis on the pangolin origin of SARS-CoV-2.	the later discovered that BANAL- 52 strain is 96.8% similar to SARS-CoV-2	0.161290322580645	that, sars-cov-2, similar, to, the
4800	results suggest that the pan- golin may be a long-term host of these pathogens.	Despite the fact that animal host of SARS-CoV2 has not yet been identified, zoonotic origin is supported by a substantial body of research.	0.161290322580645	that, the, a, host, of
4801	Due to the high sequence homology with a coronavirus isolated from bats, SARS-CoV-2 is considered a zoonotic origin coronavirus.	Zhou et al. (2020) has found the high degree of homology of BatCoV RaTG13 to SARS-CoV-2 in the RdRp region	0.161290322580645	to, the, high, homology, sars-cov-2
4802	The identity of SARS-CoV-2 M-protein is the same with Bat-SL-CoV-2, Pangolin-CoV and Bat-SL-CoV with 98.6%, but 89.1% with SARS-CoV.	Surpris- ingly, the Pangolin-CoV mentioned above possesses the same six key RBD residues as SARS-CoV-2 in the RBD, showing closer homology with SARS-CoV-2	0.161290322580645	the, sars-cov-2, same, with, pangolin-cov
4803	Gostin says that there is considerable evidence that covid-19 originated in Wuhan from a naturally occurring spillover from an animal to humans. “	the team assessed a zoonotic spillover from an intermediate host as “likely to very likely,”	0.161290322580645	from, a, spillover, an, to
4804	Bats of numerous globally distributed genera and species are now known to be the major reservoir of animal coronavi- ruses	several animal species susceptible to SARS-CoV-2 were sold live and in poor animal welfare conditions at the market.	0.161290322580645	and, species, to, the, animal
4805	hese pa- tients were epidemiologically linked to a seafood and wet animal wholesale market in Wuhan, Hubei Province, China	several animal species susceptible to SARS-CoV-2 were sold live and in poor animal welfare conditions at the market.	0.161290322580645	were, to, and, animal, in
4806	Bat population density and species variety appear to play an important role in shaping the evolution of SARS-related coronaviruses.	several animal species susceptible to SARS-CoV-2 were sold live and in poor animal welfare conditions at the market.	0.161290322580645	and, species, to, in, the
4807	Compared with the known SARS-CoV and MERS-CoV genome, SARS-CoV-2 is closer to the SARS-like bat CoVs in terms of the whole genome sequence	Bat coronavirus like RaTG-13 & Banal series with >96% similarity to SARS-CoV-2 found in nature	0.161290322580645	with, sars-cov-2, to, bat, in
4808	Even though the authors themselves admit that these observations are also consistent with the scenario of natural emergence, that is, “the genetic structure of SARS-CoV-2 is consistent with both natural or laboratory origin”, they use it as an argument for the hypothesis of SARS-CoV-2 artificial creation.	It is highly unlikely that SARS-CoV-2 is a completely artificial creation. Even if the COVID-19 pandemic is the result of a research-related incident involving a chimeric virus or gain of function experiment at the WIV, the vast majority of SARS-CoV-2’s genome comes from nature.	0.161290322580645	even, the, that, of, sars-cov-2, is, or, it, artificial, creation.
4809	The three BANAL series viruses are also closely related to SARS-CoV-2 when measured by the similarity of sections of their spike proteins.	the progenitor virus for SARS and other viruses closely related to SARS were discovered in southern China	0.161290322580645	the, viruses, closely, related, to
4810	This finding suggests that natural selection might happen in pangolin and gave the virus new features for recognition of hACE2.	the progenitor virus for SARS and other viruses closely related to SARS were discovered in southern China	0.161290322580645	in, and, the, virus, for
4811	several animal species susceptible to SARS-CoV-2 were sold live and in poor animal welfare conditions at the market.	Bat population density and species variety appear to play an important role in shaping the evolution of SARS-related coronaviruses.	0.161290322580645	species, to, and, in, the
4812	The animal sources of SARS-CoV-2 infections are bats and SARS-CoV-2 can be transmitted to cats, pangolins, and dogs	The three BANAL series viruses are also closely related to SARS-CoV-2 when measured by the similarity of sections of their spike proteins.	0.161290322580645	the, of, sars-cov-2, are, to
4813	The animal sources of SARS-CoV-2 infections are bats and SARS-CoV-2 can be transmitted to cats, pangolins, and dogs	The RBDs of BANAL-52 and BANAL- 103 are 97.4% similar to the RBD of SARS-CoV-2. The RBD of BANAL-236 is 96.9% like that of SARS- CoV-2	0.161290322580645	the, of, are, and, to
4814	However, the RBD of Bat-SL-CoV-2 showed low aa identity (78%) to SARS-CoV-2, suggesting that SARS-CoV-2 possibly was not transmitted directly from bats to humans.	This suggests that the BANAL series may be able to directly infect humans.	0.161290322580645	the, to, that, directly, humans.
4815	we provide evidence for recombination event between Bat-SL-CoV-2 and Pangolin-CoV that resulted in the emergence of SARS-CoV-2	The partial furin cleavage site of BANAL-116 and BANAL-247 consists of three amino acids instead of the four amino acid insertion for SARS-CoV-2	0.161290322580645	for, and, the, of, sars-cov-2
4816	(SARS-CoV-2) that was first isolated and identified in patients who were exposed at a seafood market in Wuhan City, Hubei Province, China on December 2019	t was first isolated in bats and designated as BtCoV4991 in July 2013	0.161290322580645	was, first, isolated, and, in
4817	All SARS-CoV-2 isolated from humans to date are closely related genetically to coronaviruses isolated from bat populations, specifically, bats from the genus Rhinolophus.	RaTG-13 is the most closely related virus to SARS-CoV-2 known to be in the WIV’s possession prior to the COVID-19 pandemic.	0.161290322580645	sars-cov-2, to, closely, related, the
4818	COVID-19 is considered to have started at the Huanan Seafood Wholesale Market (HSWM) in Wuhan on December 8, 2019	RaTG-13 is the most closely related virus to SARS-CoV-2 known to be in the WIV’s possession prior to the COVID-19 pandemic.	0.161290322580645	covid-19, is, to, the, in
4819	Genomic analysis suggests that the COVID-19 virus originated in bats and transmitted to humans through unknown intermediate hosts in the Wuhan seafood market, China, in December of 2019	Available evidence, collected by a team of researchers examining the origins of SARS-CoV-2, found that 19 COVID-19 cases were identified by Wuhan clinicians between December 18 and December 30, 2019 using the limited VPUE case definition.393 Approximately half of these cases were associated with the Huanan Seafood Market, suggesting a “genuine preponderance” connection of the earliest known cases with the Huanan Market.3	0.161290322580645	that, the, covid-19, and, wuhan, seafood, market,, december, of, 2019
4820	he presence of lineage A virus at the Huanan market was confirmed by Gao et al. (43) from a sample taken from discarded gloves.	In December 2005, the role of palm civets as an intermediate host of SARS was confirmed when an investigation of a SARS outbreak at a restaurant found that virus samples taken from infected humans were identical to virus sample taken from palm civets at the restaurant.553 Moreover, both the human and palm civet samples were more closely related to the variant of SARS containing the 29-nucleotide sequence than later human adapted variants.5	0.161290322580645	of, a, virus, at, the, was, confirmed, from, sample, taken
4821	Determining the origin and pathway by which a zoonotic disease (i.e., one that originated in animals)	SARS-CoV-2 has a natural origin and was selected either in an animal host before zoonotic transfer, or in humans following zoonotic transfer	0.161290322580645	origin, and, a, zoonotic, in
4822	Although the RaTG13 coronavirus isolated from bat has about 96% identity with SARS-CoV-2	WIV discovered a virus sequence (RaTG13) that shows a 96.2% genomic sequence identity match with the SARS-CoV-2 genome, in its archived bat samples collected in 2013.[2	0.161290322580645	the, bat, identity, with, sars-cov-2
4823	t should be clarified that theories about a hypothetical man- made origin of SARS-CoV-2 have been thoroughly discredited by multiple coronavirus experts	It is improbable that SARS-CoV-2 emerged through laboratory manipulation of a related SARS-CoV-like coronavirus	0.161290322580645	that, a, of, sars-cov-2, coronavirus
4824	Samples that were taken from the Huanan seafood market’s objects and animals were also positive, indicating that this virus is generated from seafood	the genetic data irrefutably show that SARS- CoV-2 is not derived from any previously used virus backbone20	0.161290322580645	that, from, the, virus, is
4825	The SARS- CoV-2 lineage is only represented by three bat viruses, all isolated from Rhinolophus species collected in China	the genetic data irrefutably show that SARS- CoV-2 is not derived from any previously used virus backbone20	0.161290322580645	the, sars-, cov-2, is, from
4826	Bats may be the natural hosts of HCoV-229E, SARS- CoV, HCoV-NL63, and MERS-CoV	Given the similarity of SARS- CoV-2 to bat SARS-CoV-like coronaviruses2 , it is likely that bats serve as reservoir hosts for its progenitor.	0.161290322580645	bats, the, hosts, of, sars-
4827	results suggest that the pan- golin may be a long-term host of these pathogens.	Their analysis showed that the backbone of the new coronavirus’s genome most closely resembles that of a bat coronavirus discovered after the COVID-19 pan- demic began	0.161290322580645	that, the, pan-, a, of
4828	Bats may be the natural hosts of HCoV-229E, SARS- CoV, HCoV-NL63, and MERS-CoV	The genetic sequence of the COVID- 19 showed more than 80% identity to SARS-CoV and 50% to the MERS- CoV [5,19], and both SARS-CoV and MERS-CoV originate in bats	0.161290322580645	bats, the, of, and, mers-cov
4829	Available evidence, collected by a team of researchers examining the origins of SARS-CoV-2, found that 19 COVID-19 cases were identified by Wuhan clinicians between December 18 and December 30, 2019 using the limited VPUE case definition.393 Approximately half of these cases were associated with the Huanan Seafood Market, suggesting a “genuine preponderance” connection of the earliest known cases with the Huanan Market.3	Genomic analysis suggests that the COVID-19 virus originated in bats and transmitted to humans through unknown intermediate hosts in the Wuhan seafood market, China, in December of 2019	0.161290322580645	of, the, that, covid-19, wuhan, december, and, 2019, seafood, market,
4830	Although RaTG13 is the bat coronavirus known to be the closest to SARS-CoV-2, its amino acid sequence consistency in the RBD of S gene is less than 90%	The COVID-19 is suspected to be emerged in the seafood market in Wuhan, China	0.161290322580645	is, the, to, be, in
4831	The phyloge- netic analysis shows that SARS-CoV-2 protein is frmly rooted in the β-genus lineage of bat coronaviruse	The SARS- CoV-2 lineage is only represented by three bat viruses, all isolated from Rhinolophus species collected in China	0.161290322580645	the, is, in, lineage, bat
4832	ARS-CoV, the cause of the SARS outbreak in 2003, is also closely related to coronaviruses isolated from bats	The SARS- CoV-2 lineage is only represented by three bat viruses, all isolated from Rhinolophus species collected in China	0.161290322580645	the, in, is, isolated, from
4833	The animal sources of SARS-CoV-2 infections are bats and SARS-CoV-2 can be transmitted to cats, pangolins, and dogs	If live or recently killed bats are placed in close proximity to live carnivores or pangolins, virus transmission will be theoretically possible.	0.161290322580645	are, bats, be, to, pangolins,
4834	scientists suspected that Hunan seafood market in Wuhan helped the virus spread, however, it was not where the outbreak first emerged	In the case of Covid-19, a link was established between the first patients and the wildlife market of Wuhan.	0.161290322580645	market, in, the, was, first
4835	SARS-CoV-2 is believed to be a spillover of an animal coronavirus and later adapted the ability of human-to-human transmission	this indicates a strong suspicion that the Covid-19 outbreak is a consequence of illegal trade and consumption of wild animals	0.161290322580645	is, a, of, and, the
4836	t is believed that the virus is zoonotic and bats may be the culprits because of sequence identity to the bat-CoV	this indicates a strong suspicion that the Covid-19 outbreak is a consequence of illegal trade and consumption of wild animals	0.161290322580645	is, that, the, and, of
4837	Domestic animals can suffer from disease as intermediate hosts that cause virus transmission from natural hosts to humans; for example, SARS-CoV and MERS-CoV crossed the species bar- riers into masked palm civets and camels, respectively	the dromedary camel (Camelus dromedarius) has been identified as a bridging species of MERS-CoV that most likely spilled over from bats, whereas SARS-CoVs jumped to humans from civets (Paguma larvata) infected by maintenance bat hosts such as Rhinolophus sinicus and R. ferrumequinum	0.161290322580645	from, as, hosts, that, to, and, mers-cov, the, species, civets
4838	virus that is regularly transmitted from an animal to a human is called a zoonotic virus	Recent data show that SARS-CoV-2 did not come directly from a bat to a human; rather, it first evolved in an intermediate wildlife host	0.161290322580645	that, from, an, to, a
4839	A coronavirus identified from the Malayan pangolin has been shown to have a 99% similarity with SARS-CoV-2	he ani- mal reservoir of SARS-CoV-2 has not yet been identified, but that doesn’t imply the possibility of a lab origin.	0.161290322580645	a, the, has, been, sars-cov-2
4840	The newly identified SARS-CoV-2 has been sus- pected to extend to humans from bats through pangolins even though conclusive evidence in support of this is yet to be found	Genetic evidence suggesting otherwise is yet to be presented.	0.161290322580645	to, evidence, is, yet, be
4841	It is highly unlikely that SARS-CoV-2 is a completely artificial creation. Even if the COVID-19 pandemic is the result of a research-related incident involving a chimeric virus or gain of function experiment at the WIV, the vast majority of SARS-CoV-2’s genome comes from nature.	Even though the authors themselves admit that these observations are also consistent with the scenario of natural emergence, that is, “the genetic structure of SARS-CoV-2 is consistent with both natural or laboratory origin”, they use it as an argument for the hypothesis of SARS-CoV-2 artificial creation.	0.161290322580645	it, is, that, sars-cov-2, artificial, creation., even, the, of, or
4842	t was found that the genome sequence of SARS-CoV-2 is 96.2% identical to a bat CoV RaTG13, whereas it shares 79.5% identity to SARS-CoV	SARS-CoV-2 was made from viruses that are nearly identical to RaTG13 and MP789.	0.161290322580645	was, that, sars-cov-2, identical, to
4843	the coronaviruses discovered to date that are most closely related to SARS-CoV-2 are all bat coronaviruses discovered in southern China and Southeast Asia, including Laos, Thailand and Cambodia	SARS-CoV-2 was made from viruses that are nearly identical to RaTG13 and MP789.	0.161290322580645	to, that, are, sars-cov-2, and
4844	However, the RBD of Bat-SL-CoV-2 showed low aa identity (78%) to SARS-CoV-2, suggesting that SARS-CoV-2 possibly was not transmitted directly from bats to humans.	SARS-CoV-2 was made from viruses that are nearly identical to RaTG13 and MP789.	0.161290322580645	to, that, sars-cov-2, was, from
4845	SARS-CoV-2 is believed to be a spillover of an animal coronavirus and later adapted the ability of human-to-human transmission	the genetic similarity of SARS-CoV-2 with other coronaviruses appears to be completely consistent with the hypoth- esis of its natural origin.	0.161290322580645	sars-cov-2, to, be, of, the
4846	From phylogenetics analyses undertaken with available full genome sequences, bats appear to be the reservoir of COVID-19 virus	the genetic similarity of SARS-CoV-2 with other coronaviruses appears to be completely consistent with the hypoth- esis of its natural origin.	0.161290322580645	with, to, be, the, of
4847	. In fact, many such bat coronaviruses have genetic sequences similar to SARS-CoV and SARS-CoV-2.	we observed similar substitu- tion patterns distinguishing nucleotide sequences of SARS-CoV-2 and SARS-CoV from their closest described bat relatives RaTG13 and Rs4231	0.161290322580645	bat, sequences, similar, sars-cov, and
4848	results suggest that the pan- golin may be a long-term host of these pathogens.	Recent research results suggest that bats or pangolins might be the hosts for SARS-CoV-2 based on comparative studies using its genomic sequences.	0.161290322580645	results, suggest, that, the, be
4849	t the whole genome analysis level, our findings also indicate that bats are more likely the hosts for the COVID-19 virus than pangolins.	provides evidence strongly supporting scientific hypotheses that bats and pangolins are probable hosts for SARS-CoV-2	0.161290322580645	that, bats, are, hosts, for
4850	This hypothesis found its rationale in the in-silico analysis of sequence similarities which indicated that SARS-CoV-2 was closely related to RaTG13 but displayed specific RBD sites similar to the pangolin virus (	A study by Wu et al. (2020) using a complete genome obtained from a patient who was a worker at a seafood market in Wuhan city, Hubei province, China shows that the virus is closely related to a group of SARS-like CoVs that were previously found present in bats in China	0.161290322580645	found, in, the, of, that, was, closely, related, to, virus
4851	In another study, Lam et al. (2020) found two related lineages of CoVs in pangolin genome sequences sampled in Guangxi and Guang- dong provinces in China, which have similar genomic organizations to SARS-CoV-2.	A study by Wu et al. (2020) using a complete genome obtained from a patient who was a worker at a seafood market in Wuhan city, Hubei province, China shows that the virus is closely related to a group of SARS-like CoVs that were previously found present in bats in China	0.161290322580645	in, et, al., (2020), found, related, of, covs, genome, to
4852	The first bias was observed in those articles that identify bat as animal origin for SARS-CoV-2.	It is believed that bats are the most likely reservoir hosts for SARS-CoV-2 as it is very similar to a bat coronavirus.	0.161290322580645	the, that, bat, as, for
4853	Additional analysis initially suggests that the probability is low that SARS-CoV-2 is a laboratory construct or intentionally engineered	It is believed that bats are the most likely reservoir hosts for SARS-CoV-2 as it is very similar to a bat coronavirus.	0.161290322580645	that, the, is, sars-cov-2, a
4854	A study by Wu et al. (2020) using a complete genome obtained from a patient who was a worker at a seafood market in Wuhan city, Hubei province, China shows that the virus is closely related to a group of SARS-like CoVs that were previously found present in bats in China	In another study, Lam et al. (2020) found two related lineages of CoVs in pangolin genome sequences sampled in Guangxi and Guang- dong provinces in China, which have similar genomic organizations to SARS-CoV-2.	0.161290322580645	et, al., (2020), genome, in, related, to, of, covs, found
4855	several independent research groups have identified that SARS-CoV-2 belongs to β-coronavirus, with highly identical genome to bat coronavirus, pointing to bat as the natural host	m. Once we have been able to identify SARS-CoV-2 as belonging to the Riboviria re	0.161290322580645	have, sars-cov-2, to, as, the
4856	r. It is possible that a progenitor of SARS-CoV-2 jumped into humans, acquiring the genomic features described above through adaptation during undetected human-to-human transmission.	B, we believe that SARS-CoV-2 is naturally part of the Sarbecovirus sub-gen	0.161290322580645	is, that, of, sars-cov-2, the
4857	The presence in pangolins of an RBD very similar to that of SARS-CoV-2 means that we can infer this was also probably in the virus that jumped to humans. T	B, we believe that SARS-CoV-2 is naturally part of the Sarbecovirus sub-gen	0.161290322580645	the, of, that, sars-cov-2, we
4858	g. 10B, we also find that the similarity between SARS-CoV-2 and bat CoV RaTG13 (or Guangdong pangolin CoV) is larger than the similarity between viruses having the same	B, we believe that SARS-CoV-2 is naturally part of the Sarbecovirus sub-gen	0.161290322580645	we, that, the, sars-cov-2, is
4859	Peer-reviewed evidence available to the public points to the hypothesis that SARS-CoV-2 emerged as a result of spillover into humans from a natural origin	0.001. This again indicates that bats are the more likely origin of SARS-CoV-2 than pa	0.161290322580645	the, that, sars-cov-2, of, origin
4860	Through late 2019, the Huanan market sold animals that are known to be susceptible to SARS-CoV-2 infection and capable of intraspecies transmission	0.001. This again indicates that bats are the more likely origin of SARS-CoV-2 than pa	0.161290322580645	the, that, are, sars-cov-2, of
4861	B, we believe that SARS-CoV-2 is naturally part of the Sarbecovirus sub-gen	g. 10B, we also find that the similarity between SARS-CoV-2 and bat CoV RaTG13 (or Guangdong pangolin CoV) is larger than the similarity between viruses having the same	0.161290322580645	we, that, sars-cov-2, is, the
4862	he Malay pangolin GD/P1L and GD/P2S coronaviruses are closely related to SARS-CoV-2.	Other studies afterwards found that SARS-CoV-2 genome sequences are also similar to pangolin CoV sequences and accordingly raised a hypothesis on the pangolin origin of SARS-CoV-2.	0.161290322580645	pangolin, and, are, to, sars-cov-2.
4863	The whole genome of SARS-CoV-2 shares 80% identity with that of SARS-CoV and is 96% identical to the bat coro- navirus BatCoV-RaTG13	data showed that SARS-CoV-2 S-protein has highest similarity to Bat-SL-CoV-2 and Pangolin-CoV with 97.4% and 89.7%, respectively	0.161290322580645	sars-cov-2, with, that, and, to
4864	research indicated that a Horseshoe bat virus strain found in China’s Yunnan Province has a genome similarity of 96.2% with SARS-CoV-2	data showed that SARS-CoV-2 S-protein has highest similarity to Bat-SL-CoV-2 and Pangolin-CoV with 97.4% and 89.7%, respectively	0.161290322580645	that, has, similarity, with, sars-cov-2
4865	Results of the genomic sequence analysis indicated that the genomic organizational structure of the SARS-CoV-2 coronavirus is highly similar to beta coronaviruses genomes	The E-protein of SARS-CoV-2 is 100% identical with Bat-SL-CoV-2, Pangolin-CoV, and Bat-SL-CoV, and is 94.7% iden­ tical to SARS-CoV	0.161290322580645	of, the, sars-cov-2, is, to
4866	SARS-CoV-2 was rapidly sequenced (Zhu et al., 2020) and linked to bats CoV belonging to the lineage b of betacoronavirus	The E-protein of SARS-CoV-2 is 100% identical with Bat-SL-CoV-2, Pangolin-CoV, and Bat-SL-CoV, and is 94.7% iden­ tical to SARS-CoV	0.161290322580645	sars-cov-2, and, to, the, of
4867	The N-protein of SARS-CoV-2 showed highest identity with Bat-SL-CoV-2 (99%) followed by Pangolin-CoV (97%), Bat- SL-CoV (94.2%), SARS-CoV (90%)	The E-protein of SARS-CoV-2 is 100% identical with Bat-SL-CoV-2, Pangolin-CoV, and Bat-SL-CoV, and is 94.7% iden­ tical to SARS-CoV	0.161290322580645	the, of, sars-cov-2, with, sars-cov
4868	SARS-CoV-2 sequenced at the early stage of the COVID-19 outbreak only shares 79.6% sequence identity with SARS-CoV through early full-length genomic comparisons	The identity of SARS-CoV-2 M-protein is the same with Bat-SL-CoV-2, Pangolin-CoV and Bat-SL-CoV with 98.6%, but 89.1% with SARS-CoV.	0.161290322580645	sars-cov-2, the, of, identity, with
4869	Surpris- ingly, the Pangolin-CoV mentioned above possesses the same six key RBD residues as SARS-CoV-2 in the RBD, showing closer homology with SARS-CoV-2	The identity of SARS-CoV-2 M-protein is the same with Bat-SL-CoV-2, Pangolin-CoV and Bat-SL-CoV with 98.6%, but 89.1% with SARS-CoV.	0.161290322580645	the, pangolin-cov, same, sars-cov-2, with
4870	we provide evidence for recombination event between Bat-SL-CoV-2 and Pangolin-CoV that resulted in the emergence of SARS-CoV-2	The N-protein of SARS-CoV-2 showed highest identity with Bat-SL-CoV-2 (99%) followed by Pangolin-CoV (97%), Bat- SL-CoV (94.2%), SARS-CoV (90%)	0.161290322580645	bat-sl-cov-2, pangolin-cov, the, of, sars-cov-2
4871	Bat-SL-CoV-2 is the major parent with 98.4% simi­ larity and Pangolin-CoV is the minor parent with 88.2% similarity for recombinant SARS-CoV-2	The N-protein of SARS-CoV-2 showed highest identity with Bat-SL-CoV-2 (99%) followed by Pangolin-CoV (97%), Bat- SL-CoV (94.2%), SARS-CoV (90%)	0.161290322580645	bat-sl-cov-2, the, with, pangolin-cov, sars-cov-2
4872	The partial furin cleavage site of BANAL-116 and BANAL-247 consists of three amino acids instead of the four amino acid insertion for SARS-CoV-2	we provide evidence for recombination event between Bat-SL-CoV-2 and Pangolin-CoV that resulted in the emergence of SARS-CoV-2	0.161290322580645	the, of, and, for, sars-cov-2
4873	The N-protein of SARS-CoV-2 showed highest identity with Bat-SL-CoV-2 (99%) followed by Pangolin-CoV (97%), Bat- SL-CoV (94.2%), SARS-CoV (90%)	we provide evidence for recombination event between Bat-SL-CoV-2 and Pangolin-CoV that resulted in the emergence of SARS-CoV-2	0.161290322580645	the, of, sars-cov-2, bat-sl-cov-2, pangolin-cov
4874	RmYN02 detected in R. malayanus in Yunnan was 97.2%, similar to that of SARS-CoV-2 in the non- structural protein gene ORF1ab.	we provide evidence for recombination event between Bat-SL-CoV-2 and Pangolin-CoV that resulted in the emergence of SARS-CoV-2	0.161290322580645	in, that, of, sars-cov-2, the
4875	the virus is similar to MERS-CoV and SARS-CoV that had its origin in animal reservoirs	Previous studies have demonstrated that bats are the ultimate reservoir hosts for a number of CoVs, including ancestors of SARS-CoV and MERS-CoV	0.161290322580645	the, mers-cov, and, sars-cov, that
4876	pangolins were considered a possible intermediate host for SARS-CoV-2 because it shared 99% genetic similarity with the CoV in pangolins	Bat-SL-CoV-2 is the major parent with 98.4% simi­ larity and Pangolin-CoV is the minor parent with 88.2% similarity for recombinant SARS-CoV-2	0.161290322580645	for, sars-cov-2, similarity, with, the
4877	The N-protein of SARS-CoV-2 showed highest identity with Bat-SL-CoV-2 (99%) followed by Pangolin-CoV (97%), Bat- SL-CoV (94.2%), SARS-CoV (90%)	Bat-SL-CoV-2 is the major parent with 98.4% simi­ larity and Pangolin-CoV is the minor parent with 88.2% similarity for recombinant SARS-CoV-2	0.161290322580645	the, sars-cov-2, with, bat-sl-cov-2, pangolin-cov
4878	The phylogenetic tree shows that SARS-CoV-2 has the closest evolutionary relationship with Bat-SL-CoV-2 at the scale of the complete virus genome, and less similarity to Pangolin-CoV	the critical residues binding to hACE2 are 100% identical in SARS-CoV-2 and Pangolin-CoV	0.161290322580645	the, sars-cov-2, and, to, pangolin-cov
4879	the progenitor virus for SARS and other viruses closely related to SARS were discovered in southern China	This finding suggests that natural selection might happen in pangolin and gave the virus new features for recognition of hACE2.	0.161290322580645	the, virus, for, and, in
4880	Since the spillover model postulates that an animal reservoir must be at the origin of the zoonosis	In this context, it can be assumed that the recombination between Bat- and Pangolin-CoVs happened deep in an ancestry of the bat lineage.	0.161290322580645	the, that, an, be, of
4881	This suggests that the BANAL series may be able to directly infect humans.	However, the RBD of Bat-SL-CoV-2 showed low aa identity (78%) to SARS-CoV-2, suggesting that SARS-CoV-2 possibly was not transmitted directly from bats to humans.	0.161290322580645	that, the, to, directly, humans.
4882	SARS-CoV-2 was made from viruses that are nearly identical to RaTG13 and MP789.	However, the RBD of Bat-SL-CoV-2 showed low aa identity (78%) to SARS-CoV-2, suggesting that SARS-CoV-2 possibly was not transmitted directly from bats to humans.	0.161290322580645	sars-cov-2, was, from, that, to
4883	According to available information, SARS-CoV-2 is inferred to be a recombinant virus that originated from bats and was transmitted to humans, possibly using the pangolin as the intermediate host.	This finding suggests the Pangolin as the intermediate host for SARS-CoV-2	0.161290322580645	sars-cov-2, the, pangolin, as, intermediate
4884	scientists suspected that Hunan seafood market in Wuhan helped the virus spread, however, it was not where the outbreak first emerged	The first bias was observed in those articles that identify bat as animal origin for SARS-CoV-2.	0.161290322580645	that, in, the, was, first
4885	It is believed that bats are the most likely reservoir hosts for SARS-CoV-2 as it is very similar to a bat coronavirus.	The first bias was observed in those articles that identify bat as animal origin for SARS-CoV-2.	0.161290322580645	that, the, for, as, bat
4886	explain why existing genetic data, viral diver- sity and past human history suggest that a natural origin of the virus is the most likely scenario	Hence, they predicted that Bat-SL-CoV is the most probable source of SARS-CoV-2	0.161290322580645	that, of, the, is, most
4887	ats are the natural reservoir of a wide variety of CoVs, including SARS-CoV-like and MERS- CoV-like viruses	Also supporting a zoonotic origin are historical precedents for prior pandemics, including the 1918 and 2009 flu pandemics, SARS-CoV-1, MERS-CoV, and HIV	0.161290322580645	are, the, a, including, and
4888	Determining the origin and pathway by which a zoonotic disease (i.e., one that originated in animals)	Also supporting a zoonotic origin are historical precedents for prior pandemics, including the 1918 and 2009 flu pandemics, SARS-CoV-1, MERS-CoV, and HIV	0.161290322580645	the, origin, and, a, zoonotic
4889	Another batCoV sequence, RmYN02, was identified also in Yunnan in the horseshoe bat Rhinolophus malayanus	At present, RaTG13, which was found in Rhinolophus affinis in Yunnan Province, has the closest relationship with SARS-CoV-2, with 96.2% identity at the whole- genome level	0.161290322580645	was, in, yunnan, the, rhinolophus
4890	The COVID-19 is suspected to be emerged in the seafood market in Wuhan, China	Although RaTG13 is the bat coronavirus known to be the closest to SARS-CoV-2, its amino acid sequence consistency in the RBD of S gene is less than 90%	0.161290322580645	the, is, to, be, in
4891	. In fact, many such bat coronaviruses have genetic sequences similar to SARS-CoV and SARS-CoV-2.	SARS-CoV-2 and bat RaTG13 showing 96% identity some pangolin Coronaviruses exhibit very high similarity to particularly the receptor-binding domain of SARS-CoV-2.	0.161290322580645	bat, coronaviruses, to, and, sars-cov-2.
4892	Molecular phylogenetic analysis of the RdRp sequence of SARS- CoV-2 generally shows that RaTG13, Pangolin-CoV and SARS-CoV-2 is part of the same group	Additional analysis initially suggests that the probability is low that SARS-CoV-2 is a laboratory construct or intentionally engineered	0.161290322580645	analysis, the, that, sars-cov-2, is
4893	It is believed that bats are the most likely reservoir hosts for SARS-CoV-2 as it is very similar to a bat coronavirus.	Additional analysis initially suggests that the probability is low that SARS-CoV-2 is a laboratory construct or intentionally engineered	0.161290322580645	is, that, the, sars-cov-2, a
4894	The genome analyses of SARS-CoV and bat coronaviruses indicate that the sequences of ORF6, ORF8, and the S gene display a comparatively low degree of sequence conservation among coronaviruses in general. However, the genomes of bat-SL-CoVZC45 (GenBank ID: MG772933), bat-SL-CoVZXC21 (GenBank ID: MG772934) and RaTG13 (GenBank ID: MN996532) viruses are overall quite similar to that of SARS-CoV-2,	t was found that the genome sequence of SARS-CoV-2 is 96.2% identical to a bat CoV RaTG13, whereas it shares 79.5% identity to SARS-CoV	0.160714285714286	the, genome, of, sars-cov, bat, that, a, sequence, to
4895	study suggests that direct transmission of SARS- CoV-2 from bats to humans without an intermediate host is unlikely. A SARS-CoV-2-like coronavirus found in a dead Malayan pangolin shares 91.02% homology with SARS-CoV-2 in an analysis of coron- avirus sequences in species worldwide over the past 2 years	t was found that the genome sequence of SARS-CoV-2 is 96.2% identical to a bat CoV RaTG13, whereas it shares 79.5% identity to SARS-CoV	0.160714285714286	that, of, to, is, a, found, shares, sars-cov-2, the
4896	A study by Wu et al. (2020) using a complete genome obtained from a patient who was a worker at a seafood market in Wuhan city, Hubei province, China shows that the virus is closely related to a group of SARS-like CoVs that were previously found present in bats in China	t was found that the genome sequence of SARS-CoV-2 is 96.2% identical to a bat CoV RaTG13, whereas it shares 79.5% identity to SARS-CoV	0.160714285714286	a, genome, was, that, the, is, to, of, found
4897	DBSCAN methods provide consistent evidence to suggest that (1) SARS- CoV-2 belongs to the Sarbecovirus sub-genus of the Betacoronavirus genus, (2) bats and pangolins may have served as the hosts for SARS- CoV-2, and (3) bats are the more probable origin of SARS-CoV-2 than pangolins.	Bats are the second most numerous mammals after the rodents. They have long been known as reservoirs of coronaviruses, and host more zoonotic viruses than any other mammalian order	0.160714285714286	the, of, bats, and, have, as, are, more, than
4898	According to previous studies on the SARS- and MERS-CoV, epidemiologic investigations, their natural reservoir is bat, while palm civet or raccoon dog may be the intermediate (or susceptible) host for SARS-CoV and the dromedary camel for MERS-CoV	Domestic animals can suffer from disease as intermediate hosts that cause virus transmission from natural hosts to humans; for example, SARS-CoV and MERS-CoV crossed the species bar- riers into masked palm civets and camels, respectively	0.160714285714286	to, the, and, natural, palm, intermediate, for, sars-cov, mers-cov
4899	Other coronavirus epidemics and outbreaks in humans—including SARS-CoV-1, Middle East respiratory syndrome coronavirus (MERS-CoV), and most recently, porcine deltacoronavirus in Haiti—have been the result of repeated intro- ductions from animal hosts	In the year 2012, a novel highly pathogenic Middle East Respiratory Syndrome coronavirus (MERS-CoV) was identifed in humans, demonstrating that the coronaviruses are transmitted from animals to humans at any time and with unexpected consequences for the pub- lic health	0.160714285714286	coronavirus, and, in, middle, east, respiratory, syndrome, the, from
4900	rejects a single-introduction origin of the pandemic from a lineage A virus. We resolved this para- dox by showing that early SARS-CoV-2 genomic diversity and epidemiology are best explained by at least two separate zoonotic transmissions, in which lineage A and B progenitor viruses were both circulating in nonhuman mam- mals before their introduction into humans	Determining the origin and pathway by which a zoonotic disease (i.e., one that originated in animals)	0.160714285714286	a, origin, the, by, that, and, zoonotic, in, which
4901	Evidence to date indicate SARS-CoV-2 could originally result from a recombination of sequences pre-existing in Rhinolophus bats living in the extensive limestone cave systems of Southeast Asia and South China. 217 It has been suggested that the SARS-CoV-2 furin cleavage site could originate from recombination events with as-yet-undiscovered SARS-CoV-2-related coronaviruses co-circulating in bats	Peer-reviewed evidence available to the public points to the hypothesis that SARS-CoV-2 emerged as a result of spillover into humans from a natural origin	0.160714285714286	evidence, to, sars-cov-2, result, from, a, of, the, that
4902	Determining the origin and pathway by which a zoonotic disease (i.e., one that originated in animals)	rejects a single-introduction origin of the pandemic from a lineage A virus. We resolved this para- dox by showing that early SARS-CoV-2 genomic diversity and epidemiology are best explained by at least two separate zoonotic transmissions, in which lineage A and B progenitor viruses were both circulating in nonhuman mam- mals before their introduction into humans	0.160714285714286	the, origin, and, by, which, a, zoonotic, that, in
4903	In the year 2012, a novel highly pathogenic Middle East Respiratory Syndrome coronavirus (MERS-CoV) was identifed in humans, demonstrating that the coronaviruses are transmitted from animals to humans at any time and with unexpected consequences for the pub- lic health	Other coronavirus epidemics and outbreaks in humans—including SARS-CoV-1, Middle East respiratory syndrome coronavirus (MERS-CoV), and most recently, porcine deltacoronavirus in Haiti—have been the result of repeated intro- ductions from animal hosts	0.160714285714286	in, the, middle, east, respiratory, syndrome, coronavirus, from, and
4904	“Many infectious diseases are “zoonotic” . . . [which means] they start in animals but jump to humans,” “This is true of the COVID-19 virus which genetic sequencing has shown originated in bats and was naturally transmitted to humans,”	Studies based on the analysis of N, S, and ORF1a/1b genes have shown conserved sequences suggesting that SARS-CoV-2 is an animal virus, which was transmitted to humans by undergoing evolutionary adaptations	0.160714285714286	to, is, of, the, which, shown, and, was, transmitted
4905	Studies based on the analysis of N, S, and ORF1a/1b genes have shown conserved sequences suggesting that SARS-CoV-2 is an animal virus, which was transmitted to humans by undergoing evolutionary adaptations	“Many infectious diseases are “zoonotic” . . . [which means] they start in animals but jump to humans,” “This is true of the COVID-19 virus which genetic sequencing has shown originated in bats and was naturally transmitted to humans,”	0.160714285714286	the, of, and, shown, is, which, was, transmitted, to
4906	Domestic animals can suffer from disease as intermediate hosts that cause virus transmission from natural hosts to humans; for example, SARS-CoV and MERS-CoV crossed the species bar- riers into masked palm civets and camels, respectively	According to previous studies on the SARS- and MERS-CoV, epidemiologic investigations, their natural reservoir is bat, while palm civet or raccoon dog may be the intermediate (or susceptible) host for SARS-CoV and the dromedary camel for MERS-CoV	0.160714285714286	intermediate, natural, to, for, sars-cov, and, mers-cov, the, palm
4907	In the evolution of the virus for more than 2 years, it is not difficult to see that SARS-CoV-2 has been undergoing adaptive changes with the human host, and the cycle of this change is often within a few months	a fluorescent study, it was confirmed that the SARS-CoV-2 also uses the same ACE2 (angiotensin-converting enzyme 2) cell receptor and mechanism for the entry to host cell which is previously used by the SARS-CoV	0.160714285714286	the, for, it, is, to, that, sars-cov-2, and, a
4908	It was discovered in 2021 in Laos by a joint Laotian-French team along with two other closely related SARS- related coronaviruses, BANAL 103 and BANAL 236 which are both 90% similar to SARS-CoV-2 at the whole genome level	a fluorescent study, it was confirmed that the SARS-CoV-2 also uses the same ACE2 (angiotensin-converting enzyme 2) cell receptor and mechanism for the entry to host cell which is previously used by the SARS-CoV	0.160714285714286	it, was, by, a, and, which, to, sars-cov-2, the
4909	Direct transmission to humans or other mammals can be done through contact with body parts, saliva, urine, or faeces of bats, or alternatively through inhalation of liquid droplets and aerosol particles in cave housing thousands of bats and their guano	ince there is usually very limited close contact between humans and bats, it is more likely that transmission of SARS-CoV-2 to humans happened through an intermediate host, that is another animal species more likely to be handled by humans	0.160714285714286	transmission, to, humans, be, through, contact, of, bats,, and
4910	t was found that the genome sequence of SARS-CoV-2 is 96.2% identical to a bat CoV RaTG13, whereas it shares 79.5% identity to SARS-CoV	The genome analyses of SARS-CoV and bat coronaviruses indicate that the sequences of ORF6, ORF8, and the S gene display a comparatively low degree of sequence conservation among coronaviruses in general. However, the genomes of bat-SL-CoVZC45 (GenBank ID: MG772933), bat-SL-CoVZXC21 (GenBank ID: MG772934) and RaTG13 (GenBank ID: MN996532) viruses are overall quite similar to that of SARS-CoV-2,	0.160714285714286	that, the, genome, sequence, of, to, a, bat, sars-cov
4911	It was discovered in 2021 in Laos by a joint Laotian-French team along with two other closely related SARS- related coronaviruses, BANAL 103 and BANAL 236 which are both 90% similar to SARS-CoV-2 at the whole genome level	This hypothesis found its rationale in the in-silico analysis of sequence similarities which indicated that SARS-CoV-2 was closely related to RaTG13 but displayed specific RBD sites similar to the pangolin virus (	0.160714285714286	was, in, closely, related, which, similar, to, sars-cov-2, the
4912	a fluorescent study, it was confirmed that the SARS-CoV-2 also uses the same ACE2 (angiotensin-converting enzyme 2) cell receptor and mechanism for the entry to host cell which is previously used by the SARS-CoV	In the evolution of the virus for more than 2 years, it is not difficult to see that SARS-CoV-2 has been undergoing adaptive changes with the human host, and the cycle of this change is often within a few months	0.160714285714286	a, it, that, the, sars-cov-2, and, for, to, is
4913	RaTG13, sampled from a Rhinolophus affinis bat1 , is ~96% identical overall to SARS-CoV-2, its spike diverges in the RBD, which suggests that it may not bind efficiently to human ACE27	In the evolution of the virus for more than 2 years, it is not difficult to see that SARS-CoV-2 has been undergoing adaptive changes with the human host, and the cycle of this change is often within a few months	0.160714285714286	a, is, to, in, the, that, it, not, human
4914	t was found that the genome sequence of SARS-CoV-2 is 96.2% identical to a bat CoV RaTG13, whereas it shares 79.5% identity to SARS-CoV	study suggests that direct transmission of SARS- CoV-2 from bats to humans without an intermediate host is unlikely. A SARS-CoV-2-like coronavirus found in a dead Malayan pangolin shares 91.02% homology with SARS-CoV-2 in an analysis of coron- avirus sequences in species worldwide over the past 2 years	0.160714285714286	found, that, the, of, sars-cov-2, is, to, a, shares
4915	Recent data show that SARS-CoV-2 did not come directly from a bat to a human; rather, it first evolved in an intermediate wildlife host	study suggests that direct transmission of SARS- CoV-2 from bats to humans without an intermediate host is unlikely. A SARS-CoV-2-like coronavirus found in a dead Malayan pangolin shares 91.02% homology with SARS-CoV-2 in an analysis of coron- avirus sequences in species worldwide over the past 2 years	0.160714285714286	that, sars-cov-2, from, a, to, in, an, intermediate, host
4916	Peer-reviewed evidence available to the public points to the hypothesis that SARS-CoV-2 emerged as a result of spillover into humans from a natural origin	Evidence to date indicate SARS-CoV-2 could originally result from a recombination of sequences pre-existing in Rhinolophus bats living in the extensive limestone cave systems of Southeast Asia and South China. 217 It has been suggested that the SARS-CoV-2 furin cleavage site could originate from recombination events with as-yet-undiscovered SARS-CoV-2-related coronaviruses co-circulating in bats	0.160714285714286	evidence, to, the, that, sars-cov-2, a, result, of, from
4917	the dromedary camel (Camelus dromedarius) has been identified as a bridging species of MERS-CoV that most likely spilled over from bats, whereas SARS-CoVs jumped to humans from civets (Paguma larvata) infected by maintenance bat hosts such as Rhinolophus sinicus and R. ferrumequinum	The horseshoe bats species most likely to serve as the reservoir of SARS-CoV-2 include: the Intermediate Horseshoe Bat (Rhinolophus affinis), the Malayan Horseshoe Bat (Rhinolophus malayanus), the Least Horseshoe Bat (Rhinolophus pusillus), and the Marshall’s Horesebat (Rhinolophus marshalli).	0.160714285714286	the, as, species, of, most, likely, to, bat, and
4918	a fluorescent study, it was confirmed that the SARS-CoV-2 also uses the same ACE2 (angiotensin-converting enzyme 2) cell receptor and mechanism for the entry to host cell which is previously used by the SARS-CoV	It was discovered in 2021 in Laos by a joint Laotian-French team along with two other closely related SARS- related coronaviruses, BANAL 103 and BANAL 236 which are both 90% similar to SARS-CoV-2 at the whole genome level	0.160714285714286	a, it, was, the, sars-cov-2, and, to, which, by
4919	This hypothesis found its rationale in the in-silico analysis of sequence similarities which indicated that SARS-CoV-2 was closely related to RaTG13 but displayed specific RBD sites similar to the pangolin virus (	It was discovered in 2021 in Laos by a joint Laotian-French team along with two other closely related SARS- related coronaviruses, BANAL 103 and BANAL 236 which are both 90% similar to SARS-CoV-2 at the whole genome level	0.160714285714286	in, the, which, sars-cov-2, was, closely, related, to, similar
4920	The two thirds of the first Covid-19 patients were associated with the Huanan Seafood Wholesale Market in Wuhan City, Hubei Province, China	Out of 174 diagnosed cases of COVID-19 with onset during December 2019, 93 cases had a history of exposure to any markets. Thirty-eight early cases reported having exposure to other Wuhan area markets and 8 cases reported exposure to the Huanan Market and other Wuhan markets.643 Forty-seven cases were only exposed to the Huanan Market. In total, approximately 28% of the earliest known cases had a direct exposure to the Huanan Market	0.160714285714286	the, of, covid-19, were, with, huanan, market, in, wuhan
4921	In the evolution of the virus for more than 2 years, it is not difficult to see that SARS-CoV-2 has been undergoing adaptive changes with the human host, and the cycle of this change is often within a few months	RaTG13, sampled from a Rhinolophus affinis bat1 , is ~96% identical overall to SARS-CoV-2, its spike diverges in the RBD, which suggests that it may not bind efficiently to human ACE27	0.160714285714286	in, the, it, is, not, to, that, human, a
4922	f SARS-CoV-2. This is because we observe considerable similarity be- tween SARS-CoV-2 and bat CoV RaTG13 (or Guangdong pangolin CoV) compared to the similarity between viruses that originated in	genome1 , some pangolin coronaviruses exhibit strong similarity to SARS-CoV-2 in the RBD, including all six key RBD residues21 (Fig. 1). This clearly shows that the SARS-CoV-2 spike protein optimized for binding to human-like ACE2 is the result of natural selection	0.160714285714286	this, is, similarity, sars-cov-2, pangolin, to, the, that, in
4923	In contrast, the RBD of Pangolin-CoV is almost identical to SARS-CoV-2 (98%) at the aa level, proposing that mutations in Pangolin gave new features to CoV which enable the virus to bind to hACE2.	genome1 , some pangolin coronaviruses exhibit strong similarity to SARS-CoV-2 in the RBD, including all six key RBD residues21 (Fig. 1). This clearly shows that the SARS-CoV-2 spike protein optimized for binding to human-like ACE2 is the result of natural selection	0.160714285714286	in, the, rbd, of, is, to, sars-cov-2, that, pangolin
4924	Out of 174 diagnosed cases of COVID-19 with onset during December 2019, 93 cases had a history of exposure to any markets. Thirty-eight early cases reported having exposure to other Wuhan area markets and 8 cases reported exposure to the Huanan Market and other Wuhan markets.643 Forty-seven cases were only exposed to the Huanan Market. In total, approximately 28% of the earliest known cases had a direct exposure to the Huanan Market	The two thirds of the first Covid-19 patients were associated with the Huanan Seafood Wholesale Market in Wuhan City, Hubei Province, China	0.160714285714286	of, covid-19, with, wuhan, the, huanan, market, were, in
4925	ince there is usually very limited close contact between humans and bats, it is more likely that transmission of SARS-CoV-2 to humans happened through an intermediate host, that is another animal species more likely to be handled by humans	Direct transmission to humans or other mammals can be done through contact with body parts, saliva, urine, or faeces of bats, or alternatively through inhalation of liquid droplets and aerosol particles in cave housing thousands of bats and their guano	0.160714285714286	contact, humans, and, bats,, transmission, of, to, through, be
4926	The horseshoe bats species most likely to serve as the reservoir of SARS-CoV-2 include: the Intermediate Horseshoe Bat (Rhinolophus affinis), the Malayan Horseshoe Bat (Rhinolophus malayanus), the Least Horseshoe Bat (Rhinolophus pusillus), and the Marshall’s Horesebat (Rhinolophus marshalli).	the dromedary camel (Camelus dromedarius) has been identified as a bridging species of MERS-CoV that most likely spilled over from bats, whereas SARS-CoVs jumped to humans from civets (Paguma larvata) infected by maintenance bat hosts such as Rhinolophus sinicus and R. ferrumequinum	0.160714285714286	the, species, most, likely, to, as, of, bat, and
4927	study suggests that direct transmission of SARS- CoV-2 from bats to humans without an intermediate host is unlikely. A SARS-CoV-2-like coronavirus found in a dead Malayan pangolin shares 91.02% homology with SARS-CoV-2 in an analysis of coron- avirus sequences in species worldwide over the past 2 years	Recent data show that SARS-CoV-2 did not come directly from a bat to a human; rather, it first evolved in an intermediate wildlife host	0.160714285714286	that, from, to, an, intermediate, host, a, in, sars-cov-2
4928	Other studies afterwards found that SARS-CoV-2 genome sequences are also similar to pangolin CoV sequences and accordingly raised a hypothesis on the pangolin origin of SARS-CoV-2.	several coronaviruses recently found in horseshoe bats in Laos share RBDs, which are more sim- ilar to that of SARS-CoV-2 based on both nucleotide (93.6% sim- ilarity) and amino acid (97.4% similarity) sequences compared to RBDs of RaTG13 (85.5% and 89.2%, respectively) and MP789 (86.6% and 96.9%, respectively).	0.160714285714286	found, that, sars-cov-2, sequences, are, to, and, on, of
4929	t was found that the genome sequence of SARS-CoV-2 is 96.2% identical to a bat CoV RaTG13, whereas it shares 79.5% identity to SARS-CoV	A study by Wu et al. (2020) using a complete genome obtained from a patient who was a worker at a seafood market in Wuhan city, Hubei province, China shows that the virus is closely related to a group of SARS-like CoVs that were previously found present in bats in China	0.160714285714286	was, found, that, the, genome, of, is, to, a
4930	genome1 , some pangolin coronaviruses exhibit strong similarity to SARS-CoV-2 in the RBD, including all six key RBD residues21 (Fig. 1). This clearly shows that the SARS-CoV-2 spike protein optimized for binding to human-like ACE2 is the result of natural selection	f SARS-CoV-2. This is because we observe considerable similarity be- tween SARS-CoV-2 and bat CoV RaTG13 (or Guangdong pangolin CoV) compared to the similarity between viruses that originated in	0.160714285714286	pangolin, similarity, to, sars-cov-2, in, the, this, that, is
4931	Bats are the second most numerous mammals after the rodents. They have long been known as reservoirs of coronaviruses, and host more zoonotic viruses than any other mammalian order	DBSCAN methods provide consistent evidence to suggest that (1) SARS- CoV-2 belongs to the Sarbecovirus sub-genus of the Betacoronavirus genus, (2) bats and pangolins may have served as the hosts for SARS- CoV-2, and (3) bats are the more probable origin of SARS-CoV-2 than pangolins.	0.160714285714286	bats, are, the, have, as, of, and, more, than
4932	several coronaviruses recently found in horseshoe bats in Laos share RBDs, which are more sim- ilar to that of SARS-CoV-2 based on both nucleotide (93.6% sim- ilarity) and amino acid (97.4% similarity) sequences compared to RBDs of RaTG13 (85.5% and 89.2%, respectively) and MP789 (86.6% and 96.9%, respectively).	Other studies afterwards found that SARS-CoV-2 genome sequences are also similar to pangolin CoV sequences and accordingly raised a hypothesis on the pangolin origin of SARS-CoV-2.	0.160714285714286	found, are, to, that, of, sars-cov-2, on, and, sequences
4933	genome1 , some pangolin coronaviruses exhibit strong similarity to SARS-CoV-2 in the RBD, including all six key RBD residues21 (Fig. 1). This clearly shows that the SARS-CoV-2 spike protein optimized for binding to human-like ACE2 is the result of natural selection	In contrast, the RBD of Pangolin-CoV is almost identical to SARS-CoV-2 (98%) at the aa level, proposing that mutations in Pangolin gave new features to CoV which enable the virus to bind to hACE2.	0.160714285714286	pangolin, to, sars-cov-2, in, the, rbd, that, is, of
4934	Among early cases associated with the Huanan Market, “vendors and [wholesale] purchasers accounted for 77% of all cases,” suggesting a significant occupation exposure risk associated with working or prolonged exposure to the market.645 However, PRC officials informed the WHO-China team that there were no COVID-19 infections in vendors involved in selling domesticated animals.646 This is a major difference between SARS-CoV-2 and SARS where live animal traders, particularly those handling palm civets, were much more likely to be infected than aquatic seafood, vegetable, and other vendors.647 By contrast, at the Huanan Market the majority of COVID-19 cases in vendors were among those selling seafood, livestock meat, poultry meat, and vegetables.	At some point, an infected bat had to encounter a palm civet. However, as discussed, palm civets sampled from animal farms in multiple Chinese provinces tested negative for the virus or antibodies. By contrast, palm civets collected from multiple wet markets across southern China tested positive. Similarly, the earliest identified SARS cases, while all having recent exposure to live animals, were otherwise unrelated to one another, suggesting multiple independent zoonotic introductions of the virus across several live animal markets. In addition to palm civets and other small mammals, wet markets in Southern China also sell live bats, including various species of horseshoe bat	0.160583941605839	the, and, for, of, all, suggesting, a, exposure, or, to, however,, were, in, sars, live, animal, palm, infected, other, by, contrast,, at
4935	At some point, an infected bat had to encounter a palm civet. However, as discussed, palm civets sampled from animal farms in multiple Chinese provinces tested negative for the virus or antibodies. By contrast, palm civets collected from multiple wet markets across southern China tested positive. Similarly, the earliest identified SARS cases, while all having recent exposure to live animals, were otherwise unrelated to one another, suggesting multiple independent zoonotic introductions of the virus across several live animal markets. In addition to palm civets and other small mammals, wet markets in Southern China also sell live bats, including various species of horseshoe bat	Among early cases associated with the Huanan Market, “vendors and [wholesale] purchasers accounted for 77% of all cases,” suggesting a significant occupation exposure risk associated with working or prolonged exposure to the market.645 However, PRC officials informed the WHO-China team that there were no COVID-19 infections in vendors involved in selling domesticated animals.646 This is a major difference between SARS-CoV-2 and SARS where live animal traders, particularly those handling palm civets, were much more likely to be infected than aquatic seafood, vegetable, and other vendors.647 By contrast, at the Huanan Market the majority of COVID-19 cases in vendors were among those selling seafood, livestock meat, poultry meat, and vegetables.	0.160583941605839	at, infected, to, a, palm, however,, animal, in, for, the, or, by, contrast,, sars, all, exposure, live, were, suggesting, of, and, other
4936	A study by Wu et al. (2020) using a complete genome obtained from a patient who was a worker at a seafood market in Wuhan city, Hubei province, China shows that the virus is closely related to a group of SARS-like CoVs that were previously found present in bats in China	In March 2023 a team of scientists claimed to have the “best evidence” we are ever likely to find of how the virus that causes covid-19 was first transmitted to a human. The crux of this analysis is that DNA from raccoon dogs, wild mammals that were being sold live in the market for meat, was found in the same locations as swabs from the market that tested positive for SARS-CoV-2.	0.160493827160494	a, from, was, market, in, that, the, virus, is, to, of, were, found
4937	In March 2023 a team of scientists claimed to have the “best evidence” we are ever likely to find of how the virus that causes covid-19 was first transmitted to a human. The crux of this analysis is that DNA from raccoon dogs, wild mammals that were being sold live in the market for meat, was found in the same locations as swabs from the market that tested positive for SARS-CoV-2.	A study by Wu et al. (2020) using a complete genome obtained from a patient who was a worker at a seafood market in Wuhan city, Hubei province, China shows that the virus is closely related to a group of SARS-like CoVs that were previously found present in bats in China	0.160493827160494	in, a, of, to, the, virus, that, was, is, from, were, market, found
4938	The Guangdong Wildlife Rescue Center received 21 live Malayan pangolins from the Anti-smuggling Customs Bureau on 24 March 2019; most individuals, including adults and subadults, were in poor health, and their bodies were covered with skin eruptions. All these Ma- layan pangolins were rescued by the Guangdong Wildlife Rescue Center, however, 16 died after extensive rescue efforts. Most of the dead pangolins had a swollen lung which contained a frothy liquid, as well as the symptom of pulmonary fibrosis.” According to available data (Lam et al. 2020; Liu et al. 2019; Xiao et al. 2020), we estimate that 43% of seized pangolins (26 positive individuals/60 tested) were infected by at least one SARS-CoV-2-like virus	several pangolins, seized in anti-smuggling op- erations in southern China between August 2017 and March 2019 and studied by three different Chinese teams (Lam et al. 2020; Liu et al. 2019; Xiao et al. 2020), were found positive for SARS-CoV-2-like viruses	0.160377358490566	anti-smuggling, march, 2019;, and, were, in, by, (lam, et, al., 2020;, liu, xiao, 2020),, seized, positive, sars-cov-2-like
4939	several pangolins, seized in anti-smuggling op- erations in southern China between August 2017 and March 2019 and studied by three different Chinese teams (Lam et al. 2020; Liu et al. 2019; Xiao et al. 2020), were found positive for SARS-CoV-2-like viruses	The Guangdong Wildlife Rescue Center received 21 live Malayan pangolins from the Anti-smuggling Customs Bureau on 24 March 2019; most individuals, including adults and subadults, were in poor health, and their bodies were covered with skin eruptions. All these Ma- layan pangolins were rescued by the Guangdong Wildlife Rescue Center, however, 16 died after extensive rescue efforts. Most of the dead pangolins had a swollen lung which contained a frothy liquid, as well as the symptom of pulmonary fibrosis.” According to available data (Lam et al. 2020; Liu et al. 2019; Xiao et al. 2020), we estimate that 43% of seized pangolins (26 positive individuals/60 tested) were infected by at least one SARS-CoV-2-like virus	0.160377358490566	seized, in, anti-smuggling, and, march, by, (lam, et, al., 2020;, liu, 2019;, xiao, 2020),, were, positive, sars-cov-2-like
4940	In December 2005, the role of palm civets as an intermediate host of SARS was confirmed when an investigation of a SARS outbreak at a restaurant found that virus samples taken from infected humans were identical to virus sample taken from palm civets at the restaurant.553 Moreover, both the human and palm civet samples were more closely related to the variant of SARS containing the 29-nucleotide sequence than later human adapted variants.5	As a result of the Shenzhen market survey, public health investigators conducted serological studies of palm civets at animal farms and live animal markets throughout China. These studies were aided by the mass culling of palm civets undertaken by government officials in an effort to stop the spread of SARS as it provided investigators with a large number of animal samples to examine and test. However, investigators struggled to find evidence of SARS infected palm civets in animal farms. For example, one serological study found that none of the 108 samples taken from palm civets at live animal farms tested positive for SARS.549 By contrast, 14 of 18 samples collected from palm civets in animal markets in Guangdong tested positive.550 In another study, the majority of 91 palm civets and 15 racoon dogs taken from a Xinyuan animal market tested positive for SARS.551 However, in the same study, none of the 1,107 palm civets sampled from “25 farms in 12 province” were positive from SARS.552 The prevalence of SARS infections among palm civets located in live markets, coupled with the absence of infected palm civets at animal farms suggested palm civets were an intermediate host for SARS, not the reservoir host	0.16030534351145	in, the, of, palm, civets, as, an, intermediate, host, sars, a, at, found, that, samples, taken, from, infected, were, to, and
4941	As a result of the Shenzhen market survey, public health investigators conducted serological studies of palm civets at animal farms and live animal markets throughout China. These studies were aided by the mass culling of palm civets undertaken by government officials in an effort to stop the spread of SARS as it provided investigators with a large number of animal samples to examine and test. However, investigators struggled to find evidence of SARS infected palm civets in animal farms. For example, one serological study found that none of the 108 samples taken from palm civets at live animal farms tested positive for SARS.549 By contrast, 14 of 18 samples collected from palm civets in animal markets in Guangdong tested positive.550 In another study, the majority of 91 palm civets and 15 racoon dogs taken from a Xinyuan animal market tested positive for SARS.551 However, in the same study, none of the 1,107 palm civets sampled from “25 farms in 12 province” were positive from SARS.552 The prevalence of SARS infections among palm civets located in live markets, coupled with the absence of infected palm civets at animal farms suggested palm civets were an intermediate host for SARS, not the reservoir host	In December 2005, the role of palm civets as an intermediate host of SARS was confirmed when an investigation of a SARS outbreak at a restaurant found that virus samples taken from infected humans were identical to virus sample taken from palm civets at the restaurant.553 Moreover, both the human and palm civet samples were more closely related to the variant of SARS containing the 29-nucleotide sequence than later human adapted variants.5	0.16030534351145	as, a, of, the, palm, civets, at, and, were, in, an, to, sars, samples, infected, found, that, taken, from, intermediate, host
4942	Investigations into the WIV indicate that WIV is not engaged in any research related to SARS-CoV-2	One such virus is more than 96% identical to SARS-CoV-2 in its whole genome	0.16	is, in, to, sars-cov-2
4943	the progenitor virus for SARS and other viruses closely related to SARS were discovered in southern China	The same rhinolophid bats are also implicated in the emergence of SADS-CoV in southern China	0.16	the, in, southern, china
4944	t was found that the genome sequence of SARS-CoV-2 is 96.2% identical to a bat CoV RaTG13, whereas it shares 79.5% identity to SARS-CoV	As a byproduct of the impor- tant international surveillance work described above, in 2017, the therapeutic benefit of the antiviral drug remdesivir was suggested; it is now, in 2020, being widely used to treat per- sons infected with SARS-CoV-2	0.16	was, the, of, sars-cov-2, is, to, a, it
4945	SARS-CoV-2 is believed to be a spillover of an animal coronavirus and later adapted the ability of human-to-human transmission	the 12 amino acid furin-cleavage site insertion between the SARS-CoV-2 spike protein’s S1 and S2 domains, which some have alleged to be a sign of genetic engineering, is found in other bat and human coronaviruses in nature, probably arising via naturally occurring recombination	0.16	sars-cov-2, is, to, be, a, of, and, the
4946	the genetic similarity of SARS-CoV-2 with other coronaviruses appears to be completely consistent with the hypoth- esis of its natural origin.	the 12 amino acid furin-cleavage site insertion between the SARS-CoV-2 spike protein’s S1 and S2 domains, which some have alleged to be a sign of genetic engineering, is found in other bat and human coronaviruses in nature, probably arising via naturally occurring recombination	0.16	the, genetic, of, sars-cov-2, other, coronaviruses, to, be
4947	t was found that the genome sequence of SARS-CoV-2 is 96.2% identical to a bat CoV RaTG13, whereas it shares 79.5% identity to SARS-CoV	t is also highly unlikely that SARS-CoV-2 was released from a laboratory by accident because no laboratory had the virus nor did its genetic sequence exist in any sequence database before its initial GenBank deposition (early January 2020	0.16	t, was, that, the, sequence, sars-cov-2, is, a
4948	WIV discovered a virus sequence (RaTG13) that shows a 96.2% genomic sequence identity match with the SARS-CoV-2 genome, in its archived bat samples collected in 2013.[2	t is also highly unlikely that SARS-CoV-2 was released from a laboratory by accident because no laboratory had the virus nor did its genetic sequence exist in any sequence database before its initial GenBank deposition (early January 2020	0.16	a, virus, sequence, that, the, sars-cov-2, in, its
4949	SARS-CoV had spread widely from its as-yet-undetermined reservoir into intermediate hosts, such as civets, ferret badgers, and raccoon dogs, and genetically diversified before it made multiple jumps to humans. This possibility was not accounted for by the authors of the pre- print (14) that suggested that SARS-CoV-2 may have been adapted in a laboratory to infect humans.	t is also highly unlikely that SARS-CoV-2 was released from a laboratory by accident because no laboratory had the virus nor did its genetic sequence exist in any sequence database before its initial GenBank deposition (early January 2020	0.16	had, from, its, before, was, by, the, that, sars-cov-2, in, a, laboratory
4950	SARS-CoV-2 could have been transmitted from an animal reservoir host to a human.Bats are seen as a likely reservoir host, as several studies have identified high genetic similarity between SARS-CoV-2 and coronaviruses found in certain bat species found in China and elsewhere in South Asi	several independent research groups have identified that SARS-CoV-2 belongs to β-coronavirus, with highly identical genome to bat coronavirus, pointing to bat as the natural host	0.16	sars-cov-2, have, host, to, as, several, identified, bat
4951	As a byproduct of the impor- tant international surveillance work described above, in 2017, the therapeutic benefit of the antiviral drug remdesivir was suggested; it is now, in 2020, being widely used to treat per- sons infected with SARS-CoV-2	t was found that the genome sequence of SARS-CoV-2 is 96.2% identical to a bat CoV RaTG13, whereas it shares 79.5% identity to SARS-CoV	0.16	a, of, the, was, it, is, to, sars-cov-2
4952	t is also highly unlikely that SARS-CoV-2 was released from a laboratory by accident because no laboratory had the virus nor did its genetic sequence exist in any sequence database before its initial GenBank deposition (early January 2020	t was found that the genome sequence of SARS-CoV-2 is 96.2% identical to a bat CoV RaTG13, whereas it shares 79.5% identity to SARS-CoV	0.16	t, is, that, sars-cov-2, was, a, the, sequence
4953	In the evolution of the virus for more than 2 years, it is not difficult to see that SARS-CoV-2 has been undergoing adaptive changes with the human host, and the cycle of this change is often within a few months	t was found that the genome sequence of SARS-CoV-2 is 96.2% identical to a bat CoV RaTG13, whereas it shares 79.5% identity to SARS-CoV	0.16	the, of, it, is, to, that, sars-cov-2, a
4954	It is highly unlikely that SARS-CoV-2 is a completely artificial creation. Even if the COVID-19 pandemic is the result of a research-related incident involving a chimeric virus or gain of function experiment at the WIV, the vast majority of SARS-CoV-2’s genome comes from nature.	t was found that the genome sequence of SARS-CoV-2 is 96.2% identical to a bat CoV RaTG13, whereas it shares 79.5% identity to SARS-CoV	0.16	it, is, that, sars-cov-2, a, the, of, genome
4955	Bats may be the natural hosts of HCoV-229E, SARS- CoV, HCoV-NL63, and MERS-CoV	ats are the natural reservoir of a wide variety of CoVs, including SARS-CoV-like and MERS- CoV-like viruses	0.16	the, natural, of, and
4956	A field study for the SARS-CoV on palm civet ruled out the possibility as the natural reservoir (low positive rate); instead, the prevalence of bat coro- navirus among wild life is high and it shares a certain sequence identity with the human SARS-CoV	Compared with the known SARS-CoV and MERS-CoV genome, SARS-CoV-2 is closer to the SARS-like bat CoVs in terms of the whole genome sequence	0.16	the, sars-cov, of, bat, is, and, sequence, with
4957	Bats are con- sidered to be the most likely initial hosts of SARS- CoV-2, while pangolins may be the intermediate hosts.	Most genomic encoded proteins of SARS-CoV-2 are similar to SARS-CoVs,	0.16	are, to, most, of
4958	RmYN02 detected in R. malayanus in Yunnan was 97.2%, similar to that of SARS-CoV-2 in the non- structural protein gene ORF1ab.	Most genomic encoded proteins of SARS-CoV-2 are similar to SARS-CoVs,	0.16	similar, to, of, sars-cov-2
4959	Zhang and Holmes (2020) also highlight a similarity of about 85% between SARS-CoV-2 and RaTG13 in their receptor binding domain, which is an important region of the viral genomes for binding the viruses to the human angiotensin-converting enzyme 2 receptor.	Variant A is the closest to that discovered in bats, that had 96.2% sequence similarity to the human virus [6], and was thus considered the original human virus genome.	0.16	and, a, similarity, in, is, the, to, human
4960	the 12 amino acid furin-cleavage site insertion between the SARS-CoV-2 spike protein’s S1 and S2 domains, which some have alleged to be a sign of genetic engineering, is found in other bat and human coronaviruses in nature, probably arising via naturally occurring recombination	SARS-CoV-2 is believed to be a spillover of an animal coronavirus and later adapted the ability of human-to-human transmission	0.16	the, sars-cov-2, and, to, be, a, of, is
4961	from bats to humans is possible, direct contact between bats and hunters would be the best scenario	Bats may be the natural hosts of HCoV-229E, SARS- CoV, HCoV-NL63, and MERS-CoV	0.16	bats, and, be, the
4962	In the case of SARS-CoV, the horseshoe bat, member of the Rhinolophidae family, was considered the natural host and principal reservoir.5	Bats are undoubtedly important and the major natural reservoirs of alpha-coronaviruses and beta-coronaviruses	0.16	the, of, natural, and
4963	According to available information, SARS-CoV-2 is inferred to be a recombinant virus that originated from bats and was transmitted to humans, possibly using the pangolin as the intermediate host.	Domestic animals can suffer from disease as intermediate hosts that cause virus transmission from natural hosts to humans; for example, SARS-CoV and MERS-CoV crossed the species bar- riers into masked palm civets and camels, respectively	0.16	to, virus, that, from, and, the, as, intermediate
4964	Recent research results suggest that bats or pangolins might be the hosts for SARS-CoV-2 based on comparative studies using its genomic sequences.	Bats are likely reservoir hosts for SARS-CoV-2	0.16	bats, hosts, for, sars-cov-2
4965	The natural occurrence of furin-cleavage sites in various viruses has been documented for long.	Viral anal- ysis of the outbreak of SARS showed that bats are natural reservoirs for SARS-CoVs	0.16	the, natural, of, for
4966	SARS-CoV-2 was made from viruses that are nearly identical to RaTG13 and MP789.	The animal sources of SARS-CoV-2 infections are bats and SARS-CoV-2 can be transmitted to cats, pangolins, and dogs	0.16	sars-cov-2, are, to, and
4967	a coronavirus strain in the Malay pan- golin with a genome that was similar to that of SARS- CoV-2 at 85.5%–92.4%.	with the first case being linked to a seafood market	0.16	a, the, with, to
4968	COVID-19 is considered to have started at the Huanan Seafood Wholesale Market (HSWM) in Wuhan on December 8, 2019	with the first case being linked to a seafood market	0.16	to, the, seafood, market
4969	several independent research groups have identified that SARS-CoV-2 belongs to β-coronavirus, with highly identical genome to bat coronavirus, pointing to bat as the natural host	SARS-CoV-2 could have been transmitted from an animal reservoir host to a human.Bats are seen as a likely reservoir host, as several studies have identified high genetic similarity between SARS-CoV-2 and coronaviruses found in certain bat species found in China and elsewhere in South Asi	0.16	several, have, identified, sars-cov-2, to, bat, as, host
4970	its origins are “zoonotic,” and the virus was transmitted “natu- rally” from bats to humans, possibly from a food market in Wuhan, China	SARS-CoV-2 could have been transmitted from an animal reservoir host to a human.Bats are seen as a likely reservoir host, as several studies have identified high genetic similarity between SARS-CoV-2 and coronaviruses found in certain bat species found in China and elsewhere in South Asi	0.16	are, and, transmitted, from, to, a, in, china
4971	A recent study of 411 bat samples from a small geographic region in China identified 24 coronaviruses including four close relatives of SARS-CoV-2 (	SARS-CoV-2 could have been transmitted from an animal reservoir host to a human.Bats are seen as a likely reservoir host, as several studies have identified high genetic similarity between SARS-CoV-2 and coronaviruses found in certain bat species found in China and elsewhere in South Asi	0.16	a, bat, from, in, china, identified, coronaviruses, sars-cov-2
4972	this one jumped from bats origin into humans	Peer-reviewed evidence available to the public points to the hypothesis that SARS-CoV-2 emerged as a result of spillover into humans from a natural origin	0.16	from, origin, into, humans
4973	DBSCAN methods provide consistent evidence to suggest that (1) SARS- CoV-2 belongs to the Sarbecovirus sub-genus of the Betacoronavirus genus, (2) bats and pangolins may have served as the hosts for SARS- CoV-2, and (3) bats are the more probable origin of SARS-CoV-2 than pangolins.	Peer-reviewed evidence available to the public points to the hypothesis that SARS-CoV-2 emerged as a result of spillover into humans from a natural origin	0.16	evidence, to, that, the, of, as, origin, sars-cov-2
4974	e. Results of the two clustering methods presented in Figs. 3 and 4 show that SARS-CoV-2 sequences form a group with viruses in the Coronaviridae fa	The presence of potential animal reservoirs, coupled with the timing of the lineage B primary case and the geographic clustering of early cases around the Huanan market (39), support the hypothesis that SARS-CoV-2 lineage B jumped into humans at the Huanan market in mid- November 2019.	0.16	of, the, clustering, in, and, that, sars-cov-2, with
4975	Samples from early cases in humans also contained two different SARS- CoV-2 lineages. Although only one lineage spread globally, the existence of multiple lineages suggests that a SARS-CoV-2 epi- demic in animals may have led to multiple spillover events.	In a related study (39), we show that the two earliest lineage A cases are more closely positioned geographically to the Huanan market	0.16	cases, in, two, lineage, the, that, a, to
4976	Positive environmental samples from the market from the western section that traded wildlife/animal products implicating the presence of racoon dogs in proximity of environmental samples positive for SARS-CoV-2	In Jan- uary 2020, Chinese officials cleared the market without test- ing live animals, but positive en- vironmental samples, including those from an animal cage and a hair-and-feather–removal machine, indicated the presence of both SARS-CoV-2 and Covid-suscepti- ble animals	0.16	positive, from, the, market, presence, of, in, sars-cov-2
4977	In a related study (39), we show that the two earliest lineage A cases are more closely positioned geographically to the Huanan market	Samples from early cases in humans also contained two different SARS- CoV-2 lineages. Although only one lineage spread globally, the existence of multiple lineages suggests that a SARS-CoV-2 epi- demic in animals may have led to multiple spillover events.	0.16	in, a, that, the, two, lineage, cases, to
4978	the virus is similar to MERS-CoV and SARS-CoV that had its origin in animal reservoirs	There is zero evidence that WIV had SARS-CoV-2 or a progenitor in their collection	0.16	is, that, had, in
4979	Ini- tially, it was suggested that the patients infected with Wuhan coro- navirus induced pneumonia in China may have visited the seafood market where live animals were sold or may have used infected animals or birds as a source of food	In March 2023 a team of scientists claimed to have the “best evidence” we are ever likely to find of how the virus that causes covid-19 was first transmitted to a human. The crux of this analysis is that DNA from raccoon dogs, wild mammals that were being sold live in the market for meat, was found in the same locations as swabs from the market that tested positive for SARS-CoV-2.	0.16	was, that, the, in, have, market, live, were, sold, as, a, of
4980	In the evolution of the virus for more than 2 years, it is not difficult to see that SARS-CoV-2 has been undergoing adaptive changes with the human host, and the cycle of this change is often within a few months	On January 7th, the virus was recognized as a coronavirus that has about 95% symmetry with coronary bat virus and about 70% similarity to SARSCoV	0.16	the, virus, to, that, has, with, and, a
4981	Bats are undoubtedly important and the major natural reservoirs of alpha-coronaviruses and beta-coronaviruses	In the case of SARS-CoV, the horseshoe bat, member of the Rhinolophidae family, was considered the natural host and principal reservoir.5	0.16	and, the, natural, of
4982	The SARS-CoV-2 genome was found to be 96.2% identical to the bat CoV RaTG13.4	the possible intermediate host animal was believed to be pangolin, of the Manidae family, commonly known as pangolins.	0.16	the, was, to, be
4983	This hypothesis found its rationale in the in-silico analysis of sequence similarities which indicated that SARS-CoV-2 was closely related to RaTG13 but displayed specific RBD sites similar to the pangolin virus (	This group of cases resided significantly closer to the market than those who worked in it, which seems to indicate that they had been exposed to the virus in the market or close to it.	0.16	this, in, the, of, which, that, to, virus
4984	hypothesis is especially appealing to lab origin proponents: the fact that RaTG13 has been identified by researchers from the WIV provides an additional link between the lab and the pandemic. But this scenario appears to be implausible.	The virus has an approximate 30 kb single-stranded positive-sense RNA genome, which is 74.5% to 99% identical to that of SARS-CoV, CoV-pangolin, and the coronavirus the from horseshoe bat.	0.16	is, to, the, that, has, from, an, and
4985	Domestic animals can suffer from disease as intermediate hosts that cause virus transmission from natural hosts to humans; for example, SARS-CoV and MERS-CoV crossed the species bar- riers into masked palm civets and camels, respectively	According to available information, SARS-CoV-2 is inferred to be a recombinant virus that originated from bats and was transmitted to humans, possibly using the pangolin as the intermediate host.	0.16	from, as, intermediate, that, virus, to, and, the
4986	Other studies afterwards found that SARS-CoV-2 genome sequences are also similar to pangolin CoV sequences and accordingly raised a hypothesis on the pangolin origin of SARS-CoV-2.	The virus responsible for COVID-19 has a single-stranded positive-sense RNA genome of about 30 kb, which has 74% to 99% identity with that of the coronavirus from the pangolin (Manis javanica) and horseshoe bat (Rhinolophus sinicus) (Bat-CoVRaTG13), respectively	0.16	that, genome, to, pangolin, and, a, the, of
4987	, it has been proposed that the majority of human coronaviruses are derived from the bat reservoir	Although the RaTG13 coronavirus isolated from bat has about 96% identity with SARS-CoV-2	0.16	has, the, from, bat
4988	The identity of SARS-CoV-2 M-protein is the same with Bat-SL-CoV-2, Pangolin-CoV and Bat-SL-CoV with 98.6%, but 89.1% with SARS-CoV.	Although the RaTG13 coronavirus isolated from bat has about 96% identity with SARS-CoV-2	0.16	the, identity, sars-cov-2, with
4989	Based on the large number of infected people that were exposed to the wet animal market in Wuhan City, China, it is suggested that this is likely the zoonotic origin of COVID-19	Studies based on the analysis of N, S, and ORF1a/1b genes have shown conserved sequences suggesting that SARS-CoV-2 is an animal virus, which was transmitted to humans by undergoing evolutionary adaptations	0.16	based, on, the, of, that, to, animal, is
4990	SARS-CoV-2 could have been transmitted from an animal reservoir host to a human.Bats are seen as a likely reservoir host, as several studies have identified high genetic similarity between SARS-CoV-2 and coronaviruses found in certain bat species found in China and elsewhere in South Asi	its origins are “zoonotic,” and the virus was transmitted “natu- rally” from bats to humans, possibly from a food market in Wuhan, China	0.16	transmitted, from, to, a, are, and, in, china
4991	the genetic data irrefutably show that SARS- CoV-2 is not derived from any previously used virus backbone20	genetic sequencing has been used to show that COVID-19 exists in bats,	0.16	genetic, show, that, used
4992	Bats serve as the endemic animal reservoirs for the progenitor viruses of SARS and MERS	the virus is similar to MERS-CoV and SARS-CoV that had its origin in animal reservoirs	0.16	the, animal, reservoirs, and
4993	Compared with the known SARS-CoV and MERS-CoV genome, SARS-CoV-2 is closer to the SARS-like bat CoVs in terms of the whole genome sequence	A field study for the SARS-CoV on palm civet ruled out the possibility as the natural reservoir (low positive rate); instead, the prevalence of bat coro- navirus among wild life is high and it shares a certain sequence identity with the human SARS-CoV	0.16	with, the, sars-cov, and, is, bat, of, sequence
4994	From phylogenetics analyses undertaken with available full genome sequences, bats appear to be the reservoir of COVID-19 virus	bats are con- sidered the natural host reservoir of SARS-like coronavirus.1	0.16	bats, the, reservoir, of
4995	a group of researchers sug- gested snakes be the possible host, however, after genomic similar- ity findings of novel coronavirus with SARS-like bat viruses supported the statement that not snakes but only bats could be the key reservoirs	Genomic analysis revealed that SARS-CoV-2 is phylogenet- ically related to severe acute respiratory syndrome-like (SARS-like) bat viruses, therefore bats could be the possible primary reservoir	0.16	be, the, possible, genomic, bat, that, bats, could
4996	‘15’’). These are 2 viruses closest to SARS-CoV- 2 based on the whole genome analysis. Results in Figs. 7C and 7D therefore provide evidence that bats or pangolins could be possible hosts for SA	Genomic analysis revealed that SARS-CoV-2 is phylogenet- ically related to severe acute respiratory syndrome-like (SARS-like) bat viruses, therefore bats could be the possible primary reservoir	0.16	to, the, therefore, that, bats, could, be, possible
4997	In March 2023 a team of scientists claimed to have the “best evidence” we are ever likely to find of how the virus that causes covid-19 was first transmitted to a human. The crux of this analysis is that DNA from raccoon dogs, wild mammals that were being sold live in the market for meat, was found in the same locations as swabs from the market that tested positive for SARS-CoV-2.	Ini- tially, it was suggested that the patients infected with Wuhan coro- navirus induced pneumonia in China may have visited the seafood market where live animals were sold or may have used infected animals or birds as a source of food	0.16	in, a, of, have, the, that, was, were, sold, live, market, as
4998	The virus could have been introduced into the human population from an animal source in the market or an infected human could have introduced the virus to the market and the virus may have then been amplified in the market environment.	Ini- tially, it was suggested that the patients infected with Wuhan coro- navirus induced pneumonia in China may have visited the seafood market where live animals were sold or may have used infected animals or birds as a source of food	0.16	the, have, source, in, market, or, infected, may
4999	Genomic analysis revealed that SARS-CoV-2 is phylogenet- ically related to severe acute respiratory syndrome-like (SARS-like) bat viruses, therefore bats could be the possible primary reservoir	a group of researchers sug- gested snakes be the possible host, however, after genomic similar- ity findings of novel coronavirus with SARS-like bat viruses supported the statement that not snakes but only bats could be the key reservoirs	0.16	genomic, that, bat, bats, could, be, the, possible
5000	SARS-CoV-2 is believed to be a spillover of an animal coronavirus and later adapted the ability of human-to-human transmission	According to the evolutionary tree, SARS-CoV-2 lies close to the group of SARS-coronaviruses	0.16	sars-cov-2, to, of, the
5001	Zhou et al. (2020) has found the high degree of homology of BatCoV RaTG13 to SARS-CoV-2 in the RdRp region	According to the evolutionary tree, SARS-CoV-2 lies close to the group of SARS-coronaviruses	0.16	the, of, to, sars-cov-2
5002	SARS-CoV-2 was rapidly sequenced (Zhu et al., 2020) and linked to bats CoV belonging to the lineage b of betacoronavirus	he newly emerged novel CoV retained 99.8–99.9% nucleotide sequence homology with beta bat CoVs that directed the reemergence of another viral strain, later entitled as SARS-CoV-2 (Ren et al., 2020) and genetic analysis of the SARS-CoV-2 represented genetic similarity 50% with MERS-CoV and 80% with SARS-CoV	0.16	sars-cov-2, et, al.,, 2020), and, cov, the, of
5003	Although the RaTG13 coronavirus isolated from bat has about 96% identity with SARS-CoV-2	, it has been proposed that the majority of human coronaviruses are derived from the bat reservoir	0.16	the, from, bat, has
5004	Human subjects infected with SARS-CoV-2 are currently the main sources of ongoing infection	, it has been proposed that the majority of human coronaviruses are derived from the bat reservoir	0.16	human, are, the, of
5005	SARS-CoV-2 receptor-binding domain to human ACE2 receptor protein in animal host or in human after zoonotic transfer (	virus that is regularly transmitted from an animal to a human is called a zoonotic virus	0.16	to, human, animal, zoonotic
5006	We believe the coronavirus was originally transmitted to human by animals rather than by a laboratory leak	virus that is regularly transmitted from an animal to a human is called a zoonotic virus	0.16	transmitted, to, human, a
5007	he Malay pangolin GD/P1L and GD/P2S coronaviruses are closely related to SARS-CoV-2.	ARS-CoV, the cause of the SARS outbreak in 2003, is also closely related to coronaviruses isolated from bats	0.16	coronaviruses, closely, related, to
5008	bats are also important reservoir species for a great range of coronaviruses	ARS-CoV, the cause of the SARS outbreak in 2003, is also closely related to coronaviruses isolated from bats	0.16	bats, also, of, coronaviruses
5009	Ini- tially, it was suggested that the patients infected with Wuhan coro- navirus induced pneumonia in China may have visited the seafood market where live animals were sold or may have used infected animals or birds as a source of food	The virus could have been introduced into the human population from an animal source in the market or an infected human could have introduced the virus to the market and the virus may have then been amplified in the market environment.	0.16	the, infected, in, may, have, market, or, source
5010	Whole genome sequencing analysis of 104 strains of the COVID-19 virus isolated from patients in different localities with symptom onset between the end of December 2019 and mid-February 2020 showed 99.9% homology, without significant mutation	Alignment of the full-length genome sequence of the COVID-19 virus and other available genomes of Betacoronavirus showed the closest relationship was with the bat SARS-like coronavirus strain BatCov RaTG13, identity 96%.	0.16	genome, of, the, covid-19, virus, with, and, showed
5011	Alignment of the full-length genome sequence of the COVID-19 virus and other available genomes of Betacoronavirus showed the closest relationship was with the bat SARS-like coronavirus strain BatCov RaTG13, identity 96%.	Whole genome sequencing analysis of 104 strains of the COVID-19 virus isolated from patients in different localities with symptom onset between the end of December 2019 and mid-February 2020 showed 99.9% homology, without significant mutation	0.16	of, the, genome, covid-19, virus, and, showed, with
5012	virus that is regularly transmitted from an animal to a human is called a zoonotic virus	SARS-CoV-2 receptor-binding domain to human ACE2 receptor protein in animal host or in human after zoonotic transfer (	0.16	animal, to, human, zoonotic
5013	Additional analysis initially suggests that the probability is low that SARS-CoV-2 is a laboratory construct or intentionally engineered	SARS-CoV-2 may originate from a virus that is endemic in this bat species.	0.16	that, is, sars-cov-2, a
5014	ats are the natural reservoir of a wide variety of CoVs, including SARS-CoV-like and MERS- CoV-like viruses	The infectious sources of SARS-CoV-2 are in- fected animal hosts and other humans	0.16	are, the, of, and
5015	Most animal encounters by coronavirus virologists in the field are with bats, not other wildlife species.	The infectious sources of SARS-CoV-2 are in- fected animal hosts and other humans	0.16	animal, the, are, other
5016	The identity of SARS-CoV-2 M-protein is the same with Bat-SL-CoV-2, Pangolin-CoV and Bat-SL-CoV with 98.6%, but 89.1% with SARS-CoV.	The infectious sources of SARS-CoV-2 are in- fected animal hosts and other humans	0.16	the, of, sars-cov-2, and
5017	Most genomic encoded proteins of SARS-CoV-2 are similar to SARS-CoVs,	Bats are con- sidered to be the most likely initial hosts of SARS- CoV-2, while pangolins may be the intermediate hosts.	0.16	most, of, are, to
5018	It is believed that bats are the most likely reservoir hosts for SARS-CoV-2 as it is very similar to a bat coronavirus.	Bats are natural hosts of many of the known coronaviruses	0.16	bats, are, the, hosts
5019	hypothesis is especially appealing to lab origin proponents: the fact that RaTG13 has been identified by researchers from the WIV provides an additional link between the lab and the pandemic. But this scenario appears to be implausible.	The current leading hypothesis is that the bat-derived virus evolved to infect pangolins; after a series of mutations and re- combination events, it has been transmitted to humans.	0.16	hypothesis, is, to, the, that, has, been, and
5020	ARS-CoV, the cause of the SARS outbreak in 2003, is also closely related to coronaviruses isolated from bats	he Malay pangolin GD/P1L and GD/P2S coronaviruses are closely related to SARS-CoV-2.	0.16	closely, related, to, coronaviruses
5021	Since the spillover model postulates that an animal reservoir must be at the origin of the zoonosis	results suggest that the pan- golin may be a long-term host of these pathogens.	0.16	the, that, be, of
5022	, it has been proposed that the majority of human coronaviruses are derived from the bat reservoir	Human subjects infected with SARS-CoV-2 are currently the main sources of ongoing infection	0.16	the, of, human, are
5023	The identity of SARS-CoV-2 M-protein is the same with Bat-SL-CoV-2, Pangolin-CoV and Bat-SL-CoV with 98.6%, but 89.1% with SARS-CoV.	Human subjects infected with SARS-CoV-2 are currently the main sources of ongoing infection	0.16	the, of, sars-cov-2, with
5024	he newly emerged novel CoV retained 99.8–99.9% nucleotide sequence homology with beta bat CoVs that directed the reemergence of another viral strain, later entitled as SARS-CoV-2 (Ren et al., 2020) and genetic analysis of the SARS-CoV-2 represented genetic similarity 50% with MERS-CoV and 80% with SARS-CoV	SARS-CoV-2 was rapidly sequenced (Zhu et al., 2020) and linked to bats CoV belonging to the lineage b of betacoronavirus	0.16	cov, the, of, sars-cov-2, et, al.,, 2020), and
5025	n CoV. This implies that SARS-CoV-2 may have originated in bats or pa	Since then, viruses closely related SARS-CoV-2 have been described in Rhinolophus shameli bats caught in 2010 in Cambodia	0.16	sars-cov-2, have, in, bats
5026	results suggest that the pan- golin may be a long-term host of these pathogens.	Since the spillover model postulates that an animal reservoir must be at the origin of the zoonosis	0.16	that, the, be, of
5027	Viral anal- ysis of the outbreak of SARS showed that bats are natural reservoirs for SARS-CoVs	The natural occurrence of furin-cleavage sites in various viruses has been documented for long.	0.16	of, the, natural, for
5028	B, we believe that SARS-CoV-2 is naturally part of the Sarbecovirus sub-gen	the natural origin of SARS-CoV-2 as a recombinant between a Sarbecovirus from Malayan pangolins and RaTG13 from R. affinis.	0.16	sars-cov-2, of, the, sarbecovirus
5029	This group of cases resided significantly closer to the market than those who worked in it, which seems to indicate that they had been exposed to the virus in the market or close to it.	This hypothesis found its rationale in the in-silico analysis of sequence similarities which indicated that SARS-CoV-2 was closely related to RaTG13 but displayed specific RBD sites similar to the pangolin virus (	0.16	this, of, to, the, in, which, that, virus
5030	f SARS-CoV-2. This is because we observe considerable similarity be- tween SARS-CoV-2 and bat CoV RaTG13 (or Guangdong pangolin CoV) compared to the similarity between viruses that originated in	This hypothesis found its rationale in the in-silico analysis of sequence similarities which indicated that SARS-CoV-2 was closely related to RaTG13 but displayed specific RBD sites similar to the pangolin virus (	0.16	this, sars-cov-2, ratg13, pangolin, to, the, that, in
5031	Peer-reviewed evidence available to the public points to the hypothesis that SARS-CoV-2 emerged as a result of spillover into humans from a natural origin	this one jumped from bats origin into humans	0.16	into, humans, from, origin
5032	virus that is regularly transmitted from an animal to a human is called a zoonotic virus	We believe the coronavirus was originally transmitted to human by animals rather than by a laboratory leak	0.16	transmitted, to, a, human
5033	data showed that SARS-CoV-2 S-protein has highest similarity to Bat-SL-CoV-2 and Pangolin-CoV with 97.4% and 89.7%, respectively	Comparatively, SARS-CoV-2 has a lower similarity genome to SARS-CoV (∼79%) or MERS-CoV (∼50%)	0.16	sars-cov-2, has, similarity, to
5034	It is highly unlikely that SARS-CoV-2 is a completely artificial creation. Even if the COVID-19 pandemic is the result of a research-related incident involving a chimeric virus or gain of function experiment at the WIV, the vast majority of SARS-CoV-2’s genome comes from nature.	there is no indication that the Wuhan Institute of Virology had studied viruses similar to SARS-CoV-2 or artificially modified coronaviruses before the COVID-19 pandemic	0.16	is, that, sars-cov-2, the, covid-19, pandemic, of, or
5035	One such virus is more than 96% identical to SARS-CoV-2 in its whole genome	Investigations into the WIV indicate that WIV is not engaged in any research related to SARS-CoV-2	0.16	is, to, sars-cov-2, in
5036	It is improbable that SARS-CoV-2 emerged through laboratory manipulation of a related SARS-CoV-like coronavirus	Investigations into the WIV indicate that WIV is not engaged in any research related to SARS-CoV-2	0.16	is, that, sars-cov-2, related
5037	t was found that the genome sequence of SARS-CoV-2 is 96.2% identical to a bat CoV RaTG13, whereas it shares 79.5% identity to SARS-CoV	In the evolution of the virus for more than 2 years, it is not difficult to see that SARS-CoV-2 has been undergoing adaptive changes with the human host, and the cycle of this change is often within a few months	0.16	that, the, of, sars-cov-2, is, to, a, it
5038	On January 7th, the virus was recognized as a coronavirus that has about 95% symmetry with coronary bat virus and about 70% similarity to SARSCoV	In the evolution of the virus for more than 2 years, it is not difficult to see that SARS-CoV-2 has been undergoing adaptive changes with the human host, and the cycle of this change is often within a few months	0.16	the, virus, a, that, has, with, and, to
5039	Critically, for the purposes of determining whether raccoon dogs and civets were the intermediate host species that introduced the virus into humans, the virus collected from palm civets and raccoon dogs contained a 29 nucleotide sequence only found in the earliest human SARS cases.548 Taken together, this evidence suggests that SARS likely crossed the species barrier from palm civets or raccoon dogs into humans with the 29 nucleotide sequence dropping out as SARS adapted to humans.	In the evolution of the virus for more than 2 years, it is not difficult to see that SARS-CoV-2 has been undergoing adaptive changes with the human host, and the cycle of this change is often within a few months	0.16	for, the, of, and, that, virus, a, in, human, this, with, to
5040	The phyloge- netic analysis shows that SARS-CoV-2 protein is frmly rooted in the β-genus lineage of bat coronaviruse	the later discovered that BANAL- 52 strain is 96.8% similar to SARS-CoV-2	0.16	the, that, sars-cov-2, is
5041	t is thought that SARS-CoV-2 jumped the species barrier and initially infected humans from another animal host.	the later discovered that BANAL- 52 strain is 96.8% similar to SARS-CoV-2	0.16	is, that, sars-cov-2, the
5042	RaTG-13 is the most closely related virus to SARS-CoV-2 known to be in the WIV’s possession prior to the COVID-19 pandemic.	the later discovered that BANAL- 52 strain is 96.8% similar to SARS-CoV-2	0.16	is, the, to, sars-cov-2
5043	The E-protein of SARS-CoV-2 is 100% identical with Bat-SL-CoV-2, Pangolin-CoV, and Bat-SL-CoV, and is 94.7% iden­ tical to SARS-CoV	the later discovered that BANAL- 52 strain is 96.8% similar to SARS-CoV-2	0.16	the, sars-cov-2, is, to
5044	ARS-CoV, the cause of the SARS outbreak in 2003, is also closely related to coronaviruses isolated from bats	bats are also important reservoir species for a great range of coronaviruses	0.16	of, also, coronaviruses, bats
5045	Zhang and Holmes (2020) also highlight a similarity of about 85% between SARS-CoV-2 and RaTG13 in their receptor binding domain, which is an important region of the viral genomes for binding the viruses to the human angiotensin-converting enzyme 2 receptor.	owever, due to a single amino acid change in RaTG13 (T403R), the S protein can now use human ACE2 for viral invasion (	0.16	a, ratg13, in, the, viral, for, to, human
5046	In Jan- uary 2020, Chinese officials cleared the market without test- ing live animals, but positive en- vironmental samples, including those from an animal cage and a hair-and-feather–removal machine, indicated the presence of both SARS-CoV-2 and Covid-suscepti- ble animals	Positive environmental samples from the market from the western section that traded wildlife/animal products implicating the presence of racoon dogs in proximity of environmental samples positive for SARS-CoV-2	0.16	in, the, market, positive, from, presence, of, sars-cov-2
5047	t was found that the genome sequence of SARS-CoV-2 is 96.2% identical to a bat CoV RaTG13, whereas it shares 79.5% identity to SARS-CoV	It is highly unlikely that SARS-CoV-2 is a completely artificial creation. Even if the COVID-19 pandemic is the result of a research-related incident involving a chimeric virus or gain of function experiment at the WIV, the vast majority of SARS-CoV-2’s genome comes from nature.	0.16	that, the, genome, of, sars-cov-2, is, a, it
5048	there is no indication that the Wuhan Institute of Virology had studied viruses similar to SARS-CoV-2 or artificially modified coronaviruses before the COVID-19 pandemic	It is highly unlikely that SARS-CoV-2 is a completely artificial creation. Even if the COVID-19 pandemic is the result of a research-related incident involving a chimeric virus or gain of function experiment at the WIV, the vast majority of SARS-CoV-2’s genome comes from nature.	0.16	is, that, the, of, sars-cov-2, or, covid-19, pandemic
5049	the virus is similar to MERS-CoV and SARS-CoV that had its origin in animal reservoirs	Bats serve as the endemic animal reservoirs for the progenitor viruses of SARS and MERS	0.16	the, and, animal, reservoirs
5050	A study by Wu et al. (2020) using a complete genome obtained from a patient who was a worker at a seafood market in Wuhan city, Hubei province, China shows that the virus is closely related to a group of SARS-like CoVs that were previously found present in bats in China	the progenitor virus for SARS and other viruses closely related to SARS were discovered in southern China	0.16	in, china, the, virus, closely, related, to, were
5051	In 2013, a team of WIV researchers conducting a one year (April 2011 to September 2012) longitudinal survey of SARS-related coronaviruses in a single habitat in Kunming, Yunnan Province, made a breakthrough discovery. The researchers collected 117 samples from individual bats of which 27 tested positive for the presence of a coronavirus. 562 Among the positive samples, researchers identified a total of seven different coronavirus strains circulating in this single bat colony. Most importantly, the researchers discovered two novel SARS-related coronaviruses, RsSHC014 and Rs3367, had a 95% similarity to SARS at the whole genome level.563 The two viruses were more closely related to SARS than any other previously discovered virus	It was discovered in 2021 in Laos by a joint Laotian-French team along with two other closely related SARS- related coronaviruses, BANAL 103 and BANAL 236 which are both 90% similar to SARS-CoV-2 at the whole genome level	0.16	in, a, team, to, the, which, discovered, two, coronaviruses,, and, at, whole, genome, closely, related, other
5052	the later discovered that BANAL- 52 strain is 96.8% similar to SARS-CoV-2	RaTG-13 is the most closely related virus to SARS-CoV-2 known to be in the WIV’s possession prior to the COVID-19 pandemic.	0.16	the, is, to, sars-cov-2
5053	Hence, they predicted that Bat-SL-CoV is the most probable source of SARS-CoV-2	RaTG-13 is the most closely related virus to SARS-CoV-2 known to be in the WIV’s possession prior to the COVID-19 pandemic.	0.16	is, the, most, sars-cov-2
5054	In the evolution of the virus for more than 2 years, it is not difficult to see that SARS-CoV-2 has been undergoing adaptive changes with the human host, and the cycle of this change is often within a few months	Critically, for the purposes of determining whether raccoon dogs and civets were the intermediate host species that introduced the virus into humans, the virus collected from palm civets and raccoon dogs contained a 29 nucleotide sequence only found in the earliest human SARS cases.548 Taken together, this evidence suggests that SARS likely crossed the species barrier from palm civets or raccoon dogs into humans with the 29 nucleotide sequence dropping out as SARS adapted to humans.	0.16	in, the, of, virus, for, to, that, with, human, and, this, a
5055	It was discovered in 2021 in Laos by a joint Laotian-French team along with two other closely related SARS- related coronaviruses, BANAL 103 and BANAL 236 which are both 90% similar to SARS-CoV-2 at the whole genome level	In 2013, a team of WIV researchers conducting a one year (April 2011 to September 2012) longitudinal survey of SARS-related coronaviruses in a single habitat in Kunming, Yunnan Province, made a breakthrough discovery. The researchers collected 117 samples from individual bats of which 27 tested positive for the presence of a coronavirus. 562 Among the positive samples, researchers identified a total of seven different coronavirus strains circulating in this single bat colony. Most importantly, the researchers discovered two novel SARS-related coronaviruses, RsSHC014 and Rs3367, had a 95% similarity to SARS at the whole genome level.563 The two viruses were more closely related to SARS than any other previously discovered virus	0.16	discovered, in, a, team, two, other, closely, related, coronaviruses,, and, which, to, at, the, whole, genome
5056	no such arguments have been provided by Segreto and Deigin in their initial manuscript and response to our commentary.[9] Mean- while, the evidence in favor of SARS-CoV-2 natural origin has been growing and is reviewed elsewhere	The association between the earliest known COVID-19 cases and the Huanan Seafood Market is one of the strongest pieces of evidence suggesting a natural zoonotic spillover origin to COVID- 19	0.16	and, to, the, evidence, of, natural, origin, is
5057	t is also highly unlikely that SARS-CoV-2 was released from a laboratory by accident because no laboratory had the virus nor did its genetic sequence exist in any sequence database before its initial GenBank deposition (early January 2020	WIV discovered a virus sequence (RaTG13) that shows a 96.2% genomic sequence identity match with the SARS-CoV-2 genome, in its archived bat samples collected in 2013.[2	0.16	that, sars-cov-2, a, the, virus, its, sequence, in
5058	Investigations into the WIV indicate that WIV is not engaged in any research related to SARS-CoV-2	It is improbable that SARS-CoV-2 emerged through laboratory manipulation of a related SARS-CoV-like coronavirus	0.16	that, is, related, sars-cov-2
5059	genetic sequencing has been used to show that COVID-19 exists in bats,	the genetic data irrefutably show that SARS- CoV-2 is not derived from any previously used virus backbone20	0.16	genetic, used, show, that
5060	In contrast, the RBD of Pangolin-CoV is almost identical to SARS-CoV-2 (98%) at the aa level, proposing that mutations in Pangolin gave new features to CoV which enable the virus to bind to hACE2.	RaTG13, sampled from a Rhinolophus affinis bat1 , is ~96% identical overall to SARS-CoV-2, its spike diverges in the RBD, which suggests that it may not bind efficiently to human ACE27	0.16	in, the, is, identical, to, that, which, bind
5061	Xiao et al. (2020) furthermore suggest that SARS-CoV- 2 may have been formed by a recombination of a pangolin CoV-like virus with one similar to RaTG13, and that pangolins are potentially the intermediate hosts for SARS-CoV-2	The presence in pangolins of an RBD very similar to that of SARS-CoV-2 means that we can infer this was also probably in the virus that jumped to humans. T	0.16	that, of, virus, similar, to, pangolins, the, sars-cov-2
5062	The two thirds of the first Covid-19 patients were associated with the Huanan Seafood Wholesale Market in Wuhan City, Hubei Province, China	In the case of MERS, dromedaries were the principal host.	0.16	the, of, were, in
5063	Studies based on the analysis of N, S, and ORF1a/1b genes have shown conserved sequences suggesting that SARS-CoV-2 is an animal virus, which was transmitted to humans by undergoing evolutionary adaptations	Based on the large number of infected people that were exposed to the wet animal market in Wuhan City, China, it is suggested that this is likely the zoonotic origin of COVID-19	0.16	based, on, the, of, that, is, animal, to
5064	It is believed that bats are the most likely reservoir hosts for SARS-CoV-2 as it is very similar to a bat coronavirus.	The COVID-19 most likely developed from bat origin coronaviruses	0.16	the, most, likely, bat
5065	the critical residues binding to hACE2 are 100% identical in SARS-CoV-2 and Pangolin-CoV	CoVs are zoonotic pathogens originating in animals and can be transmitted to humans through direct contact.	0.16	to, are, in, and
5066	ARS-CoV, the cause of the SARS outbreak in 2003, is also closely related to coronaviruses isolated from bats	The COVID-19 is suspected to be emerged in the seafood market in Wuhan, China	0.16	the, in, is, to
5067	In the case of MERS, dromedaries were the principal host.	The two thirds of the first Covid-19 patients were associated with the Huanan Seafood Wholesale Market in Wuhan City, Hubei Province, China	0.16	in, the, of, were
5068	Bats may be the natural hosts of HCoV-229E, SARS- CoV, HCoV-NL63, and MERS-CoV	from bats to humans is possible, direct contact between bats and hunters would be the best scenario	0.16	bats, be, the, and
5069	The infectious sources of SARS-CoV-2 are in- fected animal hosts and other humans	Most animal encounters by coronavirus virologists in the field are with bats, not other wildlife species.	0.16	the, are, animal, other
5070	t is also highly unlikely that SARS-CoV-2 was released from a laboratory by accident because no laboratory had the virus nor did its genetic sequence exist in any sequence database before its initial GenBank deposition (early January 2020	SARS-CoV had spread widely from its as-yet-undetermined reservoir into intermediate hosts, such as civets, ferret badgers, and raccoon dogs, and genetically diversified before it made multiple jumps to humans. This possibility was not accounted for by the authors of the pre- print (14) that suggested that SARS-CoV-2 may have been adapted in a laboratory to infect humans.	0.16	that, sars-cov-2, was, from, a, laboratory, by, had, the, its, in, before
5071	RBD of SARS-CoV-2 was also shown to bind ACE2 receptors of bats, which makes the scenario of its emergence in these animals plausible	The FCS of SARS-CoV-2 was not bioengineered—full stop.	0.16	of, sars-cov-2, was, the
5072	RaTG-13 is the most closely related virus to SARS-CoV-2 known to be in the WIV’s possession prior to the COVID-19 pandemic.	The SARS-CoV-2 genome was found to be 96.2% identical to the bat CoV RaTG13.4	0.16	the, to, sars-cov-2, be
5073	The E-protein of SARS-CoV-2 is 100% identical with Bat-SL-CoV-2, Pangolin-CoV, and Bat-SL-CoV, and is 94.7% iden­ tical to SARS-CoV	The SARS-CoV-2 genome was found to be 96.2% identical to the bat CoV RaTG13.4	0.16	the, sars-cov-2, identical, to
5074	The preponderance of scientific evidence at this time indicates that SARS-CoV-2 is representative of a type of corona- virus that has been circulating in feral animal populations for decades	no such arguments have been provided by Segreto and Deigin in their initial manuscript and response to our commentary.[9] Mean- while, the evidence in favor of SARS-CoV-2 natural origin has been growing and is reviewed elsewhere	0.16	the, of, evidence, sars-cov-2, is, has, been, in
5075	The animal sources of SARS-CoV-2 infections are bats and SARS-CoV-2 can be transmitted to cats, pangolins, and dogs	SARS-CoV-2 was made from viruses that are nearly identical to RaTG13 and MP789.	0.16	sars-cov-2, are, and, to
5076	data showed that SARS-CoV-2 S-protein has highest similarity to Bat-SL-CoV-2 and Pangolin-CoV with 97.4% and 89.7%, respectively	SARS-CoV-2 was made from viruses that are nearly identical to RaTG13 and MP789.	0.16	that, sars-cov-2, to, and
5077	bat CoV RaTG13 is shown closer to SARS-CoV-2 than pangolin CoVs.	one of these bat coronaviruses, BANAL-52, demonstrates even higher overall genome similarity with SARS-CoV-2 (96.8%) than RaTG13 (96.2%).	0.16	bat, ratg13, sars-cov-2, than
5078	The virus has an approximate 30 kb single-stranded positive-sense RNA genome, which is 74.5% to 99% identical to that of SARS-CoV, CoV-pangolin, and the coronavirus the from horseshoe bat.	hypothesis is especially appealing to lab origin proponents: the fact that RaTG13 has been identified by researchers from the WIV provides an additional link between the lab and the pandemic. But this scenario appears to be implausible.	0.16	the, has, an, is, to, that, and, from
5079	The current leading hypothesis is that the bat-derived virus evolved to infect pangolins; after a series of mutations and re- combination events, it has been transmitted to humans.	hypothesis is especially appealing to lab origin proponents: the fact that RaTG13 has been identified by researchers from the WIV provides an additional link between the lab and the pandemic. But this scenario appears to be implausible.	0.16	the, hypothesis, is, that, to, and, has, been
5080	the 12 amino acid furin-cleavage site insertion between the SARS-CoV-2 spike protein’s S1 and S2 domains, which some have alleged to be a sign of genetic engineering, is found in other bat and human coronaviruses in nature, probably arising via naturally occurring recombination	the genetic similarity of SARS-CoV-2 with other coronaviruses appears to be completely consistent with the hypoth- esis of its natural origin.	0.16	the, sars-cov-2, to, be, of, genetic, other, coronaviruses
5081	the progenitor virus for SARS and other viruses closely related to SARS were discovered in southern China	A study by Wu et al. (2020) using a complete genome obtained from a patient who was a worker at a seafood market in Wuhan city, Hubei province, China shows that the virus is closely related to a group of SARS-like CoVs that were previously found present in bats in China	0.16	the, virus, closely, related, to, were, in, china
5082	Most scientists feel that a naturally occurring event was most likely the cause of the SARS-CoV-2 outbreak and subsequent pandemic spread,” he says. “The evidence is strong but is still circumstantial, and we need to keep an open mind about the origins of covid-19.”	It is believed that bats are the most likely reservoir hosts for SARS-CoV-2 as it is very similar to a bat coronavirus.	0.16	most, that, a, likely, the, sars-cov-2, is, to
5083	Bats are natural hosts of many of the known coronaviruses	It is believed that bats are the most likely reservoir hosts for SARS-CoV-2 as it is very similar to a bat coronavirus.	0.16	bats, are, hosts, the
5084	Xiao et al. (2020) furthermore suggest that SARS-CoV- 2 may have been formed by a recombination of a pangolin CoV-like virus with one similar to RaTG13, and that pangolins are potentially the intermediate hosts for SARS-CoV-2	Outcomes of a phylogenetic analysis suggest that the virus belongs to the genus Betacoronavirus, sub-genus Sarbecovirus, which includes many bat SARS-like CoVs and SARS CoVs.	0.16	suggest, that, a, of, virus, to, and, the
5085	Variant A is the closest to that discovered in bats, that had 96.2% sequence similarity to the human virus [6], and was thus considered the original human virus genome.	Zhang and Holmes (2020) also highlight a similarity of about 85% between SARS-CoV-2 and RaTG13 in their receptor binding domain, which is an important region of the viral genomes for binding the viruses to the human angiotensin-converting enzyme 2 receptor.	0.16	a, is, the, to, in, similarity, human, and
5086	owever, due to a single amino acid change in RaTG13 (T403R), the S protein can now use human ACE2 for viral invasion (	Zhang and Holmes (2020) also highlight a similarity of about 85% between SARS-CoV-2 and RaTG13 in their receptor binding domain, which is an important region of the viral genomes for binding the viruses to the human angiotensin-converting enzyme 2 receptor.	0.16	to, a, in, ratg13, the, human, for, viral
5087	The presence in pangolins of an RBD very similar to that of SARS-CoV-2 means that we can infer this was also probably in the virus that jumped to humans. T	Xiao et al. (2020) furthermore suggest that SARS-CoV- 2 may have been formed by a recombination of a pangolin CoV-like virus with one similar to RaTG13, and that pangolins are potentially the intermediate hosts for SARS-CoV-2	0.16	the, pangolins, of, similar, to, that, sars-cov-2, virus
5088	Outcomes of a phylogenetic analysis suggest that the virus belongs to the genus Betacoronavirus, sub-genus Sarbecovirus, which includes many bat SARS-like CoVs and SARS CoVs.	Xiao et al. (2020) furthermore suggest that SARS-CoV- 2 may have been formed by a recombination of a pangolin CoV-like virus with one similar to RaTG13, and that pangolins are potentially the intermediate hosts for SARS-CoV-2	0.16	of, a, suggest, that, the, virus, to, and
5089	The presence of potential animal reservoirs, coupled with the timing of the lineage B primary case and the geographic clustering of early cases around the Huanan market (39), support the hypothesis that SARS-CoV-2 lineage B jumped into humans at the Huanan market in mid- November 2019.	e. Results of the two clustering methods presented in Figs. 3 and 4 show that SARS-CoV-2 sequences form a group with viruses in the Coronaviridae fa	0.16	the, of, with, and, clustering, that, sars-cov-2, in
5090	one of these bat coronaviruses, BANAL-52, demonstrates even higher overall genome similarity with SARS-CoV-2 (96.8%) than RaTG13 (96.2%).	bat CoV RaTG13 is shown closer to SARS-CoV-2 than pangolin CoVs.	0.16	bat, sars-cov-2, than, ratg13
5091	‘‘3’’. We thus suggest that SARS-CoV-2 probably has the same origin with bat CoV RaTG13 or Guangdong pango	bat CoV RaTG13 is shown closer to SARS-CoV-2 than pangolin CoVs.	0.16	sars-cov-2, bat, cov, ratg13
5092	the natural origin of SARS-CoV-2 as a recombinant between a Sarbecovirus from Malayan pangolins and RaTG13 from R. affinis.	B, we believe that SARS-CoV-2 is naturally part of the Sarbecovirus sub-gen	0.16	the, of, sars-cov-2, sarbecovirus
5093	Genomic analysis revealed that SARS-CoV-2 is phylogenet- ically related to severe acute respiratory syndrome-like (SARS-like) bat viruses, therefore bats could be the possible primary reservoir	‘15’’). These are 2 viruses closest to SARS-CoV- 2 based on the whole genome analysis. Results in Figs. 7C and 7D therefore provide evidence that bats or pangolins could be possible hosts for SA	0.16	that, to, therefore, bats, could, be, the, possible
5094	This hypothesis found its rationale in the in-silico analysis of sequence similarities which indicated that SARS-CoV-2 was closely related to RaTG13 but displayed specific RBD sites similar to the pangolin virus (	f SARS-CoV-2. This is because we observe considerable similarity be- tween SARS-CoV-2 and bat CoV RaTG13 (or Guangdong pangolin CoV) compared to the similarity between viruses that originated in	0.16	this, in, the, that, sars-cov-2, to, ratg13, pangolin
5095	bat CoV RaTG13 is shown closer to SARS-CoV-2 than pangolin CoVs.	‘‘3’’. We thus suggest that SARS-CoV-2 probably has the same origin with bat CoV RaTG13 or Guangdong pango	0.16	bat, cov, ratg13, sars-cov-2
5096	The results of various clustering experi- ments show that SARS-CoV-2 genomes are more likely to form a cluster with the bat CoV RaTG13 genome than pangolin CoV genomes,	xample, bat SARS CoV WIV1 and bat SARS CoV ZC45 have the same bat origin but they are divided into 2 clusters (‘‘1’’ and ‘‘14’’) while all 16 SARS-CoV-2 representatives are grouped into cluster ‘‘14’’ with bat CoV RaTG13 and Guangdong pangol	0.16	the, sars-cov-2, are, cluster, with, bat, cov, ratg13
5097	Peer-reviewed evidence available to the public points to the hypothesis that SARS-CoV-2 emerged as a result of spillover into humans from a natural origin	DBSCAN methods provide consistent evidence to suggest that (1) SARS- CoV-2 belongs to the Sarbecovirus sub-genus of the Betacoronavirus genus, (2) bats and pangolins may have served as the hosts for SARS- CoV-2, and (3) bats are the more probable origin of SARS-CoV-2 than pangolins.	0.16	evidence, to, the, that, sars-cov-2, as, of, origin
5098	The virus responsible for COVID-19 has a single-stranded positive-sense RNA genome of about 30 kb, which has 74% to 99% identity with that of the coronavirus from the pangolin (Manis javanica) and horseshoe bat (Rhinolophus sinicus) (Bat-CoVRaTG13), respectively	Other studies afterwards found that SARS-CoV-2 genome sequences are also similar to pangolin CoV sequences and accordingly raised a hypothesis on the pangolin origin of SARS-CoV-2.	0.16	the, a, genome, of, to, that, pangolin, and
5099	xample, bat SARS CoV WIV1 and bat SARS CoV ZC45 have the same bat origin but they are divided into 2 clusters (‘‘1’’ and ‘‘14’’) while all 16 SARS-CoV-2 representatives are grouped into cluster ‘‘14’’ with bat CoV RaTG13 and Guangdong pangol	The results of various clustering experi- ments show that SARS-CoV-2 genomes are more likely to form a cluster with the bat CoV RaTG13 genome than pangolin CoV genomes,	0.16	bat, cov, the, are, sars-cov-2, cluster, with, ratg13
5100	SARS-CoV-2 was made from viruses that are nearly identical to RaTG13 and MP789.	data showed that SARS-CoV-2 S-protein has highest similarity to Bat-SL-CoV-2 and Pangolin-CoV with 97.4% and 89.7%, respectively	0.16	sars-cov-2, that, to, and
5101	the critical residues binding to hACE2 are 100% identical in SARS-CoV-2 and Pangolin-CoV	data showed that SARS-CoV-2 S-protein has highest similarity to Bat-SL-CoV-2 and Pangolin-CoV with 97.4% and 89.7%, respectively	0.16	to, sars-cov-2, and, pangolin-cov
5102	Hence, they predicted that Bat-SL-CoV is the most probable source of SARS-CoV-2	The E-protein of SARS-CoV-2 is 100% identical with Bat-SL-CoV-2, Pangolin-CoV, and Bat-SL-CoV, and is 94.7% iden­ tical to SARS-CoV	0.16	is, the, of, sars-cov-2
5103	Although the RaTG13 coronavirus isolated from bat has about 96% identity with SARS-CoV-2	The identity of SARS-CoV-2 M-protein is the same with Bat-SL-CoV-2, Pangolin-CoV and Bat-SL-CoV with 98.6%, but 89.1% with SARS-CoV.	0.16	the, identity, with, sars-cov-2
