## Supplementart_6 for "COVID-19 Origins: Quantifying Scientific Consensus Amid Political Polarization Through Mixed-Methods Meta-Analysis": Supplementary 6.csv (part 3 of 3)

	Segment1	Segment2	similarity	matching_words
5104	Human subjects infected with SARS-CoV-2 are currently the main sources of ongoing infection	The identity of SARS-CoV-2 M-protein is the same with Bat-SL-CoV-2, Pangolin-CoV and Bat-SL-CoV with 98.6%, but 89.1% with SARS-CoV.	0.16	with, sars-cov-2, the, of
5105	the critical residues binding to hACE2 are 100% identical in SARS-CoV-2 and Pangolin-CoV	The identity of SARS-CoV-2 M-protein is the same with Bat-SL-CoV-2, Pangolin-CoV and Bat-SL-CoV with 98.6%, but 89.1% with SARS-CoV.	0.16	the, sars-cov-2, and, pangolin-cov
5106	The SARS-CoV was frst identifed in bats, and spread to other animals in difer- ent geographic regions	the critical residues binding to hACE2 are 100% identical in SARS-CoV-2 and Pangolin-CoV	0.16	the, in, and, to
5107	the progenitor virus for SARS and other viruses closely related to SARS were discovered in southern China	the critical residues binding to hACE2 are 100% identical in SARS-CoV-2 and Pangolin-CoV	0.16	the, and, to, in
5108	CoVs are zoonotic pathogens originating in animals and can be transmitted to humans through direct contact.	the critical residues binding to hACE2 are 100% identical in SARS-CoV-2 and Pangolin-CoV	0.16	are, in, and, to
5109	data showed that SARS-CoV-2 S-protein has highest similarity to Bat-SL-CoV-2 and Pangolin-CoV with 97.4% and 89.7%, respectively	the critical residues binding to hACE2 are 100% identical in SARS-CoV-2 and Pangolin-CoV	0.16	sars-cov-2, to, and, pangolin-cov
5110	The identity of SARS-CoV-2 M-protein is the same with Bat-SL-CoV-2, Pangolin-CoV and Bat-SL-CoV with 98.6%, but 89.1% with SARS-CoV.	the critical residues binding to hACE2 are 100% identical in SARS-CoV-2 and Pangolin-CoV	0.16	the, sars-cov-2, pangolin-cov, and
5111	RaTG13, sampled from a Rhinolophus affinis bat1 , is ~96% identical overall to SARS-CoV-2, its spike diverges in the RBD, which suggests that it may not bind efficiently to human ACE27	In contrast, the RBD of Pangolin-CoV is almost identical to SARS-CoV-2 (98%) at the aa level, proposing that mutations in Pangolin gave new features to CoV which enable the virus to bind to hACE2.	0.16	is, identical, to, in, the, which, that, bind
5112	no such arguments have been provided by Segreto and Deigin in their initial manuscript and response to our commentary.[9] Mean- while, the evidence in favor of SARS-CoV-2 natural origin has been growing and is reviewed elsewhere	The preponderance of scientific evidence at this time indicates that SARS-CoV-2 is representative of a type of corona- virus that has been circulating in feral animal populations for decades	0.16	been, in, the, evidence, of, sars-cov-2, has, is
5113	SARS-CoV-2 could have been transmitted from an animal reservoir host to a human.Bats are seen as a likely reservoir host, as several studies have identified high genetic similarity between SARS-CoV-2 and coronaviruses found in certain bat species found in China and elsewhere in South Asi	A recent study of 411 bat samples from a small geographic region in China identified 24 coronaviruses including four close relatives of SARS-CoV-2 (	0.16	sars-cov-2, from, a, identified, coronaviruses, in, bat, china
5114	Most genomic encoded proteins of SARS-CoV-2 are similar to SARS-CoVs,	RmYN02 detected in R. malayanus in Yunnan was 97.2%, similar to that of SARS-CoV-2 in the non- structural protein gene ORF1ab.	0.16	of, sars-cov-2, similar, to
5115	Xiao et al. (2020) furthermore suggest that SARS-CoV- 2 may have been formed by a recombination of a pangolin CoV-like virus with one similar to RaTG13, and that pangolins are potentially the intermediate hosts for SARS-CoV-2	mportantly, bats are also a locus for coronavirus evolution, as the recombination frequency of coronavirus is high. Virus variants can thus appear and be maintained in bats with properties that increase greatly their aggressiveness: a prominent example is the development of the ability of the virus to use the ACE2 receptor as an entry path into host cells	0.159420289855072	that, a, recombination, of, virus, with, to, and, are, the, for
5116	Bats are important natural hosts of many emerging infectious disease-causing pathogens and harbor a large diversity of coron- aviruses,4 several of which are related to zoonotic pathogens that cause severe disease in humans, such as severe acute respiratory syndrome (SARS)-CoV, Middle East respiratory syndrome (MERS)- CoV, human CoVs NL63, and 229E	In the year 2012, a novel highly pathogenic Middle East Respiratory Syndrome coronavirus (MERS-CoV) was identifed in humans, demonstrating that the coronaviruses are transmitted from animals to humans at any time and with unexpected consequences for the pub- lic health	0.159420289855072	are, and, a, to, that, in, humans,, respiratory, syndrome, middle, east
5117	In December 2005, the role of palm civets as an intermediate host of SARS was confirmed when an investigation of a SARS outbreak at a restaurant found that virus samples taken from infected humans were identical to virus sample taken from palm civets at the restaurant.553 Moreover, both the human and palm civet samples were more closely related to the variant of SARS containing the 29-nucleotide sequence than later human adapted variants.5	This hypothesis found its rationale in the in-silico analysis of sequence similarities which indicated that SARS-CoV-2 was closely related to RaTG13 but displayed specific RBD sites similar to the pangolin virus (	0.159420289855072	in, the, of, was, found, that, virus, to, closely, related, sequence
5118	Similarly, the RBD region RmYN02 and ZC45 coron- aviruses also has a multi-segment deletion, resulting in the decreased ability to bind ACE2 receptors (Fig. 1), suggesting that these highly homologous bat coronaviruses are not direct ances- tors of SARS-CoV-2, but a common sister group.	However, it has been found in ex vivo tests that, unlike the early isolated WHU01, variants beta and gamma are able to bind and use mouse ACE2, suggesting that these variants may have obtained the ability to infect mice through evolution (	0.159420289855072	the, and, has, in, ability, to, bind, suggesting, that, these, are
5119	SARS-CoV-2 is a natural virus that found its way into humans through mundane contact with infected wildlife that went on to cause the most consequential pandemic for over a century.	The importance of geographic restrictions on the location of closely related SARSr-CoV is corroborated by the successful search for the likely natural reservoir of SARS. In 2013, WIV researchers found a virus 95.6% similar to SARS in discovery of SARS-related virus, WIV1, in a cave in Yunnan Provence. In 2017, WIV researchers discovered, through additional sampling, that the same cave actually contained “all of the genetic building blocks” necessary for SARS.	0.159420289855072	is, a, natural, virus, that, found, through, on, to, the, for
5120	This hypothesis found its rationale in the in-silico analysis of sequence similarities which indicated that SARS-CoV-2 was closely related to RaTG13 but displayed specific RBD sites similar to the pangolin virus (	In December 2005, the role of palm civets as an intermediate host of SARS was confirmed when an investigation of a SARS outbreak at a restaurant found that virus samples taken from infected humans were identical to virus sample taken from palm civets at the restaurant.553 Moreover, both the human and palm civet samples were more closely related to the variant of SARS containing the 29-nucleotide sequence than later human adapted variants.5	0.159420289855072	found, in, the, of, sequence, that, was, closely, related, to, virus
5121	The importance of geographic restrictions on the location of closely related SARSr-CoV is corroborated by the successful search for the likely natural reservoir of SARS. In 2013, WIV researchers found a virus 95.6% similar to SARS in discovery of SARS-related virus, WIV1, in a cave in Yunnan Provence. In 2017, WIV researchers discovered, through additional sampling, that the same cave actually contained “all of the genetic building blocks” necessary for SARS.	SARS-CoV-2 is a natural virus that found its way into humans through mundane contact with infected wildlife that went on to cause the most consequential pandemic for over a century.	0.159420289855072	the, on, is, for, natural, found, a, virus, to, through, that
5122	mportantly, bats are also a locus for coronavirus evolution, as the recombination frequency of coronavirus is high. Virus variants can thus appear and be maintained in bats with properties that increase greatly their aggressiveness: a prominent example is the development of the ability of the virus to use the ACE2 receptor as an entry path into host cells	Xiao et al. (2020) furthermore suggest that SARS-CoV- 2 may have been formed by a recombination of a pangolin CoV-like virus with one similar to RaTG13, and that pangolins are potentially the intermediate hosts for SARS-CoV-2	0.159420289855072	are, a, for, the, recombination, of, virus, and, with, that, to
5123	In the year 2012, a novel highly pathogenic Middle East Respiratory Syndrome coronavirus (MERS-CoV) was identifed in humans, demonstrating that the coronaviruses are transmitted from animals to humans at any time and with unexpected consequences for the pub- lic health	Bats are important natural hosts of many emerging infectious disease-causing pathogens and harbor a large diversity of coron- aviruses,4 several of which are related to zoonotic pathogens that cause severe disease in humans, such as severe acute respiratory syndrome (SARS)-CoV, Middle East respiratory syndrome (MERS)- CoV, human CoVs NL63, and 229E	0.159420289855072	in, a, middle, east, respiratory, syndrome, humans,, that, are, to, and
5124	However, it has been found in ex vivo tests that, unlike the early isolated WHU01, variants beta and gamma are able to bind and use mouse ACE2, suggesting that these variants may have obtained the ability to infect mice through evolution (	Similarly, the RBD region RmYN02 and ZC45 coron- aviruses also has a multi-segment deletion, resulting in the decreased ability to bind ACE2 receptors (Fig. 1), suggesting that these highly homologous bat coronaviruses are not direct ances- tors of SARS-CoV-2, but a common sister group.	0.159420289855072	has, in, the, and, are, to, bind, suggesting, that, these, ability
5125	SARS-CoV-2 could have been transmitted from an animal reservoir host to a human.Bats are seen as a likely reservoir host, as several studies have identified high genetic similarity between SARS-CoV-2 and coronaviruses found in certain bat species found in China and elsewhere in South Asi	. In fact, many such bat coronaviruses have genetic sequences similar to SARS-CoV and SARS-CoV-2.	0.159090909090909	have, to, genetic, and, coronaviruses, in, bat
5126	protein sequences alignment and phylogenetic analysis [15] showed that similar residues of receptor were observed in many species, which pro- vided more possibility of alternative intermediate hosts, such as turtles, pangolin and snacks	SARS-CoV and SARS-CoV-2 emerged in China, home to bats of more than 100 species, many of which carry α- and/or β-coronaviruses	0.159090909090909	and, of, in, many, species,, which, more
5127	One study also found evidence that circulating antibodies against pangolin-CoV reacted with the S protein of SARS-CoV-2,15 suggesting that pangolin may have the potential to act as an intermediate host of SARS-CoV-2.	several independent research groups have identified that SARS-CoV-2 belongs to β-coronavirus, with highly identical genome to bat coronavirus, pointing to bat as the natural host	0.159090909090909	that, with, the, have, to, as, host
5128	SARS-CoV-2 is a natural virus that found its way into humans through mundane contact with infected wildlife that went on to cause the most consequential pandemic for over a century.	t was found that the genome sequence of SARS-CoV-2 is 96.2% identical to a bat CoV RaTG13, whereas it shares 79.5% identity to SARS-CoV	0.159090909090909	sars-cov-2, is, a, that, found, to, the
5129	f SARS-CoV-2. This is because we observe considerable similarity be- tween SARS-CoV-2 and bat CoV RaTG13 (or Guangdong pangolin CoV) compared to the similarity between viruses that originated in	t was found that the genome sequence of SARS-CoV-2 is 96.2% identical to a bat CoV RaTG13, whereas it shares 79.5% identity to SARS-CoV	0.159090909090909	is, sars-cov-2, bat, cov, to, the, that
5130	Genome se- quence alignment has revealed a 79.5% sequence identity between SARS-CoV-2 and SARS-CoV and a remarkable 93.1% identity with the sequence of the RaTG12 virus isolated from a bat (Rhinolophus af- finis) residing in Yunnan Province, China	Based on virus genome se- quencing results and evolutionary analysis, bat has been suspected as natural host of virus origin	0.159090909090909	genome, se-, has, and, of, virus, bat
5131	SARS-CoV and SARS-CoV-2 emerged in China, home to bats of more than 100 species, many of which carry α- and/or β-coronaviruses	protein sequences alignment and phylogenetic analysis [15] showed that similar residues of receptor were observed in many species, which pro- vided more possibility of alternative intermediate hosts, such as turtles, pangolin and snacks	0.159090909090909	and, in, of, more, species,, many, which
5132	Peer-reviewed evidence available to the public points to the hypothesis that SARS-CoV-2 emerged as a result of spillover into humans from a natural origin	The distant general origin of its zoonosis can be traced back to the ecosystem changes that have decreased biodiversity, greatly facilitating the contacts between humans and the animal reservoirs that carry pathogens, including SARS-CoV-2	0.159090909090909	to, the, that, sars-cov-2, of, humans, origin
5133	Through late 2019, the Huanan market sold animals that are known to be susceptible to SARS-CoV-2 infection and capable of intraspecies transmission	The distant general origin of its zoonosis can be traced back to the ecosystem changes that have decreased biodiversity, greatly facilitating the contacts between humans and the animal reservoirs that carry pathogens, including SARS-CoV-2	0.159090909090909	the, that, to, be, sars-cov-2, and, of
5134	In this context, it can be assumed that the recombination between Bat- and Pangolin-CoVs happened deep in an ancestry of the bat lineage.	The distant general origin of its zoonosis can be traced back to the ecosystem changes that have decreased biodiversity, greatly facilitating the contacts between humans and the animal reservoirs that carry pathogens, including SARS-CoV-2	0.159090909090909	can, be, that, the, between, and, of
5135	f SARS-CoV-2. This is because we observe considerable similarity be- tween SARS-CoV-2 and bat CoV RaTG13 (or Guangdong pangolin CoV) compared to the similarity between viruses that originated in	Variant A is the closest to that discovered in bats, that had 96.2% sequence similarity to the human virus [6], and was thus considered the original human virus genome.	0.159090909090909	is, similarity, and, to, the, that, in
5136	The newly identified SARS-CoV-2 has been sus- pected to extend to humans from bats through pangolins even though conclusive evidence in support of this is yet to be found	Considering macaques’ close phylogenetic rela- tionship to humans, the possibility of the transfer of SARS-CoV-2 from bats to them as intermediate hosts for the spillover to humans seems plausible	0.159090909090909	the, sars-cov-2, to, humans, from, bats, of
5137	osada (2020) that investigates the polyprotein 1ab of SARS-CoV-2 and suggests that this novel coronavirus has more likely been arisen from viruses infecting bats rather th	t has been shown that bats and ro- dents are the gene sources of most aCoVs and bCoVs, how- ever, avian species are the gene sources of most dCoVs and gCoVs by evolutionary analyse	0.159090909090909	that, the, of, and, has, been, bats
5138	Studies based on the analysis of N, S, and ORF1a/1b genes have shown conserved sequences suggesting that SARS-CoV-2 is an animal virus, which was transmitted to humans by undergoing evolutionary adaptations	The whole genome of SARS-CoV-2 shares 80% identity with that of SARS-CoV and is 96% identical to the bat coro- navirus BatCoV-RaTG13	0.159090909090909	the, of, and, that, sars-cov-2, is, to
5139	With the help of sequencing technology, bats were again assessed as a natural host for SARS-CoV- 2, because it shares 96% of its genome with two SARS-like CoVs from bats, bat-SLCoVZX45 and bat-SL-CoVZX2	The whole genome of SARS-CoV-2 shares 80% identity with that of SARS-CoV and is 96% identical to the bat coro- navirus BatCoV-RaTG13	0.159090909090909	with, the, of, shares, 96%, genome, and
5140	The presence in pangolins of an RBD very similar to that of SARS-CoV-2 means that we can infer this was also probably in the virus that jumped to humans. T	The newly identified SARS-CoV-2 has been sus- pected to extend to humans from bats through pangolins even though conclusive evidence in support of this is yet to be found	0.159090909090909	the, in, pangolins, of, to, sars-cov-2, this
5141	. In fact, many such bat coronaviruses have genetic sequences similar to SARS-CoV and SARS-CoV-2.	SARS-CoV-2 could have been transmitted from an animal reservoir host to a human.Bats are seen as a likely reservoir host, as several studies have identified high genetic similarity between SARS-CoV-2 and coronaviruses found in certain bat species found in China and elsewhere in South Asi	0.159090909090909	in, bat, coronaviruses, have, genetic, to, and
5142	The distant general origin of its zoonosis can be traced back to the ecosystem changes that have decreased biodiversity, greatly facilitating the contacts between humans and the animal reservoirs that carry pathogens, including SARS-CoV-2	Peer-reviewed evidence available to the public points to the hypothesis that SARS-CoV-2 emerged as a result of spillover into humans from a natural origin	0.159090909090909	the, origin, of, to, that, humans, sars-cov-2
5143	RaTG13, the closest to SARS-CoV-2 genome, was isolated in 2016 from an anal sample of a horseshoe bat (Rhinolophus affinis) from Yunnan (Zhou et al., 2020a; Ge et al., 2016).	Line- age A viruses are at least two mutations closer to bat coronaviruses, indicating that the an- cestor of SARS-CoV-2 arose from this lineage	0.159090909090909	the, to, sars-cov-2, from, of, a, bat
5144	The results obtained from various AI-enabled experiments using clustering algorithms demonstrate that all examined SARS-CoV-2 genomes belong to a cluster that also contains bat and pangolin coronavirus genomes.	Line- age A viruses are at least two mutations closer to bat coronaviruses, indicating that the an- cestor of SARS-CoV-2 arose from this lineage	0.159090909090909	the, from, that, sars-cov-2, to, a, bat
5145	he results revealed that 94% of SARS-CoV-2 nucleic acid-positive samples (31/33 cases) came from the western part of the Huanan Seafood Market, which includes facilities that provide wild animals for pur- chase	The most probable explanation for the intro- duction of SARS-CoV-2 into humans involves zoonotic jumps from as-yet-undetermined, intermediate host animals at the Huanan market	0.159090909090909	of, sars-cov-2, from, the, huanan, animals, for
5146	The distant general origin of its zoonosis can be traced back to the ecosystem changes that have decreased biodiversity, greatly facilitating the contacts between humans and the animal reservoirs that carry pathogens, including SARS-CoV-2	Through late 2019, the Huanan market sold animals that are known to be susceptible to SARS-CoV-2 infection and capable of intraspecies transmission	0.159090909090909	the, of, be, to, that, and, sars-cov-2
5147	t is thought that SARS-CoV-2 jumped the species barrier and initially infected humans from another animal host.	The presence of potential animal reservoirs, coupled with the timing of the lineage B primary case and the geographic clustering of early cases around the Huanan market (39), support the hypothesis that SARS-CoV-2 lineage B jumped into humans at the Huanan market in mid- November 2019.	0.159090909090909	that, sars-cov-2, jumped, the, and, humans, animal
5148	However, the region that binds ACE2 resembles a novel virus found in pangolins, a strange-looking animal sometimes called a scaly anteater. This provides additional evidence that the coronavirus that causes COVID-19 almost certainly originated in nature	Gostin says that there is considerable evidence that covid-19 originated in Wuhan from a naturally occurring spillover from an animal to humans. “	0.159090909090909	that, a, in, animal, evidence, covid-19, originated
5149	SARS-CoV-2 is a natural virus that found its way into humans through mundane contact with infected wildlife that went on to cause the most consequential pandemic for over a century.	On January 7th, the virus was recognized as a coronavirus that has about 95% symmetry with coronary bat virus and about 70% similarity to SARSCoV	0.159090909090909	a, virus, that, with, on, to, the
5150	The virus could have been introduced into the human population from an animal source in the market or an infected human could have introduced the virus to the market and the virus may have then been amplified in the market environment.	This group of cases resided significantly closer to the market than those who worked in it, which seems to indicate that they had been exposed to the virus in the market or close to it.	0.159090909090909	the, virus, been, in, market, or, to
5151	osada (2020) that investigates the polyprotein 1ab of SARS-CoV-2 and suggests that this novel coronavirus has more likely been arisen from viruses infecting bats rather th	The virus has an approximate 30 kb single-stranded positive-sense RNA genome, which is 74.5% to 99% identical to that of SARS-CoV, CoV-pangolin, and the coronavirus the from horseshoe bat.	0.159090909090909	that, the, of, and, coronavirus, has, from
5152	Genomic analysis revealed that SARS-CoV-2 is phylogenet- ically related to severe acute respiratory syndrome-like (SARS-like) bat viruses, therefore bats could be the possible primary reservoir	According to available information, SARS-CoV-2 is inferred to be a recombinant virus that originated from bats and was transmitted to humans, possibly using the pangolin as the intermediate host.	0.159090909090909	that, sars-cov-2, is, to, bats, be, the
5153	On the other hand, the comparative genome analysis by Andersen et al (21) revealed that SARS-CoV-2 originated through natural selection and not from a laboratory manipulation.	According to available information, SARS-CoV-2 is inferred to be a recombinant virus that originated from bats and was transmitted to humans, possibly using the pangolin as the intermediate host.	0.159090909090909	the, that, sars-cov-2, originated, and, from, a
5154	pidemiologic studies indicated that the outbreak started from a seafood market selling live animals in Wuhan, China; subsequently transmitted to humans and further spread from person-to-person	According to available information, SARS-CoV-2 is inferred to be a recombinant virus that originated from bats and was transmitted to humans, possibly using the pangolin as the intermediate host.	0.159090909090909	that, the, from, a, transmitted, to, and
5155	The horseshoe bats species most likely to serve as the reservoir of SARS-CoV-2 include: the Intermediate Horseshoe Bat (Rhinolophus affinis), the Malayan Horseshoe Bat (Rhinolophus malayanus), the Least Horseshoe Bat (Rhinolophus pusillus), and the Marshall’s Horesebat (Rhinolophus marshalli).	According to available information, SARS-CoV-2 is inferred to be a recombinant virus that originated from bats and was transmitted to humans, possibly using the pangolin as the intermediate host.	0.159090909090909	the, bats, to, as, sars-cov-2, intermediate, and
5156	The genome of the SARS-CoV-2 has been reported over 80% identical to the previous human coronavirus (SARS-like bat CoV)	The virus responsible for COVID-19 has a single-stranded positive-sense RNA genome of about 30 kb, which has 74% to 99% identity with that of the coronavirus from the pangolin (Manis javanica) and horseshoe bat (Rhinolophus sinicus) (Bat-CoVRaTG13), respectively	0.159090909090909	the, genome, of, has, to, coronavirus, bat
5157	In the evolution of the virus for more than 2 years, it is not difficult to see that SARS-CoV-2 has been undergoing adaptive changes with the human host, and the cycle of this change is often within a few months	A coronavirus identified from the Malayan pangolin has been shown to have a 99% similarity with SARS-CoV-2	0.159090909090909	the, to, sars-cov-2, has, been, with, a
5158	a fluorescent study, it was confirmed that the SARS-CoV-2 also uses the same ACE2 (angiotensin-converting enzyme 2) cell receptor and mechanism for the entry to host cell which is previously used by the SARS-CoV	A comparative analysis of genetic data available to date has suggested that SARS-CoV-2 originated by the recombination of pangolin-CoV and the bat-CoV-RaTG13-like virus	0.159090909090909	a, that, the, sars-cov-2, and, to, by
5159	This hypothesis found its rationale in the in-silico analysis of sequence similarities which indicated that SARS-CoV-2 was closely related to RaTG13 but displayed specific RBD sites similar to the pangolin virus (	A comparative analysis of genetic data available to date has suggested that SARS-CoV-2 originated by the recombination of pangolin-CoV and the bat-CoV-RaTG13-like virus	0.159090909090909	the, analysis, of, that, sars-cov-2, to, virus
5160	The whole genome of SARS-CoV-2 shares 80% identity with that of SARS-CoV and is 96% identical to the bat coro- navirus BatCoV-RaTG13	Studies based on the analysis of N, S, and ORF1a/1b genes have shown conserved sequences suggesting that SARS-CoV-2 is an animal virus, which was transmitted to humans by undergoing evolutionary adaptations	0.159090909090909	the, of, sars-cov-2, that, and, is, to
5161	Molecular phylogenetic analysis of the RdRp sequence of SARS- CoV-2 generally shows that RaTG13, Pangolin-CoV and SARS-CoV-2 is part of the same group	Studies based on the analysis of N, S, and ORF1a/1b genes have shown conserved sequences suggesting that SARS-CoV-2 is an animal virus, which was transmitted to humans by undergoing evolutionary adaptations	0.159090909090909	analysis, of, the, that, and, sars-cov-2, is
5162	The study of Guo et al. (2020), which featured deep learning algorithms, suggested that minks (Order, Carnivora) may serve as the potential intermediate host, but no experimental evidence was provided to support this hypothesis	there is absolutely no evidence at all that the virus was engineered as part of a weapons program	0.159090909090909	the, of, that, as, no, evidence, was
5163	According to available information, SARS-CoV-2 is inferred to be a recombinant virus that originated from bats and was transmitted to humans, possibly using the pangolin as the intermediate host.	Genomic analysis revealed that SARS-CoV-2 is phylogenet- ically related to severe acute respiratory syndrome-like (SARS-like) bat viruses, therefore bats could be the possible primary reservoir	0.159090909090909	to, sars-cov-2, is, be, that, bats, the
5164	In the case of Covid-19, a link was established between the first patients and the wildlife market of Wuhan.	Ini- tially, it was suggested that the patients infected with Wuhan coro- navirus induced pneumonia in China may have visited the seafood market where live animals were sold or may have used infected animals or birds as a source of food	0.159090909090909	in, the, of, a, was, patients, market
5165	The virus responsible for COVID-19 has a single-stranded positive-sense RNA genome of about 30 kb, which has 74% to 99% identity with that of the coronavirus from the pangolin (Manis javanica) and horseshoe bat (Rhinolophus sinicus) (Bat-CoVRaTG13), respectively	The genome of the SARS-CoV-2 has been reported over 80% identical to the previous human coronavirus (SARS-like bat CoV)	0.159090909090909	the, has, genome, of, to, coronavirus, bat
5166	A comparative analysis of genetic data available to date has suggested that SARS-CoV-2 originated by the recombination of pangolin-CoV and the bat-CoV-RaTG13-like virus	a fluorescent study, it was confirmed that the SARS-CoV-2 also uses the same ACE2 (angiotensin-converting enzyme 2) cell receptor and mechanism for the entry to host cell which is previously used by the SARS-CoV	0.159090909090909	a, to, that, sars-cov-2, by, the, and
5167	RBD of SARS-CoV-2 was also shown to bind ACE2 receptors of bats, which makes the scenario of its emergence in these animals plausible	a fluorescent study, it was confirmed that the SARS-CoV-2 also uses the same ACE2 (angiotensin-converting enzyme 2) cell receptor and mechanism for the entry to host cell which is previously used by the SARS-CoV	0.159090909090909	sars-cov-2, was, also, to, ace2, which, the
5168	In the evolution of the virus for more than 2 years, it is not difficult to see that SARS-CoV-2 has been undergoing adaptive changes with the human host, and the cycle of this change is often within a few months	, it has been proposed that the majority of human coronaviruses are derived from the bat reservoir	0.159090909090909	the, of, it, that, has, been, human
5169	SARS-CoV-2 and bat RaTG13 showing 96% identity some pangolin Coronaviruses exhibit very high similarity to particularly the receptor-binding domain of SARS-CoV-2.	Several teams have recently confirmed the genetic similarity between SARS-CoV-2 and the beta betacoronavirus of the subgenus Sarbecovirus (Tang et al., 2020). The genome sequence of the new virus is 96.2% identical to that of the bat	0.159090909090909	sars-cov-2, and, bat, similarity, to, the, of
5170	This group of cases resided significantly closer to the market than those who worked in it, which seems to indicate that they had been exposed to the virus in the market or close to it.	The virus could have been introduced into the human population from an animal source in the market or an infected human could have introduced the virus to the market and the virus may have then been amplified in the market environment.	0.159090909090909	to, the, market, in, been, virus, or
5171	The presence of potential animal reservoirs, coupled with the timing of the lineage B primary case and the geographic clustering of early cases around the Huanan market (39), support the hypothesis that SARS-CoV-2 lineage B jumped into humans at the Huanan market in mid- November 2019.	t is thought that SARS-CoV-2 jumped the species barrier and initially infected humans from another animal host.	0.159090909090909	the, animal, and, that, sars-cov-2, jumped, humans
5172	Another piece of evidence that supports the COVID-19 is of bat origin is the existence of a high degree of homology of the ACE2 receptor from a diversity of animal species, thus implicating these animal species as possible intermediate hosts or animal models for COVID-19 infections	t is thought that SARS-CoV-2 jumped the species barrier and initially infected humans from another animal host.	0.159090909090909	another, that, the, is, from, animal, species
5173	It is believed that bats are the most likely reservoir hosts for SARS-CoV-2 as it is very similar to a bat coronavirus.	ince there is usually very limited close contact between humans and bats, it is more likely that transmission of SARS-CoV-2 to humans happened through an intermediate host, that is another animal species more likely to be handled by humans	0.159090909090909	it, is, that, likely, sars-cov-2, very, to
5174	Genome se- quence alignment has revealed a 79.5% sequence identity between SARS-CoV-2 and SARS-CoV and a remarkable 93.1% identity with the sequence of the RaTG12 virus isolated from a bat (Rhinolophus af- finis) residing in Yunnan Province, China	enetic material of the novel coronavirus has approximately 89% and 82% identity with bat SARS- like-CoVZXC21 and human SARS-CoV, respectively.	0.159090909090909	has, identity, and, with, the, of, bat
5175	According to available information, SARS-CoV-2 is inferred to be a recombinant virus that originated from bats and was transmitted to humans, possibly using the pangolin as the intermediate host.	On the other hand, the comparative genome analysis by Andersen et al (21) revealed that SARS-CoV-2 originated through natural selection and not from a laboratory manipulation.	0.159090909090909	sars-cov-2, a, that, originated, from, and, the
5176	According to available information, SARS-CoV-2 is inferred to be a recombinant virus that originated from bats and was transmitted to humans, possibly using the pangolin as the intermediate host.	pidemiologic studies indicated that the outbreak started from a seafood market selling live animals in Wuhan, China; subsequently transmitted to humans and further spread from person-to-person	0.159090909090909	to, a, that, from, and, transmitted, the
5177	Live animal sales at markets are a known zoonotic risk and this association in some ways parallels the spillover events that led to the 2002-2003 SARS epidemic	pidemiologic studies indicated that the outbreak started from a seafood market selling live animals in Wuhan, China; subsequently transmitted to humans and further spread from person-to-person	0.159090909090909	live, a, and, in, the, that, to
5178	Based on virus genome se- quencing results and evolutionary analysis, bat has been suspected as natural host of virus origin	Genome se- quence alignment has revealed a 79.5% sequence identity between SARS-CoV-2 and SARS-CoV and a remarkable 93.1% identity with the sequence of the RaTG12 virus isolated from a bat (Rhinolophus af- finis) residing in Yunnan Province, China	0.159090909090909	virus, genome, se-, and, bat, has, of
5179	enetic material of the novel coronavirus has approximately 89% and 82% identity with bat SARS- like-CoVZXC21 and human SARS-CoV, respectively.	Genome se- quence alignment has revealed a 79.5% sequence identity between SARS-CoV-2 and SARS-CoV and a remarkable 93.1% identity with the sequence of the RaTG12 virus isolated from a bat (Rhinolophus af- finis) residing in Yunnan Province, China	0.159090909090909	of, the, has, and, identity, with, bat
5180	Two S proteins from the bat coronavirus, BANAL-20-52 and RaTG13, show 95% and 93.1% nucleotide sequence similarities with SARS-CoV- 2	Genome se- quence alignment has revealed a 79.5% sequence identity between SARS-CoV-2 and SARS-CoV and a remarkable 93.1% identity with the sequence of the RaTG12 virus isolated from a bat (Rhinolophus af- finis) residing in Yunnan Province, China	0.159090909090909	from, the, bat, and, 93.1%, sequence, with
5181	The most probable explanation for the intro- duction of SARS-CoV-2 into humans involves zoonotic jumps from as-yet-undetermined, intermediate host animals at the Huanan market	he results revealed that 94% of SARS-CoV-2 nucleic acid-positive samples (31/33 cases) came from the western part of the Huanan Seafood Market, which includes facilities that provide wild animals for pur- chase	0.159090909090909	the, for, of, sars-cov-2, from, animals, huanan
5182	the evidence from the phylogenetic analysis indicates that the COVID-19 belongs to the genus betacoronavirus, which includes SARS- CoV, that infects humans, bats, and wild animals	he results revealed that 94% of SARS-CoV-2 nucleic acid-positive samples (31/33 cases) came from the western part of the Huanan Seafood Market, which includes facilities that provide wild animals for pur- chase	0.159090909090909	the, from, that, which, includes, wild, animals
5183	there is absolutely no evidence at all that the virus was engineered as part of a weapons program	The study of Guo et al. (2020), which featured deep learning algorithms, suggested that minks (Order, Carnivora) may serve as the potential intermediate host, but no experimental evidence was provided to support this hypothesis	0.159090909090909	no, evidence, that, the, was, as, of
5184	Genomic analysis suggests that the COVID-19 virus originated in bats and transmitted to humans through unknown intermediate hosts in the Wuhan seafood market, China, in December of 2019	The current leading hypothesis is that the bat-derived virus evolved to infect pangolins; after a series of mutations and re- combination events, it has been transmitted to humans.	0.159090909090909	that, the, virus, and, transmitted, to, of
5185	In fact, a cluster of patients being screened for SARS-CoV-2 were recently found to be infected with a novel coronavirus of canine origin in Malaysia (30), suggesting that zoonotic co- ronavirus events may be quite common	a coronavirus strain in the Malay pan- golin with a genome that was similar to that of SARS- CoV-2 at 85.5%–92.4%.	0.159090909090909	in, a, of, to, with, coronavirus, that
5186	Line- age A viruses are at least two mutations closer to bat coronaviruses, indicating that the an- cestor of SARS-CoV-2 arose from this lineage	RaTG13, the closest to SARS-CoV-2 genome, was isolated in 2016 from an anal sample of a horseshoe bat (Rhinolophus affinis) from Yunnan (Zhou et al., 2020a; Ge et al., 2016).	0.159090909090909	a, to, bat, the, of, sars-cov-2, from
5187	In an experimental study, ACE2 from 25 species of bats were reported to support SARS-CoV-2 entry, and the infection rates of several bats were comparable to those of humans ACE2	RaTG13, the closest to SARS-CoV-2 genome, was isolated in 2016 from an anal sample of a horseshoe bat (Rhinolophus affinis) from Yunnan (Zhou et al., 2020a; Ge et al., 2016).	0.159090909090909	in, an, from, of, to, sars-cov-2, the
5188	The presence in pangolins of an RBD very similar to that of SARS-CoV-2 means that we can infer this was also probably in the virus that jumped to humans. T	RaTG13, the closest to SARS-CoV-2 genome, was isolated in 2016 from an anal sample of a horseshoe bat (Rhinolophus affinis) from Yunnan (Zhou et al., 2020a; Ge et al., 2016).	0.159090909090909	the, in, of, an, to, sars-cov-2, was
5189	The preponderance of scientific evidence at this time indicates that SARS-CoV-2 is representative of a type of corona- virus that has been circulating in feral animal populations for decades	the pangolin hypothesis was repeated so many times in scientific papers and on social networks that was taken for a truth even within part of the scientific community.	0.159090909090909	the, of, scientific, that, a, in, for
5190	A comparative analysis of genetic data available to date has suggested that SARS-CoV-2 originated by the recombination of pangolin-CoV and the bat-CoV-RaTG13-like virus	This hypothesis found its rationale in the in-silico analysis of sequence similarities which indicated that SARS-CoV-2 was closely related to RaTG13 but displayed specific RBD sites similar to the pangolin virus (	0.159090909090909	analysis, of, to, that, sars-cov-2, the, virus
5191	The whole genome of SARS-CoV-2 shares 80% identity with that of SARS-CoV and is 96% identical to the bat coro- navirus BatCoV-RaTG13	With the help of sequencing technology, bats were again assessed as a natural host for SARS-CoV- 2, because it shares 96% of its genome with two SARS-like CoVs from bats, bat-SLCoVZX45 and bat-SL-CoVZX2	0.159090909090909	the, genome, of, shares, with, and, 96%
5192	A coronavirus identified from the Malayan pangolin has been shown to have a 99% similarity with SARS-CoV-2	In the evolution of the virus for more than 2 years, it is not difficult to see that SARS-CoV-2 has been undergoing adaptive changes with the human host, and the cycle of this change is often within a few months	0.159090909090909	a, the, has, been, to, with, sars-cov-2
5193	, it has been proposed that the majority of human coronaviruses are derived from the bat reservoir	In the evolution of the virus for more than 2 years, it is not difficult to see that SARS-CoV-2 has been undergoing adaptive changes with the human host, and the cycle of this change is often within a few months	0.159090909090909	it, has, been, that, the, of, human
5194	coronaviruses that were phylogenetically related to SARS-CoV-2 were found in rhinolophus bats in South Asian countries including China, Japan, Cambodia, and Thailand[2,6–8] and in pangolins smuggled to China from South Asian countries.[9,	the nucleotide sequences of SARS-CoV-2-related coronaviruses from two Rhinolophus shameli bats(RshSTT200 and Rsh- STT182), which were collected in Cambodia in 2010, shared 92.6% identity with the SARS-CoV-2 genome	0.159090909090909	coronaviruses, were, sars-cov-2, in, rhinolophus, and, from
5195	Studies based on the analysis of N, S, and ORF1a/1b genes have shown conserved sequences suggesting that SARS-CoV-2 is an animal virus, which was transmitted to humans by undergoing evolutionary adaptations	Molecular phylogenetic analysis of the RdRp sequence of SARS- CoV-2 generally shows that RaTG13, Pangolin-CoV and SARS-CoV-2 is part of the same group	0.159090909090909	the, analysis, of, and, that, sars-cov-2, is
5196	RaTG13, the closest to SARS-CoV-2 genome, was isolated in 2016 from an anal sample of a horseshoe bat (Rhinolophus affinis) from Yunnan (Zhou et al., 2020a; Ge et al., 2016).	In an experimental study, ACE2 from 25 species of bats were reported to support SARS-CoV-2 entry, and the infection rates of several bats were comparable to those of humans ACE2	0.159090909090909	the, to, sars-cov-2, in, from, an, of
5197	Genome se- quence alignment has revealed a 79.5% sequence identity between SARS-CoV-2 and SARS-CoV and a remarkable 93.1% identity with the sequence of the RaTG12 virus isolated from a bat (Rhinolophus af- finis) residing in Yunnan Province, China	Two S proteins from the bat coronavirus, BANAL-20-52 and RaTG13, show 95% and 93.1% nucleotide sequence similarities with SARS-CoV- 2	0.159090909090909	sequence, and, 93.1%, with, the, from, bat
5198	Notably, WHO Director-General Tedros Ghebreyesus commented that the report’s consideration of evidence supporting a laboratory accident was insufficient and offered to provide additional resources to fully evaluate the possibility	A study reported that the beta variant was able to infect common BALB/c laboratory mice and caused pul- monary changes in contrast to WT SARS-CoV-2	0.159090909090909	that, the, a, laboratory, was, and, to
5199	Evolutionary analysis of COVID-19 virus revealed that it is most similar to the bat SARS-like coronaviruses, and for the similarity, it was named SARS-CoV-2.	The ability of SARS-CoV-2 to cross the barrier of murine species may be obtained through simple mutations. It is also possible for SARS-CoV-2 to acquire the ability to infect humans and spread between humans by some simple mutation.	0.159090909090909	of, it, is, to, the, and, for
5200	A study reported that the beta variant was able to infect common BALB/c laboratory mice and caused pul- monary changes in contrast to WT SARS-CoV-2	Notably, WHO Director-General Tedros Ghebreyesus commented that the report’s consideration of evidence supporting a laboratory accident was insufficient and offered to provide additional resources to fully evaluate the possibility	0.159090909090909	a, that, the, was, to, laboratory, and
5201	After the BANAL group of viruses, the next most closely related virus to SARS-CoV-2, as measured by highest average genetic similarity, is the bat SARS-related strain RaTG-13.	Therefore, whether the COVID-19 pandemic is the result of the natural zoonotic spillover of SARS-CoV-2 or due to a research-related incident, SARS-CoV-2 or a closely related progenitor virus resides somewhere in nature.	0.159090909090909	the, of, closely, related, virus, to, is
5202	Due to recombination event, the key residues of RBD from Pangolin-CoV integrated to Bat-SL-CoV-2, then zoonotic transmission occurred by a recombinant virus with capability to bind to hACE2.	Therefore, whether the COVID-19 pandemic is the result of the natural zoonotic spillover of SARS-CoV-2 or due to a research-related incident, SARS-CoV-2 or a closely related progenitor virus resides somewhere in nature.	0.159090909090909	due, to, the, of, zoonotic, a, virus
5203	According to available information, SARS-CoV-2 is inferred to be a recombinant virus that originated from bats and was transmitted to humans, possibly using the pangolin as the intermediate host.	The horseshoe bats species most likely to serve as the reservoir of SARS-CoV-2 include: the Intermediate Horseshoe Bat (Rhinolophus affinis), the Malayan Horseshoe Bat (Rhinolophus malayanus), the Least Horseshoe Bat (Rhinolophus pusillus), and the Marshall’s Horesebat (Rhinolophus marshalli).	0.159090909090909	to, sars-cov-2, bats, and, the, as, intermediate
5204	f SARS-CoV-2. This is because we observe considerable similarity be- tween SARS-CoV-2 and bat CoV RaTG13 (or Guangdong pangolin CoV) compared to the similarity between viruses that originated in	the coronaviruses discovered to date that are most closely related to SARS-CoV-2 are all bat coronaviruses discovered in southern China and Southeast Asia, including Laos, Thailand and Cambodia	0.159090909090909	sars-cov-2, and, bat, to, the, that, in
5205	There are a few other closely related coronaviruses that, due to genomic recombination events common in coronaviruses, may share a more recent common ancestor with SARS-CoV-2 than RaTG-13. These include the bat coronaviruses RmYN02, RpYN06, RacCS203, and PrC31.	the progenitor virus for SARS and other viruses closely related to SARS were discovered in southern China	0.159090909090909	other, closely, related, to, in, the, and
5206	several pangolins, seized in anti-smuggling op- erations in southern China between August 2017 and March 2019 and studied by three different Chinese teams (Lam et al. 2020; Liu et al. 2019; Xiao et al. 2020), were found positive for SARS-CoV-2-like viruses	the progenitor virus for SARS and other viruses closely related to SARS were discovered in southern China	0.159090909090909	in, southern, china, and, were, for, viruses
5207	Although RaTG13 is the bat coronavirus known to be the closest to SARS-CoV-2, its amino acid sequence consistency in the RBD of S gene is less than 90%	he closest related bat coronavirus to SARS-CoV-2, as measured by highest average genetic similarity is BANAL 52 which is approximately 96.8% similar to SARS-CoV-2 at the whole genome level.	0.159090909090909	is, the, bat, coronavirus, to, closest, sars-cov-2,
5208	Therefore, whether the COVID-19 pandemic is the result of the natural zoonotic spillover of SARS-CoV-2 or due to a research-related incident, SARS-CoV-2 or a closely related progenitor virus resides somewhere in nature.	After the BANAL group of viruses, the next most closely related virus to SARS-CoV-2, as measured by highest average genetic similarity, is the bat SARS-related strain RaTG-13.	0.159090909090909	the, is, of, to, closely, related, virus
5209	the progenitor virus for SARS and other viruses closely related to SARS were discovered in southern China	There are a few other closely related coronaviruses that, due to genomic recombination events common in coronaviruses, may share a more recent common ancestor with SARS-CoV-2 than RaTG-13. These include the bat coronaviruses RmYN02, RpYN06, RacCS203, and PrC31.	0.159090909090909	the, and, other, closely, related, to, in
5210	The two thirds of the first Covid-19 patients were associated with the Huanan Seafood Wholesale Market in Wuhan City, Hubei Province, China	The sample sequenced by Vision Medicals was taken from a 65- year-old deliveryman who worked at the Huanan Seafood Market and admitted to the Central Hospital of Wuhan on December 18 with pneumonia	0.159090909090909	the, of, with, huanan, seafood, market, wuhan
5211	pidemiologic studies indicated that the outbreak started from a seafood market selling live animals in Wuhan, China; subsequently transmitted to humans and further spread from person-to-person	Live animal sales at markets are a known zoonotic risk and this association in some ways parallels the spillover events that led to the 2002-2003 SARS epidemic	0.159090909090909	that, the, a, live, in, to, and
5212	t was found that the genome sequence of SARS-CoV-2 is 96.2% identical to a bat CoV RaTG13, whereas it shares 79.5% identity to SARS-CoV	SARS-CoV-2 is a natural virus that found its way into humans through mundane contact with infected wildlife that went on to cause the most consequential pandemic for over a century.	0.159090909090909	found, that, the, sars-cov-2, is, to, a
5213	On January 7th, the virus was recognized as a coronavirus that has about 95% symmetry with coronary bat virus and about 70% similarity to SARSCoV	SARS-CoV-2 is a natural virus that found its way into humans through mundane contact with infected wildlife that went on to cause the most consequential pandemic for over a century.	0.159090909090909	on, the, virus, a, that, with, to
5214	WIV discovered a virus sequence (RaTG13) that shows a 96.2% genomic sequence identity match with the SARS-CoV-2 genome, in its archived bat samples collected in 2013.[2	SARS-CoV-2 is a natural virus that found its way into humans through mundane contact with infected wildlife that went on to cause the most consequential pandemic for over a century.	0.159090909090909	a, virus, that, with, the, sars-cov-2, its
5215	the nucleotide sequences of SARS-CoV-2-related coronaviruses from two Rhinolophus shameli bats(RshSTT200 and Rsh- STT182), which were collected in Cambodia in 2010, shared 92.6% identity with the SARS-CoV-2 genome	coronaviruses that were phylogenetically related to SARS-CoV-2 were found in rhinolophus bats in South Asian countries including China, Japan, Cambodia, and Thailand[2,6–8] and in pangolins smuggled to China from South Asian countries.[9,	0.159090909090909	coronaviruses, from, rhinolophus, and, were, in, sars-cov-2
5216	SARS-CoV-2 is a natural virus that found its way into humans through mundane contact with infected wildlife that went on to cause the most consequential pandemic for over a century.	WIV discovered a virus sequence (RaTG13) that shows a 96.2% genomic sequence identity match with the SARS-CoV-2 genome, in its archived bat samples collected in 2013.[2	0.159090909090909	sars-cov-2, a, virus, that, its, with, the
5217	The newly identified SARS-CoV-2 has been sus- pected to extend to humans from bats through pangolins even though conclusive evidence in support of this is yet to be found	The presence in pangolins of an RBD very similar to that of SARS-CoV-2 means that we can infer this was also probably in the virus that jumped to humans. T	0.159090909090909	the, sars-cov-2, to, pangolins, in, of, this
5218	RaTG13, the closest to SARS-CoV-2 genome, was isolated in 2016 from an anal sample of a horseshoe bat (Rhinolophus affinis) from Yunnan (Zhou et al., 2020a; Ge et al., 2016).	The presence in pangolins of an RBD very similar to that of SARS-CoV-2 means that we can infer this was also probably in the virus that jumped to humans. T	0.159090909090909	the, to, sars-cov-2, was, in, an, of
5219	Gostin says that there is considerable evidence that covid-19 originated in Wuhan from a naturally occurring spillover from an animal to humans. “	However, the region that binds ACE2 resembles a novel virus found in pangolins, a strange-looking animal sometimes called a scaly anteater. This provides additional evidence that the coronavirus that causes COVID-19 almost certainly originated in nature	0.159090909090909	that, evidence, covid-19, originated, in, a, animal
5220	he results revealed that 94% of SARS-CoV-2 nucleic acid-positive samples (31/33 cases) came from the western part of the Huanan Seafood Market, which includes facilities that provide wild animals for pur- chase	the evidence from the phylogenetic analysis indicates that the COVID-19 belongs to the genus betacoronavirus, which includes SARS- CoV, that infects humans, bats, and wild animals	0.159090909090909	that, from, the, which, includes, wild, animals
5221	t is thought that SARS-CoV-2 jumped the species barrier and initially infected humans from another animal host.	Another piece of evidence that supports the COVID-19 is of bat origin is the existence of a high degree of homology of the ACE2 receptor from a diversity of animal species, thus implicating these animal species as possible intermediate hosts or animal models for COVID-19 infections	0.159090909090909	is, that, the, species, from, another, animal
5222	The current leading hypothesis is that the bat-derived virus evolved to infect pangolins; after a series of mutations and re- combination events, it has been transmitted to humans.	Genomic analysis suggests that the COVID-19 virus originated in bats and transmitted to humans through unknown intermediate hosts in the Wuhan seafood market, China, in December of 2019	0.159090909090909	the, that, virus, to, of, and, transmitted
5223	The ability of SARS-CoV-2 to cross the barrier of murine species may be obtained through simple mutations. It is also possible for SARS-CoV-2 to acquire the ability to infect humans and spread between humans by some simple mutation.	Evolutionary analysis of COVID-19 virus revealed that it is most similar to the bat SARS-like coronaviruses, and for the similarity, it was named SARS-CoV-2.	0.159090909090909	the, of, to, it, is, for, and
5224	The sample sequenced by Vision Medicals was taken from a 65- year-old deliveryman who worked at the Huanan Seafood Market and admitted to the Central Hospital of Wuhan on December 18 with pneumonia	The two thirds of the first Covid-19 patients were associated with the Huanan Seafood Wholesale Market in Wuhan City, Hubei Province, China	0.159090909090909	the, huanan, seafood, market, of, wuhan, with
5225	Ini- tially, it was suggested that the patients infected with Wuhan coro- navirus induced pneumonia in China may have visited the seafood market where live animals were sold or may have used infected animals or birds as a source of food	In the case of Covid-19, a link was established between the first patients and the wildlife market of Wuhan.	0.159090909090909	was, the, patients, in, market, a, of
5226	the progenitor virus for SARS and other viruses closely related to SARS were discovered in southern China	several pangolins, seized in anti-smuggling op- erations in southern China between August 2017 and March 2019 and studied by three different Chinese teams (Lam et al. 2020; Liu et al. 2019; Xiao et al. 2020), were found positive for SARS-CoV-2-like viruses	0.159090909090909	for, and, viruses, were, in, southern, china
5227	a fluorescent study, it was confirmed that the SARS-CoV-2 also uses the same ACE2 (angiotensin-converting enzyme 2) cell receptor and mechanism for the entry to host cell which is previously used by the SARS-CoV	RBD of SARS-CoV-2 was also shown to bind ACE2 receptors of bats, which makes the scenario of its emergence in these animals plausible	0.159090909090909	was, the, sars-cov-2, also, ace2, to, which
5228	COVID-19 would still be a zoonosis in the sense that SARS-CoV-2 originated from a feral animal but the trigger from the pandemic would be human activity in a research laboratory or possibly during the search in caves for bats.	Recent research results suggest that bats or pangolins might be the hosts for SARS-CoV-2 based on comparative studies using its genomic sequences.	0.159090909090909	be, the, that, sars-cov-2, research, or, for
5229	Line- age A viruses are at least two mutations closer to bat coronaviruses, indicating that the an- cestor of SARS-CoV-2 arose from this lineage	The results obtained from various AI-enabled experiments using clustering algorithms demonstrate that all examined SARS-CoV-2 genomes belong to a cluster that also contains bat and pangolin coronavirus genomes.	0.159090909090909	a, to, bat, that, the, sars-cov-2, from
5230	e. Results of the two clustering methods presented in Figs. 3 and 4 show that SARS-CoV-2 sequences form a group with viruses in the Coronaviridae fa	The results obtained from various AI-enabled experiments using clustering algorithms demonstrate that all examined SARS-CoV-2 genomes belong to a cluster that also contains bat and pangolin coronavirus genomes.	0.159090909090909	results, the, clustering, and, that, sars-cov-2, a
5231	g. 10B, we also find that the similarity between SARS-CoV-2 and bat CoV RaTG13 (or Guangdong pangolin CoV) is larger than the similarity between viruses having the same	The results obtained from various AI-enabled experiments using clustering algorithms demonstrate that all examined SARS-CoV-2 genomes belong to a cluster that also contains bat and pangolin coronavirus genomes.	0.159090909090909	also, that, the, sars-cov-2, and, bat, pangolin
5232	ince there is usually very limited close contact between humans and bats, it is more likely that transmission of SARS-CoV-2 to humans happened through an intermediate host, that is another animal species more likely to be handled by humans	It is believed that bats are the most likely reservoir hosts for SARS-CoV-2 as it is very similar to a bat coronavirus.	0.159090909090909	is, very, it, likely, that, sars-cov-2, to
5233	we provide evidence for recombination event between Bat-SL-CoV-2 and Pangolin-CoV that resulted in the emergence of SARS-CoV-2	Xiao et al. (2020) furthermore suggest that SARS-CoV- 2 may have been formed by a recombination of a pangolin CoV-like virus with one similar to RaTG13, and that pangolins are potentially the intermediate hosts for SARS-CoV-2	0.159090909090909	for, recombination, and, that, the, of, sars-cov-2
5234	The results obtained from various AI-enabled experiments using clustering algorithms demonstrate that all examined SARS-CoV-2 genomes belong to a cluster that also contains bat and pangolin coronavirus genomes.	e. Results of the two clustering methods presented in Figs. 3 and 4 show that SARS-CoV-2 sequences form a group with viruses in the Coronaviridae fa	0.159090909090909	the, results, clustering, that, sars-cov-2, a, and
5235	t has been shown that bats and ro- dents are the gene sources of most aCoVs and bCoVs, how- ever, avian species are the gene sources of most dCoVs and gCoVs by evolutionary analyse	osada (2020) that investigates the polyprotein 1ab of SARS-CoV-2 and suggests that this novel coronavirus has more likely been arisen from viruses infecting bats rather th	0.159090909090909	has, been, that, bats, and, the, of
5236	The virus has an approximate 30 kb single-stranded positive-sense RNA genome, which is 74.5% to 99% identical to that of SARS-CoV, CoV-pangolin, and the coronavirus the from horseshoe bat.	osada (2020) that investigates the polyprotein 1ab of SARS-CoV-2 and suggests that this novel coronavirus has more likely been arisen from viruses infecting bats rather th	0.159090909090909	the, has, that, of, and, coronavirus, from
5237	The preponderance of scientific evidence at this time indicates that SARS-CoV-2 is representative of a type of corona- virus that has been circulating in feral animal populations for decades	osada (2020) that investigates the polyprotein 1ab of SARS-CoV-2 and suggests that this novel coronavirus has more likely been arisen from viruses infecting bats rather th	0.159090909090909	the, of, this, that, sars-cov-2, has, been
5238	t was found that the genome sequence of SARS-CoV-2 is 96.2% identical to a bat CoV RaTG13, whereas it shares 79.5% identity to SARS-CoV	f SARS-CoV-2. This is because we observe considerable similarity be- tween SARS-CoV-2 and bat CoV RaTG13 (or Guangdong pangolin CoV) compared to the similarity between viruses that originated in	0.159090909090909	that, the, sars-cov-2, is, to, bat, cov
5239	Variant A is the closest to that discovered in bats, that had 96.2% sequence similarity to the human virus [6], and was thus considered the original human virus genome.	f SARS-CoV-2. This is because we observe considerable similarity be- tween SARS-CoV-2 and bat CoV RaTG13 (or Guangdong pangolin CoV) compared to the similarity between viruses that originated in	0.159090909090909	is, the, to, that, in, similarity, and
5240	the coronaviruses discovered to date that are most closely related to SARS-CoV-2 are all bat coronaviruses discovered in southern China and Southeast Asia, including Laos, Thailand and Cambodia	f SARS-CoV-2. This is because we observe considerable similarity be- tween SARS-CoV-2 and bat CoV RaTG13 (or Guangdong pangolin CoV) compared to the similarity between viruses that originated in	0.159090909090909	the, to, that, sars-cov-2, bat, in, and
5241	The results obtained from various AI-enabled experiments using clustering algorithms demonstrate that all examined SARS-CoV-2 genomes belong to a cluster that also contains bat and pangolin coronavirus genomes.	g. 10B, we also find that the similarity between SARS-CoV-2 and bat CoV RaTG13 (or Guangdong pangolin CoV) is larger than the similarity between viruses having the same	0.159090909090909	the, that, sars-cov-2, also, bat, and, pangolin
5242	Xiao et al. (2020) furthermore suggest that SARS-CoV- 2 may have been formed by a recombination of a pangolin CoV-like virus with one similar to RaTG13, and that pangolins are potentially the intermediate hosts for SARS-CoV-2	we provide evidence for recombination event between Bat-SL-CoV-2 and Pangolin-CoV that resulted in the emergence of SARS-CoV-2	0.159090909090909	that, recombination, of, and, the, for, sars-cov-2
5243	The distant general origin of its zoonosis can be traced back to the ecosystem changes that have decreased biodiversity, greatly facilitating the contacts between humans and the animal reservoirs that carry pathogens, including SARS-CoV-2	In this context, it can be assumed that the recombination between Bat- and Pangolin-CoVs happened deep in an ancestry of the bat lineage.	0.159090909090909	the, of, can, be, that, between, and
5244	In contrast, the RBD of Pangolin-CoV is almost identical to SARS-CoV-2 (98%) at the aa level, proposing that mutations in Pangolin gave new features to CoV which enable the virus to bind to hACE2.	However, the RBD of Bat-SL-CoV-2 showed low aa identity (78%) to SARS-CoV-2, suggesting that SARS-CoV-2 possibly was not transmitted directly from bats to humans.	0.159090909090909	the, rbd, of, to, sars-cov-2, aa, that
5245	However, the RBD of Bat-SL-CoV-2 showed low aa identity (78%) to SARS-CoV-2, suggesting that SARS-CoV-2 possibly was not transmitted directly from bats to humans.	In contrast, the RBD of Pangolin-CoV is almost identical to SARS-CoV-2 (98%) at the aa level, proposing that mutations in Pangolin gave new features to CoV which enable the virus to bind to hACE2.	0.159090909090909	the, rbd, of, aa, to, that, sars-cov-2
5246	Therefore, whether the COVID-19 pandemic is the result of the natural zoonotic spillover of SARS-CoV-2 or due to a research-related incident, SARS-CoV-2 or a closely related progenitor virus resides somewhere in nature.	Due to recombination event, the key residues of RBD from Pangolin-CoV integrated to Bat-SL-CoV-2, then zoonotic transmission occurred by a recombinant virus with capability to bind to hACE2.	0.159090909090909	the, of, zoonotic, due, to, a, virus
5247	the pangolin hypothesis was repeated so many times in scientific papers and on social networks that was taken for a truth even within part of the scientific community.	The preponderance of scientific evidence at this time indicates that SARS-CoV-2 is representative of a type of corona- virus that has been circulating in feral animal populations for decades	0.159090909090909	the, in, scientific, that, for, a, of
5248	osada (2020) that investigates the polyprotein 1ab of SARS-CoV-2 and suggests that this novel coronavirus has more likely been arisen from viruses infecting bats rather th	The preponderance of scientific evidence at this time indicates that SARS-CoV-2 is representative of a type of corona- virus that has been circulating in feral animal populations for decades	0.159090909090909	that, the, of, sars-cov-2, this, has, been
5249	Phylogenetic tree analysis shows that SARS-CoV-2 has the closest evolutionary relationship with Bat-SL-CoV-2 (RaTG13) at the scale of the complete virus genome, and less similarity to Pangolin-CoV	The preponderance of scientific evidence at this time indicates that SARS-CoV-2 is representative of a type of corona- virus that has been circulating in feral animal populations for decades	0.159090909090909	that, sars-cov-2, has, the, at, of, virus
5250	Recent research results suggest that bats or pangolins might be the hosts for SARS-CoV-2 based on comparative studies using its genomic sequences.	COVID-19 would still be a zoonosis in the sense that SARS-CoV-2 originated from a feral animal but the trigger from the pandemic would be human activity in a research laboratory or possibly during the search in caves for bats.	0.159090909090909	research, that, or, be, the, for, sars-cov-2
5251	a coronavirus strain in the Malay pan- golin with a genome that was similar to that of SARS- CoV-2 at 85.5%–92.4%.	In fact, a cluster of patients being screened for SARS-CoV-2 were recently found to be infected with a novel coronavirus of canine origin in Malaysia (30), suggesting that zoonotic co- ronavirus events may be quite common	0.159090909090909	a, coronavirus, in, with, that, to, of
5252	he closest related bat coronavirus to SARS-CoV-2, as measured by highest average genetic similarity is BANAL 52 which is approximately 96.8% similar to SARS-CoV-2 at the whole genome level.	Although RaTG13 is the bat coronavirus known to be the closest to SARS-CoV-2, its amino acid sequence consistency in the RBD of S gene is less than 90%	0.159090909090909	closest, bat, coronavirus, to, sars-cov-2,, is, the
5253	several independent research groups have identified that SARS-CoV-2 belongs to β-coronavirus, with highly identical genome to bat coronavirus, pointing to bat as the natural host	One study also found evidence that circulating antibodies against pangolin-CoV reacted with the S protein of SARS-CoV-2,15 suggesting that pangolin may have the potential to act as an intermediate host of SARS-CoV-2.	0.159090909090909	have, that, to, with, as, the, host
5254	Several teams have recently confirmed the genetic similarity between SARS-CoV-2 and the beta betacoronavirus of the subgenus Sarbecovirus (Tang et al., 2020). The genome sequence of the new virus is 96.2% identical to that of the bat	SARS-CoV-2 and bat RaTG13 showing 96% identity some pangolin Coronaviruses exhibit very high similarity to particularly the receptor-binding domain of SARS-CoV-2.	0.159090909090909	the, similarity, sars-cov-2, and, of, to, bat
5255	Critically, for the purposes of determining whether raccoon dogs and civets were the intermediate host species that introduced the virus into humans, the virus collected from palm civets and raccoon dogs contained a 29 nucleotide sequence only found in the earliest human SARS cases.548 Taken together, this evidence suggests that SARS likely crossed the species barrier from palm civets or raccoon dogs into humans with the 29 nucleotide sequence dropping out as SARS adapted to humans.	Peer-reviewed evidence available to the public points to the hypothesis that SARS-CoV-2 emerged as a result of spillover into humans from a natural origin	0.158730158730159	the, of, that, into, from, a, evidence, humans, as, to
5256	study suggests that direct transmission of SARS- CoV-2 from bats to humans without an intermediate host is unlikely. A SARS-CoV-2-like coronavirus found in a dead Malayan pangolin shares 91.02% homology with SARS-CoV-2 in an analysis of coron- avirus sequences in species worldwide over the past 2 years	Studies based on the analysis of N, S, and ORF1a/1b genes have shown conserved sequences suggesting that SARS-CoV-2 is an animal virus, which was transmitted to humans by undergoing evolutionary adaptations	0.158730158730159	that, of, to, humans, an, is, sars-cov-2, analysis, sequences, the
5257	study suggests that direct transmission of SARS- CoV-2 from bats to humans without an intermediate host is unlikely. A SARS-CoV-2-like coronavirus found in a dead Malayan pangolin shares 91.02% homology with SARS-CoV-2 in an analysis of coron- avirus sequences in species worldwide over the past 2 years	ince there is usually very limited close contact between humans and bats, it is more likely that transmission of SARS-CoV-2 to humans happened through an intermediate host, that is another animal species more likely to be handled by humans	0.158730158730159	that, transmission, of, to, humans, an, intermediate, is, sars-cov-2, species
5258	Studies based on the analysis of N, S, and ORF1a/1b genes have shown conserved sequences suggesting that SARS-CoV-2 is an animal virus, which was transmitted to humans by undergoing evolutionary adaptations	study suggests that direct transmission of SARS- CoV-2 from bats to humans without an intermediate host is unlikely. A SARS-CoV-2-like coronavirus found in a dead Malayan pangolin shares 91.02% homology with SARS-CoV-2 in an analysis of coron- avirus sequences in species worldwide over the past 2 years	0.158730158730159	the, analysis, of, sequences, that, sars-cov-2, is, an, to, humans
5259	ince there is usually very limited close contact between humans and bats, it is more likely that transmission of SARS-CoV-2 to humans happened through an intermediate host, that is another animal species more likely to be handled by humans	study suggests that direct transmission of SARS- CoV-2 from bats to humans without an intermediate host is unlikely. A SARS-CoV-2-like coronavirus found in a dead Malayan pangolin shares 91.02% homology with SARS-CoV-2 in an analysis of coron- avirus sequences in species worldwide over the past 2 years	0.158730158730159	is, humans, that, transmission, of, sars-cov-2, to, an, intermediate, species
5260	Even though the first patient was not reported to have attended this market, it would appear that this person has been in contact with people involved in the trade of living animals	Evidence to date indicate SARS-CoV-2 could originally result from a recombination of sequences pre-existing in Rhinolophus bats living in the extensive limestone cave systems of Southeast Asia and South China. 217 It has been suggested that the SARS-CoV-2 furin cleavage site could originate from recombination events with as-yet-undiscovered SARS-CoV-2-related coronaviruses co-circulating in bats	0.158730158730159	the, to, it, that, has, been, in, with, of, living
5261	Peer-reviewed evidence available to the public points to the hypothesis that SARS-CoV-2 emerged as a result of spillover into humans from a natural origin	Critically, for the purposes of determining whether raccoon dogs and civets were the intermediate host species that introduced the virus into humans, the virus collected from palm civets and raccoon dogs contained a 29 nucleotide sequence only found in the earliest human SARS cases.548 Taken together, this evidence suggests that SARS likely crossed the species barrier from palm civets or raccoon dogs into humans with the 29 nucleotide sequence dropping out as SARS adapted to humans.	0.158730158730159	evidence, to, the, that, as, a, of, into, humans, from
5262	‘15’’). These are 2 viruses closest to SARS-CoV- 2 based on the whole genome analysis. Results in Figs. 7C and 7D therefore provide evidence that bats or pangolins could be possible hosts for SA	Present evidence indicates that Rhinolophus bats are the natural reservoir of all sarbecoviruses, and that two divergent SARS-CoV-2-like viruses have circulated in southern China (at least in Guangxi and Guangdong provinces) between August 2017 and March 2019 in captive pangolins destined for sale in wildlife markets	0.158730158730159	are, viruses, the, in, and, evidence, that, bats, pangolins, for
5263	Evidence to date indicate SARS-CoV-2 could originally result from a recombination of sequences pre-existing in Rhinolophus bats living in the extensive limestone cave systems of Southeast Asia and South China. 217 It has been suggested that the SARS-CoV-2 furin cleavage site could originate from recombination events with as-yet-undiscovered SARS-CoV-2-related coronaviruses co-circulating in bats	Even though the first patient was not reported to have attended this market, it would appear that this person has been in contact with people involved in the trade of living animals	0.158730158730159	to, of, in, living, the, it, has, been, that, with
5264	Present evidence indicates that Rhinolophus bats are the natural reservoir of all sarbecoviruses, and that two divergent SARS-CoV-2-like viruses have circulated in southern China (at least in Guangxi and Guangdong provinces) between August 2017 and March 2019 in captive pangolins destined for sale in wildlife markets	‘15’’). These are 2 viruses closest to SARS-CoV- 2 based on the whole genome analysis. Results in Figs. 7C and 7D therefore provide evidence that bats or pangolins could be possible hosts for SA	0.158730158730159	evidence, that, bats, are, the, and, viruses, in, pangolins, for
5265	s again observed that the similarity between SARS-CoV-2 and bat CoV RaTG13 (or Guangdong pangolin CoV) is larger than the similarity between bat SARS CoVs, which share the same bat	er. In line with the results obtained by using hierarchical clustering in Fig. 7, those obtained in Fig. 8B and 8C using the DBSCAN method give us the confidence to confirm that SARS-CoV-2 is part of the Sarbecovirus sub-genus. Fig. 8D shows that bat CoV RaTG13 and Guangdong pangolin CoV are closest to SARS- CoV-2 as they join with 16 SARS-CoV-2 representatives in cluster ‘‘	0.158730158730159	that, the, sars-cov-2, and, bat, cov, ratg13, guangdong, pangolin, is
5266	er. In line with the results obtained by using hierarchical clustering in Fig. 7, those obtained in Fig. 8B and 8C using the DBSCAN method give us the confidence to confirm that SARS-CoV-2 is part of the Sarbecovirus sub-genus. Fig. 8D shows that bat CoV RaTG13 and Guangdong pangolin CoV are closest to SARS- CoV-2 as they join with 16 SARS-CoV-2 representatives in cluster ‘‘	s again observed that the similarity between SARS-CoV-2 and bat CoV RaTG13 (or Guangdong pangolin CoV) is larger than the similarity between bat SARS CoVs, which share the same bat	0.158730158730159	the, and, that, sars-cov-2, is, bat, cov, ratg13, guangdong, pangolin
5267	In an experimental study, ACE2 from 25 species of bats were reported to support SARS-CoV-2 entry, and the infection rates of several bats were comparable to those of humans ACE2	SARS-CoV and SARS-CoV-2 emerged in China, home to bats of more than 100 species, many of which carry α- and/or β-coronaviruses	0.157894736842105	in, of, bats, to, sars-cov-2, and
5268	The genetic sequence of the COVID- 19 showed more than 80% identity to SARS-CoV and 50% to the MERS- CoV [5,19], and both SARS-CoV and MERS-CoV originate in bats	more than 780 partial coro- navirus genetic sequences were identified from bats of 41 species infected by α- and of 31 species infected by β-coronaviruse	0.157894736842105	genetic, of, more, than, and, bats
5269	; the amino acid sequences within the seven conserved domains within the genomic open reading frame 1ab (ORF1ab) are 94.6% identical to that of the original SARS-CoV	Within the sarbecovirus lineage, en- compassing SARS and SARS-like viruses, many identified genetic sequences are very similar to SARS-CoV and SARS- CoV-2	0.157894736842105	the, sequences, within, are, to, sars-cov
5270	Several teams have recently confirmed the genetic similarity between SARS-CoV-2 and the beta betacoronavirus of the subgenus Sarbecovirus (Tang et al., 2020). The genome sequence of the new virus is 96.2% identical to that of the bat	One such virus is more than 96% identical to SARS-CoV-2 in its whole genome	0.157894736842105	sars-cov-2, genome, virus, is, identical, to
5271	Within this region of Southeast Asia and Southern China, “very similar SARS-CoV-2-like viruses are shared by different bat species, suggesting a possible circulation of viruses between different species living sympatrically in the same caves.	The same rhinolophid bats are also implicated in the emergence of SADS-CoV in southern China	0.157894736842105	of, southern, are, in, the, same
5272	In the case of MERS, dromedaries were the principal host.	The same rhinolophid bats are also implicated in the emergence of SADS-CoV in southern China	0.157894736842105	in, the, of
5273	Domestic animals can suffer from disease as intermediate hosts that cause virus transmission from natural hosts to humans; for example, SARS-CoV and MERS-CoV crossed the species bar- riers into masked palm civets and camels, respectively	his seems to have occurred with the bat-to-camel-to-human emergence of MERS, and possibly with SARS-CoV emer- gence into humans, which may have resulted from bat virus infection of masked palm civet cats (Paguma larvata), with subsequent human spillover	0.157894736842105	from, virus, to, sars-cov, and, the, into, masked, palm
5274	The southern regions of China have a dietary tradition favouring freshly slaughtered game meat, which implies a huge trafficking industry dedicated to live animal trading in specialized markets, called wet markets (Shi and Wang 2011). Various wild animals of Shenzhen market were tested, and a virus identical at 99.8% to the SARS-CoV was isolated in the masked palm civet (Paguma larvata, Viverridae)	his seems to have occurred with the bat-to-camel-to-human emergence of MERS, and possibly with SARS-CoV emer- gence into humans, which may have resulted from bat virus infection of masked palm civet cats (Paguma larvata), with subsequent human spillover	0.157894736842105	the, of, have, which, to, and, virus, sars-cov, masked, palm, civet, (paguma
5275	Despite the fact that animal host of SARS-CoV2 has not yet been identified, zoonotic origin is supported by a substantial body of research.	t should be clarified that theories about a hypothetical man- made origin of SARS-CoV-2 have been thoroughly discredited by multiple coronavirus experts	0.157894736842105	that, of, been, origin, by, a
5276	Variant A is the closest to that discovered in bats, that had 96.2% sequence similarity to the human virus [6], and was thus considered the original human virus genome.	SARS-CoV-2 shares genetic properties with many other sarbecoviruses, lies fully within their genetic cluster, and is thus a virus that emerged naturally	0.157894736842105	a, is, that, virus, and, thus
5277	Peer-reviewed evidence available to the public points to the hypothesis that SARS-CoV-2 emerged as a result of spillover into humans from a natural origin	t was found that the genome sequence of SARS-CoV-2 is 96.2% identical to a bat CoV RaTG13, whereas it shares 79.5% identity to SARS-CoV	0.157894736842105	to, the, that, sars-cov-2, a, of
5278	A comparative analysis of genetic data available to date has suggested that SARS-CoV-2 originated by the recombination of pangolin-CoV and the bat-CoV-RaTG13-like virus	t was found that the genome sequence of SARS-CoV-2 is 96.2% identical to a bat CoV RaTG13, whereas it shares 79.5% identity to SARS-CoV	0.157894736842105	a, of, to, that, sars-cov-2, the
5279	SARS-CoV-2 and bat RaTG13 showing 96% identity some pangolin Coronaviruses exhibit very high similarity to particularly the receptor-binding domain of SARS-CoV-2.	t was found that the genome sequence of SARS-CoV-2 is 96.2% identical to a bat CoV RaTG13, whereas it shares 79.5% identity to SARS-CoV	0.157894736842105	sars-cov-2, bat, identity, to, the, of
5280	Variant A is the closest to that discovered in bats, that had 96.2% sequence similarity to the human virus [6], and was thus considered the original human virus genome.	Compared with the known SARS-CoV and MERS-CoV genome, SARS-CoV-2 is closer to the SARS-like bat CoVs in terms of the whole genome sequence	0.157894736842105	is, the, to, in, sequence, and
5281	the coronaviruses discovered to date that are most closely related to SARS-CoV-2 are all bat coronaviruses discovered in southern China and Southeast Asia, including Laos, Thailand and Cambodia	Compared with the known SARS-CoV and MERS-CoV genome, SARS-CoV-2 is closer to the SARS-like bat CoVs in terms of the whole genome sequence	0.157894736842105	the, to, sars-cov-2, bat, in, and
5282	the later discovered that BANAL- 52 strain is 96.8% similar to SARS-CoV-2	Most genomic encoded proteins of SARS-CoV-2 are similar to SARS-CoVs,	0.157894736842105	similar, to, sars-cov-2
5283	Hence, they predicted that Bat-SL-CoV is the most probable source of SARS-CoV-2	Most genomic encoded proteins of SARS-CoV-2 are similar to SARS-CoVs,	0.157894736842105	most, of, sars-cov-2
5284	study suggests that direct transmission of SARS- CoV-2 from bats to humans without an intermediate host is unlikely. A SARS-CoV-2-like coronavirus found in a dead Malayan pangolin shares 91.02% homology with SARS-CoV-2 in an analysis of coron- avirus sequences in species worldwide over the past 2 years	mportantly, bats are also a locus for coronavirus evolution, as the recombination frequency of coronavirus is high. Virus variants can thus appear and be maintained in bats with properties that increase greatly their aggressiveness: a prominent example is the development of the ability of the virus to use the ACE2 receptor as an entry path into host cells	0.157894736842105	that, of, bats, to, an, host, is, a, coronavirus, in, with, the
5285	It is believed that bats are the most likely reservoir hosts for SARS-CoV-2 as it is very similar to a bat coronavirus.	mportantly, bats are also a locus for coronavirus evolution, as the recombination frequency of coronavirus is high. Virus variants can thus appear and be maintained in bats with properties that increase greatly their aggressiveness: a prominent example is the development of the ability of the virus to use the ACE2 receptor as an entry path into host cells	0.157894736842105	is, that, bats, are, the, for, as, to, a
5286	SARS-CoV-2 shares genetic properties with many other sarbecoviruses, lies fully within their genetic cluster, and is thus a virus that emerged naturally	Variant A is the closest to that discovered in bats, that had 96.2% sequence similarity to the human virus [6], and was thus considered the original human virus genome.	0.157894736842105	and, is, thus, a, virus, that
5287	Compared with the known SARS-CoV and MERS-CoV genome, SARS-CoV-2 is closer to the SARS-like bat CoVs in terms of the whole genome sequence	Variant A is the closest to that discovered in bats, that had 96.2% sequence similarity to the human virus [6], and was thus considered the original human virus genome.	0.157894736842105	the, and, is, to, in, sequence
5288	A comparative analysis of genetic data available to date has suggested that SARS-CoV-2 originated by the recombination of pangolin-CoV and the bat-CoV-RaTG13-like virus	Variant A is the closest to that discovered in bats, that had 96.2% sequence similarity to the human virus [6], and was thus considered the original human virus genome.	0.157894736842105	a, to, that, the, and, virus
5289	some research groups successively found highly homologous SARS-CoV-2 from smuggled Malayan pangolins (Manis javanica), including coron- avirus PRJNA57329813 and multiple lineages of coronaviruses (ho- mology as high as 85.5–92.4%).1	In the case of SARS-CoV-2, Malayan pangolins (Manis javanica) were initially highly favored as the intermediate hosts.	0.157894736842105	highly, malayan, pangolins, (manis, of, as
5290	The current leading hypothesis is that the bat-derived virus evolved to infect pangolins; after a series of mutations and re- combination events, it has been transmitted to humans.	SARS-CoV-2 is believed to be a spillover of an animal coronavirus and later adapted the ability of human-to-human transmission	0.157894736842105	the, is, to, a, of, and
5291	Live animal sales at markets are a known zoonotic risk and this association in some ways parallels the spillover events that led to the 2002-2003 SARS epidemic	SARS-CoV-2 is believed to be a spillover of an animal coronavirus and later adapted the ability of human-to-human transmission	0.157894736842105	animal, a, and, the, spillover, to
5292	The preponderance of scientific evidence at this time indicates that SARS-CoV-2 is representative of a type of corona- virus that has been circulating in feral animal populations for decades	SARS-CoV-2 is believed to be a spillover of an animal coronavirus and later adapted the ability of human-to-human transmission	0.157894736842105	the, of, sars-cov-2, is, a, animal
5293	The natural reservoir is enormous, and it is not even clear what would define an exhaustive search with regard to sampling sites and number of sam- ples analyzed	SARS-CoV-2 is believed to be a spillover of an animal coronavirus and later adapted the ability of human-to-human transmission	0.157894736842105	the, is, and, an, to, of
5294	t is believed that the virus is zoonotic and bats may be the culprits because of sequence identity to the bat-CoV	t has been shown that bats and ro- dents are the gene sources of most aCoVs and bCoVs, how- ever, avian species are the gene sources of most dCoVs and gCoVs by evolutionary analyse	0.157894736842105	t, that, the, and, bats, of
5295	Most of the early reported cases have been in that market, which was closed later by the Chinese authority.	t has been shown that bats and ro- dents are the gene sources of most aCoVs and bCoVs, how- ever, avian species are the gene sources of most dCoVs and gCoVs by evolutionary analyse	0.157894736842105	most, of, the, been, that, by
5296	the dromedary camel (Camelus dromedarius) has been identified as a bridging species of MERS-CoV that most likely spilled over from bats, whereas SARS-CoVs jumped to humans from civets (Paguma larvata) infected by maintenance bat hosts such as Rhinolophus sinicus and R. ferrumequinum	t has been shown that bats and ro- dents are the gene sources of most aCoVs and bCoVs, how- ever, avian species are the gene sources of most dCoVs and gCoVs by evolutionary analyse	0.157894736842105	the, has, been, species, of, that, most, by, and
5297	civet cats and raccoon dogs are the intermediate hosts	Bats may be the natural hosts of HCoV-229E, SARS- CoV, HCoV-NL63, and MERS-CoV	0.157894736842105	and, the, hosts
5298	his seems to have occurred with the bat-to-camel-to-human emergence of MERS, and possibly with SARS-CoV emer- gence into humans, which may have resulted from bat virus infection of masked palm civet cats (Paguma larvata), with subsequent human spillover	Domestic animals can suffer from disease as intermediate hosts that cause virus transmission from natural hosts to humans; for example, SARS-CoV and MERS-CoV crossed the species bar- riers into masked palm civets and camels, respectively	0.157894736842105	to, the, and, sars-cov, into, from, virus, masked, palm
5299	‘The clustering of COVID-19 cases in December around the Huanan market contrasts with the pattern of widely dispersed cases across Wuhan by early January through mid-February 2020.’’	SARS-CoV-2 sequenced at the early stage of the COVID-19 outbreak only shares 79.6% sequence identity with SARS-CoV through early full-length genomic comparisons	0.157894736842105	of, covid-19, the, with, early, through
5300	RaTG13 S protein has 98% identities at the protein sequence level (Wrapp et al., 2020), of which the RBD region has 89.3% amino acid sequence homology with SARS-CoV-2	SARS-CoV-2 sequenced at the early stage of the COVID-19 outbreak only shares 79.6% sequence identity with SARS-CoV through early full-length genomic comparisons	0.157894736842105	at, the, sequence, of, with, sars-cov-2
5301	Viral anal- ysis of the outbreak of SARS showed that bats are natural reservoirs for SARS-CoVs	Bats are likely reservoir hosts for SARS-CoV-2	0.157894736842105	bats, are, for
5302	According to available information, SARS-CoV-2 is inferred to be a recombinant virus that originated from bats and was transmitted to humans, possibly using the pangolin as the intermediate host.	Due to the high sequence homology with a coronavirus isolated from bats, SARS-CoV-2 is considered a zoonotic origin coronavirus.	0.157894736842105	to, sars-cov-2, is, a, from, the
5303	The association between the earliest known COVID-19 cases and the Huanan Seafood Market is one of the strongest pieces of evidence suggesting a natural zoonotic spillover origin to COVID- 19	Due to the high sequence homology with a coronavirus isolated from bats, SARS-CoV-2 is considered a zoonotic origin coronavirus.	0.157894736842105	the, is, a, zoonotic, origin, to
5304	Line- age A viruses are at least two mutations closer to bat coronaviruses, indicating that the an- cestor of SARS-CoV-2 arose from this lineage	The whole genome of SARS-CoV-2 shares 80% identity with that of SARS-CoV and is 96% identical to the bat coro- navirus BatCoV-RaTG13	0.157894736842105	to, bat, that, the, of, sars-cov-2
5305	Data collected on genetic evolution, receptor binding and pathogenesis have shown that SARS-CoV is most likely caused by bats by sequential recombination of bat SARS-CoVs	The whole genome of SARS-CoV-2 shares 80% identity with that of SARS-CoV and is 96% identical to the bat coro- navirus BatCoV-RaTG13	0.157894736842105	and, that, sars-cov, is, of, bat
5306	Outcomes of a phylogenetic analysis suggest that the virus belongs to the genus Betacoronavirus, sub-genus Sarbecovirus, which includes many bat SARS-like CoVs and SARS CoVs.	The whole genome of SARS-CoV-2 shares 80% identity with that of SARS-CoV and is 96% identical to the bat coro- navirus BatCoV-RaTG13	0.157894736842105	of, that, the, to, bat, and
5307	e. Results of the two clustering methods presented in Figs. 3 and 4 show that SARS-CoV-2 sequences form a group with viruses in the Coronaviridae fa	The whole genome of SARS-CoV-2 shares 80% identity with that of SARS-CoV and is 96% identical to the bat coro- navirus BatCoV-RaTG13	0.157894736842105	of, the, and, that, sars-cov-2, with
5308	s again observed that the similarity between SARS-CoV-2 and bat CoV RaTG13 (or Guangdong pangolin CoV) is larger than the similarity between bat SARS CoVs, which share the same bat	The whole genome of SARS-CoV-2 shares 80% identity with that of SARS-CoV and is 96% identical to the bat coro- navirus BatCoV-RaTG13	0.157894736842105	that, the, sars-cov-2, and, bat, is
5309	Bats may be the natural hosts of HCoV-229E, SARS- CoV, HCoV-NL63, and MERS-CoV	civet cats and raccoon dogs are the intermediate hosts	0.157894736842105	the, hosts, and
5310	the critical residues binding to hACE2 are 100% identical in SARS-CoV-2 and Pangolin-CoV	civet cats and raccoon dogs are the intermediate hosts	0.157894736842105	the, are, and
5311	expended to make the simple point that COVID-19 had a natural origin.	with the first case being linked to a seafood market	0.157894736842105	to, the, a
5312	The genome of the SARS-CoV-2 has been reported over 80% identical to the previous human coronavirus (SARS-like bat CoV)	The newly identified SARS-CoV-2 has been sus- pected to extend to humans from bats through pangolins even though conclusive evidence in support of this is yet to be found	0.157894736842105	the, of, sars-cov-2, has, been, to
5313	RaTG-13 is the most closely related virus to SARS-CoV-2 known to be in the WIV’s possession prior to the COVID-19 pandemic.	The newly identified SARS-CoV-2 has been sus- pected to extend to humans from bats through pangolins even though conclusive evidence in support of this is yet to be found	0.157894736842105	is, the, to, sars-cov-2, be, in
5314	Despite the fact that animal host of SARS-CoV2 has not yet been identified, zoonotic origin is supported by a substantial body of research.	WHO report did not consider a hypothesis that the virus was released intentionally, stating that it had been ruled out by other scientists	0.157894736842105	the, that, not, been, by, a
5315	Several teams have recently confirmed the genetic similarity between SARS-CoV-2 and the beta betacoronavirus of the subgenus Sarbecovirus (Tang et al., 2020). The genome sequence of the new virus is 96.2% identical to that of the bat	SARS-CoV-2 could have been transmitted from an animal reservoir host to a human.Bats are seen as a likely reservoir host, as several studies have identified high genetic similarity between SARS-CoV-2 and coronaviruses found in certain bat species found in China and elsewhere in South Asi	0.157894736842105	several, have, genetic, similarity, between, sars-cov-2, and, to, bat
5316	t was found that the genome sequence of SARS-CoV-2 is 96.2% identical to a bat CoV RaTG13, whereas it shares 79.5% identity to SARS-CoV	Peer-reviewed evidence available to the public points to the hypothesis that SARS-CoV-2 emerged as a result of spillover into humans from a natural origin	0.157894736842105	that, the, of, sars-cov-2, to, a
5317	As to the epidemic of coronaviruses, Yunnan may be consid- ered the most possible location of a spillover event because of the high potentiality of human contact to bat	Peer-reviewed evidence available to the public points to the hypothesis that SARS-CoV-2 emerged as a result of spillover into humans from a natural origin	0.157894736842105	as, to, the, of, a, spillover
5318	However, the RBD of Bat-SL-CoV-2 showed low aa identity (78%) to SARS-CoV-2, suggesting that SARS-CoV-2 possibly was not transmitted directly from bats to humans.	Peer-reviewed evidence available to the public points to the hypothesis that SARS-CoV-2 emerged as a result of spillover into humans from a natural origin	0.157894736842105	the, of, to, that, sars-cov-2, from
5319	Through late 2019, the Huanan market sold animals that are known to be susceptible to SARS-CoV-2 infection and capable of intraspecies transmission	genomic studies report that SARS-CoV-2 has nucleotide differences that could only have arisen through natural selection and such differences are evenly spread throughout the genome	0.157894736842105	through, the, that, are, sars-cov-2, and
5320	Previous studies have demonstrated that bats are the ultimate reservoir hosts for a number of CoVs, including ancestors of SARS-CoV and MERS-CoV	genomic studies report that SARS-CoV-2 has nucleotide differences that could only have arisen through natural selection and such differences are evenly spread throughout the genome	0.157894736842105	studies, have, that, are, the, and
5321	The whole genome of SARS-CoV-2 shares 80% identity with that of SARS-CoV and is 96% identical to the bat coro- navirus BatCoV-RaTG13	Line- age A viruses are at least two mutations closer to bat coronaviruses, indicating that the an- cestor of SARS-CoV-2 arose from this lineage	0.157894736842105	the, of, sars-cov-2, that, to, bat
5322	The three BANAL series viruses are also closely related to SARS-CoV-2 when measured by the similarity of sections of their spike proteins.	Line- age A viruses are at least two mutations closer to bat coronaviruses, indicating that the an- cestor of SARS-CoV-2 arose from this lineage	0.157894736842105	the, viruses, are, to, sars-cov-2, of
5323	he presence of lineage A virus at the Huanan market was confirmed by Gao et al. (43) from a sample taken from discarded gloves.	The most probable explanation for the intro- duction of SARS-CoV-2 into humans involves zoonotic jumps from as-yet-undetermined, intermediate host animals at the Huanan market	0.157894736842105	of, at, the, huanan, market, from
5324	genomic studies report that SARS-CoV-2 has nucleotide differences that could only have arisen through natural selection and such differences are evenly spread throughout the genome	Through late 2019, the Huanan market sold animals that are known to be susceptible to SARS-CoV-2 infection and capable of intraspecies transmission	0.157894736842105	that, sars-cov-2, through, and, are, the
5325	the coronaviruses discovered to date that are most closely related to SARS-CoV-2 are all bat coronaviruses discovered in southern China and Southeast Asia, including Laos, Thailand and Cambodia	Through late 2019, the Huanan market sold animals that are known to be susceptible to SARS-CoV-2 infection and capable of intraspecies transmission	0.157894736842105	the, to, that, are, sars-cov-2, and
5326	The phylogenetic tree shows that SARS-CoV-2 has the closest evolutionary relationship with Bat-SL-CoV-2 at the scale of the complete virus genome, and less similarity to Pangolin-CoV	Through late 2019, the Huanan market sold animals that are known to be susceptible to SARS-CoV-2 infection and capable of intraspecies transmission	0.157894736842105	the, that, sars-cov-2, of, and, to
5327	The most probable explanation for the intro- duction of SARS-CoV-2 into humans involves zoonotic jumps from as-yet-undetermined, intermediate host animals at the Huanan market	he presence of lineage A virus at the Huanan market was confirmed by Gao et al. (43) from a sample taken from discarded gloves.	0.157894736842105	the, of, from, at, huanan, market
5328	its origins are “zoonotic,” and the virus was transmitted “natu- rally” from bats to humans, possibly from a food market in Wuhan, China	he presence of lineage A virus at the Huanan market was confirmed by Gao et al. (43) from a sample taken from discarded gloves.	0.157894736842105	the, virus, was, from, a, market
5329	Most animal encounters by coronavirus virologists in the field are with bats, not other wildlife species.	Other coronavirus epidemics and outbreaks in humans—including SARS-CoV-1, Middle East respiratory syndrome coronavirus (MERS-CoV), and most recently, porcine deltacoronavirus in Haiti—have been the result of repeated intro- ductions from animal hosts	0.157894736842105	most, animal, coronavirus, in, the, other
5330	Unlike RaTG13, the S1 protein, especially the five key amino acid residues of Pangolin-CoV, is more closely related to SARS- CoV-2 than to RaTG13,1	These re- peated introductions were easily identifiable because human viruses in these outbreaks were more closely related to viruses sampled in the animal reservoirs than to other human viruses	0.157894736842105	the, more, closely, related, to, than
5331	there is no indication that the Wuhan Institute of Virology had studied viruses similar to SARS-CoV-2 or artificially modified coronaviruses before the COVID-19 pandemic	Gostin says that there is considerable evidence that covid-19 originated in Wuhan from a naturally occurring spillover from an animal to humans. “	0.157894736842105	there, is, that, wuhan, to, covid-19
5332	Recent data show that SARS-CoV-2 did not come directly from a bat to a human; rather, it first evolved in an intermediate wildlife host	Gostin says that there is considerable evidence that covid-19 originated in Wuhan from a naturally occurring spillover from an animal to humans. “	0.157894736842105	that, from, a, to, in, an
5333	SARS-CoV-2 is a natural virus that found its way into humans through mundane contact with infected wildlife that went on to cause the most consequential pandemic for over a century.	Most scientists feel that a naturally occurring event was most likely the cause of the SARS-CoV-2 outbreak and subsequent pandemic spread,” he says. “The evidence is strong but is still circumstantial, and we need to keep an open mind about the origins of covid-19.”	0.157894736842105	sars-cov-2, is, a, that, to, cause, the, most, pandemic
5334	pidemiologic studies indicated that the outbreak started from a seafood market selling live animals in Wuhan, China; subsequently transmitted to humans and further spread from person-to-person	Samples that were taken from the Huanan seafood market’s objects and animals were also positive, indicating that this virus is generated from seafood	0.157894736842105	that, the, from, seafood, animals, and
5335	Moreover, Rothan and Byrareddy (10) revealed that the novel COVID-19 virus has approximately 80% and 50% identity to SARS and MERS of bat origin, respectively.	nitial studies compared the first COVID-19 genome to the bat coronavirus and verified that the sequence was 96.2% identical, a very high percentage	0.157894736842105	and, that, the, covid-19, to, bat
5336	WIV discovered a virus sequence (RaTG13) that shows a 96.2% genomic sequence identity match with the SARS-CoV-2 genome, in its archived bat samples collected in 2013.[2	nitial studies compared the first COVID-19 genome to the bat coronavirus and verified that the sequence was 96.2% identical, a very high percentage	0.157894736842105	a, sequence, that, 96.2%, the, bat
5337	SARS-CoV-2 sequenced at the early stage of the COVID-19 outbreak only shares 79.6% sequence identity with SARS-CoV through early full-length genomic comparisons	‘The clustering of COVID-19 cases in December around the Huanan market contrasts with the pattern of widely dispersed cases across Wuhan by early January through mid-February 2020.’’	0.157894736842105	the, early, of, covid-19, with, through
5338	The Huanan Market is the only Wuhan area market that PRC officials have released significant information about. In presentations for the WHO-China Joint Report, PRC researchers stated, “66% of the 41 cases identified before 2 January 2020 were once exposed to the Huanan Market.” 642 Similarly, retrospective case identification by Chinese epidemiologists and public health experts shared with the WHO showed that a preponderance, but not all of early known COVID-19 cases had an association with the Huanan Market	‘The clustering of COVID-19 cases in December around the Huanan market contrasts with the pattern of widely dispersed cases across Wuhan by early January through mid-February 2020.’’	0.157894736842105	the, huanan, market, wuhan, in, of, cases, january, by, with, early, covid-19
5339	Due to the high sequence homology with a coronavirus isolated from bats, SARS-CoV-2 is considered a zoonotic origin coronavirus.	According to available information, SARS-CoV-2 is inferred to be a recombinant virus that originated from bats and was transmitted to humans, possibly using the pangolin as the intermediate host.	0.157894736842105	to, the, a, from, sars-cov-2, is
5340	all available evidence suggests that SARS-CoV-2 has a natural animal origin and is not a manipulated or constructed virus.	According to available information, SARS-CoV-2 is inferred to be a recombinant virus that originated from bats and was transmitted to humans, possibly using the pangolin as the intermediate host.	0.157894736842105	available, that, sars-cov-2, a, and, is
5341	coronaviruses SARS-CoV and MERS-CoV, and a third novel pandemic-causing coronavirus, SARS- CoV-2, belonging to the beta coronavirus group. Remarkably, bats could be the natural reservoirs of the three human coronaviruses with palm civet, dromedary camels or pangolin acting as intermediate amplifying and transmitting host, respectively	According to available information, SARS-CoV-2 is inferred to be a recombinant virus that originated from bats and was transmitted to humans, possibly using the pangolin as the intermediate host.	0.157894736842105	and, a, to, the, bats, be, pangolin, as, intermediate
5342	bats are con- sidered the natural host reservoir of SARS-like coronavirus.1	Bats have been reported as being the rich source of coronaviruses	0.157894736842105	bats, the, of
5343	RmYN02 detected in R. malayanus in Yunnan was 97.2%, similar to that of SARS-CoV-2 in the non- structural protein gene ORF1ab.	he infected pangolins exhibit pathological symptoms similar to humans suffering from COVID-19, and their blood circulating antibodies can react with the spike protein of SARS-CoV-2	0.157894736842105	similar, to, of, sars-cov-2, the, protein
5344	The COVID-19 most likely developed from bat origin coronaviruses	Although the RaTG13 coronavirus isolated from bat has about 96% identity with SARS-CoV-2	0.157894736842105	the, from, bat
5345	Variant A is the closest to that discovered in bats, that had 96.2% sequence similarity to the human virus [6], and was thus considered the original human virus genome.	A comparative analysis of genetic data available to date has suggested that SARS-CoV-2 originated by the recombination of pangolin-CoV and the bat-CoV-RaTG13-like virus	0.157894736842105	a, the, to, that, virus, and
5346	the coronaviruses discovered to date that are most closely related to SARS-CoV-2 are all bat coronaviruses discovered in southern China and Southeast Asia, including Laos, Thailand and Cambodia	A comparative analysis of genetic data available to date has suggested that SARS-CoV-2 originated by the recombination of pangolin-CoV and the bat-CoV-RaTG13-like virus	0.157894736842105	the, to, date, that, sars-cov-2, and
5347	One study also found evidence that circulating antibodies against pangolin-CoV reacted with the S protein of SARS-CoV-2,15 suggesting that pangolin may have the potential to act as an intermediate host of SARS-CoV-2.	the pangolin is considered to be one of the possible intermediate hosts between bat and human	0.157894736842105	one, the, of, pangolin, to, intermediate
5348	virus that is regularly transmitted from an animal to a human is called a zoonotic virus	Studies based on the analysis of N, S, and ORF1a/1b genes have shown conserved sequences suggesting that SARS-CoV-2 is an animal virus, which was transmitted to humans by undergoing evolutionary adaptations	0.157894736842105	that, is, transmitted, an, animal, to
5349	he presence of lineage A virus at the Huanan market was confirmed by Gao et al. (43) from a sample taken from discarded gloves.	its origins are “zoonotic,” and the virus was transmitted “natu- rally” from bats to humans, possibly from a food market in Wuhan, China	0.157894736842105	a, virus, the, market, was, from
5350	Ini- tially, it was suggested that the patients infected with Wuhan coro- navirus induced pneumonia in China may have visited the seafood market where live animals were sold or may have used infected animals or birds as a source of food	Through genetic sequencing, epidemiologists have sug- gested that the virus started in bats and jumped to humans “naturally,” pos- sibly from people who handled infected animals at a market in Wuhan, China	0.157894736842105	that, the, infected, in, china, have, market, animals, a
5351	Evolutionary analysis of COVID-19 virus revealed that it is most similar to the bat SARS-like coronaviruses, and for the similarity, it was named SARS-CoV-2.	Individuals may learn about the origins of COVID-19 through exposure to stories that communicate either what most scientists believe (i.e., zoonotic transmission)	0.157894736842105	of, covid-19, that, most, to, the
5352	The current leading hypothesis is that the bat-derived virus evolved to infect pangolins; after a series of mutations and re- combination events, it has been transmitted to humans.	there is absolutely no evidence at all that the virus was engineered as part of a weapons program	0.157894736842105	the, is, that, virus, a, of
5353	The two thirds of the first Covid-19 patients were associated with the Huanan Seafood Wholesale Market in Wuhan City, Hubei Province, China	Huanan Seafood Wholesale Market, in Wuhan, Hubei, China.1 The initial outbreak was reported in the mar- ket in December 2019 and involved about 66% of the staff there.	0.157894736842105	the, of, huanan, seafood, wholesale, in
5354	t has been shown that bats and ro- dents are the gene sources of most aCoVs and bCoVs, how- ever, avian species are the gene sources of most dCoVs and gCoVs by evolutionary analyse	t is believed that the virus is zoonotic and bats may be the culprits because of sequence identity to the bat-CoV	0.157894736842105	t, that, bats, and, the, of
5355	Alignment of the full-length genome sequence of the COVID-19 virus and other available genomes of Betacoronavirus showed the closest relationship was with the bat SARS-like coronavirus strain BatCov RaTG13, identity 96%.	t is believed that the virus is zoonotic and bats may be the culprits because of sequence identity to the bat-CoV	0.157894736842105	of, the, sequence, virus, and, identity
5356	Therefore, whether the COVID-19 pandemic is the result of the natural zoonotic spillover of SARS-CoV-2 or due to a research-related incident, SARS-CoV-2 or a closely related progenitor virus resides somewhere in nature.	t is believed that the virus is zoonotic and bats may be the culprits because of sequence identity to the bat-CoV	0.157894736842105	the, is, of, zoonotic, to, virus
5357	The association between the earliest known COVID-19 cases and the Huanan Seafood Market is one of the strongest pieces of evidence suggesting a natural zoonotic spillover origin to COVID- 19	t is believed that the virus is zoonotic and bats may be the culprits because of sequence identity to the bat-CoV	0.157894736842105	the, and, is, of, zoonotic, to
5358	Cross contamination between bats (or an intermediate host) and pangolins may have occurred during the trans- port from Southeast Asia, or during the storage in China, or in the wildlife markets in China	contaminated source from infected or sick wild animals in the wet market may have been the common origin.	0.157894736842105	may, have, the, from, or, in
5359	All SARS-CoV-2 isolated from humans to date are closely related genetically to coronaviruses isolated from bat populations, specifically, bats from the genus Rhinolophus.	Genomic analysis revealed that SARS-CoV-2 is phylogenet- ically related to severe acute respiratory syndrome-like (SARS-like) bat viruses, therefore bats could be the possible primary reservoir	0.157894736842105	sars-cov-2, to, related, bat, bats, the
5360	the identification of genetic sequences of raccoon dogs in samples taken from the market in early 2020 confirm that this susceptible intermediate host was at the market at the time of the outbreak	scientists suspected that Hunan seafood market in Wuhan helped the virus spread, however, it was not where the outbreak first emerged	0.157894736842105	the, in, market, that, was, outbreak
5361	Through genetic sequencing, epidemiologists have sug- gested that the virus started in bats and jumped to humans “naturally,” pos- sibly from people who handled infected animals at a market in Wuhan, China	Ini- tially, it was suggested that the patients infected with Wuhan coro- navirus induced pneumonia in China may have visited the seafood market where live animals were sold or may have used infected animals or birds as a source of food	0.157894736842105	have, that, the, in, infected, animals, a, market, china
5362	The sample sequenced by Vision Medicals was taken from a 65- year-old deliveryman who worked at the Huanan Seafood Market and admitted to the Central Hospital of Wuhan on December 18 with pneumonia	Ini- tially, it was suggested that the patients infected with Wuhan coro- navirus induced pneumonia in China may have visited the seafood market where live animals were sold or may have used infected animals or birds as a source of food	0.157894736842105	the, was, a, seafood, market, of, wuhan, with, pneumonia
5363	The newly identified SARS-CoV-2 has been sus- pected to extend to humans from bats through pangolins even though conclusive evidence in support of this is yet to be found	The genome of the SARS-CoV-2 has been reported over 80% identical to the previous human coronavirus (SARS-like bat CoV)	0.157894736842105	the, sars-cov-2, has, been, to, of
5364	he closest related bat coronavirus to SARS-CoV-2, as measured by highest average genetic similarity is BANAL 52 which is approximately 96.8% similar to SARS-CoV-2 at the whole genome level.	The genome of the SARS-CoV-2 has been reported over 80% identical to the previous human coronavirus (SARS-like bat CoV)	0.157894736842105	bat, coronavirus, to, sars-cov-2, the, genome
5365	One such virus is more than 96% identical to SARS-CoV-2 in its whole genome	Several teams have recently confirmed the genetic similarity between SARS-CoV-2 and the beta betacoronavirus of the subgenus Sarbecovirus (Tang et al., 2020). The genome sequence of the new virus is 96.2% identical to that of the bat	0.157894736842105	virus, is, identical, to, sars-cov-2, genome
5366	SARS-CoV-2 could have been transmitted from an animal reservoir host to a human.Bats are seen as a likely reservoir host, as several studies have identified high genetic similarity between SARS-CoV-2 and coronaviruses found in certain bat species found in China and elsewhere in South Asi	Several teams have recently confirmed the genetic similarity between SARS-CoV-2 and the beta betacoronavirus of the subgenus Sarbecovirus (Tang et al., 2020). The genome sequence of the new virus is 96.2% identical to that of the bat	0.157894736842105	sars-cov-2, have, to, several, genetic, similarity, between, and, bat
5367	The whole genome of SARS-CoV-2 shares 80% identity with that of SARS-CoV and is 96% identical to the bat coro- navirus BatCoV-RaTG13	Data collected on genetic evolution, receptor binding and pathogenesis have shown that SARS-CoV is most likely caused by bats by sequential recombination of bat SARS-CoVs	0.157894736842105	of, that, sars-cov, and, is, bat
5368	It is believed that bats are the most likely reservoir hosts for SARS-CoV-2 as it is very similar to a bat coronavirus.	Data collected on genetic evolution, receptor binding and pathogenesis have shown that SARS-CoV is most likely caused by bats by sequential recombination of bat SARS-CoVs	0.157894736842105	is, that, bats, most, likely, bat
5369	The COVID-19 most likely developed from bat origin coronaviruses	The virus which causes COVID-19 most probably has its ecological reservoir in bats	0.157894736842105	the, covid-19, most
5370	Studies based on the analysis of N, S, and ORF1a/1b genes have shown conserved sequences suggesting that SARS-CoV-2 is an animal virus, which was transmitted to humans by undergoing evolutionary adaptations	virus that is regularly transmitted from an animal to a human is called a zoonotic virus	0.157894736842105	that, is, an, animal, transmitted, to
5371	atural selection in an animal host before zoonotic transfer;	virus that is regularly transmitted from an animal to a human is called a zoonotic virus	0.157894736842105	an, animal, zoonotic
5372	Genomic analysis revealed that SARS-CoV-2 is phylogenet- ically related to severe acute respiratory syndrome-like (SARS-like) bat viruses, therefore bats could be the possible primary reservoir	All SARS-CoV-2 isolated from humans to date are closely related genetically to coronaviruses isolated from bat populations, specifically, bats from the genus Rhinolophus.	0.157894736842105	sars-cov-2, related, to, bat, bats, the
5373	coronaviruses that were phylogenetically related to SARS-CoV-2 were found in rhinolophus bats in South Asian countries including China, Japan, Cambodia, and Thailand[2,6–8] and in pangolins smuggled to China from South Asian countries.[9,	All SARS-CoV-2 isolated from humans to date are closely related genetically to coronaviruses isolated from bat populations, specifically, bats from the genus Rhinolophus.	0.157894736842105	coronaviruses, related, to, sars-cov-2, bats, from
5374	an intermediate host species be- tween bats and humans was found in all previous out- breaks caused by closely related coronavirus: the masked palm civet	All SARS-CoV-2 isolated from humans to date are closely related genetically to coronaviruses isolated from bat populations, specifically, bats from the genus Rhinolophus.	0.157894736842105	bats, humans, all, closely, related, the
5375	RaTG13, the closest to SARS-CoV-2 genome, was isolated in 2016 from an anal sample of a horseshoe bat (Rhinolophus affinis) from Yunnan (Zhou et al., 2020a; Ge et al., 2016).	ARS-CoV, the cause of the SARS outbreak in 2003, is also closely related to coronaviruses isolated from bats	0.157894736842105	the, to, isolated, in, from, of
5376	ZC45 and ZXC21 from R. sinicus in Zhejiang,7 RpYN06 from R. pusillus in Yunnan, China,8 RSHSTT200 and STT182 from R. shameli in Cam- bodia,9 RacCS203 from R. acuminatus in Thailand,10 and Rc-o319 from R. cornutus in Japan,11 were recently found to be closely related to SARS-CoV-2, indicating that the distribution of SARS- CoV-2-related coronavirus is relatively wide, and bats are very likely to be the natural hosts of SARS-CoV-2	ARS-CoV, the cause of the SARS outbreak in 2003, is also closely related to coronaviruses isolated from bats	0.157894736842105	from, in, to, closely, related, the, of, is, bats
5377	According to available information, SARS-CoV-2 is inferred to be a recombinant virus that originated from bats and was transmitted to humans, possibly using the pangolin as the intermediate host.	all available evidence suggests that SARS-CoV-2 has a natural animal origin and is not a manipulated or constructed virus.	0.157894736842105	available, sars-cov-2, is, a, that, and
5378	The association between the earliest known COVID-19 cases and the Huanan Seafood Market is one of the strongest pieces of evidence suggesting a natural zoonotic spillover origin to COVID- 19	all available evidence suggests that SARS-CoV-2 has a natural animal origin and is not a manipulated or constructed virus.	0.157894736842105	and, is, evidence, a, natural, origin
5379	aken together, this allows us to conclude that natural emergence remains the most plausible scenario of SARS- CoV-2 origin and evidence to the contrary is yet to be presented.	all available evidence suggests that SARS-CoV-2 has a natural animal origin and is not a manipulated or constructed virus.	0.157894736842105	that, natural, origin, and, evidence, is
5380	In the evolution of the virus for more than 2 years, it is not difficult to see that SARS-CoV-2 has been undergoing adaptive changes with the human host, and the cycle of this change is often within a few months	ince there is usually very limited close contact between humans and bats, it is more likely that transmission of SARS-CoV-2 to humans happened through an intermediate host, that is another animal species more likely to be handled by humans	0.157894736842105	of, more, it, is, to, that, sars-cov-2, host,, and
5381	Alignment of the full-length genome sequence of the COVID-19 virus and other available genomes of Betacoronavirus showed the closest relationship was with the bat SARS-like coronavirus strain BatCov RaTG13, identity 96%.	Bioinformatic analyses indicated that the virus had features typical of the coronavirus family and belonged to the Betacoronavirus 2B lineage	0.157894736842105	of, the, virus, and, betacoronavirus, coronavirus
5382	The current leading hypothesis is that the bat-derived virus evolved to infect pangolins; after a series of mutations and re- combination events, it has been transmitted to humans.	Bioinformatic analyses indicated that the virus had features typical of the coronavirus family and belonged to the Betacoronavirus 2B lineage	0.157894736842105	the, that, virus, to, of, and
5383	t is believed that the virus is zoonotic and bats may be the culprits because of sequence identity to the bat-CoV	Alignment of the full-length genome sequence of the COVID-19 virus and other available genomes of Betacoronavirus showed the closest relationship was with the bat SARS-like coronavirus strain BatCov RaTG13, identity 96%.	0.157894736842105	the, virus, and, of, sequence, identity
5384	Bioinformatic analyses indicated that the virus had features typical of the coronavirus family and belonged to the Betacoronavirus 2B lineage	Alignment of the full-length genome sequence of the COVID-19 virus and other available genomes of Betacoronavirus showed the closest relationship was with the bat SARS-like coronavirus strain BatCov RaTG13, identity 96%.	0.157894736842105	the, virus, of, coronavirus, and, betacoronavirus
5385	RaTG-13 is the most closely related virus to SARS-CoV-2 known to be in the WIV’s possession prior to the COVID-19 pandemic.	COVID-19 is a zoonotic virus	0.157894736842105	is, virus, covid-19
5386	According to available information, SARS-CoV-2 is inferred to be a recombinant virus that originated from bats and was transmitted to humans, possibly using the pangolin as the intermediate host.	coronaviruses SARS-CoV and MERS-CoV, and a third novel pandemic-causing coronavirus, SARS- CoV-2, belonging to the beta coronavirus group. Remarkably, bats could be the natural reservoirs of the three human coronaviruses with palm civet, dromedary camels or pangolin acting as intermediate amplifying and transmitting host, respectively	0.157894736842105	to, be, a, bats, and, the, pangolin, as, intermediate
5387	Genomic analysis suggests that the COVID-19 virus originated in bats and transmitted to humans through unknown intermediate hosts in the Wuhan seafood market, China, in December of 2019	Results of the genomic sequence analysis indicated that the genomic organizational structure of the SARS-CoV-2 coronavirus is highly similar to beta coronaviruses genomes	0.157894736842105	genomic, analysis, that, the, to, of
5388	Phylogenetic tree analysis shows that SARS-CoV-2 has the closest evolutionary relationship with Bat-SL-CoV-2 (RaTG13) at the scale of the complete virus genome, and less similarity to Pangolin-CoV	Results of the genomic sequence analysis indicated that the genomic organizational structure of the SARS-CoV-2 coronavirus is highly similar to beta coronaviruses genomes	0.157894736842105	analysis, that, sars-cov-2, the, of, to
5389	osada (2020) that investigates the polyprotein 1ab of SARS-CoV-2 and suggests that this novel coronavirus has more likely been arisen from viruses infecting bats rather th	enetic material of the novel coronavirus has approximately 89% and 82% identity with bat SARS- like-CoVZXC21 and human SARS-CoV, respectively.	0.157894736842105	the, of, and, novel, coronavirus, has
5390	nitial studies compared the first COVID-19 genome to the bat coronavirus and verified that the sequence was 96.2% identical, a very high percentage	Moreover, Rothan and Byrareddy (10) revealed that the novel COVID-19 virus has approximately 80% and 50% identity to SARS and MERS of bat origin, respectively.	0.157894736842105	the, covid-19, to, bat, and, that
5391	A comprehensive analysis of the SARS-CoV-2 genome together with that of SARS-CoV revealed the presence of nearly thirty ORFs and two novel inser- tions	Moreover, Rothan and Byrareddy (10) revealed that the novel COVID-19 virus has approximately 80% and 50% identity to SARS and MERS of bat origin, respectively.	0.157894736842105	of, the, that, revealed, and, novel
5392	SARS-CoV-2 and bat RaTG13 showing 96% identity some pangolin Coronaviruses exhibit very high similarity to particularly the receptor-binding domain of SARS-CoV-2.	Moreover, Rothan and Byrareddy (10) revealed that the novel COVID-19 virus has approximately 80% and 50% identity to SARS and MERS of bat origin, respectively.	0.157894736842105	and, bat, identity, to, the, of
5393	Evolutionary analysis of COVID-19 virus revealed that it is most similar to the bat SARS-like coronaviruses, and for the similarity, it was named SARS-CoV-2.	Analyses of 103 genomes of the novel virus revealed the possible existence of two types of COVID-19 coronavirus, namely, 70% L type and 30% S ancestral type	0.157894736842105	of, covid-19, virus, revealed, the, and
5394	Samples that were taken from the Huanan seafood market’s objects and animals were also positive, indicating that this virus is generated from seafood	pidemiologic studies indicated that the outbreak started from a seafood market selling live animals in Wuhan, China; subsequently transmitted to humans and further spread from person-to-person	0.157894736842105	that, from, the, seafood, and, animals
5395	COVID-19 is considered to have started at the Huanan Seafood Wholesale Market (HSWM) in Wuhan on December 8, 2019	pidemiologic studies indicated that the outbreak started from a seafood market selling live animals in Wuhan, China; subsequently transmitted to humans and further spread from person-to-person	0.157894736842105	to, started, the, seafood, market, in
5396	Viruses similar to the Severe Acute Respiratory Syndrome Coronavirus 2 (SARS-CoV-2) have been discov- ered in bats of the genus Rhinolophus and in the Sunda pangolin, Manis javanica Desmarest, 1822, suggesting that these animals have played a key role in the emergence of the Covid-19 outbreak in the city of Wuhan, China	pidemiologic studies indicated that the outbreak started from a seafood market selling live animals in Wuhan, China; subsequently transmitted to humans and further spread from person-to-person	0.157894736842105	to, the, in, and, that, animals, a, outbreak, wuhan,
5397	Bats serve as the endemic animal reservoirs for the progenitor viruses of SARS and MERS	the close relation between SARS coronavirus and 2019-nCoV	0.157894736842105	the, sars, and
5398	Within the sarbecovirus lineage, en- compassing SARS and SARS-like viruses, many identified genetic sequences are very similar to SARS-CoV and SARS- CoV-2	; the amino acid sequences within the seven conserved domains within the genomic open reading frame 1ab (ORF1ab) are 94.6% identical to that of the original SARS-CoV	0.157894736842105	within, the, sequences, are, to, sars-cov
5399	Moreover, Rothan and Byrareddy (10) revealed that the novel COVID-19 virus has approximately 80% and 50% identity to SARS and MERS of bat origin, respectively.	A comprehensive analysis of the SARS-CoV-2 genome together with that of SARS-CoV revealed the presence of nearly thirty ORFs and two novel inser- tions	0.157894736842105	and, revealed, that, the, novel, of
5400	The phylogenetic tree shows that SARS-CoV-2 has the closest evolutionary relationship with Bat-SL-CoV-2 at the scale of the complete virus genome, and less similarity to Pangolin-CoV	A comprehensive analysis of the SARS-CoV-2 genome together with that of SARS-CoV revealed the presence of nearly thirty ORFs and two novel inser- tions	0.157894736842105	the, that, sars-cov-2, with, of, and
5401	Studies based on the analysis of N, S, and ORF1a/1b genes have shown conserved sequences suggesting that SARS-CoV-2 is an animal virus, which was transmitted to humans by undergoing evolutionary adaptations	The infectious sources of SARS-CoV-2 are in- fected animal hosts and other humans	0.157894736842105	the, of, and, sars-cov-2, animal, humans
5402	Genomic analysis suggests that the COVID-19 virus originated in bats and transmitted to humans through unknown intermediate hosts in the Wuhan seafood market, China, in December of 2019	Bats are con- sidered to be the most likely initial hosts of SARS- CoV-2, while pangolins may be the intermediate hosts.	0.157894736842105	the, bats, to, intermediate, hosts, of
5403	Human subjects infected with SARS-CoV-2 are currently the main sources of ongoing infection	Bats are natural hosts of many of the known coronaviruses	0.157894736842105	are, the, of
5404	The COVID-19 most likely developed from bat origin coronaviruses	The pangolin is currently considered to be the most likely among the candidate intermediate hosts.	0.157894736842105	the, most, likely
5405	SARS-CoV-2 is believed to be a spillover of an animal coronavirus and later adapted the ability of human-to-human transmission	The current leading hypothesis is that the bat-derived virus evolved to infect pangolins; after a series of mutations and re- combination events, it has been transmitted to humans.	0.157894736842105	is, to, a, of, and, the
5406	the pangolin hypothesis was repeated so many times in scientific papers and on social networks that was taken for a truth even within part of the scientific community.	a coronavirus strain in the Malay pan- golin with a genome that was similar to that of SARS- CoV-2 at 85.5%–92.4%.	0.157894736842105	the, was, in, that, a, of
5407	Zhou et al. (2020) advocate a probable bat origin of SARS-CoV-2 by using complete genome sequences of five patients at the beginning of the outbreak in Wuhan, China	a coronavirus strain in the Malay pan- golin with a genome that was similar to that of SARS- CoV-2 at 85.5%–92.4%.	0.157894736842105	a, of, genome, at, the, in
5408	Phylogenetic tree analysis shows that SARS-CoV-2 has the closest evolutionary relationship with Bat-SL-CoV-2 (RaTG13) at the scale of the complete virus genome, and less similarity to Pangolin-CoV	a coronavirus strain in the Malay pan- golin with a genome that was similar to that of SARS- CoV-2 at 85.5%–92.4%.	0.157894736842105	that, the, with, at, of, to
5409	Bats are natural hosts of many of the known coronaviruses	Human subjects infected with SARS-CoV-2 are currently the main sources of ongoing infection	0.157894736842105	are, of, the
5410	pidemiologic studies indicated that the outbreak started from a seafood market selling live animals in Wuhan, China; subsequently transmitted to humans and further spread from person-to-person	COVID-19 is considered to have started at the Huanan Seafood Wholesale Market (HSWM) in Wuhan on December 8, 2019	0.157894736842105	the, started, seafood, market, in, to
5411	ARS-CoV, the cause of the SARS outbreak in 2003, is also closely related to coronaviruses isolated from bats	RaTG13, the closest to SARS-CoV-2 genome, was isolated in 2016 from an anal sample of a horseshoe bat (Rhinolophus affinis) from Yunnan (Zhou et al., 2020a; Ge et al., 2016).	0.157894736842105	the, of, in, to, isolated, from
5412	a coronavirus strain in the Malay pan- golin with a genome that was similar to that of SARS- CoV-2 at 85.5%–92.4%.	the pangolin hypothesis was repeated so many times in scientific papers and on social networks that was taken for a truth even within part of the scientific community.	0.157894736842105	a, in, the, that, was, of
5413	Previous studies have demonstrated that bats are the ultimate reservoir hosts for a number of CoVs, including ancestors of SARS-CoV and MERS-CoV	. Bats are a large-capacity ‘reservoir’ of CoVs, virus sampling by the China Ecological Health Alliance alone found around 400 new coronaviruses strains	0.157894736842105	bats, are, the, a, of, covs,
5414	SARS-CoV-2 should be of natural origin, based on the recent emergence of bat-borne and pangolin-borne zoonotic viruses with high homology, the discovery of furin cleavage site similar to SARS- CoV-2 in RmYN02, virus infection experiments, and genetic evolu- tion analysis of the binding ability of ACE2 to the RBD of S protein in many potential animals.	Recent SARS-CoV-2 development gives prominence to the poten- tial for deadly viruses hidden in wild zoonotic reservoirs and the threat of zoonotic spillovers	0.157894736842105	sars-cov-2, of, the, recent, and, zoonotic, viruses, to, in
5415	Peer-reviewed evidence available to the public points to the hypothesis that SARS-CoV-2 emerged as a result of spillover into humans from a natural origin	As to the epidemic of coronaviruses, Yunnan may be consid- ered the most possible location of a spillover event because of the high potentiality of human contact to bat	0.157894736842105	to, the, as, a, of, spillover
5416	Gostin says that there is considerable evidence that covid-19 originated in Wuhan from a naturally occurring spillover from an animal to humans. “	there is no indication that the Wuhan Institute of Virology had studied viruses similar to SARS-CoV-2 or artificially modified coronaviruses before the COVID-19 pandemic	0.157894736842105	that, there, is, covid-19, wuhan, to
5417	ince there is usually very limited close contact between humans and bats, it is more likely that transmission of SARS-CoV-2 to humans happened through an intermediate host, that is another animal species more likely to be handled by humans	In the evolution of the virus for more than 2 years, it is not difficult to see that SARS-CoV-2 has been undergoing adaptive changes with the human host, and the cycle of this change is often within a few months	0.157894736842105	is, and, it, more, that, of, sars-cov-2, to, host,
5418	mportantly, bats are also a locus for coronavirus evolution, as the recombination frequency of coronavirus is high. Virus variants can thus appear and be maintained in bats with properties that increase greatly their aggressiveness: a prominent example is the development of the ability of the virus to use the ACE2 receptor as an entry path into host cells	study suggests that direct transmission of SARS- CoV-2 from bats to humans without an intermediate host is unlikely. A SARS-CoV-2-like coronavirus found in a dead Malayan pangolin shares 91.02% homology with SARS-CoV-2 in an analysis of coron- avirus sequences in species worldwide over the past 2 years	0.157894736842105	bats, a, coronavirus, the, of, is, in, with, that, to, an, host
5419	Other studies afterwards found that SARS-CoV-2 genome sequences are also similar to pangolin CoV sequences and accordingly raised a hypothesis on the pangolin origin of SARS-CoV-2.	study suggests that direct transmission of SARS- CoV-2 from bats to humans without an intermediate host is unlikely. A SARS-CoV-2-like coronavirus found in a dead Malayan pangolin shares 91.02% homology with SARS-CoV-2 in an analysis of coron- avirus sequences in species worldwide over the past 2 years	0.157894736842105	found, that, sars-cov-2, sequences, to, pangolin, a, the, of
5420	e. Results of the two clustering methods presented in Figs. 3 and 4 show that SARS-CoV-2 sequences form a group with viruses in the Coronaviridae fa	research indicated that a Horseshoe bat virus strain found in China’s Yunnan Province has a genome similarity of 96.2% with SARS-CoV-2	0.157894736842105	of, in, that, sars-cov-2, a, with
5421	Other studies afterwards found that SARS-CoV-2 genome sequences are also similar to pangolin CoV sequences and accordingly raised a hypothesis on the pangolin origin of SARS-CoV-2.	research indicated that a Horseshoe bat virus strain found in China’s Yunnan Province has a genome similarity of 96.2% with SARS-CoV-2	0.157894736842105	found, that, sars-cov-2, genome, a, of
5422	Most genomic encoded proteins of SARS-CoV-2 are similar to SARS-CoVs,	the later discovered that BANAL- 52 strain is 96.8% similar to SARS-CoV-2	0.157894736842105	sars-cov-2, similar, to
5423	t should be clarified that theories about a hypothetical man- made origin of SARS-CoV-2 have been thoroughly discredited by multiple coronavirus experts	Despite the fact that animal host of SARS-CoV2 has not yet been identified, zoonotic origin is supported by a substantial body of research.	0.157894736842105	that, a, origin, of, been, by
5424	WHO report did not consider a hypothesis that the virus was released intentionally, stating that it had been ruled out by other scientists	Despite the fact that animal host of SARS-CoV2 has not yet been identified, zoonotic origin is supported by a substantial body of research.	0.157894736842105	not, a, that, the, been, by
5425	Outcomes of a phylogenetic analysis suggest that the virus belongs to the genus Betacoronavirus, sub-genus Sarbecovirus, which includes many bat SARS-like CoVs and SARS CoVs.	Molecular phylogenetic analysis of the RdRp sequence of SARS- CoV-2 generally shows that RaTG13, Pangolin-CoV and SARS-CoV-2 is part of the same group	0.157894736842105	of, phylogenetic, analysis, that, the, and
5426	e. Results of the two clustering methods presented in Figs. 3 and 4 show that SARS-CoV-2 sequences form a group with viruses in the Coronaviridae fa	Molecular phylogenetic analysis of the RdRp sequence of SARS- CoV-2 generally shows that RaTG13, Pangolin-CoV and SARS-CoV-2 is part of the same group	0.157894736842105	of, the, and, that, sars-cov-2, group
5427	s again observed that the similarity between SARS-CoV-2 and bat CoV RaTG13 (or Guangdong pangolin CoV) is larger than the similarity between bat SARS CoVs, which share the same bat	Molecular phylogenetic analysis of the RdRp sequence of SARS- CoV-2 generally shows that RaTG13, Pangolin-CoV and SARS-CoV-2 is part of the same group	0.157894736842105	that, the, sars-cov-2, and, is, same
5428	SARS-CoV and SARS-CoV-2 emerged in China, home to bats of more than 100 species, many of which carry α- and/or β-coronaviruses	In an experimental study, ACE2 from 25 species of bats were reported to support SARS-CoV-2 entry, and the infection rates of several bats were comparable to those of humans ACE2	0.157894736842105	and, sars-cov-2, in, to, bats, of
5429	SARS-CoV-2 sequenced at the early stage of the COVID-19 outbreak only shares 79.6% sequence identity with SARS-CoV through early full-length genomic comparisons	RaTG13 S protein has 98% identities at the protein sequence level (Wrapp et al., 2020), of which the RBD region has 89.3% amino acid sequence homology with SARS-CoV-2	0.157894736842105	sars-cov-2, at, the, of, sequence, with
5430	One study also found evidence that circulating antibodies against pangolin-CoV reacted with the S protein of SARS-CoV-2,15 suggesting that pangolin may have the potential to act as an intermediate host of SARS-CoV-2.	the team assessed a zoonotic spillover from an intermediate host as “likely to very likely,”	0.157894736842105	the, to, as, an, intermediate, host
5431	we provide evidence for recombination event between Bat-SL-CoV-2 and Pangolin-CoV that resulted in the emergence of SARS-CoV-2	Notably, WHO Director-General Tedros Ghebreyesus commented that the report’s consideration of evidence supporting a laboratory accident was insufficient and offered to provide additional resources to fully evaluate the possibility	0.157894736842105	provide, evidence, and, that, the, of
5432	scientists suspected that Hunan seafood market in Wuhan helped the virus spread, however, it was not where the outbreak first emerged	the identification of genetic sequences of raccoon dogs in samples taken from the market in early 2020 confirm that this susceptible intermediate host was at the market at the time of the outbreak	0.157894736842105	that, market, in, the, was, outbreak
5433	t is believed that the virus is zoonotic and bats may be the culprits because of sequence identity to the bat-CoV	Therefore, whether the COVID-19 pandemic is the result of the natural zoonotic spillover of SARS-CoV-2 or due to a research-related incident, SARS-CoV-2 or a closely related progenitor virus resides somewhere in nature.	0.157894736842105	is, the, virus, zoonotic, of, to
5434	Bat population density and species variety appear to play an important role in shaping the evolution of SARS-related coronaviruses.	The horseshoe bats species most likely to serve as the reservoir of SARS-CoV-2 include: the Intermediate Horseshoe Bat (Rhinolophus affinis), the Malayan Horseshoe Bat (Rhinolophus malayanus), the Least Horseshoe Bat (Rhinolophus pusillus), and the Marshall’s Horesebat (Rhinolophus marshalli).	0.157894736842105	bat, and, species, to, the, of
5435	Compared with the known SARS-CoV and MERS-CoV genome, SARS-CoV-2 is closer to the SARS-like bat CoVs in terms of the whole genome sequence	the coronaviruses discovered to date that are most closely related to SARS-CoV-2 are all bat coronaviruses discovered in southern China and Southeast Asia, including Laos, Thailand and Cambodia	0.157894736842105	the, and, sars-cov-2, to, bat, in
5436	Through late 2019, the Huanan market sold animals that are known to be susceptible to SARS-CoV-2 infection and capable of intraspecies transmission	the coronaviruses discovered to date that are most closely related to SARS-CoV-2 are all bat coronaviruses discovered in southern China and Southeast Asia, including Laos, Thailand and Cambodia	0.157894736842105	the, that, are, to, sars-cov-2, and
5437	A comparative analysis of genetic data available to date has suggested that SARS-CoV-2 originated by the recombination of pangolin-CoV and the bat-CoV-RaTG13-like virus	the coronaviruses discovered to date that are most closely related to SARS-CoV-2 are all bat coronaviruses discovered in southern China and Southeast Asia, including Laos, Thailand and Cambodia	0.157894736842105	to, date, that, sars-cov-2, the, and
5438	SARS-CoV-2 and bat RaTG13 showing 96% identity some pangolin Coronaviruses exhibit very high similarity to particularly the receptor-binding domain of SARS-CoV-2.	the coronaviruses discovered to date that are most closely related to SARS-CoV-2 are all bat coronaviruses discovered in southern China and Southeast Asia, including Laos, Thailand and Cambodia	0.157894736842105	sars-cov-2, and, bat, coronaviruses, to, the
5439	Two BANAL viruses less closely related to SARS-CoV-2, BANAL-116 and BANAL-247, have a partial furin cleavage site at the S1/S2 junction, which is the same location where SARS-CoV-2’s furin cleavage site is located.	the progenitor virus for SARS and other viruses closely related to SARS were discovered in southern China	0.157894736842105	viruses, closely, related, to, and, the
5440	In December 2005, the role of palm civets as an intermediate host of SARS was confirmed when an investigation of a SARS outbreak at a restaurant found that virus samples taken from infected humans were identical to virus sample taken from palm civets at the restaurant.553 Moreover, both the human and palm civet samples were more closely related to the variant of SARS containing the 29-nucleotide sequence than later human adapted variants.5	the progenitor virus for SARS and other viruses closely related to SARS were discovered in southern China	0.157894736842105	in, the, sars, virus, were, to, and, closely, related
5441	The horseshoe bats species most likely to serve as the reservoir of SARS-CoV-2 include: the Intermediate Horseshoe Bat (Rhinolophus affinis), the Malayan Horseshoe Bat (Rhinolophus malayanus), the Least Horseshoe Bat (Rhinolophus pusillus), and the Marshall’s Horesebat (Rhinolophus marshalli).	Bat population density and species variety appear to play an important role in shaping the evolution of SARS-related coronaviruses.	0.157894736842105	the, species, to, of, bat, and
5442	The same rhinolophid bats are also implicated in the emergence of SADS-CoV in southern China	Within this region of Southeast Asia and Southern China, “very similar SARS-CoV-2-like viruses are shared by different bat species, suggesting a possible circulation of viruses between different species living sympatrically in the same caves.	0.157894736842105	the, same, are, in, of, southern
5443	The genome of the SARS-CoV-2 has been reported over 80% identical to the previous human coronavirus (SARS-like bat CoV)	he closest related bat coronavirus to SARS-CoV-2, as measured by highest average genetic similarity is BANAL 52 which is approximately 96.8% similar to SARS-CoV-2 at the whole genome level.	0.157894736842105	the, genome, sars-cov-2, to, coronavirus, bat
5444	Line- age A viruses are at least two mutations closer to bat coronaviruses, indicating that the an- cestor of SARS-CoV-2 arose from this lineage	The three BANAL series viruses are also closely related to SARS-CoV-2 when measured by the similarity of sections of their spike proteins.	0.157894736842105	viruses, are, to, the, of, sars-cov-2
5445	Other studies afterwards found that SARS-CoV-2 genome sequences are also similar to pangolin CoV sequences and accordingly raised a hypothesis on the pangolin origin of SARS-CoV-2.	The three BANAL series viruses are also closely related to SARS-CoV-2 when measured by the similarity of sections of their spike proteins.	0.157894736842105	sars-cov-2, are, also, to, the, of
5446	The presence in pangolins of an RBD very similar to that of SARS-CoV-2 means that we can infer this was also probably in the virus that jumped to humans. T	The RBDs of BANAL-52 and BANAL- 103 are 97.4% similar to the RBD of SARS-CoV-2. The RBD of BANAL-236 is 96.9% like that of SARS- CoV-2	0.157894736842105	the, of, rbd, similar, to, that
5447	the progenitor virus for SARS and other viruses closely related to SARS were discovered in southern China	Two BANAL viruses less closely related to SARS-CoV-2, BANAL-116 and BANAL-247, have a partial furin cleavage site at the S1/S2 junction, which is the same location where SARS-CoV-2’s furin cleavage site is located.	0.157894736842105	the, and, viruses, closely, related, to
5448	The newly identified SARS-CoV-2 has been sus- pected to extend to humans from bats through pangolins even though conclusive evidence in support of this is yet to be found	RaTG-13 is the most closely related virus to SARS-CoV-2 known to be in the WIV’s possession prior to the COVID-19 pandemic.	0.157894736842105	the, sars-cov-2, to, in, is, be
5449	COVID-19 is a zoonotic virus	RaTG-13 is the most closely related virus to SARS-CoV-2 known to be in the WIV’s possession prior to the COVID-19 pandemic.	0.157894736842105	covid-19, is, virus
5450	Ini- tially, it was suggested that the patients infected with Wuhan coro- navirus induced pneumonia in China may have visited the seafood market where live animals were sold or may have used infected animals or birds as a source of food	The sample sequenced by Vision Medicals was taken from a 65- year-old deliveryman who worked at the Huanan Seafood Market and admitted to the Central Hospital of Wuhan on December 18 with pneumonia	0.157894736842105	was, the, with, wuhan, pneumonia, seafood, market, a, of
5451	the progenitor virus for SARS and other viruses closely related to SARS were discovered in southern China	In December 2005, the role of palm civets as an intermediate host of SARS was confirmed when an investigation of a SARS outbreak at a restaurant found that virus samples taken from infected humans were identical to virus sample taken from palm civets at the restaurant.553 Moreover, both the human and palm civet samples were more closely related to the variant of SARS containing the 29-nucleotide sequence than later human adapted variants.5	0.157894736842105	the, virus, sars, and, closely, related, to, were, in
5452	From the samples, the WIV team was also able for the first time to isolate a live SARS-related virus that was 99% similar to Rs3367. Experiments with this live virus sample, named bat SL-CoV-WIV1 (WIV1), determined that like SARS, WIV1 used ACE2 as a cellular entry receptor and could directly infect human cells.564 Researchers would also create a chimeric virus by grafting the RsSHC014 to a mouse- adapted SARS “backbone.” This chimeric virus also used ACE2 as a cellular entry receptor and could directly infect human cells. In July 2013, the WIV team of researchers successfully isolated a second bat coronavirus from a sample taken from the Yunnan bat colony named bat SL-CoV WIV16 (WIV16).565 WIV16 supplanted WIV1 as the closest known virus to SARS at the time of its discovery. WIV16 could also use ACE2 as an entry receptor, including for human cells.	In December 2005, the role of palm civets as an intermediate host of SARS was confirmed when an investigation of a SARS outbreak at a restaurant found that virus samples taken from infected humans were identical to virus sample taken from palm civets at the restaurant.553 Moreover, both the human and palm civet samples were more closely related to the variant of SARS containing the 29-nucleotide sequence than later human adapted variants.5	0.157894736842105	from, the, was, to, a, virus, that, as, and, human, adapted, sars, in, of, sample, taken, at, an
5453	In December 2005, the role of palm civets as an intermediate host of SARS was confirmed when an investigation of a SARS outbreak at a restaurant found that virus samples taken from infected humans were identical to virus sample taken from palm civets at the restaurant.553 Moreover, both the human and palm civet samples were more closely related to the variant of SARS containing the 29-nucleotide sequence than later human adapted variants.5	From the samples, the WIV team was also able for the first time to isolate a live SARS-related virus that was 99% similar to Rs3367. Experiments with this live virus sample, named bat SL-CoV-WIV1 (WIV1), determined that like SARS, WIV1 used ACE2 as a cellular entry receptor and could directly infect human cells.564 Researchers would also create a chimeric virus by grafting the RsSHC014 to a mouse- adapted SARS “backbone.” This chimeric virus also used ACE2 as a cellular entry receptor and could directly infect human cells. In July 2013, the WIV team of researchers successfully isolated a second bat coronavirus from a sample taken from the Yunnan bat colony named bat SL-CoV WIV16 (WIV16).565 WIV16 supplanted WIV1 as the closest known virus to SARS at the time of its discovery. WIV16 could also use ACE2 as an entry receptor, including for human cells.	0.157894736842105	in, the, of, as, an, sars, was, a, at, that, virus, taken, from, to, sample, human, and, adapted
5454	‘The clustering of COVID-19 cases in December around the Huanan market contrasts with the pattern of widely dispersed cases across Wuhan by early January through mid-February 2020.’’	The Huanan Market is the only Wuhan area market that PRC officials have released significant information about. In presentations for the WHO-China Joint Report, PRC researchers stated, “66% of the 41 cases identified before 2 January 2020 were once exposed to the Huanan Market.” 642 Similarly, retrospective case identification by Chinese epidemiologists and public health experts shared with the WHO showed that a preponderance, but not all of early known COVID-19 cases had an association with the Huanan Market	0.157894736842105	of, covid-19, cases, in, the, huanan, market, with, wuhan, by, early, january
5455	Due to the high sequence homology with a coronavirus isolated from bats, SARS-CoV-2 is considered a zoonotic origin coronavirus.	The association between the earliest known COVID-19 cases and the Huanan Seafood Market is one of the strongest pieces of evidence suggesting a natural zoonotic spillover origin to COVID- 19	0.157894736842105	to, the, a, is, zoonotic, origin
5456	t is believed that the virus is zoonotic and bats may be the culprits because of sequence identity to the bat-CoV	The association between the earliest known COVID-19 cases and the Huanan Seafood Market is one of the strongest pieces of evidence suggesting a natural zoonotic spillover origin to COVID- 19	0.157894736842105	is, the, zoonotic, and, of, to
5457	all available evidence suggests that SARS-CoV-2 has a natural animal origin and is not a manipulated or constructed virus.	The association between the earliest known COVID-19 cases and the Huanan Seafood Market is one of the strongest pieces of evidence suggesting a natural zoonotic spillover origin to COVID- 19	0.157894736842105	evidence, a, natural, origin, and, is
5458	this indicates a strong suspicion that the Covid-19 outbreak is a consequence of illegal trade and consumption of wild animals	The association between the earliest known COVID-19 cases and the Huanan Seafood Market is one of the strongest pieces of evidence suggesting a natural zoonotic spillover origin to COVID- 19	0.157894736842105	a, the, covid-19, is, of, and
5459	SARS-CoV-2 is believed to be a spillover of an animal coronavirus and later adapted the ability of human-to-human transmission	Live animal sales at markets are a known zoonotic risk and this association in some ways parallels the spillover events that led to the 2002-2003 SARS epidemic	0.157894736842105	to, a, spillover, animal, and, the
5460	Most scientists feel that a naturally occurring event was most likely the cause of the SARS-CoV-2 outbreak and subsequent pandemic spread,” he says. “The evidence is strong but is still circumstantial, and we need to keep an open mind about the origins of covid-19.”	SARS-CoV-2 is a natural virus that found its way into humans through mundane contact with infected wildlife that went on to cause the most consequential pandemic for over a century.	0.157894736842105	most, that, a, the, cause, sars-cov-2, pandemic, is, to
5461	with the first case being linked to a seafood market	expended to make the simple point that COVID-19 had a natural origin.	0.157894736842105	the, to, a
5462	All SARS-CoV-2 isolated from humans to date are closely related genetically to coronaviruses isolated from bat populations, specifically, bats from the genus Rhinolophus.	coronaviruses that were phylogenetically related to SARS-CoV-2 were found in rhinolophus bats in South Asian countries including China, Japan, Cambodia, and Thailand[2,6–8] and in pangolins smuggled to China from South Asian countries.[9,	0.157894736842105	sars-cov-2, from, to, related, coronaviruses, bats
5463	nitial studies compared the first COVID-19 genome to the bat coronavirus and verified that the sequence was 96.2% identical, a very high percentage	WIV discovered a virus sequence (RaTG13) that shows a 96.2% genomic sequence identity match with the SARS-CoV-2 genome, in its archived bat samples collected in 2013.[2	0.157894736842105	the, bat, that, sequence, 96.2%, a
5464	t the whole genome analysis level, our findings also indicate that bats are more likely the hosts for the COVID-19 virus than pangolins.	Given the similarity of SARS- CoV-2 to bat SARS-CoV-like coronaviruses2 , it is likely that bats serve as reservoir hosts for its progenitor.	0.157894736842105	the, that, bats, likely, hosts, for
5465	It is believed that bats are the most likely reservoir hosts for SARS-CoV-2 as it is very similar to a bat coronavirus.	r. It is possible that a progenitor of SARS-CoV-2 jumped into humans, acquiring the genomic features described above through adaptation during undetected human-to-human transmission.	0.157894736842105	it, is, that, the, sars-cov-2, a
5466	The RBDs of BANAL-52 and BANAL- 103 are 97.4% similar to the RBD of SARS-CoV-2. The RBD of BANAL-236 is 96.9% like that of SARS- CoV-2	The presence in pangolins of an RBD very similar to that of SARS-CoV-2 means that we can infer this was also probably in the virus that jumped to humans. T	0.157894736842105	the, of, similar, to, rbd, that
5467	It is believed that bats are the most likely reservoir hosts for SARS-CoV-2 as it is very similar to a bat coronavirus.	The presence in pangolins of an RBD very similar to that of SARS-CoV-2 means that we can infer this was also probably in the virus that jumped to humans. T	0.157894736842105	that, the, sars-cov-2, very, similar, to
5468	This finding suggests that natural selection might happen in pangolin and gave the virus new features for recognition of hACE2.	The presence in pangolins of an RBD very similar to that of SARS-CoV-2 means that we can infer this was also probably in the virus that jumped to humans. T	0.157894736842105	this, that, in, the, virus, of
5469	The same rhinolophid bats are also implicated in the emergence of SADS-CoV in southern China	In the case of MERS, dromedaries were the principal host.	0.157894736842105	the, in, of
5470	they were contaminated by bats in the wild in their native Southeast Asian forests.	In the case of MERS, dromedaries were the principal host.	0.157894736842105	were, in, the
5471	more than 780 partial coro- navirus genetic sequences were identified from bats of 41 species infected by α- and of 31 species infected by β-coronaviruse	The genetic sequence of the COVID- 19 showed more than 80% identity to SARS-CoV and 50% to the MERS- CoV [5,19], and both SARS-CoV and MERS-CoV originate in bats	0.157894736842105	more, than, genetic, bats, of, and
5472	Previous studies have demonstrated that bats are the ultimate reservoir hosts for a number of CoVs, including ancestors of SARS-CoV and MERS-CoV	The genetic sequence of the COVID- 19 showed more than 80% identity to SARS-CoV and 50% to the MERS- CoV [5,19], and both SARS-CoV and MERS-CoV originate in bats	0.157894736842105	bats, the, of, sars-cov, and, mers-cov
5473	Evolutionary analysis of COVID-19 virus revealed that it is most similar to the bat SARS-like coronaviruses, and for the similarity, it was named SARS-CoV-2.	the evidence from the phylogenetic analysis indicates that the COVID-19 belongs to the genus betacoronavirus, which includes SARS- CoV, that infects humans, bats, and wild animals	0.157894736842105	analysis, covid-19, that, to, the, and
5474	’. This again substantiates the probable bat or pangolin origin of SARS- CoV	The COVID-19 most likely developed from bat origin coronaviruses	0.157894736842105	the, bat, origin
5475	Results of the genomic sequence analysis indicated that the genomic organizational structure of the SARS-CoV-2 coronavirus is highly similar to beta coronaviruses genomes	Genomic analysis suggests that the COVID-19 virus originated in bats and transmitted to humans through unknown intermediate hosts in the Wuhan seafood market, China, in December of 2019	0.157894736842105	of, the, genomic, analysis, that, to
5476	The animal sources of SARS-CoV-2 infections are bats and SARS-CoV-2 can be transmitted to cats, pangolins, and dogs	Bats are hosts of many coronaviruses	0.157894736842105	of, are, bats
5477	, it has been proposed that the majority of human coronaviruses are derived from the bat reservoir	Bats are hosts of many coronaviruses	0.157894736842105	of, coronaviruses, are
5478	t has been shown that bats and ro- dents are the gene sources of most aCoVs and bCoVs, how- ever, avian species are the gene sources of most dCoVs and gCoVs by evolutionary analyse	Most of the early reported cases have been in that market, which was closed later by the Chinese authority.	0.157894736842105	been, that, the, of, most, by
5479	Individuals may learn about the origins of COVID-19 through exposure to stories that communicate either what most scientists believe (i.e., zoonotic transmission)	Evolutionary analysis of COVID-19 virus revealed that it is most similar to the bat SARS-like coronaviruses, and for the similarity, it was named SARS-CoV-2.	0.157894736842105	the, of, covid-19, to, that, most
5480	Analyses of 103 genomes of the novel virus revealed the possible existence of two types of COVID-19 coronavirus, namely, 70% L type and 30% S ancestral type	Evolutionary analysis of COVID-19 virus revealed that it is most similar to the bat SARS-like coronaviruses, and for the similarity, it was named SARS-CoV-2.	0.157894736842105	of, the, virus, revealed, covid-19, and
5481	the evidence from the phylogenetic analysis indicates that the COVID-19 belongs to the genus betacoronavirus, which includes SARS- CoV, that infects humans, bats, and wild animals	Evolutionary analysis of COVID-19 virus revealed that it is most similar to the bat SARS-like coronaviruses, and for the similarity, it was named SARS-CoV-2.	0.157894736842105	the, analysis, that, covid-19, to, and
5482	pidemiologic studies indicated that the outbreak started from a seafood market selling live animals in Wuhan, China; subsequently transmitted to humans and further spread from person-to-person	Viruses similar to the Severe Acute Respiratory Syndrome Coronavirus 2 (SARS-CoV-2) have been discov- ered in bats of the genus Rhinolophus and in the Sunda pangolin, Manis javanica Desmarest, 1822, suggesting that these animals have played a key role in the emergence of the Covid-19 outbreak in the city of Wuhan, China	0.157894736842105	that, the, outbreak, a, animals, in, wuhan,, to, and
5483	Huanan Seafood Wholesale Market, in Wuhan, Hubei, China.1 The initial outbreak was reported in the mar- ket in December 2019 and involved about 66% of the staff there.	The two thirds of the first Covid-19 patients were associated with the Huanan Seafood Wholesale Market in Wuhan City, Hubei Province, China	0.157894736842105	huanan, seafood, wholesale, in, the, of
5484	All SARS-CoV-2 isolated from humans to date are closely related genetically to coronaviruses isolated from bat populations, specifically, bats from the genus Rhinolophus.	an intermediate host species be- tween bats and humans was found in all previous out- breaks caused by closely related coronavirus: the masked palm civet	0.157894736842105	all, humans, closely, related, bats, the
5485	his seems to have occurred with the bat-to-camel-to-human emergence of MERS, and possibly with SARS-CoV emer- gence into humans, which may have resulted from bat virus infection of masked palm civet cats (Paguma larvata), with subsequent human spillover	The southern regions of China have a dietary tradition favouring freshly slaughtered game meat, which implies a huge trafficking industry dedicated to live animal trading in specialized markets, called wet markets (Shi and Wang 2011). Various wild animals of Shenzhen market were tested, and a virus identical at 99.8% to the SARS-CoV was isolated in the masked palm civet (Paguma larvata, Viverridae)	0.157894736842105	to, have, the, of, and, sars-cov, which, virus, masked, palm, civet, (paguma
5486	Worobey indicates that the majority of the cases were grouped in the center of Wuhan, close to the westerns shore of the Yangtze river, with a high density of homes near and around the Huanan market	In the case of Covid-19, a link was established between the first patients and the wildlife market of Wuhan.	0.157894736842105	the, of, in, a, and, market
5487	Studies on genome sequences obtained from early patients in Wuhan city in China suggest the probable bat origin of the virus based on similarities between these sequences and those obtained from bat CoVs previously reported in China	In the case of Covid-19, a link was established between the first patients and the wildlife market of Wuhan.	0.157894736842105	patients, in, the, of, between, and
5488	In the case of MERS, dromedaries were the principal host.	they were contaminated by bats in the wild in their native Southeast Asian forests.	0.157894736842105	in, the, were
5489	contaminated source from infected or sick wild animals in the wet market may have been the common origin.	Cross contamination between bats (or an intermediate host) and pangolins may have occurred during the trans- port from Southeast Asia, or during the storage in China, or in the wildlife markets in China	0.157894736842105	from, or, in, the, may, have
5490	The current leading hypothesis is that the bat-derived virus evolved to infect pangolins; after a series of mutations and re- combination events, it has been transmitted to humans.	this indicates a strong suspicion that the Covid-19 outbreak is a consequence of illegal trade and consumption of wild animals	0.157894736842105	the, is, that, a, of, and
5491	The association between the earliest known COVID-19 cases and the Huanan Seafood Market is one of the strongest pieces of evidence suggesting a natural zoonotic spillover origin to COVID- 19	this indicates a strong suspicion that the Covid-19 outbreak is a consequence of illegal trade and consumption of wild animals	0.157894736842105	the, covid-19, and, is, of, a
5492	aken together, this allows us to conclude that natural emergence remains the most plausible scenario of SARS- CoV-2 origin and evidence to the contrary is yet to be presented.	this indicates a strong suspicion that the Covid-19 outbreak is a consequence of illegal trade and consumption of wild animals	0.157894736842105	this, that, the, of, and, is
5493	t has been shown that bats and ro- dents are the gene sources of most aCoVs and bCoVs, how- ever, avian species are the gene sources of most dCoVs and gCoVs by evolutionary analyse	the dromedary camel (Camelus dromedarius) has been identified as a bridging species of MERS-CoV that most likely spilled over from bats, whereas SARS-CoVs jumped to humans from civets (Paguma larvata) infected by maintenance bat hosts such as Rhinolophus sinicus and R. ferrumequinum	0.157894736842105	has, been, that, and, the, of, most, species, by
5494	‘‘3’’. We thus suggest that SARS-CoV-2 probably has the same origin with bat CoV RaTG13 or Guangdong pango	ARS-CoV-2 has been analyzed throughout genome sequencing, showing 96.2% overall genome sequence identity with Bat CoV RaTG13, suggesting that Bat CoV and human SARS-CoV-2 might share a common ancestor	0.157894736842105	that, sars-cov-2, has, with, bat, cov
5495	Other coronavirus epidemics and outbreaks in humans—including SARS-CoV-1, Middle East respiratory syndrome coronavirus (MERS-CoV), and most recently, porcine deltacoronavirus in Haiti—have been the result of repeated intro- ductions from animal hosts	Most animal encounters by coronavirus virologists in the field are with bats, not other wildlife species.	0.157894736842105	other, coronavirus, in, most, the, animal
5496	Gostin says that there is considerable evidence that covid-19 originated in Wuhan from a naturally occurring spillover from an animal to humans. “	Recent data show that SARS-CoV-2 did not come directly from a bat to a human; rather, it first evolved in an intermediate wildlife host	0.157894736842105	that, in, from, a, an, to
5497	It is believed that bats are the most likely reservoir hosts for SARS-CoV-2 as it is very similar to a bat coronavirus.	explain why existing genetic data, viral diver- sity and past human history suggest that a natural origin of the virus is the most likely scenario	0.157894736842105	is, that, the, most, likely, a
5498	This finding suggests that natural selection might happen in pangolin and gave the virus new features for recognition of hACE2.	explain why existing genetic data, viral diver- sity and past human history suggest that a natural origin of the virus is the most likely scenario	0.157894736842105	that, natural, and, the, virus, of
5499	However, the RBD of Bat-SL-CoV-2 showed low aa identity (78%) to SARS-CoV-2, suggesting that SARS-CoV-2 possibly was not transmitted directly from bats to humans.	RBD of SARS-CoV-2 was also shown to bind ACE2 receptors of bats, which makes the scenario of its emergence in these animals plausible	0.157894736842105	the, rbd, of, to, sars-cov-2, was
5500	all available evidence suggests that SARS-CoV-2 has a natural animal origin and is not a manipulated or constructed virus.	aken together, this allows us to conclude that natural emergence remains the most plausible scenario of SARS- CoV-2 origin and evidence to the contrary is yet to be presented.	0.157894736842105	evidence, that, natural, origin, and, is
5501	this indicates a strong suspicion that the Covid-19 outbreak is a consequence of illegal trade and consumption of wild animals	aken together, this allows us to conclude that natural emergence remains the most plausible scenario of SARS- CoV-2 origin and evidence to the contrary is yet to be presented.	0.157894736842105	this, that, the, is, of, and
5502	Given the similarity of SARS- CoV-2 to bat SARS-CoV-like coronaviruses2 , it is likely that bats serve as reservoir hosts for its progenitor.	t the whole genome analysis level, our findings also indicate that bats are more likely the hosts for the COVID-19 virus than pangolins.	0.157894736842105	the, likely, that, bats, hosts, for
5503	mportantly, bats are also a locus for coronavirus evolution, as the recombination frequency of coronavirus is high. Virus variants can thus appear and be maintained in bats with properties that increase greatly their aggressiveness: a prominent example is the development of the ability of the virus to use the ACE2 receptor as an entry path into host cells	It is believed that bats are the most likely reservoir hosts for SARS-CoV-2 as it is very similar to a bat coronavirus.	0.157894736842105	bats, are, a, for, as, the, is, that, to
5504	Data collected on genetic evolution, receptor binding and pathogenesis have shown that SARS-CoV is most likely caused by bats by sequential recombination of bat SARS-CoVs	It is believed that bats are the most likely reservoir hosts for SARS-CoV-2 as it is very similar to a bat coronavirus.	0.157894736842105	that, is, most, likely, bats, bat
5505	r. It is possible that a progenitor of SARS-CoV-2 jumped into humans, acquiring the genomic features described above through adaptation during undetected human-to-human transmission.	It is believed that bats are the most likely reservoir hosts for SARS-CoV-2 as it is very similar to a bat coronavirus.	0.157894736842105	it, is, that, a, sars-cov-2, the
5506	The presence in pangolins of an RBD very similar to that of SARS-CoV-2 means that we can infer this was also probably in the virus that jumped to humans. T	It is believed that bats are the most likely reservoir hosts for SARS-CoV-2 as it is very similar to a bat coronavirus.	0.157894736842105	the, very, similar, to, that, sars-cov-2
5507	explain why existing genetic data, viral diver- sity and past human history suggest that a natural origin of the virus is the most likely scenario	It is believed that bats are the most likely reservoir hosts for SARS-CoV-2 as it is very similar to a bat coronavirus.	0.157894736842105	that, a, the, is, most, likely
5508	The whole genome of SARS-CoV-2 shares 80% identity with that of SARS-CoV and is 96% identical to the bat coro- navirus BatCoV-RaTG13	Outcomes of a phylogenetic analysis suggest that the virus belongs to the genus Betacoronavirus, sub-genus Sarbecovirus, which includes many bat SARS-like CoVs and SARS CoVs.	0.157894736842105	the, of, that, and, to, bat
5509	Molecular phylogenetic analysis of the RdRp sequence of SARS- CoV-2 generally shows that RaTG13, Pangolin-CoV and SARS-CoV-2 is part of the same group	Outcomes of a phylogenetic analysis suggest that the virus belongs to the genus Betacoronavirus, sub-genus Sarbecovirus, which includes many bat SARS-like CoVs and SARS CoVs.	0.157894736842105	phylogenetic, analysis, of, the, that, and
5510	a coronavirus strain in the Malay pan- golin with a genome that was similar to that of SARS- CoV-2 at 85.5%–92.4%.	Zhou et al. (2020) advocate a probable bat origin of SARS-CoV-2 by using complete genome sequences of five patients at the beginning of the outbreak in Wuhan, China	0.157894736842105	a, in, the, genome, of, at
5511	The whole genome of SARS-CoV-2 shares 80% identity with that of SARS-CoV and is 96% identical to the bat coro- navirus BatCoV-RaTG13	e. Results of the two clustering methods presented in Figs. 3 and 4 show that SARS-CoV-2 sequences form a group with viruses in the Coronaviridae fa	0.157894736842105	the, of, sars-cov-2, with, that, and
5512	research indicated that a Horseshoe bat virus strain found in China’s Yunnan Province has a genome similarity of 96.2% with SARS-CoV-2	e. Results of the two clustering methods presented in Figs. 3 and 4 show that SARS-CoV-2 sequences form a group with viruses in the Coronaviridae fa	0.157894736842105	that, a, in, of, with, sars-cov-2
5513	Molecular phylogenetic analysis of the RdRp sequence of SARS- CoV-2 generally shows that RaTG13, Pangolin-CoV and SARS-CoV-2 is part of the same group	e. Results of the two clustering methods presented in Figs. 3 and 4 show that SARS-CoV-2 sequences form a group with viruses in the Coronaviridae fa	0.157894736842105	of, the, that, and, sars-cov-2, group
5514	enetic material of the novel coronavirus has approximately 89% and 82% identity with bat SARS- like-CoVZXC21 and human SARS-CoV, respectively.	osada (2020) that investigates the polyprotein 1ab of SARS-CoV-2 and suggests that this novel coronavirus has more likely been arisen from viruses infecting bats rather th	0.157894736842105	of, the, novel, coronavirus, has, and
5515	The whole genome of SARS-CoV-2 shares 80% identity with that of SARS-CoV and is 96% identical to the bat coro- navirus BatCoV-RaTG13	s again observed that the similarity between SARS-CoV-2 and bat CoV RaTG13 (or Guangdong pangolin CoV) is larger than the similarity between bat SARS CoVs, which share the same bat	0.157894736842105	the, sars-cov-2, that, and, is, bat
5516	Molecular phylogenetic analysis of the RdRp sequence of SARS- CoV-2 generally shows that RaTG13, Pangolin-CoV and SARS-CoV-2 is part of the same group	s again observed that the similarity between SARS-CoV-2 and bat CoV RaTG13 (or Guangdong pangolin CoV) is larger than the similarity between bat SARS CoVs, which share the same bat	0.157894736842105	the, that, and, sars-cov-2, is, same
5517	ARS-CoV-2 has been analyzed throughout genome sequencing, showing 96.2% overall genome sequence identity with Bat CoV RaTG13, suggesting that Bat CoV and human SARS-CoV-2 might share a common ancestor	‘‘3’’. We thus suggest that SARS-CoV-2 probably has the same origin with bat CoV RaTG13 or Guangdong pango	0.157894736842105	has, with, bat, cov, that, sars-cov-2
5518	In the case of Covid-19, a link was established between the first patients and the wildlife market of Wuhan.	Studies on genome sequences obtained from early patients in Wuhan city in China suggest the probable bat origin of the virus based on similarities between these sequences and those obtained from bat CoVs previously reported in China	0.157894736842105	in, the, of, between, patients, and
5519	study suggests that direct transmission of SARS- CoV-2 from bats to humans without an intermediate host is unlikely. A SARS-CoV-2-like coronavirus found in a dead Malayan pangolin shares 91.02% homology with SARS-CoV-2 in an analysis of coron- avirus sequences in species worldwide over the past 2 years	Other studies afterwards found that SARS-CoV-2 genome sequences are also similar to pangolin CoV sequences and accordingly raised a hypothesis on the pangolin origin of SARS-CoV-2.	0.157894736842105	that, of, to, a, found, pangolin, sars-cov-2, sequences, the
5520	research indicated that a Horseshoe bat virus strain found in China’s Yunnan Province has a genome similarity of 96.2% with SARS-CoV-2	Other studies afterwards found that SARS-CoV-2 genome sequences are also similar to pangolin CoV sequences and accordingly raised a hypothesis on the pangolin origin of SARS-CoV-2.	0.157894736842105	that, a, found, genome, of, sars-cov-2
5521	The three BANAL series viruses are also closely related to SARS-CoV-2 when measured by the similarity of sections of their spike proteins.	Other studies afterwards found that SARS-CoV-2 genome sequences are also similar to pangolin CoV sequences and accordingly raised a hypothesis on the pangolin origin of SARS-CoV-2.	0.157894736842105	the, are, also, to, sars-cov-2, of
5522	Also supporting a zoonotic origin are historical precedents for prior pandemics, including the 1918 and 2009 flu pandemics, SARS-CoV-1, MERS-CoV, and HIV	Other studies afterwards found that SARS-CoV-2 genome sequences are also similar to pangolin CoV sequences and accordingly raised a hypothesis on the pangolin origin of SARS-CoV-2.	0.157894736842105	also, a, origin, are, the, and
5523	Phylogenetic tree analysis shows that SARS-CoV-2 has the closest evolutionary relationship with Bat-SL-CoV-2 (RaTG13) at the scale of the complete virus genome, and less similarity to Pangolin-CoV	The N-protein of SARS-CoV-2 showed highest identity with Bat-SL-CoV-2 (99%) followed by Pangolin-CoV (97%), Bat- SL-CoV (94.2%), SARS-CoV (90%)	0.157894736842105	sars-cov-2, the, with, bat-sl-cov-2, of, pangolin-cov
5524	Notably, WHO Director-General Tedros Ghebreyesus commented that the report’s consideration of evidence supporting a laboratory accident was insufficient and offered to provide additional resources to fully evaluate the possibility	we provide evidence for recombination event between Bat-SL-CoV-2 and Pangolin-CoV that resulted in the emergence of SARS-CoV-2	0.157894736842105	that, the, of, evidence, and, provide
5525	genomic studies report that SARS-CoV-2 has nucleotide differences that could only have arisen through natural selection and such differences are evenly spread throughout the genome	Previous studies have demonstrated that bats are the ultimate reservoir hosts for a number of CoVs, including ancestors of SARS-CoV and MERS-CoV	0.157894736842105	studies, that, have, and, are, the
5526	. Bats are a large-capacity ‘reservoir’ of CoVs, virus sampling by the China Ecological Health Alliance alone found around 400 new coronaviruses strains	Previous studies have demonstrated that bats are the ultimate reservoir hosts for a number of CoVs, including ancestors of SARS-CoV and MERS-CoV	0.157894736842105	bats, are, a, of, covs,, the
5527	The genetic sequence of the COVID- 19 showed more than 80% identity to SARS-CoV and 50% to the MERS- CoV [5,19], and both SARS-CoV and MERS-CoV originate in bats	Previous studies have demonstrated that bats are the ultimate reservoir hosts for a number of CoVs, including ancestors of SARS-CoV and MERS-CoV	0.157894736842105	the, of, sars-cov, and, mers-cov, bats
5528	The presence in pangolins of an RBD very similar to that of SARS-CoV-2 means that we can infer this was also probably in the virus that jumped to humans. T	This finding suggests that natural selection might happen in pangolin and gave the virus new features for recognition of hACE2.	0.157894736842105	the, in, of, that, this, virus
5529	explain why existing genetic data, viral diver- sity and past human history suggest that a natural origin of the virus is the most likely scenario	This finding suggests that natural selection might happen in pangolin and gave the virus new features for recognition of hACE2.	0.157894736842105	and, that, natural, of, the, virus
5530	A comprehensive analysis of the SARS-CoV-2 genome together with that of SARS-CoV revealed the presence of nearly thirty ORFs and two novel inser- tions	The phylogenetic tree shows that SARS-CoV-2 has the closest evolutionary relationship with Bat-SL-CoV-2 at the scale of the complete virus genome, and less similarity to Pangolin-CoV	0.157894736842105	of, the, sars-cov-2, with, that, and
5531	SARS-CoV-2 and bat RaTG13 showing 96% identity some pangolin Coronaviruses exhibit very high similarity to particularly the receptor-binding domain of SARS-CoV-2.	The phylogenetic tree shows that SARS-CoV-2 has the closest evolutionary relationship with Bat-SL-CoV-2 at the scale of the complete virus genome, and less similarity to Pangolin-CoV	0.157894736842105	sars-cov-2, and, similarity, to, the, of
5532	Peer-reviewed evidence available to the public points to the hypothesis that SARS-CoV-2 emerged as a result of spillover into humans from a natural origin	However, the RBD of Bat-SL-CoV-2 showed low aa identity (78%) to SARS-CoV-2, suggesting that SARS-CoV-2 possibly was not transmitted directly from bats to humans.	0.157894736842105	to, the, that, sars-cov-2, of, from
5533	RBD of SARS-CoV-2 was also shown to bind ACE2 receptors of bats, which makes the scenario of its emergence in these animals plausible	However, the RBD of Bat-SL-CoV-2 showed low aa identity (78%) to SARS-CoV-2, suggesting that SARS-CoV-2 possibly was not transmitted directly from bats to humans.	0.157894736842105	rbd, of, sars-cov-2, was, to, the
5534	SARS-CoV-2 is believed to be a spillover of an animal coronavirus and later adapted the ability of human-to-human transmission	The preponderance of scientific evidence at this time indicates that SARS-CoV-2 is representative of a type of corona- virus that has been circulating in feral animal populations for decades	0.157894736842105	sars-cov-2, is, a, of, animal, the
5535	SARS-CoV-2 is believed to be a spillover of an animal coronavirus and later adapted the ability of human-to-human transmission	The natural reservoir is enormous, and it is not even clear what would define an exhaustive search with regard to sampling sites and number of sam- ples analyzed	0.157894736842105	is, to, of, an, and, the
5536	Other studies afterwards found that SARS-CoV-2 genome sequences are also similar to pangolin CoV sequences and accordingly raised a hypothesis on the pangolin origin of SARS-CoV-2.	Also supporting a zoonotic origin are historical precedents for prior pandemics, including the 1918 and 2009 flu pandemics, SARS-CoV-1, MERS-CoV, and HIV	0.157894736842105	are, also, and, a, the, origin
5537	he infected pangolins exhibit pathological symptoms similar to humans suffering from COVID-19, and their blood circulating antibodies can react with the spike protein of SARS-CoV-2	RmYN02 detected in R. malayanus in Yunnan was 97.2%, similar to that of SARS-CoV-2 in the non- structural protein gene ORF1ab.	0.157894736842105	similar, to, the, protein, of, sars-cov-2
5538	In the case of SARS-CoV-2, Malayan pangolins (Manis javanica) were initially highly favored as the intermediate hosts.	some research groups successively found highly homologous SARS-CoV-2 from smuggled Malayan pangolins (Manis javanica), including coron- avirus PRJNA57329813 and multiple lineages of coronaviruses (ho- mology as high as 85.5–92.4%).1	0.157894736842105	of, malayan, pangolins, (manis, highly, as
5539	the pangolin is considered to be one of the possible intermediate hosts between bat and human	One study also found evidence that circulating antibodies against pangolin-CoV reacted with the S protein of SARS-CoV-2,15 suggesting that pangolin may have the potential to act as an intermediate host of SARS-CoV-2.	0.157894736842105	the, pangolin, to, one, of, intermediate
5540	the team assessed a zoonotic spillover from an intermediate host as “likely to very likely,”	One study also found evidence that circulating antibodies against pangolin-CoV reacted with the S protein of SARS-CoV-2,15 suggesting that pangolin may have the potential to act as an intermediate host of SARS-CoV-2.	0.157894736842105	the, an, intermediate, host, as, to
5541	These re- peated introductions were easily identifiable because human viruses in these outbreaks were more closely related to viruses sampled in the animal reservoirs than to other human viruses	Unlike RaTG13, the S1 protein, especially the five key amino acid residues of Pangolin-CoV, is more closely related to SARS- CoV-2 than to RaTG13,1	0.157894736842105	more, closely, related, to, the, than
5542	Recent SARS-CoV-2 development gives prominence to the poten- tial for deadly viruses hidden in wild zoonotic reservoirs and the threat of zoonotic spillovers	SARS-CoV-2 should be of natural origin, based on the recent emergence of bat-borne and pangolin-borne zoonotic viruses with high homology, the discovery of furin cleavage site similar to SARS- CoV-2 in RmYN02, virus infection experiments, and genetic evolu- tion analysis of the binding ability of ACE2 to the RBD of S protein in many potential animals.	0.157894736842105	recent, sars-cov-2, to, the, viruses, in, zoonotic, and, of
5543	t was found that the genome sequence of SARS-CoV-2 is 96.2% identical to a bat CoV RaTG13, whereas it shares 79.5% identity to SARS-CoV	SARS-CoV-2 and bat RaTG13 showing 96% identity some pangolin Coronaviruses exhibit very high similarity to particularly the receptor-binding domain of SARS-CoV-2.	0.157894736842105	the, of, sars-cov-2, to, bat, identity
5544	Moreover, Rothan and Byrareddy (10) revealed that the novel COVID-19 virus has approximately 80% and 50% identity to SARS and MERS of bat origin, respectively.	SARS-CoV-2 and bat RaTG13 showing 96% identity some pangolin Coronaviruses exhibit very high similarity to particularly the receptor-binding domain of SARS-CoV-2.	0.157894736842105	and, the, identity, to, of, bat
5545	the coronaviruses discovered to date that are most closely related to SARS-CoV-2 are all bat coronaviruses discovered in southern China and Southeast Asia, including Laos, Thailand and Cambodia	SARS-CoV-2 and bat RaTG13 showing 96% identity some pangolin Coronaviruses exhibit very high similarity to particularly the receptor-binding domain of SARS-CoV-2.	0.157894736842105	the, coronaviruses, to, sars-cov-2, bat, and
5546	The phylogenetic tree shows that SARS-CoV-2 has the closest evolutionary relationship with Bat-SL-CoV-2 at the scale of the complete virus genome, and less similarity to Pangolin-CoV	SARS-CoV-2 and bat RaTG13 showing 96% identity some pangolin Coronaviruses exhibit very high similarity to particularly the receptor-binding domain of SARS-CoV-2.	0.157894736842105	the, sars-cov-2, of, and, similarity, to
5547	A study by Wu et al. (2020) using a complete genome obtained from a patient who was a worker at a seafood market in Wuhan city, Hubei province, China shows that the virus is closely related to a group of SARS-like CoVs that were previously found present in bats in China	In May 2003, less than six months after the first known SARS cases, public health investigators sampling animals in live animal markets in the city of Shenzhen, located approximately 75 miles from Guangzhou, found that three of six sampled palm civets tested positive for SARS as did the only raccoon dog tested.545 Two Chinese Ferret Badgers at the market also tested positive for SARS antibodies. The virus collected from the animals was 99.8% similar to SARS.546 “These data indicated that at least three different wildlife animal species in the Shenzhen market were infected by a coronavirus that is closely related to SARS” and was the “first direct evidence that [SARS] existed in animals	0.157407407407407	a, by, from, was, at, market, in, that, the, virus, is, closely, related, to, of, were, found
5548	In May 2003, less than six months after the first known SARS cases, public health investigators sampling animals in live animal markets in the city of Shenzhen, located approximately 75 miles from Guangzhou, found that three of six sampled palm civets tested positive for SARS as did the only raccoon dog tested.545 Two Chinese Ferret Badgers at the market also tested positive for SARS antibodies. The virus collected from the animals was 99.8% similar to SARS.546 “These data indicated that at least three different wildlife animal species in the Shenzhen market were infected by a coronavirus that is closely related to SARS” and was the “first direct evidence that [SARS] existed in animals	A study by Wu et al. (2020) using a complete genome obtained from a patient who was a worker at a seafood market in Wuhan city, Hubei province, China shows that the virus is closely related to a group of SARS-like CoVs that were previously found present in bats in China	0.157407407407407	in, the, of, from, found, that, at, market, virus, was, to, were, by, a, is, closely, related
5549	SARS-CoV-2 is a β coronavirus; sequence similari- ties between SARS-CoV-2 and β coronaviruses iso- lated from bat species can be as high as 89.0% (Zhu N et al., 2020) to 96.2% (Zhou P et al., 2020b), which indicates that SARS-CoV-2 may be derived from a predecessor coronavirus endemic in bats	the 12 amino acid furin-cleavage site insertion between the SARS-CoV-2 spike protein’s S1 and S2 domains, which some have alleged to be a sign of genetic engineering, is found in other bat and human coronaviruses in nature, probably arising via naturally occurring recombination	0.157142857142857	sars-cov-2, is, a, between, and, coronaviruses, bat, be, to, which, in
5550	In the evolution of the virus for more than 2 years, it is not difficult to see that SARS-CoV-2 has been undergoing adaptive changes with the human host, and the cycle of this change is often within a few months	mportantly, bats are also a locus for coronavirus evolution, as the recombination frequency of coronavirus is high. Virus variants can thus appear and be maintained in bats with properties that increase greatly their aggressiveness: a prominent example is the development of the ability of the virus to use the ACE2 receptor as an entry path into host cells	0.157142857142857	in, the, of, virus, for, is, to, that, with, and, a
5551	In December 2005, the role of palm civets as an intermediate host of SARS was confirmed when an investigation of a SARS outbreak at a restaurant found that virus samples taken from infected humans were identical to virus sample taken from palm civets at the restaurant.553 Moreover, both the human and palm civet samples were more closely related to the variant of SARS containing the 29-nucleotide sequence than later human adapted variants.5	Through genetic sequencing, epidemiologists have sug- gested that the virus started in bats and jumped to humans “naturally,” pos- sibly from people who handled infected animals at a market in Wuhan, China	0.157142857142857	in, the, a, at, that, virus, from, infected, humans, to, and
5552	the 12 amino acid furin-cleavage site insertion between the SARS-CoV-2 spike protein’s S1 and S2 domains, which some have alleged to be a sign of genetic engineering, is found in other bat and human coronaviruses in nature, probably arising via naturally occurring recombination	SARS-CoV-2 is a β coronavirus; sequence similari- ties between SARS-CoV-2 and β coronaviruses iso- lated from bat species can be as high as 89.0% (Zhu N et al., 2020) to 96.2% (Zhou P et al., 2020b), which indicates that SARS-CoV-2 may be derived from a predecessor coronavirus endemic in bats	0.157142857142857	between, sars-cov-2, and, which, to, be, a, is, in, bat, coronaviruses
5553	mportantly, bats are also a locus for coronavirus evolution, as the recombination frequency of coronavirus is high. Virus variants can thus appear and be maintained in bats with properties that increase greatly their aggressiveness: a prominent example is the development of the ability of the virus to use the ACE2 receptor as an entry path into host cells	In the evolution of the virus for more than 2 years, it is not difficult to see that SARS-CoV-2 has been undergoing adaptive changes with the human host, and the cycle of this change is often within a few months	0.157142857142857	a, for, the, of, is, virus, and, in, with, that, to
5554	SARS-CoV had spread widely from its as-yet-undetermined reservoir into intermediate hosts, such as civets, ferret badgers, and raccoon dogs, and genetically diversified before it made multiple jumps to humans. This possibility was not accounted for by the authors of the pre- print (14) that suggested that SARS-CoV-2 may have been adapted in a laboratory to infect humans.	The ability of SARS-CoV-2 to cross the barrier of murine species may be obtained through simple mutations. It is also possible for SARS-CoV-2 to acquire the ability to infect humans and spread between humans by some simple mutation.	0.157142857142857	spread, and, it, to, for, by, the, of, sars-cov-2, may, infect
5555	In December 2005, the role of palm civets as an intermediate host of SARS was confirmed when an investigation of a SARS outbreak at a restaurant found that virus samples taken from infected humans were identical to virus sample taken from palm civets at the restaurant.553 Moreover, both the human and palm civet samples were more closely related to the variant of SARS containing the 29-nucleotide sequence than later human adapted variants.5	The sample sequenced by Vision Medicals was taken from a 65- year-old deliveryman who worked at the Huanan Seafood Market and admitted to the Central Hospital of Wuhan on December 18 with pneumonia	0.157142857142857	december, the, of, was, a, at, taken, from, to, sample, and
5556	Through genetic sequencing, epidemiologists have sug- gested that the virus started in bats and jumped to humans “naturally,” pos- sibly from people who handled infected animals at a market in Wuhan, China	In December 2005, the role of palm civets as an intermediate host of SARS was confirmed when an investigation of a SARS outbreak at a restaurant found that virus samples taken from infected humans were identical to virus sample taken from palm civets at the restaurant.553 Moreover, both the human and palm civet samples were more closely related to the variant of SARS containing the 29-nucleotide sequence than later human adapted variants.5	0.157142857142857	that, the, virus, in, and, to, humans, from, infected, at, a
5557	The sample sequenced by Vision Medicals was taken from a 65- year-old deliveryman who worked at the Huanan Seafood Market and admitted to the Central Hospital of Wuhan on December 18 with pneumonia	In December 2005, the role of palm civets as an intermediate host of SARS was confirmed when an investigation of a SARS outbreak at a restaurant found that virus samples taken from infected humans were identical to virus sample taken from palm civets at the restaurant.553 Moreover, both the human and palm civet samples were more closely related to the variant of SARS containing the 29-nucleotide sequence than later human adapted variants.5	0.157142857142857	the, sample, was, taken, from, a, at, and, to, of, december
5558	SARS-CoV had spread widely from its as-yet-undetermined reservoir into intermediate hosts, such as civets, ferret badgers, and raccoon dogs, and genetically diversified before it made multiple jumps to humans. This possibility was not accounted for by the authors of the pre- print (14) that suggested that SARS-CoV-2 may have been adapted in a laboratory to infect humans.	Even though the first patient was not reported to have attended this market, it would appear that this person has been in contact with people involved in the trade of living animals	0.157142857142857	it, to, this, was, not, the, of, that, have, been, in
5559	The ability of SARS-CoV-2 to cross the barrier of murine species may be obtained through simple mutations. It is also possible for SARS-CoV-2 to acquire the ability to infect humans and spread between humans by some simple mutation.	SARS-CoV had spread widely from its as-yet-undetermined reservoir into intermediate hosts, such as civets, ferret badgers, and raccoon dogs, and genetically diversified before it made multiple jumps to humans. This possibility was not accounted for by the authors of the pre- print (14) that suggested that SARS-CoV-2 may have been adapted in a laboratory to infect humans.	0.157142857142857	the, of, sars-cov-2, to, may, it, for, infect, and, spread, by
5560	Even though the first patient was not reported to have attended this market, it would appear that this person has been in contact with people involved in the trade of living animals	SARS-CoV had spread widely from its as-yet-undetermined reservoir into intermediate hosts, such as civets, ferret badgers, and raccoon dogs, and genetically diversified before it made multiple jumps to humans. This possibility was not accounted for by the authors of the pre- print (14) that suggested that SARS-CoV-2 may have been adapted in a laboratory to infect humans.	0.157142857142857	the, was, not, to, have, this, it, that, been, in, of
5561	A role of the Chinese military at WIV has also been proposed. Lab leak theories are often bolstered by racist tropes that suggest that epidemiological, genetic, or other scientific data have been purposefully withheld or altered to obscure the origin of the virus	t should be clarified that theories about a hypothetical man- made origin of SARS-CoV-2 have been thoroughly discredited by multiple coronavirus experts	0.156862745098039	a, of, been, theories, by, that, have, origin
5562	The partial furin cleavage site of BANAL-116 and BANAL-247 consists of three amino acids instead of the four amino acid insertion for SARS-CoV-2	the 12 amino acid furin-cleavage site insertion between the SARS-CoV-2 spike protein’s S1 and S2 domains, which some have alleged to be a sign of genetic engineering, is found in other bat and human coronaviruses in nature, probably arising via naturally occurring recombination	0.156862745098039	the, site, of, and, amino, acid, insertion, sars-cov-2
5563	The presence in pangolins of an RBD very similar to that of SARS-CoV-2 means that we can infer this was also probably in the virus that jumped to humans. T	t is also highly unlikely that SARS-CoV-2 was released from a laboratory by accident because no laboratory had the virus nor did its genetic sequence exist in any sequence database before its initial GenBank deposition (early January 2020	0.156862745098039	the, in, that, sars-cov-2, was, also, virus, t
5564	Phylogenetically, the genome sequence of the novel coronavirus that came from Wuhan city, was very close to Bat SARS‐like viruses, such as SL‐ ZC45 and SL-ZXC21 (87.6 and 87.7%, respectively), and more distantly related to SARS and MERS (79% and 51.8%, respectively)	t was found that the genome sequence of SARS-CoV-2 is 96.2% identical to a bat CoV RaTG13, whereas it shares 79.5% identity to SARS-CoV	0.156862745098039	the, genome, sequence, of, that, was, to, bat
5565	This hypothesis found its rationale in the in-silico analysis of sequence similarities which indicated that SARS-CoV-2 was closely related to RaTG13 but displayed specific RBD sites similar to the pangolin virus (	Upon virus genome sequen- cing, the COVID-19 was analyzed throughout the genome to Bat CoV RaTG13 and showed 96.2% overall genome sequence identity [8], suggesting that bat CoV and human SARS-CoV-2 might share the same ancestor	0.156862745098039	the, sequence, that, sars-cov-2, was, to, ratg13, virus
5566	The ability of SARS-CoV-2 to cross the barrier of murine species may be obtained through simple mutations. It is also possible for SARS-CoV-2 to acquire the ability to infect humans and spread between humans by some simple mutation.	The distant general origin of its zoonosis can be traced back to the ecosystem changes that have decreased biodiversity, greatly facilitating the contacts between humans and the animal reservoirs that carry pathogens, including SARS-CoV-2	0.156862745098039	the, of, sars-cov-2, to, be, humans, and, between
5567	In fact, a cluster of patients being screened for SARS-CoV-2 were recently found to be infected with a novel coronavirus of canine origin in Malaysia (30), suggesting that zoonotic co- ronavirus events may be quite common	ased on the large number of infected people that were exposed to the wet animal market in Wuhan City, China, it is suggested that this is likely the zoonotic origin of COVID-19	0.156862745098039	in, of, were, to, infected, origin, that, zoonotic
5568	SARS-CoV-2 is a β coronavirus; sequence similari- ties between SARS-CoV-2 and β coronaviruses iso- lated from bat species can be as high as 89.0% (Zhu N et al., 2020) to 96.2% (Zhou P et al., 2020b), which indicates that SARS-CoV-2 may be derived from a predecessor coronavirus endemic in bats	Due to the high sequence homology with a coronavirus isolated from bats, SARS-CoV-2 is considered a zoonotic origin coronavirus.	0.156862745098039	sars-cov-2, is, a, sequence, from, high, to, coronavirus
5569	the coronaviruses discovered to date that are most closely related to SARS-CoV-2 are all bat coronaviruses discovered in southern China and Southeast Asia, including Laos, Thailand and Cambodia	SARS-CoV-2 could have been transmitted from an animal reservoir host to a human.Bats are seen as a likely reservoir host, as several studies have identified high genetic similarity between SARS-CoV-2 and coronaviruses found in certain bat species found in China and elsewhere in South Asi	0.156862745098039	coronaviruses, to, are, sars-cov-2, bat, in, china, and
5570	Recent data show that SARS-CoV-2 did not come directly from a bat to a human; rather, it first evolved in an intermediate wildlife host	SARS-CoV-2 could have been transmitted from an animal reservoir host to a human.Bats are seen as a likely reservoir host, as several studies have identified high genetic similarity between SARS-CoV-2 and coronaviruses found in certain bat species found in China and elsewhere in South Asi	0.156862745098039	sars-cov-2, from, a, bat, to, in, an, host
5571	It was discovered in 2021 in Laos by a joint Laotian-French team along with two other closely related SARS- related coronaviruses, BANAL 103 and BANAL 236 which are both 90% similar to SARS-CoV-2 at the whole genome level	Line- age A viruses are at least two mutations closer to bat coronaviruses, indicating that the an- cestor of SARS-CoV-2 arose from this lineage	0.156862745098039	a, two, coronaviruses,, are, to, sars-cov-2, at, the
5572	Most scientists feel that a naturally occurring event was most likely the cause of the SARS-CoV-2 outbreak and subsequent pandemic spread,” he says. “The evidence is strong but is still circumstantial, and we need to keep an open mind about the origins of covid-19.”	Gostin says that there is considerable evidence that covid-19 originated in Wuhan from a naturally occurring spillover from an animal to humans. “	0.156862745098039	that, a, naturally, occurring, evidence, is, to, an
5573	Gostin says that there is considerable evidence that covid-19 originated in Wuhan from a naturally occurring spillover from an animal to humans. “	Most scientists feel that a naturally occurring event was most likely the cause of the SARS-CoV-2 outbreak and subsequent pandemic spread,” he says. “The evidence is strong but is still circumstantial, and we need to keep an open mind about the origins of covid-19.”	0.156862745098039	that, is, evidence, a, naturally, occurring, an, to
5574	Phylogenetically, the genome sequence of the novel coronavirus that came from Wuhan city, was very close to Bat SARS‐like viruses, such as SL‐ ZC45 and SL-ZXC21 (87.6 and 87.7%, respectively), and more distantly related to SARS and MERS (79% and 51.8%, respectively)	On January 7th, the virus was recognized as a coronavirus that has about 95% symmetry with coronary bat virus and about 70% similarity to SARSCoV	0.156862745098039	the, coronavirus, that, was, to, bat, as, and
5575	Through genetic sequencing, epidemiologists have sug- gested that the virus started in bats and jumped to humans “naturally,” pos- sibly from people who handled infected animals at a market in Wuhan, China	Worobey indicates that the majority of the cases were grouped in the center of Wuhan, close to the westerns shore of the Yangtze river, with a high density of homes near and around the Huanan market	0.156862745098039	that, the, in, and, to, a, market, wuhan,
5576	The sample sequenced by Vision Medicals was taken from a 65- year-old deliveryman who worked at the Huanan Seafood Market and admitted to the Central Hospital of Wuhan on December 18 with pneumonia	Worobey indicates that the majority of the cases were grouped in the center of Wuhan, close to the westerns shore of the Yangtze river, with a high density of homes near and around the Huanan market	0.156862745098039	the, a, huanan, market, and, to, of, with
5577	Phylogenetic tree analysis shows that SARS-CoV-2 has the closest evolutionary relationship with Bat-SL-CoV-2 (RaTG13) at the scale of the complete virus genome, and less similarity to Pangolin-CoV	The virus responsible for COVID-19 has a single-stranded positive-sense RNA genome of about 30 kb, which has 74% to 99% identity with that of the coronavirus from the pangolin (Manis javanica) and horseshoe bat (Rhinolophus sinicus) (Bat-CoVRaTG13), respectively	0.156862745098039	that, has, the, with, of, virus, and, to
5578	Xiao et al. (2020) furthermore suggest that SARS-CoV- 2 may have been formed by a recombination of a pangolin CoV-like virus with one similar to RaTG13, and that pangolins are potentially the intermediate hosts for SARS-CoV-2	he infected pangolins exhibit pathological symptoms similar to humans suffering from COVID-19, and their blood circulating antibodies can react with the spike protein of SARS-CoV-2	0.156862745098039	of, with, similar, to, and, pangolins, the, sars-cov-2
5579	SARS-CoV-2 is a natural virus that found its way into humans through mundane contact with infected wildlife that went on to cause the most consequential pandemic for over a century.	Through genetic sequencing, epidemiologists have sug- gested that the virus started in bats and jumped to humans “naturally,” pos- sibly from people who handled infected animals at a market in Wuhan, China	0.156862745098039	a, virus, that, humans, through, infected, to, the
5580	SARS-CoV-2 is a β coronavirus; sequence similari- ties between SARS-CoV-2 and β coronaviruses iso- lated from bat species can be as high as 89.0% (Zhu N et al., 2020) to 96.2% (Zhou P et al., 2020b), which indicates that SARS-CoV-2 may be derived from a predecessor coronavirus endemic in bats	t is believed that the virus is zoonotic and bats may be the culprits because of sequence identity to the bat-CoV	0.156862745098039	is, sequence, and, be, to, that, may, bats
5581	Comparative ge- nomic analysis primarily based on sequence inserts identified in the S protein of a coronavirus isolated from the pangolin (Order, Pholidota; Family, Mani- dae) suggested that these mammals were most likely the intermediate hosts for cross-species transmissio	he critical func- tional regions of the spike protein SAR-CoV-2 are nearly the same as those defined in viruses isolated from a pangolin	0.156862745098039	in, the, protein, of, a, isolated, from, pangolin
5582	If SAR-CoV-2 spilled over in humans through zoonosis, it is unlikely that the primary COVID-19 case will ever be identified and it is unlikely that the world will ever know exactly when SARS-CoV-2 first infected humans	ince there is usually very limited close contact between humans and bats, it is more likely that transmission of SARS-CoV-2 to humans happened through an intermediate host, that is another animal species more likely to be handled by humans	0.156862745098039	humans, through, it, is, that, be, and, sars-cov-2
5583	enetic material of the novel coronavirus has approximately 89% and 82% identity with bat SARS- like-CoVZXC21 and human SARS-CoV, respectively.	coronaviruses SARS-CoV and MERS-CoV, and a third novel pandemic-causing coronavirus, SARS- CoV-2, belonging to the beta coronavirus group. Remarkably, bats could be the natural reservoirs of the three human coronaviruses with palm civet, dromedary camels or pangolin acting as intermediate amplifying and transmitting host, respectively	0.156862745098039	of, the, novel, coronavirus, and, with, sars-, human
5584	Bats are con- sidered to be the most likely initial hosts of SARS- CoV-2, while pangolins may be the intermediate hosts.	coronaviruses SARS-CoV and MERS-CoV, and a third novel pandemic-causing coronavirus, SARS- CoV-2, belonging to the beta coronavirus group. Remarkably, bats could be the natural reservoirs of the three human coronaviruses with palm civet, dromedary camels or pangolin acting as intermediate amplifying and transmitting host, respectively	0.156862745098039	bats, to, be, the, of, sars-, cov-2,, intermediate
5585	coronaviruses SARS-CoV and MERS-CoV, and a third novel pandemic-causing coronavirus, SARS- CoV-2, belonging to the beta coronavirus group. Remarkably, bats could be the natural reservoirs of the three human coronaviruses with palm civet, dromedary camels or pangolin acting as intermediate amplifying and transmitting host, respectively	enetic material of the novel coronavirus has approximately 89% and 82% identity with bat SARS- like-CoVZXC21 and human SARS-CoV, respectively.	0.156862745098039	and, novel, sars-, the, coronavirus, of, human, with
5586	t was found that the genome sequence of SARS-CoV-2 is 96.2% identical to a bat CoV RaTG13, whereas it shares 79.5% identity to SARS-CoV	Phylogenetically, the genome sequence of the novel coronavirus that came from Wuhan city, was very close to Bat SARS‐like viruses, such as SL‐ ZC45 and SL-ZXC21 (87.6 and 87.7%, respectively), and more distantly related to SARS and MERS (79% and 51.8%, respectively)	0.156862745098039	was, that, the, genome, sequence, of, to, bat
5587	On January 7th, the virus was recognized as a coronavirus that has about 95% symmetry with coronary bat virus and about 70% similarity to SARSCoV	Phylogenetically, the genome sequence of the novel coronavirus that came from Wuhan city, was very close to Bat SARS‐like viruses, such as SL‐ ZC45 and SL-ZXC21 (87.6 and 87.7%, respectively), and more distantly related to SARS and MERS (79% and 51.8%, respectively)	0.156862745098039	the, was, as, coronavirus, that, bat, and, to
5588	One of these sequences shows 96.2% similarity to a genome sequence of a coronavirus, denoted RaTG13, which was previously obtained from a Rhinolophus affinis bat found in Yunnan province of China.	Genome se- quence alignment has revealed a 79.5% sequence identity between SARS-CoV-2 and SARS-CoV and a remarkable 93.1% identity with the sequence of the RaTG12 virus isolated from a bat (Rhinolophus af- finis) residing in Yunnan Province, China	0.156862745098039	of, a, genome, sequence, from, bat, in, yunnan
5589	he critical func- tional regions of the spike protein SAR-CoV-2 are nearly the same as those defined in viruses isolated from a pangolin	Comparative ge- nomic analysis primarily based on sequence inserts identified in the S protein of a coronavirus isolated from the pangolin (Order, Pholidota; Family, Mani- dae) suggested that these mammals were most likely the intermediate hosts for cross-species transmissio	0.156862745098039	of, the, protein, in, isolated, from, a, pangolin
5590	coronaviruses SARS-CoV and MERS-CoV, and a third novel pandemic-causing coronavirus, SARS- CoV-2, belonging to the beta coronavirus group. Remarkably, bats could be the natural reservoirs of the three human coronaviruses with palm civet, dromedary camels or pangolin acting as intermediate amplifying and transmitting host, respectively	Bats are con- sidered to be the most likely initial hosts of SARS- CoV-2, while pangolins may be the intermediate hosts.	0.156862745098039	sars-, cov-2,, to, the, bats, be, of, intermediate
5591	Due to the high sequence homology with a coronavirus isolated from bats, SARS-CoV-2 is considered a zoonotic origin coronavirus.	SARS-CoV-2 is a β coronavirus; sequence similari- ties between SARS-CoV-2 and β coronaviruses iso- lated from bat species can be as high as 89.0% (Zhu N et al., 2020) to 96.2% (Zhou P et al., 2020b), which indicates that SARS-CoV-2 may be derived from a predecessor coronavirus endemic in bats	0.156862745098039	to, high, sequence, a, coronavirus, from, sars-cov-2, is
5592	t is believed that the virus is zoonotic and bats may be the culprits because of sequence identity to the bat-CoV	SARS-CoV-2 is a β coronavirus; sequence similari- ties between SARS-CoV-2 and β coronaviruses iso- lated from bat species can be as high as 89.0% (Zhu N et al., 2020) to 96.2% (Zhou P et al., 2020b), which indicates that SARS-CoV-2 may be derived from a predecessor coronavirus endemic in bats	0.156862745098039	is, that, and, bats, may, be, sequence, to
5593	Upon virus genome sequen- cing, the COVID-19 was analyzed throughout the genome to Bat CoV RaTG13 and showed 96.2% overall genome sequence identity [8], suggesting that bat CoV and human SARS-CoV-2 might share the same ancestor	This hypothesis found its rationale in the in-silico analysis of sequence similarities which indicated that SARS-CoV-2 was closely related to RaTG13 but displayed specific RBD sites similar to the pangolin virus (	0.156862745098039	virus, the, was, to, ratg13, sequence, that, sars-cov-2
5594	To clarify this contrast that SARS-CoV-2 has highest similarity to Bat- SL-CoV-2 when comparing the complete virus genome, but bats cannot be the direct origin of SARS-CoV-2, we investigated recombination events.	This hypothesis found its rationale in the in-silico analysis of sequence similarities which indicated that SARS-CoV-2 was closely related to RaTG13 but displayed specific RBD sites similar to the pangolin virus (	0.156862745098039	to, this, that, sars-cov-2, the, virus, but, of
5595	A study reported that the beta variant was able to infect common BALB/c laboratory mice and caused pul- monary changes in contrast to WT SARS-CoV-2	In the evolution of the virus for more than 2 years, it is not difficult to see that SARS-CoV-2 has been undergoing adaptive changes with the human host, and the cycle of this change is often within a few months	0.156862745098039	a, that, the, to, and, changes, in, sars-cov-2
5596	The presence in pangolins of an RBD very similar to that of SARS-CoV-2 means that we can infer this was also probably in the virus that jumped to humans. T	In the evolution of the virus for more than 2 years, it is not difficult to see that SARS-CoV-2 has been undergoing adaptive changes with the human host, and the cycle of this change is often within a few months	0.156862745098039	the, in, of, to, that, sars-cov-2, this, virus
5597	explain why existing genetic data, viral diver- sity and past human history suggest that a natural origin of the virus is the most likely scenario	In the evolution of the virus for more than 2 years, it is not difficult to see that SARS-CoV-2 has been undergoing adaptive changes with the human host, and the cycle of this change is often within a few months	0.156862745098039	and, human, that, a, of, the, virus, is
5598	e. Results of the two clustering methods presented in Figs. 3 and 4 show that SARS-CoV-2 sequences form a group with viruses in the Coronaviridae fa	In the evolution of the virus for more than 2 years, it is not difficult to see that SARS-CoV-2 has been undergoing adaptive changes with the human host, and the cycle of this change is often within a few months	0.156862745098039	of, the, in, and, that, sars-cov-2, a, with
5599	TG13. This further confirms our findings when using the hierarchical clustering in Fig. 7 that bats are more likely the hosts for the SARS-CoV-2 than pangol	In the evolution of the virus for more than 2 years, it is not difficult to see that SARS-CoV-2 has been undergoing adaptive changes with the human host, and the cycle of this change is often within a few months	0.156862745098039	this, the, in, that, more, for, sars-cov-2, than
5600	A role of the Chinese military at WIV has also been proposed. Lab leak theories are often bolstered by racist tropes that suggest that epidemiological, genetic, or other scientific data have been purposefully withheld or altered to obscure the origin of the virus	Despite the fact that animal host of SARS-CoV2 has not yet been identified, zoonotic origin is supported by a substantial body of research.	0.156862745098039	a, of, the, has, been, by, that, origin
5601	In the evolution of the virus for more than 2 years, it is not difficult to see that SARS-CoV-2 has been undergoing adaptive changes with the human host, and the cycle of this change is often within a few months	A study reported that the beta variant was able to infect common BALB/c laboratory mice and caused pul- monary changes in contrast to WT SARS-CoV-2	0.156862745098039	in, the, to, that, sars-cov-2, changes, and, a
5602	The distant general origin of its zoonosis can be traced back to the ecosystem changes that have decreased biodiversity, greatly facilitating the contacts between humans and the animal reservoirs that carry pathogens, including SARS-CoV-2	The ability of SARS-CoV-2 to cross the barrier of murine species may be obtained through simple mutations. It is also possible for SARS-CoV-2 to acquire the ability to infect humans and spread between humans by some simple mutation.	0.156862745098039	the, of, be, to, between, humans, and, sars-cov-2
5603	SARS-CoV-2 could have been transmitted from an animal reservoir host to a human.Bats are seen as a likely reservoir host, as several studies have identified high genetic similarity between SARS-CoV-2 and coronaviruses found in certain bat species found in China and elsewhere in South Asi	the coronaviruses discovered to date that are most closely related to SARS-CoV-2 are all bat coronaviruses discovered in southern China and Southeast Asia, including Laos, Thailand and Cambodia	0.156862745098039	sars-cov-2, to, are, and, coronaviruses, in, bat, china
5604	Line- age A viruses are at least two mutations closer to bat coronaviruses, indicating that the an- cestor of SARS-CoV-2 arose from this lineage	It was discovered in 2021 in Laos by a joint Laotian-French team along with two other closely related SARS- related coronaviruses, BANAL 103 and BANAL 236 which are both 90% similar to SARS-CoV-2 at the whole genome level	0.156862745098039	a, are, at, two, to, coronaviruses,, the, sars-cov-2
5605	the 12 amino acid furin-cleavage site insertion between the SARS-CoV-2 spike protein’s S1 and S2 domains, which some have alleged to be a sign of genetic engineering, is found in other bat and human coronaviruses in nature, probably arising via naturally occurring recombination	The partial furin cleavage site of BANAL-116 and BANAL-247 consists of three amino acids instead of the four amino acid insertion for SARS-CoV-2	0.156862745098039	the, amino, acid, site, insertion, sars-cov-2, and, of
5606	ince there is usually very limited close contact between humans and bats, it is more likely that transmission of SARS-CoV-2 to humans happened through an intermediate host, that is another animal species more likely to be handled by humans	If SAR-CoV-2 spilled over in humans through zoonosis, it is unlikely that the primary COVID-19 case will ever be identified and it is unlikely that the world will ever know exactly when SARS-CoV-2 first infected humans	0.156862745098039	is, humans, and, it, that, sars-cov-2, through, be
5607	Worobey indicates that the majority of the cases were grouped in the center of Wuhan, close to the westerns shore of the Yangtze river, with a high density of homes near and around the Huanan market	The sample sequenced by Vision Medicals was taken from a 65- year-old deliveryman who worked at the Huanan Seafood Market and admitted to the Central Hospital of Wuhan on December 18 with pneumonia	0.156862745098039	the, of, to, with, a, and, huanan, market
5608	Through genetic sequencing, epidemiologists have sug- gested that the virus started in bats and jumped to humans “naturally,” pos- sibly from people who handled infected animals at a market in Wuhan, China	SARS-CoV-2 is a natural virus that found its way into humans through mundane contact with infected wildlife that went on to cause the most consequential pandemic for over a century.	0.156862745098039	through, that, the, virus, to, humans, infected, a
5609	t is also highly unlikely that SARS-CoV-2 was released from a laboratory by accident because no laboratory had the virus nor did its genetic sequence exist in any sequence database before its initial GenBank deposition (early January 2020	The presence in pangolins of an RBD very similar to that of SARS-CoV-2 means that we can infer this was also probably in the virus that jumped to humans. T	0.156862745098039	t, also, that, sars-cov-2, was, the, virus, in
5610	In the evolution of the virus for more than 2 years, it is not difficult to see that SARS-CoV-2 has been undergoing adaptive changes with the human host, and the cycle of this change is often within a few months	The presence in pangolins of an RBD very similar to that of SARS-CoV-2 means that we can infer this was also probably in the virus that jumped to humans. T	0.156862745098039	in, the, of, virus, to, that, sars-cov-2, this
5611	Xiao et al. (2020) furthermore suggest that SARS-CoV- 2 may have been formed by a recombination of a pangolin CoV-like virus with one similar to RaTG13, and that pangolins are potentially the intermediate hosts for SARS-CoV-2	Genomic analysis suggests that the COVID-19 virus originated in bats and transmitted to humans through unknown intermediate hosts in the Wuhan seafood market, China, in December of 2019	0.156862745098039	that, of, virus, to, and, the, intermediate, hosts
5612	this indicates a strong suspicion that the Covid-19 outbreak is a consequence of illegal trade and consumption of wild animals	Viruses similar to the Severe Acute Respiratory Syndrome Coronavirus 2 (SARS-CoV-2) have been discov- ered in bats of the genus Rhinolophus and in the Sunda pangolin, Manis javanica Desmarest, 1822, suggesting that these animals have played a key role in the emergence of the Covid-19 outbreak in the city of Wuhan, China	0.156862745098039	a, that, the, covid-19, outbreak, of, and, animals
5613	Viruses similar to the Severe Acute Respiratory Syndrome Coronavirus 2 (SARS-CoV-2) have been discov- ered in bats of the genus Rhinolophus and in the Sunda pangolin, Manis javanica Desmarest, 1822, suggesting that these animals have played a key role in the emergence of the Covid-19 outbreak in the city of Wuhan, China	this indicates a strong suspicion that the Covid-19 outbreak is a consequence of illegal trade and consumption of wild animals	0.156862745098039	the, of, and, that, animals, a, covid-19, outbreak
5614	t should be clarified that theories about a hypothetical man- made origin of SARS-CoV-2 have been thoroughly discredited by multiple coronavirus experts	A role of the Chinese military at WIV has also been proposed. Lab leak theories are often bolstered by racist tropes that suggest that epidemiological, genetic, or other scientific data have been purposefully withheld or altered to obscure the origin of the virus	0.156862745098039	that, theories, a, origin, of, have, been, by
5615	Despite the fact that animal host of SARS-CoV2 has not yet been identified, zoonotic origin is supported by a substantial body of research.	A role of the Chinese military at WIV has also been proposed. Lab leak theories are often bolstered by racist tropes that suggest that epidemiological, genetic, or other scientific data have been purposefully withheld or altered to obscure the origin of the virus	0.156862745098039	the, that, of, has, been, origin, by, a
5616	SARS-CoV-2 could have been transmitted from an animal reservoir host to a human.Bats are seen as a likely reservoir host, as several studies have identified high genetic similarity between SARS-CoV-2 and coronaviruses found in certain bat species found in China and elsewhere in South Asi	Recent data show that SARS-CoV-2 did not come directly from a bat to a human; rather, it first evolved in an intermediate wildlife host	0.156862745098039	sars-cov-2, from, an, host, to, a, in, bat
5617	In the evolution of the virus for more than 2 years, it is not difficult to see that SARS-CoV-2 has been undergoing adaptive changes with the human host, and the cycle of this change is often within a few months	explain why existing genetic data, viral diver- sity and past human history suggest that a natural origin of the virus is the most likely scenario	0.156862745098039	the, of, virus, is, that, human, and, a
5618	DBSCAN methods provide consistent evidence to suggest that (1) SARS- CoV-2 belongs to the Sarbecovirus sub-genus of the Betacoronavirus genus, (2) bats and pangolins may have served as the hosts for SARS- CoV-2, and (3) bats are the more probable origin of SARS-CoV-2 than pangolins.	Recent research results suggest that bats or pangolins might be the hosts for SARS-CoV-2 based on comparative studies using its genomic sequences.	0.156862745098039	suggest, that, the, bats, pangolins, hosts, for, sars-cov-2
5619	Xiao et al. (2020) furthermore suggest that SARS-CoV- 2 may have been formed by a recombination of a pangolin CoV-like virus with one similar to RaTG13, and that pangolins are potentially the intermediate hosts for SARS-CoV-2	Zhou et al. (2020) advocate a probable bat origin of SARS-CoV-2 by using complete genome sequences of five patients at the beginning of the outbreak in Wuhan, China	0.156862745098039	et, al., (2020), by, a, of, the, sars-cov-2
5620	Genome se- quence alignment has revealed a 79.5% sequence identity between SARS-CoV-2 and SARS-CoV and a remarkable 93.1% identity with the sequence of the RaTG12 virus isolated from a bat (Rhinolophus af- finis) residing in Yunnan Province, China	One of these sequences shows 96.2% similarity to a genome sequence of a coronavirus, denoted RaTG13, which was previously obtained from a Rhinolophus affinis bat found in Yunnan province of China.	0.156862745098039	genome, a, sequence, of, from, bat, in, yunnan
5621	s again observed that the similarity between SARS-CoV-2 and bat CoV RaTG13 (or Guangdong pangolin CoV) is larger than the similarity between bat SARS CoVs, which share the same bat	Zhang and Holmes (2020) also highlight a similarity of about 85% between SARS-CoV-2 and RaTG13 in their receptor binding domain, which is an important region of the viral genomes for binding the viruses to the human angiotensin-converting enzyme 2 receptor.	0.156862745098039	the, similarity, between, sars-cov-2, and, ratg13, is, which
5622	he infected pangolins exhibit pathological symptoms similar to humans suffering from COVID-19, and their blood circulating antibodies can react with the spike protein of SARS-CoV-2	Xiao et al. (2020) furthermore suggest that SARS-CoV- 2 may have been formed by a recombination of a pangolin CoV-like virus with one similar to RaTG13, and that pangolins are potentially the intermediate hosts for SARS-CoV-2	0.156862745098039	pangolins, similar, to, and, with, the, of, sars-cov-2
5623	Genomic analysis suggests that the COVID-19 virus originated in bats and transmitted to humans through unknown intermediate hosts in the Wuhan seafood market, China, in December of 2019	Xiao et al. (2020) furthermore suggest that SARS-CoV- 2 may have been formed by a recombination of a pangolin CoV-like virus with one similar to RaTG13, and that pangolins are potentially the intermediate hosts for SARS-CoV-2	0.156862745098039	that, the, virus, and, to, intermediate, hosts, of
5624	Zhou et al. (2020) advocate a probable bat origin of SARS-CoV-2 by using complete genome sequences of five patients at the beginning of the outbreak in Wuhan, China	Xiao et al. (2020) furthermore suggest that SARS-CoV- 2 may have been formed by a recombination of a pangolin CoV-like virus with one similar to RaTG13, and that pangolins are potentially the intermediate hosts for SARS-CoV-2	0.156862745098039	et, al., (2020), a, of, sars-cov-2, by, the
5625	Phylogenetic tree analysis shows that SARS-CoV-2 has the closest evolutionary relationship with Bat-SL-CoV-2 (RaTG13) at the scale of the complete virus genome, and less similarity to Pangolin-CoV	Xiao et al. (2020) furthermore suggest that SARS-CoV- 2 may have been formed by a recombination of a pangolin CoV-like virus with one similar to RaTG13, and that pangolins are potentially the intermediate hosts for SARS-CoV-2	0.156862745098039	that, sars-cov-2, the, with, of, virus, and, to
5626	Due to recombination event, the key residues of RBD from Pangolin-CoV integrated to Bat-SL-CoV-2, then zoonotic transmission occurred by a recombinant virus with capability to bind to hACE2.	Xiao et al. (2020) furthermore suggest that SARS-CoV- 2 may have been formed by a recombination of a pangolin CoV-like virus with one similar to RaTG13, and that pangolins are potentially the intermediate hosts for SARS-CoV-2	0.156862745098039	to, recombination, the, of, by, a, virus, with
5627	In the evolution of the virus for more than 2 years, it is not difficult to see that SARS-CoV-2 has been undergoing adaptive changes with the human host, and the cycle of this change is often within a few months	e. Results of the two clustering methods presented in Figs. 3 and 4 show that SARS-CoV-2 sequences form a group with viruses in the Coronaviridae fa	0.156862745098039	in, the, of, that, sars-cov-2, with, and, a
5628	According to geographical correlation and migration habits of bats, it is highly possible that similar viruses related to RaTG13 and RmYN02 already exist in bat populations in neighbor- ing regions, including Southeast Asian countries	f SARS-CoV-2. This is because we observe considerable similarity be- tween SARS-CoV-2 and bat CoV RaTG13 (or Guangdong pangolin CoV) compared to the similarity between viruses that originated in	0.156862745098039	to, and, is, that, viruses, ratg13, in, bat
5629	In the evolution of the virus for more than 2 years, it is not difficult to see that SARS-CoV-2 has been undergoing adaptive changes with the human host, and the cycle of this change is often within a few months	TG13. This further confirms our findings when using the hierarchical clustering in Fig. 7 that bats are more likely the hosts for the SARS-CoV-2 than pangol	0.156862745098039	in, the, for, more, than, that, sars-cov-2, this
5630	Zhang and Holmes (2020) also highlight a similarity of about 85% between SARS-CoV-2 and RaTG13 in their receptor binding domain, which is an important region of the viral genomes for binding the viruses to the human angiotensin-converting enzyme 2 receptor.	s again observed that the similarity between SARS-CoV-2 and bat CoV RaTG13 (or Guangdong pangolin CoV) is larger than the similarity between bat SARS CoVs, which share the same bat	0.156862745098039	and, similarity, between, sars-cov-2, ratg13, which, is, the
5631	Recent research results suggest that bats or pangolins might be the hosts for SARS-CoV-2 based on comparative studies using its genomic sequences.	DBSCAN methods provide consistent evidence to suggest that (1) SARS- CoV-2 belongs to the Sarbecovirus sub-genus of the Betacoronavirus genus, (2) bats and pangolins may have served as the hosts for SARS- CoV-2, and (3) bats are the more probable origin of SARS-CoV-2 than pangolins.	0.156862745098039	suggest, that, bats, pangolins, the, hosts, for, sars-cov-2
5632	This hypothesis found its rationale in the in-silico analysis of sequence similarities which indicated that SARS-CoV-2 was closely related to RaTG13 but displayed specific RBD sites similar to the pangolin virus (	To clarify this contrast that SARS-CoV-2 has highest similarity to Bat- SL-CoV-2 when comparing the complete virus genome, but bats cannot be the direct origin of SARS-CoV-2, we investigated recombination events.	0.156862745098039	this, the, of, that, sars-cov-2, to, but, virus
5633	Xiao et al. (2020) furthermore suggest that SARS-CoV- 2 may have been formed by a recombination of a pangolin CoV-like virus with one similar to RaTG13, and that pangolins are potentially the intermediate hosts for SARS-CoV-2	Due to recombination event, the key residues of RBD from Pangolin-CoV integrated to Bat-SL-CoV-2, then zoonotic transmission occurred by a recombinant virus with capability to bind to hACE2.	0.156862745098039	by, a, recombination, of, virus, with, to, the
5634	ased on the large number of infected people that were exposed to the wet animal market in Wuhan City, China, it is suggested that this is likely the zoonotic origin of COVID-19	In fact, a cluster of patients being screened for SARS-CoV-2 were recently found to be infected with a novel coronavirus of canine origin in Malaysia (30), suggesting that zoonotic co- ronavirus events may be quite common	0.156862745098039	of, infected, that, were, to, in, zoonotic, origin
5635	f SARS-CoV-2. This is because we observe considerable similarity be- tween SARS-CoV-2 and bat CoV RaTG13 (or Guangdong pangolin CoV) compared to the similarity between viruses that originated in	According to geographical correlation and migration habits of bats, it is highly possible that similar viruses related to RaTG13 and RmYN02 already exist in bat populations in neighbor- ing regions, including Southeast Asian countries	0.156862745098039	is, and, bat, ratg13, to, viruses, that, in
5636	he critical func- tional regions of the spike protein SAR-CoV-2 are nearly the same as those defined in viruses isolated from a pangolin	Coronaviruses are RNA viruses globally distributed in a large but unknown number of animal species	0.15625	of, are, in, viruses, a
5637	the viruses causing SARS,MERS, and COVID- 19 are all members of enormous groups of bat coronaviruses distributed globally, and that many of these viruses are function- ally preadapted to human emergence	An enormous reservoir of coronaviruses infects hundreds of bat species distributed globally	0.15625	of, enormous, bat, coronaviruses, distributed
5638	ARS-CoV, the cause of the SARS outbreak in 2003, is also closely related to coronaviruses isolated from bats	The two SARS viruses, as well as SADS-CoV, are descended from viruses en- zootic in rhinolophid (genus, Rhinolophus), or horseshoe bats	0.15625	the, sars, in, from, bats
5639	Whereas, another study suggested bat might be the original host of SARS-CoV-2 and an unknown animal might present an intermediate host	Bats of numerous globally distributed genera and species are now known to be the major reservoir of animal coronavi- ruses	0.15625	be, the, of, and, animal
5640	Evolutionary analysis of COVID-19 virus revealed that it is most similar to the bat SARS-like coronaviruses, and for the similarity, it was named SARS-CoV-2.	. In fact, many such bat coronaviruses have genetic sequences similar to SARS-CoV and SARS-CoV-2.	0.15625	similar, to, bat, and, sars-cov-2.
5641	The E-protein of SARS-CoV-2 is 100% identical with Bat-SL-CoV-2, Pangolin-CoV, and Bat-SL-CoV, and is 94.7% iden­ tical to SARS-CoV	SARS-CoV and SARS-CoV-2 emerged in China, home to bats of more than 100 species, many of which carry α- and/or β-coronaviruses	0.15625	of, sars-cov-2, and, to, sars-cov
5642	t was found that the genome sequence of SARS-CoV-2 is 96.2% identical to a bat CoV RaTG13, whereas it shares 79.5% identity to SARS-CoV	One such virus is more than 96% identical to SARS-CoV-2 in its whole genome	0.15625	genome, sars-cov-2, is, identical, to
5643	These studies have revealed a great diversity of sarbecoviruses in bats of the genus Rhinolophus (Rhinolo- phidae, commonly known as horseshoe bats), especially in China (	The same rhinolophid bats are also implicated in the emergence of SADS-CoV in southern China	0.15625	of, in, bats, the, china
5644	An enormous reservoir of coronaviruses infects hundreds of bat species distributed globally	the viruses causing SARS,MERS, and COVID- 19 are all members of enormous groups of bat coronaviruses distributed globally, and that many of these viruses are function- ally preadapted to human emergence	0.15625	enormous, of, coronaviruses, bat, distributed
5645	Investigations into the WIV indicate that WIV is not engaged in any research related to SARS-CoV-2	several independent research groups have identified that SARS-CoV-2 belongs to β-coronavirus, with highly identical genome to bat coronavirus, pointing to bat as the natural host	0.15625	the, that, research, to, sars-cov-2
5646	One such virus is more than 96% identical to SARS-CoV-2 in its whole genome	t was found that the genome sequence of SARS-CoV-2 is 96.2% identical to a bat CoV RaTG13, whereas it shares 79.5% identity to SARS-CoV	0.15625	is, identical, to, sars-cov-2, genome
5647	However, we determined a natural origin of SARS- CoV-2 was more likely based on a comparative analysis of genomic data.	Based on virus genome se- quencing results and evolutionary analysis, bat has been suspected as natural host of virus origin	0.15625	natural, origin, of, based, on
5648	There is zero evidence that WIV had SARS-CoV-2 or a progenitor in their collection	Variant A is the closest to that discovered in bats, that had 96.2% sequence similarity to the human virus [6], and was thus considered the original human virus genome.	0.15625	is, that, had, a, in
5649	The infectious sources of SARS-CoV-2 are in- fected animal hosts and other humans	Considering macaques’ close phylogenetic rela- tionship to humans, the possibility of the transfer of SARS-CoV-2 from bats to them as intermediate hosts for the spillover to humans seems plausible	0.15625	the, of, sars-cov-2, hosts, humans
5650	a coronavirus strain in the Malay pan- golin with a genome that was similar to that of SARS- CoV-2 at 85.5%–92.4%.	SARS-CoV-2 is believed to be a spillover of an animal coronavirus and later adapted the ability of human-to-human transmission	0.15625	a, coronavirus, the, to, of
5651	Bat population density and species variety appear to play an important role in shaping the evolution of SARS-related coronaviruses.	SARS-CoV-2 is believed to be a spillover of an animal coronavirus and later adapted the ability of human-to-human transmission	0.15625	and, to, an, the, of
5652	All SARS-CoV-2 isolated from humans to date are closely related genetically to coronaviruses isolated from bat populations, specifically, bats from the genus Rhinolophus.	Due to the high sequence homology with a coronavirus isolated from bats, SARS-CoV-2 is considered a zoonotic origin coronavirus.	0.15625	sars-cov-2, isolated, from, to, the
5653	pangolins were considered a possible intermediate host for SARS-CoV-2 because it shared 99% genetic similarity with the CoV in pangolins	Due to the high sequence homology with a coronavirus isolated from bats, SARS-CoV-2 is considered a zoonotic origin coronavirus.	0.15625	considered, a, sars-cov-2, with, the
5654	Compared with the known SARS-CoV and MERS-CoV genome, SARS-CoV-2 is closer to the SARS-like bat CoVs in terms of the whole genome sequence	The SARS-CoV was frst identifed in bats, and spread to other animals in difer- ent geographic regions	0.15625	the, sars-cov, and, to, in
5655	research indicated that a Horseshoe bat virus strain found in China’s Yunnan Province has a genome similarity of 96.2% with SARS-CoV-2	The phyloge- netic analysis shows that SARS-CoV-2 protein is frmly rooted in the β-genus lineage of bat coronaviruse	0.15625	that, bat, in, of, sars-cov-2
5656	It is believed that bats are the most likely reservoir hosts for SARS-CoV-2 as it is very similar to a bat coronavirus.	The phyloge- netic analysis shows that SARS-CoV-2 protein is frmly rooted in the β-genus lineage of bat coronaviruse	0.15625	is, that, the, sars-cov-2, bat
5657	t is thought that SARS-CoV-2 jumped the species barrier and initially infected humans from another animal host.	The whole genome of SARS-CoV-2 shares 80% identity with that of SARS-CoV and is 96% identical to the bat coro- navirus BatCoV-RaTG13	0.15625	is, that, sars-cov-2, the, and
5658	we provide evidence for recombination event between Bat-SL-CoV-2 and Pangolin-CoV that resulted in the emergence of SARS-CoV-2	The whole genome of SARS-CoV-2 shares 80% identity with that of SARS-CoV and is 96% identical to the bat coro- navirus BatCoV-RaTG13	0.15625	and, that, the, of, sars-cov-2
5659	Compared with the known SARS-CoV and MERS-CoV genome, SARS-CoV-2 is closer to the SARS-like bat CoVs in terms of the whole genome sequence	The animal sources of SARS-CoV-2 infections are bats and SARS-CoV-2 can be transmitted to cats, pangolins, and dogs	0.15625	the, and, sars-cov-2, to, of
5660	A comparative analysis of genetic data available to date has suggested that SARS-CoV-2 originated by the recombination of pangolin-CoV and the bat-CoV-RaTG13-like virus	The animal sources of SARS-CoV-2 infections are bats and SARS-CoV-2 can be transmitted to cats, pangolins, and dogs	0.15625	of, to, sars-cov-2, the, and
5661	Recent SARS-CoV-2 development gives prominence to the poten- tial for deadly viruses hidden in wild zoonotic reservoirs and the threat of zoonotic spillovers	The animal sources of SARS-CoV-2 infections are bats and SARS-CoV-2 can be transmitted to cats, pangolins, and dogs	0.15625	sars-cov-2, to, the, and, of
5662	In this context, it can be assumed that the recombination between Bat- and Pangolin-CoVs happened deep in an ancestry of the bat lineage.	The animal sources of SARS-CoV-2 infections are bats and SARS-CoV-2 can be transmitted to cats, pangolins, and dogs	0.15625	can, be, the, and, of
5663	First, approximately 33 percent of the earliest known human COVID-19 cases (with symptom onset dates in mid- to late-December 2019) were associated with the Huanan Seafood Market in Wuhan.	with the first case being linked to a seafood market	0.15625	the, to, with, seafood, market
5664	This geographic proximity is consistent with a separate and subsequent origin of lineage A at the Huanan market in late November 2019	Determining the origin and pathway by which a zoonotic disease (i.e., one that originated in animals)	0.15625	a, and, origin, the, in
5665	A huge number of unknown viruses exist in their natural reservoirs and continue to evolve, which results in the generation of new strains.	Determining the origin and pathway by which a zoonotic disease (i.e., one that originated in animals)	0.15625	a, in, and, which, the
5666	In the both scenarios, the CoV originated from bats, and amplified in a mammalian host, e.g. Hi­ malayan palm civet (SARS) and dromedary camels	Determining the origin and pathway by which a zoonotic disease (i.e., one that originated in animals)	0.15625	in, the, originated, and, a
5667	A coronavirus identified from the Malayan pangolin has been shown to have a 99% similarity with SARS-CoV-2	Peer-reviewed evidence available to the public points to the hypothesis that SARS-CoV-2 emerged as a result of spillover into humans from a natural origin	0.15625	a, from, the, to, sars-cov-2
5668	provides the most conclusive evidence that known viruses from WIV cannot be viewed as SARS-CoV-2′s templates	Peer-reviewed evidence available to the public points to the hypothesis that SARS-CoV-2 emerged as a result of spillover into humans from a natural origin	0.15625	the, evidence, that, from, as
5669	r. It is possible that a progenitor of SARS-CoV-2 jumped into humans, acquiring the genomic features described above through adaptation during undetected human-to-human transmission.	hypothesis that SARS-CoV-2 was the result of enzootic circulation before spillover into people	0.15625	that, of, sars-cov-2, into, the
5670	Other studies afterwards found that SARS-CoV-2 genome sequences are also similar to pangolin CoV sequences and accordingly raised a hypothesis on the pangolin origin of SARS-CoV-2.	hypothesis that SARS-CoV-2 was the result of enzootic circulation before spillover into people	0.15625	that, sars-cov-2, hypothesis, the, of
5671	the team assessed a zoonotic spillover from an intermediate host as “likely to very likely,”	The most probable explanation for the intro- duction of SARS-CoV-2 into humans involves zoonotic jumps from as-yet-undetermined, intermediate host animals at the Huanan market	0.15625	the, zoonotic, from, intermediate, host
5672	the progenitor virus for SARS and other viruses closely related to SARS were discovered in southern China	In a related study (39), we show that the two earliest lineage A cases are more closely positioned geographically to the Huanan market	0.15625	the, closely, related, to, in
5673	Determining the origin and pathway by which a zoonotic disease (i.e., one that originated in animals)	This geographic proximity is consistent with a separate and subsequent origin of lineage A at the Huanan market in late November 2019	0.15625	the, origin, and, a, in
5674	The identity of SARS-CoV-2 M-protein is the same with Bat-SL-CoV-2, Pangolin-CoV and Bat-SL-CoV with 98.6%, but 89.1% with SARS-CoV.	This geographic proximity is consistent with a separate and subsequent origin of lineage A at the Huanan market in late November 2019	0.15625	the, of, is, with, and
5675	Since lineage B cases and environmental samples predominate at the Huanan Seafood Market, it would therefore then be likely that the market, or its supply chain, was the location for the zoonotic spillover of SARS-CoV-2 into humans.697 In reaching this conclusion, the Pekar Study draws heavily from a companion study by Worobey et. al. (“Worobey study”) published concurrentl	he presence of lineage A virus at the Huanan market was confirmed by Gao et al. (43) from a sample taken from discarded gloves.	0.15625	lineage, at, the, huanan, was, of, from, a, by, al.
5676	the virus is similar to MERS-CoV and SARS-CoV that had its origin in animal reservoirs	These re- peated introductions were easily identifiable because human viruses in these outbreaks were more closely related to viruses sampled in the animal reservoirs than to other human viruses	0.15625	the, to, in, animal, reservoirs
5677	Since the spillover model postulates that an animal reservoir must be at the origin of the zoonosis	the genomic diversity within the putative SARS-CoV-2 animal reservoir at the Huanan market was likely shallower than that seen in SARS-CoV-1 and MERS-CoV reservoirs	0.15625	the, that, animal, reservoir, at
5678	0.001. This again indicates that bats are the more likely origin of SARS-CoV-2 than pa	the genomic diversity within the putative SARS-CoV-2 animal reservoir at the Huanan market was likely shallower than that seen in SARS-CoV-1 and MERS-CoV reservoirs	0.15625	that, the, likely, sars-cov-2, than
5679	Variant A is the closest to that discovered in bats, that had 96.2% sequence similarity to the human virus [6], and was thus considered the original human virus genome.	There is zero evidence that WIV had SARS-CoV-2 or a progenitor in their collection	0.15625	a, is, that, in, had
5680	WIV discovered a virus sequence (RaTG13) that shows a 96.2% genomic sequence identity match with the SARS-CoV-2 genome, in its archived bat samples collected in 2013.[2	There is zero evidence that WIV had SARS-CoV-2 or a progenitor in their collection	0.15625	wiv, a, that, sars-cov-2, in
5681	its origins are “zoonotic,” and the virus was transmitted “natu- rally” from bats to humans, possibly from a food market in Wuhan, China	In March 2023 a team of scientists claimed to have the “best evidence” we are ever likely to find of how the virus that causes covid-19 was first transmitted to a human. The crux of this analysis is that DNA from raccoon dogs, wild mammals that were being sold live in the market for meat, was found in the same locations as swabs from the market that tested positive for SARS-CoV-2.	0.15625	are, the, virus, was, transmitted, from, to, a, market, in
5682	t is believed that the virus is zoonotic and bats may be the culprits because of sequence identity to the bat-CoV	Samples that were taken from the Huanan seafood market’s objects and animals were also positive, indicating that this virus is generated from seafood	0.15625	is, that, the, virus, and
5683	SARS-CoV-2 has a natural origin and was selected either in an animal host before zoonotic transfer, or in humans following zoonotic transfer	In the case of SARS-CoV, the horseshoe bat, member of the Rhinolophidae family, was considered the natural host and principal reservoir.5	0.15625	natural, and, was, in, host
5684	This finding suggests that natural selection might happen in pangolin and gave the virus new features for recognition of hACE2.	In the case of SARS-CoV, the horseshoe bat, member of the Rhinolophidae family, was considered the natural host and principal reservoir.5	0.15625	natural, in, and, the, of
5685	In the case of Covid-19, a link was established between the first patients and the wildlife market of Wuhan.	nitial studies compared the first COVID-19 genome to the bat coronavirus and verified that the sequence was 96.2% identical, a very high percentage	0.15625	the, a, was, first, and
5686	The first bias was observed in those articles that identify bat as animal origin for SARS-CoV-2.	nitial studies compared the first COVID-19 genome to the bat coronavirus and verified that the sequence was 96.2% identical, a very high percentage	0.15625	the, first, was, that, bat
5687	Peer-reviewed evidence available to the public points to the hypothesis that SARS-CoV-2 emerged as a result of spillover into humans from a natural origin	A coronavirus identified from the Malayan pangolin has been shown to have a 99% similarity with SARS-CoV-2	0.15625	to, the, sars-cov-2, a, from
5688	A comparative analysis of genetic data available to date has suggested that SARS-CoV-2 originated by the recombination of pangolin-CoV and the bat-CoV-RaTG13-like virus	A coronavirus identified from the Malayan pangolin has been shown to have a 99% similarity with SARS-CoV-2	0.15625	a, to, has, sars-cov-2, the
5689	SARS-CoV-2 and bat RaTG13 showing 96% identity some pangolin Coronaviruses exhibit very high similarity to particularly the receptor-binding domain of SARS-CoV-2.	A coronavirus identified from the Malayan pangolin has been shown to have a 99% similarity with SARS-CoV-2	0.15625	sars-cov-2, pangolin, similarity, to, the
5690	RaTG13 S protein has 98% identities at the protein sequence level (Wrapp et al., 2020), of which the RBD region has 89.3% amino acid sequence homology with SARS-CoV-2	Although the RaTG13 coronavirus isolated from bat has about 96% identity with SARS-CoV-2	0.15625	ratg13, has, the, with, sars-cov-2
5691	Although RaTG13 is the bat coronavirus known to be the closest to SARS-CoV-2, its amino acid sequence consistency in the RBD of S gene is less than 90%	Although the RaTG13 coronavirus isolated from bat has about 96% identity with SARS-CoV-2	0.15625	although, ratg13, the, bat, coronavirus
5692	A coronavirus identified from the Malayan pangolin has been shown to have a 99% similarity with SARS-CoV-2	A comparative analysis of genetic data available to date has suggested that SARS-CoV-2 originated by the recombination of pangolin-CoV and the bat-CoV-RaTG13-like virus	0.15625	a, the, has, to, sars-cov-2
5693	another study suggesting SARS-CoV-2 might be a recombinant virus between the Bat-SL-CoV and an origin-unknown CoV	A comparative analysis of genetic data available to date has suggested that SARS-CoV-2 originated by the recombination of pangolin-CoV and the bat-CoV-RaTG13-like virus	0.15625	sars-cov-2, a, virus, the, and
5694	Additional analysis initially suggests that the probability is low that SARS-CoV-2 is a laboratory construct or intentionally engineered	A comparative analysis of genetic data available to date has suggested that SARS-CoV-2 originated by the recombination of pangolin-CoV and the bat-CoV-RaTG13-like virus	0.15625	analysis, that, the, sars-cov-2, a
5695	In March 2023 a team of scientists claimed to have the “best evidence” we are ever likely to find of how the virus that causes covid-19 was first transmitted to a human. The crux of this analysis is that DNA from raccoon dogs, wild mammals that were being sold live in the market for meat, was found in the same locations as swabs from the market that tested positive for SARS-CoV-2.	its origins are “zoonotic,” and the virus was transmitted “natu- rally” from bats to humans, possibly from a food market in Wuhan, China	0.15625	in, a, to, the, are, virus, was, transmitted, from, market
5696	The virus from the market shares 99.980% to 99.993% nucleotide identity with the human iso- late HCoV/Wuhan/IVDC-HB-01.	its origins are “zoonotic,” and the virus was transmitted “natu- rally” from bats to humans, possibly from a food market in Wuhan, China	0.15625	the, virus, from, market, to
5697	0.001. This again indicates that bats are the more likely origin of SARS-CoV-2 than pa	respon- dents who read the natural origin treatment were more likely to believe that the virus started in animals and jumped naturally to humans	0.15625	that, the, more, likely, origin
5698	These re- peated introductions were easily identifiable because human viruses in these outbreaks were more closely related to viruses sampled in the animal reservoirs than to other human viruses	the virus is similar to MERS-CoV and SARS-CoV that had its origin in animal reservoirs	0.15625	in, to, the, animal, reservoirs
5699	Despite the fact that animal host of SARS-CoV2 has not yet been identified, zoonotic origin is supported by a substantial body of research.	the virus is similar to MERS-CoV and SARS-CoV that had its origin in animal reservoirs	0.15625	the, that, animal, origin, is
5700	Generally, coronaviruses are zoonotic viruses belonging to the order Nidovirales that includes three families, namely, Coronaviridae, Arteriviridae, and Roniviridae	t is believed that the virus is zoonotic and bats may be the culprits because of sequence identity to the bat-CoV	0.15625	zoonotic, to, the, that, and
5701	SARS-CoV-2 was rapidly sequenced (Zhu et al., 2020) and linked to bats CoV belonging to the lineage b of betacoronavirus	t is believed that the virus is zoonotic and bats may be the culprits because of sequence identity to the bat-CoV	0.15625	and, to, bats, the, of
5702	The SARS-CoV-2 genome was found to be 96.2% identical to the bat CoV RaTG13.4	Genomic analysis revealed that SARS-CoV-2 is phylogenet- ically related to severe acute respiratory syndrome-like (SARS-like) bat viruses, therefore bats could be the possible primary reservoir	0.15625	the, sars-cov-2, to, be, bat
5703	research indicated that a Horseshoe bat virus strain found in China’s Yunnan Province has a genome similarity of 96.2% with SARS-CoV-2	The genome of the SARS-CoV-2 has been reported over 80% identical to the previous human coronavirus (SARS-like bat CoV)	0.15625	bat, has, genome, of, sars-cov-2
5704	he ani- mal reservoir of SARS-CoV-2 has not yet been identified, but that doesn’t imply the possibility of a lab origin.	The genome of the SARS-CoV-2 has been reported over 80% identical to the previous human coronavirus (SARS-like bat CoV)	0.15625	of, sars-cov-2, has, been, the
5705	Previous studies have demonstrated that bats are the ultimate reservoir hosts for a number of CoVs, including ancestors of SARS-CoV and MERS-CoV	, it has been proposed that the majority of human coronaviruses are derived from the bat reservoir	0.15625	that, are, the, reservoir, of
5706	In this context, it can be assumed that the recombination between Bat- and Pangolin-CoVs happened deep in an ancestry of the bat lineage.	, it has been proposed that the majority of human coronaviruses are derived from the bat reservoir	0.15625	it, that, the, of, bat
5707	Coronaviruses are RNA viruses globally distributed in a large but unknown number of animal species	he critical func- tional regions of the spike protein SAR-CoV-2 are nearly the same as those defined in viruses isolated from a pangolin	0.15625	are, viruses, in, a, of
5708	explain why existing genetic data, viral diver- sity and past human history suggest that a natural origin of the virus is the most likely scenario	virus that is regularly transmitted from an animal to a human is called a zoonotic virus	0.15625	human, that, a, virus, is
5709	Due to the high sequence homology with a coronavirus isolated from bats, SARS-CoV-2 is considered a zoonotic origin coronavirus.	All SARS-CoV-2 isolated from humans to date are closely related genetically to coronaviruses isolated from bat populations, specifically, bats from the genus Rhinolophus.	0.15625	to, the, isolated, from, sars-cov-2
5710	The two SARS viruses, as well as SADS-CoV, are descended from viruses en- zootic in rhinolophid (genus, Rhinolophus), or horseshoe bats	ARS-CoV, the cause of the SARS outbreak in 2003, is also closely related to coronaviruses isolated from bats	0.15625	the, sars, from, in, bats
5711	the coronaviruses discovered to date that are most closely related to SARS-CoV-2 are all bat coronaviruses discovered in southern China and Southeast Asia, including Laos, Thailand and Cambodia	ats in the Rhinolophus genus are found across Asia, Africa, the Middle East, and Europe	0.15625	the, are, in, and, asia,
5712	The whole genome of SARS-CoV-2 shares 80% identity with that of SARS-CoV and is 96% identical to the bat coro- navirus BatCoV-RaTG13	t is thought that SARS-CoV-2 jumped the species barrier and initially infected humans from another animal host.	0.15625	the, sars-cov-2, that, and, is
5713	Molecular phylogenetic analysis of the RdRp sequence of SARS- CoV-2 generally shows that RaTG13, Pangolin-CoV and SARS-CoV-2 is part of the same group	t is thought that SARS-CoV-2 jumped the species barrier and initially infected humans from another animal host.	0.15625	the, that, and, sars-cov-2, is
5714	a coronavirus strain in the Malay pan- golin with a genome that was similar to that of SARS- CoV-2 at 85.5%–92.4%.	Bioinformatic analyses indicated that the virus had features typical of the coronavirus family and belonged to the Betacoronavirus 2B lineage	0.15625	coronavirus, the, that, to, of
5715	a coronavirus strain in the Malay pan- golin with a genome that was similar to that of SARS- CoV-2 at 85.5%–92.4%.	From phylogenetics analyses undertaken with available full genome sequences, bats appear to be the reservoir of COVID-19 virus	0.15625	the, with, genome, to, of
5716	t is believed that the virus is zoonotic and bats may be the culprits because of sequence identity to the bat-CoV	Generally, coronaviruses are zoonotic viruses belonging to the order Nidovirales that includes three families, namely, Coronaviridae, Arteriviridae, and Roniviridae	0.15625	that, the, zoonotic, and, to
5717	the genetic similarity of SARS-CoV-2 with other coronaviruses appears to be completely consistent with the hypoth- esis of its natural origin.	Results of the genomic sequence analysis indicated that the genomic organizational structure of the SARS-CoV-2 coronavirus is highly similar to beta coronaviruses genomes	0.15625	the, of, sars-cov-2, coronaviruses, to
5718	Bats serve as the endemic animal reservoirs for the progenitor viruses of SARS and MERS	Moreover, Rothan and Byrareddy (10) revealed that the novel COVID-19 virus has approximately 80% and 50% identity to SARS and MERS of bat origin, respectively.	0.15625	the, of, sars, and, mers
5719	CoVs are zoonotic pathogens originating in animals and can be transmitted to humans through direct contact.	Wild animal hosts and infected patients are currently the main sources of disease which is transmitted via respiratory droplets and direct contact.	0.15625	are, and, transmitted, direct, contact.
5720	The presence in pangolins of an RBD very similar to that of SARS-CoV-2 means that we can infer this was also probably in the virus that jumped to humans. T	SARS-CoV-2 may originate from a virus that is endemic in this bat species.	0.15625	in, that, sars-cov-2, this, virus
5721	The identity of SARS-CoV-2 M-protein is the same with Bat-SL-CoV-2, Pangolin-CoV and Bat-SL-CoV with 98.6%, but 89.1% with SARS-CoV.	A comprehensive analysis of the SARS-CoV-2 genome together with that of SARS-CoV revealed the presence of nearly thirty ORFs and two novel inser- tions	0.15625	the, of, sars-cov-2, with, and
5722	In an experimental study, ACE2 from 25 species of bats were reported to support SARS-CoV-2 entry, and the infection rates of several bats were comparable to those of humans ACE2	The infectious sources of SARS-CoV-2 are in- fected animal hosts and other humans	0.15625	of, sars-cov-2, and, the, humans
5723	Bats are the second most numerous mammals after the rodents. They have long been known as reservoirs of coronaviruses, and host more zoonotic viruses than any other mammalian order	Bats are natural hosts of many of the known coronaviruses	0.15625	bats, are, the, known, of
5724	SARS-CoV-2 is believed to be a spillover of an animal coronavirus and later adapted the ability of human-to-human transmission	a coronavirus strain in the Malay pan- golin with a genome that was similar to that of SARS- CoV-2 at 85.5%–92.4%.	0.15625	to, a, of, coronavirus, the
5725	Due to the high sequence homology with a coronavirus isolated from bats, SARS-CoV-2 is considered a zoonotic origin coronavirus.	a coronavirus strain in the Malay pan- golin with a genome that was similar to that of SARS- CoV-2 at 85.5%–92.4%.	0.15625	to, the, with, a, coronavirus
5726	Bioinformatic analyses indicated that the virus had features typical of the coronavirus family and belonged to the Betacoronavirus 2B lineage	a coronavirus strain in the Malay pan- golin with a genome that was similar to that of SARS- CoV-2 at 85.5%–92.4%.	0.15625	that, the, of, coronavirus, to
5727	From phylogenetics analyses undertaken with available full genome sequences, bats appear to be the reservoir of COVID-19 virus	a coronavirus strain in the Malay pan- golin with a genome that was similar to that of SARS- CoV-2 at 85.5%–92.4%.	0.15625	with, genome, to, the, of
5728	Most of the early reported cases have been in that market, which was closed later by the Chinese authority.	a coronavirus strain in the Malay pan- golin with a genome that was similar to that of SARS- CoV-2 at 85.5%–92.4%.	0.15625	of, the, in, that, was
5729	However, we determined a natural origin of SARS- CoV-2 was more likely based on a comparative analysis of genomic data.	a coronavirus strain in the Malay pan- golin with a genome that was similar to that of SARS- CoV-2 at 85.5%–92.4%.	0.15625	a, of, sars-, cov-2, was
5730	As to the epidemic of coronaviruses, Yunnan may be consid- ered the most possible location of a spillover event because of the high potentiality of human contact to bat	results suggest that the pan- golin may be a long-term host of these pathogens.	0.15625	the, of, may, be, a
5731	This suggests that the BANAL series may be able to directly infect humans.	After Jan. 1, 2020, only 8.6% of reported cases could be directly linked to the Huanan Seafood Market, suggesting that the transmission had shifted to the community.	0.15625	that, the, be, to, directly
5732	he ani- mal reservoir of SARS-CoV-2 has not yet been identified, but that doesn’t imply the possibility of a lab origin.	Our retrospective analysis of scientific data supports the hypothesis that SARS-CoV-2 is indeed a naturally occurring virus.	0.15625	of, sars-cov-2, that, the, a
5733	SARS-CoV-2 is believed to be a spillover of an animal coronavirus and later adapted the ability of human-to-human transmission	SARS-CoV-2 was rapidly sequenced (Zhu et al., 2020) and linked to bats CoV belonging to the lineage b of betacoronavirus	0.15625	sars-cov-2, to, of, and, the
5734	t is believed that the virus is zoonotic and bats may be the culprits because of sequence identity to the bat-CoV	SARS-CoV-2 was rapidly sequenced (Zhu et al., 2020) and linked to bats CoV belonging to the lineage b of betacoronavirus	0.15625	the, and, bats, of, to
5735	Zhou et al. (2020) has found the high degree of homology of BatCoV RaTG13 to SARS-CoV-2 in the RdRp region	SARS-CoV-2 was rapidly sequenced (Zhu et al., 2020) and linked to bats CoV belonging to the lineage b of betacoronavirus	0.15625	et, the, of, to, sars-cov-2
5736	the genomic diversity within the putative SARS-CoV-2 animal reservoir at the Huanan market was likely shallower than that seen in SARS-CoV-1 and MERS-CoV reservoirs	Since the spillover model postulates that an animal reservoir must be at the origin of the zoonosis	0.15625	the, animal, reservoir, at, that
5737	Despite the fact that animal host of SARS-CoV2 has not yet been identified, zoonotic origin is supported by a substantial body of research.	Since the spillover model postulates that an animal reservoir must be at the origin of the zoonosis	0.15625	the, that, animal, of, origin
5738	S1/S2 cleavage sites of coronaviruses are frequently modi- fied by insertions or deletions (indels) during evolution	naturally occurring polybasic furin cleavage sites have been described in other lineages of coronaviruses such as MERS-CoV, HKU1, HCoV-OC43 or IBV	0.15625	cleavage, sites, of, coronaviruses, or
5739	o 0.0001, the SARS-CoV-2 sequences create their own cluster ‘‘22’’ and this questions the probable bat or pangolin origin of SA	the natural origin of SARS-CoV-2 as a recombinant between a Sarbecovirus from Malayan pangolins and RaTG13 from R. affinis.	0.15625	the, sars-cov-2, and, origin, of
5740	nitial studies compared the first COVID-19 genome to the bat coronavirus and verified that the sequence was 96.2% identical, a very high percentage	We believe the coronavirus was originally transmitted to human by animals rather than by a laboratory leak	0.15625	the, to, coronavirus, was, a
5741	experiments conducted to date suggest that BANAL viruses mostly replicate in human intestinal cells, rather than respiratory cells.	In addition, bats’ unique immune system enables them to deal with several viruses more effectively than human beings (K	0.15625	to, viruses, in, human, than
5742	research indicated that a Horseshoe bat virus strain found in China’s Yunnan Province has a genome similarity of 96.2% with SARS-CoV-2	the presence of a variety of zoonotic alphaCoV and betaCoV has been detected in Western Europe’s bat populations	0.15625	a, bat, in, has, of
5743	SARS-CoV-2 has a natural origin and was selected either in an animal host before zoonotic transfer, or in humans following zoonotic transfer	the presence of a variety of zoonotic alphaCoV and betaCoV has been detected in Western Europe’s bat populations	0.15625	has, a, and, in, zoonotic
5744	he ani- mal reservoir of SARS-CoV-2 has not yet been identified, but that doesn’t imply the possibility of a lab origin.	the presence of a variety of zoonotic alphaCoV and betaCoV has been detected in Western Europe’s bat populations	0.15625	of, has, been, the, a
5745	Due to the high sequence homology with a coronavirus isolated from bats, SARS-CoV-2 is considered a zoonotic origin coronavirus.	pangolins were considered a possible intermediate host for SARS-CoV-2 because it shared 99% genetic similarity with the CoV in pangolins	0.15625	the, with, a, sars-cov-2, considered
5746	the genetic similarity of SARS-CoV-2 with other coronaviruses appears to be completely consistent with the hypoth- esis of its natural origin.	pangolins were considered a possible intermediate host for SARS-CoV-2 because it shared 99% genetic similarity with the CoV in pangolins	0.15625	the, genetic, similarity, sars-cov-2, with
5747	results suggest that the pan- golin may be a long-term host of these pathogens.	As to the epidemic of coronaviruses, Yunnan may be consid- ered the most possible location of a spillover event because of the high potentiality of human contact to bat	0.15625	the, may, be, a, of
5748	several independent research groups have identified that SARS-CoV-2 belongs to β-coronavirus, with highly identical genome to bat coronavirus, pointing to bat as the natural host	Investigations into the WIV indicate that WIV is not engaged in any research related to SARS-CoV-2	0.15625	research, that, sars-cov-2, to, the
5749	The phyloge- netic analysis shows that SARS-CoV-2 protein is frmly rooted in the β-genus lineage of bat coronaviruse	research indicated that a Horseshoe bat virus strain found in China’s Yunnan Province has a genome similarity of 96.2% with SARS-CoV-2	0.15625	that, sars-cov-2, in, of, bat
5750	The genome of the SARS-CoV-2 has been reported over 80% identical to the previous human coronavirus (SARS-like bat CoV)	research indicated that a Horseshoe bat virus strain found in China’s Yunnan Province has a genome similarity of 96.2% with SARS-CoV-2	0.15625	genome, of, sars-cov-2, has, bat
5751	the presence of a variety of zoonotic alphaCoV and betaCoV has been detected in Western Europe’s bat populations	research indicated that a Horseshoe bat virus strain found in China’s Yunnan Province has a genome similarity of 96.2% with SARS-CoV-2	0.15625	of, a, has, in, bat
5752	Our retrospective analysis of scientific data supports the hypothesis that SARS-CoV-2 is indeed a naturally occurring virus	research indicated that a Horseshoe bat virus strain found in China’s Yunnan Province has a genome similarity of 96.2% with SARS-CoV-2	0.15625	of, that, sars-cov-2, a, virus
5753	Genomic analysis revealed that SARS-CoV-2 is phylogenet- ically related to severe acute respiratory syndrome-like (SARS-like) bat viruses, therefore bats could be the possible primary reservoir	the later discovered that BANAL- 52 strain is 96.8% similar to SARS-CoV-2	0.15625	that, sars-cov-2, is, to, the
5754	its origins are “zoonotic,” and the virus was transmitted “natu- rally” from bats to humans, possibly from a food market in Wuhan, China	The virus from the market shares 99.980% to 99.993% nucleotide identity with the human iso- late HCoV/Wuhan/IVDC-HB-01.	0.15625	the, virus, from, to, market
5755	the virus is similar to MERS-CoV and SARS-CoV that had its origin in animal reservoirs	Despite the fact that animal host of SARS-CoV2 has not yet been identified, zoonotic origin is supported by a substantial body of research.	0.15625	the, is, that, origin, animal
5756	Since the spillover model postulates that an animal reservoir must be at the origin of the zoonosis	Despite the fact that animal host of SARS-CoV2 has not yet been identified, zoonotic origin is supported by a substantial body of research.	0.15625	the, that, animal, origin, of
5757	the genetic data irrefutably show that SARS- CoV-2 is not derived from any previously used virus backbone20	Molecular phylogenetic analysis of the RdRp sequence of SARS- CoV-2 generally shows that RaTG13, Pangolin-CoV and SARS-CoV-2 is part of the same group	0.15625	the, that, sars-, cov-2, is
5758	Bat-SL-CoV-2 is the major parent with 98.4% simi­ larity and Pangolin-CoV is the minor parent with 88.2% similarity for recombinant SARS-CoV-2	Molecular phylogenetic analysis of the RdRp sequence of SARS- CoV-2 generally shows that RaTG13, Pangolin-CoV and SARS-CoV-2 is part of the same group	0.15625	is, the, and, pangolin-cov, sars-cov-2
5759	SARS-CoV-2 was rapidly sequenced (Zhu et al., 2020) and linked to bats CoV belonging to the lineage b of betacoronavirus	Zhou et al. (2020) has found the high degree of homology of BatCoV RaTG13 to SARS-CoV-2 in the RdRp region	0.15625	sars-cov-2, et, to, the, of
5760	RmYN02 detected in R. malayanus in Yunnan was 97.2%, similar to that of SARS-CoV-2 in the non- structural protein gene ORF1ab.	Zhou et al. (2020) has found the high degree of homology of BatCoV RaTG13 to SARS-CoV-2 in the RdRp region	0.15625	in, to, of, sars-cov-2, the
5761	The infectious sources of SARS-CoV-2 are in- fected animal hosts and other humans	In an experimental study, ACE2 from 25 species of bats were reported to support SARS-CoV-2 entry, and the infection rates of several bats were comparable to those of humans ACE2	0.15625	the, of, sars-cov-2, and, humans
5762	Although the RaTG13 coronavirus isolated from bat has about 96% identity with SARS-CoV-2	RaTG13 S protein has 98% identities at the protein sequence level (Wrapp et al., 2020), of which the RBD region has 89.3% amino acid sequence homology with SARS-CoV-2	0.15625	the, ratg13, has, with, sars-cov-2
5763	This suggests that the BANAL series may be able to directly infect humans.	A study reported that the beta variant was able to infect common BALB/c laboratory mice and caused pul- monary changes in contrast to WT SARS-CoV-2	0.15625	that, the, able, to, infect
5764	SARS-CoV-2 was made from viruses that are nearly identical to RaTG13 and MP789.	A study reported that the beta variant was able to infect common BALB/c laboratory mice and caused pul- monary changes in contrast to WT SARS-CoV-2	0.15625	sars-cov-2, was, that, to, and
5765	with the first case being linked to a seafood market	First, approximately 33 percent of the earliest known human COVID-19 cases (with symptom onset dates in mid- to late-December 2019) were associated with the Huanan Seafood Market in Wuhan.	0.15625	with, the, to, seafood, market
5766	Moreover, Rothan and Byrareddy (10) revealed that the novel COVID-19 virus has approximately 80% and 50% identity to SARS and MERS of bat origin, respectively.	Bats serve as the endemic animal reservoirs for the progenitor viruses of SARS and MERS	0.15625	and, the, sars, mers, of
5767	ats in the Rhinolophus genus are found across Asia, Africa, the Middle East, and Europe	the coronaviruses discovered to date that are most closely related to SARS-CoV-2 are all bat coronaviruses discovered in southern China and Southeast Asia, including Laos, Thailand and Cambodia	0.15625	in, the, are, asia,, and
5768	All CoVs that caused epidemics (including COVID-19) are believed to be originated in bats.	the coronaviruses discovered to date that are most closely related to SARS-CoV-2 are all bat coronaviruses discovered in southern China and Southeast Asia, including Laos, Thailand and Cambodia	0.15625	all, that, are, to, in
5769	In a related study (39), we show that the two earliest lineage A cases are more closely positioned geographically to the Huanan market	the progenitor virus for SARS and other viruses closely related to SARS were discovered in southern China	0.15625	in, related, the, closely, to
5770	A huge number of unknown viruses exist in their natural reservoirs and continue to evolve, which results in the generation of new strains.	the progenitor virus for SARS and other viruses closely related to SARS were discovered in southern China	0.15625	viruses, in, and, to, the
5771	SARS-CoV-2 is believed to be a spillover of an animal coronavirus and later adapted the ability of human-to-human transmission	Bat population density and species variety appear to play an important role in shaping the evolution of SARS-related coronaviruses.	0.15625	to, of, an, and, the
5772	Whereas, another study suggested bat might be the original host of SARS-CoV-2 and an unknown animal might present an intermediate host	Bat population density and species variety appear to play an important role in shaping the evolution of SARS-related coronaviruses.	0.15625	bat, the, of, and, an
5773	experiments conducted to date suggest that BANAL viruses mostly replicate in human intestinal cells, rather than respiratory cells.	scientists have shown through experiments that the RBD of BANAL-52 binds with greater affinity to human ACE2 than SARS-CoV-2.	0.15625	experiments, to, that, human, than
5774	After Jan. 1, 2020, only 8.6% of reported cases could be directly linked to the Huanan Seafood Market, suggesting that the transmission had shifted to the community.	This suggests that the BANAL series may be able to directly infect humans.	0.15625	be, directly, to, the, that
5775	The presence in pangolins of an RBD very similar to that of SARS-CoV-2 means that we can infer this was also probably in the virus that jumped to humans. T	This suggests that the BANAL series may be able to directly infect humans.	0.15625	the, to, that, this, humans.
5776	In addition, bats’ unique immune system enables them to deal with several viruses more effectively than human beings (K	experiments conducted to date suggest that BANAL viruses mostly replicate in human intestinal cells, rather than respiratory cells.	0.15625	in, to, viruses, than, human
5777	scientists have shown through experiments that the RBD of BANAL-52 binds with greater affinity to human ACE2 than SARS-CoV-2.	experiments conducted to date suggest that BANAL viruses mostly replicate in human intestinal cells, rather than respiratory cells.	0.15625	experiments, that, to, human, than
5778	The partial furin cleavage site of BANAL-116 and BANAL-247 consists of three amino acids instead of the four amino acid insertion for SARS-CoV-2	Critically, none of the BANAL series viruses have a furin cleavage site at the S1/S2 junction of their spike proteins	0.15625	the, furin, cleavage, site, of
5779	Critically, none of the BANAL series viruses have a furin cleavage site at the S1/S2 junction of their spike proteins	The partial furin cleavage site of BANAL-116 and BANAL-247 consists of three amino acids instead of the four amino acid insertion for SARS-CoV-2	0.15625	of, the, furin, cleavage, site
5780	It is believed that bats are the most likely reservoir hosts for SARS-CoV-2 as it is very similar to a bat coronavirus.	RaTG-13 is the most closely related virus to SARS-CoV-2 known to be in the WIV’s possession prior to the COVID-19 pandemic.	0.15625	is, the, most, sars-cov-2, to
5781	he presence of lineage A virus at the Huanan market was confirmed by Gao et al. (43) from a sample taken from discarded gloves.	Since lineage B cases and environmental samples predominate at the Huanan Seafood Market, it would therefore then be likely that the market, or its supply chain, was the location for the zoonotic spillover of SARS-CoV-2 into humans.697 In reaching this conclusion, the Pekar Study draws heavily from a companion study by Worobey et. al. (“Worobey study”) published concurrentl	0.15625	of, lineage, a, at, the, huanan, was, by, al., from
5782	ZC45 and ZXC21 from R. sinicus in Zhejiang,7 RpYN06 from R. pusillus in Yunnan, China,8 RSHSTT200 and STT182 from R. shameli in Cam- bodia,9 RacCS203 from R. acuminatus in Thailand,10 and Rc-o319 from R. cornutus in Japan,11 were recently found to be closely related to SARS-CoV-2, indicating that the distribution of SARS- CoV-2-related coronavirus is relatively wide, and bats are very likely to be the natural hosts of SARS-CoV-2	coronaviruses that were phylogenetically related to SARS-CoV-2 were found in rhinolophus bats in South Asian countries including China, Japan, Cambodia, and Thailand[2,6–8] and in pangolins smuggled to China from South Asian countries.[9,	0.15625	and, from, in, were, found, to, related, that, bats, sars-cov-2
5783	Determining the origin and pathway by which a zoonotic disease (i.e., one that originated in animals)	A huge number of unknown viruses exist in their natural reservoirs and continue to evolve, which results in the generation of new strains.	0.15625	the, and, which, a, in
5784	the progenitor virus for SARS and other viruses closely related to SARS were discovered in southern China	A huge number of unknown viruses exist in their natural reservoirs and continue to evolve, which results in the generation of new strains.	0.15625	the, and, viruses, to, in
5785	In the case of SARS-CoV, the horseshoe bat, member of the Rhinolophidae family, was considered the natural host and principal reservoir.5	SARS-CoV-2 has a natural origin and was selected either in an animal host before zoonotic transfer, or in humans following zoonotic transfer	0.15625	in, was, natural, host, and
5786	the presence of a variety of zoonotic alphaCoV and betaCoV has been detected in Western Europe’s bat populations	SARS-CoV-2 has a natural origin and was selected either in an animal host before zoonotic transfer, or in humans following zoonotic transfer	0.15625	a, zoonotic, and, has, in
5787	There is zero evidence that WIV had SARS-CoV-2 or a progenitor in their collection	WIV discovered a virus sequence (RaTG13) that shows a 96.2% genomic sequence identity match with the SARS-CoV-2 genome, in its archived bat samples collected in 2013.[2	0.15625	that, wiv, sars-cov-2, a, in
5788	Given the similarity of SARS- CoV-2 to bat SARS-CoV-like coronaviruses2 , it is likely that bats serve as reservoir hosts for its progenitor.	It is improbable that SARS-CoV-2 emerged through laboratory manipulation of a related SARS-CoV-like coronavirus	0.15625	of, sars-cov-like, it, is, that
5789	Molecular phylogenetic analysis of the RdRp sequence of SARS- CoV-2 generally shows that RaTG13, Pangolin-CoV and SARS-CoV-2 is part of the same group	the genetic data irrefutably show that SARS- CoV-2 is not derived from any previously used virus backbone20	0.15625	the, sars-, cov-2, that, is
5790	The RBDs of BANAL-52 and BANAL- 103 are 97.4% similar to the RBD of SARS-CoV-2. The RBD of BANAL-236 is 96.9% like that of SARS- CoV-2	the genetic data irrefutably show that SARS- CoV-2 is not derived from any previously used virus backbone20	0.15625	the, is, that, sars-, cov-2
5791	It is improbable that SARS-CoV-2 emerged through laboratory manipulation of a related SARS-CoV-like coronavirus	Given the similarity of SARS- CoV-2 to bat SARS-CoV-like coronaviruses2 , it is likely that bats serve as reservoir hosts for its progenitor.	0.15625	it, is, that, of, sars-cov-like
5792	hypothesis that SARS-CoV-2 was the result of enzootic circulation before spillover into people	r. It is possible that a progenitor of SARS-CoV-2 jumped into humans, acquiring the genomic features described above through adaptation during undetected human-to-human transmission.	0.15625	that, sars-cov-2, the, of, into
5793	SARS-CoV-2 may originate from a virus that is endemic in this bat species.	The presence in pangolins of an RBD very similar to that of SARS-CoV-2 means that we can infer this was also probably in the virus that jumped to humans. T	0.15625	sars-cov-2, virus, that, in, this
5794	This suggests that the BANAL series may be able to directly infect humans.	The presence in pangolins of an RBD very similar to that of SARS-CoV-2 means that we can infer this was also probably in the virus that jumped to humans. T	0.15625	this, that, the, to, humans.
5795	The COVID-19 is suspected to be emerged in the seafood market in Wuhan, China	Genomic analysis suggests that the COVID-19 virus originated in bats and transmitted to humans through unknown intermediate hosts in the Wuhan seafood market, China, in December of 2019	0.15625	the, covid-19, to, in, seafood
5796	Wild animal hosts and infected patients are currently the main sources of disease which is transmitted via respiratory droplets and direct contact.	CoVs are zoonotic pathogens originating in animals and can be transmitted to humans through direct contact.	0.15625	and, are, transmitted, direct, contact.
5797	the coronaviruses discovered to date that are most closely related to SARS-CoV-2 are all bat coronaviruses discovered in southern China and Southeast Asia, including Laos, Thailand and Cambodia	All CoVs that caused epidemics (including COVID-19) are believed to be originated in bats.	0.15625	to, that, are, all, in
5798	Genomic analysis suggests that the COVID-19 virus originated in bats and transmitted to humans through unknown intermediate hosts in the Wuhan seafood market, China, in December of 2019	The COVID-19 is suspected to be emerged in the seafood market in Wuhan, China	0.15625	the, covid-19, in, to, seafood
5799	a coronavirus strain in the Malay pan- golin with a genome that was similar to that of SARS- CoV-2 at 85.5%–92.4%.	Most of the early reported cases have been in that market, which was closed later by the Chinese authority.	0.15625	in, the, that, was, of
5800	RmYN02 detected in R. malayanus in Yunnan was 97.2%, similar to that of SARS-CoV-2 in the non- structural protein gene ORF1ab.	Most of the early reported cases have been in that market, which was closed later by the Chinese authority.	0.15625	in, was, that, of, the
5801	. In fact, many such bat coronaviruses have genetic sequences similar to SARS-CoV and SARS-CoV-2.	Evolutionary analysis of COVID-19 virus revealed that it is most similar to the bat SARS-like coronaviruses, and for the similarity, it was named SARS-CoV-2.	0.15625	bat, similar, to, and, sars-cov-2.
5802	The same rhinolophid bats are also implicated in the emergence of SADS-CoV in southern China	These studies have revealed a great diversity of sarbecoviruses in bats of the genus Rhinolophus (Rhinolo- phidae, commonly known as horseshoe bats), especially in China (	0.15625	the, bats, in, of, china
5803	nitial studies compared the first COVID-19 genome to the bat coronavirus and verified that the sequence was 96.2% identical, a very high percentage	In the case of Covid-19, a link was established between the first patients and the wildlife market of Wuhan.	0.15625	the, first, and, was, a
5804	A huge number of unknown viruses exist in their natural reservoirs and continue to evolve, which results in the generation of new strains.	In the case of Covid-19, a link was established between the first patients and the wildlife market of Wuhan.	0.15625	a, of, in, and, the
5805	In this context, it can be assumed that the recombination between Bat- and Pangolin-CoVs happened deep in an ancestry of the bat lineage.	In the case of Covid-19, a link was established between the first patients and the wildlife market of Wuhan.	0.15625	in, the, between, and, of
5806	research indicated that a Horseshoe bat virus strain found in China’s Yunnan Province has a genome similarity of 96.2% with SARS-CoV-2	Our retrospective analysis of scientific data supports the hypothesis that SARS-CoV-2 is indeed a naturally occurring virus	0.15625	that, a, virus, of, sars-cov-2
5807	This finding suggests that natural selection might happen in pangolin and gave the virus new features for recognition of hACE2.	World Health Organization for “scientific and collaborative field mis- sions” to “identify the zoonotic source of the virus	0.15625	and, the, virus, for, of
5808	Based on virus genome se- quencing results and evolutionary analysis, bat has been suspected as natural host of virus origin	However, we determined a natural origin of SARS- CoV-2 was more likely based on a comparative analysis of genomic data.	0.15625	based, on, natural, of, origin
5809	a coronavirus strain in the Malay pan- golin with a genome that was similar to that of SARS- CoV-2 at 85.5%–92.4%.	However, we determined a natural origin of SARS- CoV-2 was more likely based on a comparative analysis of genomic data.	0.15625	a, was, of, sars-, cov-2
5810	The genome of the SARS-CoV-2 has been reported over 80% identical to the previous human coronavirus (SARS-like bat CoV)	he ani- mal reservoir of SARS-CoV-2 has not yet been identified, but that doesn’t imply the possibility of a lab origin.	0.15625	the, of, sars-cov-2, has, been
5811	Our retrospective analysis of scientific data supports the hypothesis that SARS-CoV-2 is indeed a naturally occurring virus.	he ani- mal reservoir of SARS-CoV-2 has not yet been identified, but that doesn’t imply the possibility of a lab origin.	0.15625	of, the, that, sars-cov-2, a
5812	the presence of a variety of zoonotic alphaCoV and betaCoV has been detected in Western Europe’s bat populations	he ani- mal reservoir of SARS-CoV-2 has not yet been identified, but that doesn’t imply the possibility of a lab origin.	0.15625	the, of, a, has, been
5813	Genomic analysis revealed that SARS-CoV-2 is phylogenet- ically related to severe acute respiratory syndrome-like (SARS-like) bat viruses, therefore bats could be the possible primary reservoir	The SARS-CoV-2 genome was found to be 96.2% identical to the bat CoV RaTG13.4	0.15625	sars-cov-2, to, bat, be, the
5814	virus that is regularly transmitted from an animal to a human is called a zoonotic virus	explain why existing genetic data, viral diver- sity and past human history suggest that a natural origin of the virus is the most likely scenario	0.15625	virus, that, is, a, human
5815	A study reported that the beta variant was able to infect common BALB/c laboratory mice and caused pul- monary changes in contrast to WT SARS-CoV-2	SARS-CoV-2 was made from viruses that are nearly identical to RaTG13 and MP789.	0.15625	that, was, to, and, sars-cov-2
5816	g. 10B, we also find that the similarity between SARS-CoV-2 and bat CoV RaTG13 (or Guangdong pangolin CoV) is larger than the similarity between viruses having the same	SARS-CoV-2 was made from viruses that are nearly identical to RaTG13 and MP789.	0.15625	that, sars-cov-2, and, ratg13, viruses
5817	Other studies afterwards found that SARS-CoV-2 genome sequences are also similar to pangolin CoV sequences and accordingly raised a hypothesis on the pangolin origin of SARS-CoV-2.	SARS-CoV-2 was made from viruses that are nearly identical to RaTG13 and MP789.	0.15625	that, sars-cov-2, are, to, and
5818	Peer-reviewed evidence available to the public points to the hypothesis that SARS-CoV-2 emerged as a result of spillover into humans from a natural origin	provides the most conclusive evidence that known viruses from WIV cannot be viewed as SARS-CoV-2′s templates	0.15625	evidence, the, that, as, from
5819	Results of the genomic sequence analysis indicated that the genomic organizational structure of the SARS-CoV-2 coronavirus is highly similar to beta coronaviruses genomes	the genetic similarity of SARS-CoV-2 with other coronaviruses appears to be completely consistent with the hypoth- esis of its natural origin.	0.15625	of, the, sars-cov-2, to, coronaviruses
5820	pangolins were considered a possible intermediate host for SARS-CoV-2 because it shared 99% genetic similarity with the CoV in pangolins	the genetic similarity of SARS-CoV-2 with other coronaviruses appears to be completely consistent with the hypoth- esis of its natural origin.	0.15625	sars-cov-2, genetic, similarity, with, the
5821	The phyloge- netic analysis shows that SARS-CoV-2 protein is frmly rooted in the β-genus lineage of bat coronaviruse	It is believed that bats are the most likely reservoir hosts for SARS-CoV-2 as it is very similar to a bat coronavirus.	0.15625	the, that, sars-cov-2, is, bat
5822	Our retrospective analysis of scientific data supports the hypothesis that SARS-CoV-2 is indeed a naturally occurring virus.	It is believed that bats are the most likely reservoir hosts for SARS-CoV-2 as it is very similar to a bat coronavirus.	0.15625	the, that, sars-cov-2, is, a
5823	RaTG-13 is the most closely related virus to SARS-CoV-2 known to be in the WIV’s possession prior to the COVID-19 pandemic.	It is believed that bats are the most likely reservoir hosts for SARS-CoV-2 as it is very similar to a bat coronavirus.	0.15625	is, the, most, to, sars-cov-2
5824	s again observed that the similarity between SARS-CoV-2 and bat CoV RaTG13 (or Guangdong pangolin CoV) is larger than the similarity between bat SARS CoVs, which share the same bat	’. This again substantiates the probable bat or pangolin origin of SARS- CoV	0.15625	again, the, bat, cov, pangolin
5825	Other studies afterwards found that SARS-CoV-2 genome sequences are also similar to pangolin CoV sequences and accordingly raised a hypothesis on the pangolin origin of SARS-CoV-2.	’. This again substantiates the probable bat or pangolin origin of SARS- CoV	0.15625	pangolin, cov, the, origin, of
5826	n CoV. This implies that SARS-CoV-2 may have originated in bats or pa	TG13. This further confirms our findings when using the hierarchical clustering in Fig. 7 that bats are more likely the hosts for the SARS-CoV-2 than pangol	0.15625	this, that, sars-cov-2, in, bats
5827	’. This again substantiates the probable bat or pangolin origin of SARS- CoV	s again observed that the similarity between SARS-CoV-2 and bat CoV RaTG13 (or Guangdong pangolin CoV) is larger than the similarity between bat SARS CoVs, which share the same bat	0.15625	again, the, bat, pangolin, cov
5828	the genomic diversity within the putative SARS-CoV-2 animal reservoir at the Huanan market was likely shallower than that seen in SARS-CoV-1 and MERS-CoV reservoirs	0.001. This again indicates that bats are the more likely origin of SARS-CoV-2 than pa	0.15625	the, sars-cov-2, likely, than, that
5829	respon- dents who read the natural origin treatment were more likely to believe that the virus started in animals and jumped naturally to humans	0.001. This again indicates that bats are the more likely origin of SARS-CoV-2 than pa	0.15625	the, origin, more, likely, that
5830	the natural origin of SARS-CoV-2 as a recombinant between a Sarbecovirus from Malayan pangolins and RaTG13 from R. affinis.	o 0.0001, the SARS-CoV-2 sequences create their own cluster ‘‘22’’ and this questions the probable bat or pangolin origin of SA	0.15625	the, origin, of, sars-cov-2, and
5831	SARS-CoV-2 was made from viruses that are nearly identical to RaTG13 and MP789.	g. 10B, we also find that the similarity between SARS-CoV-2 and bat CoV RaTG13 (or Guangdong pangolin CoV) is larger than the similarity between viruses having the same	0.15625	sars-cov-2, viruses, that, ratg13, and
5832	TG13. This further confirms our findings when using the hierarchical clustering in Fig. 7 that bats are more likely the hosts for the SARS-CoV-2 than pangol	n CoV. This implies that SARS-CoV-2 may have originated in bats or pa	0.15625	this, in, that, bats, sars-cov-2
5833	’. This again substantiates the probable bat or pangolin origin of SARS- CoV	Other studies afterwards found that SARS-CoV-2 genome sequences are also similar to pangolin CoV sequences and accordingly raised a hypothesis on the pangolin origin of SARS-CoV-2.	0.15625	the, pangolin, origin, of, cov
5834	SARS-CoV and SARS-CoV-2 emerged in China, home to bats of more than 100 species, many of which carry α- and/or β-coronaviruses	The E-protein of SARS-CoV-2 is 100% identical with Bat-SL-CoV-2, Pangolin-CoV, and Bat-SL-CoV, and is 94.7% iden­ tical to SARS-CoV	0.15625	sars-cov, and, sars-cov-2, to, of
5835	SARS-CoV-2 sequenced at the early stage of the COVID-19 outbreak only shares 79.6% sequence identity with SARS-CoV through early full-length genomic comparisons	The E-protein of SARS-CoV-2 is 100% identical with Bat-SL-CoV-2, Pangolin-CoV, and Bat-SL-CoV, and is 94.7% iden­ tical to SARS-CoV	0.15625	sars-cov-2, the, of, with, sars-cov
5836	Molecular phylogenetic analysis of the RdRp sequence of SARS- CoV-2 generally shows that RaTG13, Pangolin-CoV and SARS-CoV-2 is part of the same group	The E-protein of SARS-CoV-2 is 100% identical with Bat-SL-CoV-2, Pangolin-CoV, and Bat-SL-CoV, and is 94.7% iden­ tical to SARS-CoV	0.15625	of, the, and, sars-cov-2, is
5837	This geographic proximity is consistent with a separate and subsequent origin of lineage A at the Huanan market in late November 2019	The identity of SARS-CoV-2 M-protein is the same with Bat-SL-CoV-2, Pangolin-CoV and Bat-SL-CoV with 98.6%, but 89.1% with SARS-CoV.	0.15625	is, with, and, of, the
5838	A comparative analysis of genetic data available to date has suggested that SARS-CoV-2 originated by the recombination of pangolin-CoV and the bat-CoV-RaTG13-like virus	The identity of SARS-CoV-2 M-protein is the same with Bat-SL-CoV-2, Pangolin-CoV and Bat-SL-CoV with 98.6%, but 89.1% with SARS-CoV.	0.15625	of, sars-cov-2, the, pangolin-cov, and
5839	A comprehensive analysis of the SARS-CoV-2 genome together with that of SARS-CoV revealed the presence of nearly thirty ORFs and two novel inser- tions	The identity of SARS-CoV-2 M-protein is the same with Bat-SL-CoV-2, Pangolin-CoV and Bat-SL-CoV with 98.6%, but 89.1% with SARS-CoV.	0.15625	of, the, sars-cov-2, with, and
5840	SARS-CoV-2 and bat RaTG13 showing 96% identity some pangolin Coronaviruses exhibit very high similarity to particularly the receptor-binding domain of SARS-CoV-2.	The identity of SARS-CoV-2 M-protein is the same with Bat-SL-CoV-2, Pangolin-CoV and Bat-SL-CoV with 98.6%, but 89.1% with SARS-CoV.	0.15625	sars-cov-2, and, identity, the, of
5841	The whole genome of SARS-CoV-2 shares 80% identity with that of SARS-CoV and is 96% identical to the bat coro- navirus BatCoV-RaTG13	we provide evidence for recombination event between Bat-SL-CoV-2 and Pangolin-CoV that resulted in the emergence of SARS-CoV-2	0.15625	the, of, sars-cov-2, that, and
5842	Determining the origin and pathway by which a zoonotic disease (i.e., one that originated in animals)	In the both scenarios, the CoV originated from bats, and amplified in a mammalian host, e.g. Hi­ malayan palm civet (SARS) and dromedary camels	0.15625	the, and, a, originated, in
5843	, it has been proposed that the majority of human coronaviruses are derived from the bat reservoir	Previous studies have demonstrated that bats are the ultimate reservoir hosts for a number of CoVs, including ancestors of SARS-CoV and MERS-CoV	0.15625	that, the, of, are, reservoir
5844	The whole genome of SARS-CoV-2 shares 80% identity with that of SARS-CoV and is 96% identical to the bat coro- navirus BatCoV-RaTG13	Bat-SL-CoV-2 is the major parent with 98.4% simi­ larity and Pangolin-CoV is the minor parent with 88.2% similarity for recombinant SARS-CoV-2	0.15625	the, sars-cov-2, with, and, is
5845	Molecular phylogenetic analysis of the RdRp sequence of SARS- CoV-2 generally shows that RaTG13, Pangolin-CoV and SARS-CoV-2 is part of the same group	Bat-SL-CoV-2 is the major parent with 98.4% simi­ larity and Pangolin-CoV is the minor parent with 88.2% similarity for recombinant SARS-CoV-2	0.15625	the, pangolin-cov, and, sars-cov-2, is
5846	In an experimental study, ACE2 from 25 species of bats were reported to support SARS-CoV-2 entry, and the infection rates of several bats were comparable to those of humans ACE2	the critical residues binding to hACE2 are 100% identical in SARS-CoV-2 and Pangolin-CoV	0.15625	in, to, sars-cov-2, and, the
5847	A study reported that the beta variant was able to infect common BALB/c laboratory mice and caused pul- monary changes in contrast to WT SARS-CoV-2	the critical residues binding to hACE2 are 100% identical in SARS-CoV-2 and Pangolin-CoV	0.15625	the, to, and, in, sars-cov-2
5848	Other studies afterwards found that SARS-CoV-2 genome sequences are also similar to pangolin CoV sequences and accordingly raised a hypothesis on the pangolin origin of SARS-CoV-2.	the critical residues binding to hACE2 are 100% identical in SARS-CoV-2 and Pangolin-CoV	0.15625	sars-cov-2, are, to, and, the
5849	In the case of SARS-CoV, the horseshoe bat, member of the Rhinolophidae family, was considered the natural host and principal reservoir.5	This finding suggests that natural selection might happen in pangolin and gave the virus new features for recognition of hACE2.	0.15625	in, the, of, natural, and
5850	World Health Organization for “scientific and collaborative field mis- sions” to “identify the zoonotic source of the virus	This finding suggests that natural selection might happen in pangolin and gave the virus new features for recognition of hACE2.	0.15625	for, and, the, of, virus
5851	The animal sources of SARS-CoV-2 infections are bats and SARS-CoV-2 can be transmitted to cats, pangolins, and dogs	In this context, it can be assumed that the recombination between Bat- and Pangolin-CoVs happened deep in an ancestry of the bat lineage.	0.15625	the, of, and, can, be
5852	another study suggesting SARS-CoV-2 might be a recombinant virus between the Bat-SL-CoV and an origin-unknown CoV	In this context, it can be assumed that the recombination between Bat- and Pangolin-CoVs happened deep in an ancestry of the bat lineage.	0.15625	be, between, the, and, an
5853	Such studies argued that SARS-CoV-2 is very likely to be originated from Bat-SL-CoV-2 (RaTG13).	However, the RBD of Bat-SL-CoV-2 showed low aa identity (78%) to SARS-CoV-2, suggesting that SARS-CoV-2 possibly was not transmitted directly from bats to humans.	0.15625	that, sars-cov-2, to, from, bat-sl-cov-2
5854	nitial studies compared the first COVID-19 genome to the bat coronavirus and verified that the sequence was 96.2% identical, a very high percentage	The first bias was observed in those articles that identify bat as animal origin for SARS-CoV-2.	0.15625	the, first, bat, that, was
5855	However, the RBD of Bat-SL-CoV-2 showed low aa identity (78%) to SARS-CoV-2, suggesting that SARS-CoV-2 possibly was not transmitted directly from bats to humans.	Such studies argued that SARS-CoV-2 is very likely to be originated from Bat-SL-CoV-2 (RaTG13).	0.15625	bat-sl-cov-2, to, that, sars-cov-2, from
5856	Bats of numerous globally distributed genera and species are now known to be the major reservoir of animal coronavi- ruses	Whereas, another study suggested bat might be the original host of SARS-CoV-2 and an unknown animal might present an intermediate host	0.15625	of, and, be, the, animal
5857	Bat population density and species variety appear to play an important role in shaping the evolution of SARS-related coronaviruses.	Whereas, another study suggested bat might be the original host of SARS-CoV-2 and an unknown animal might present an intermediate host	0.15625	bat, and, an, the, of
5858	A comparative analysis of genetic data available to date has suggested that SARS-CoV-2 originated by the recombination of pangolin-CoV and the bat-CoV-RaTG13-like virus	another study suggesting SARS-CoV-2 might be a recombinant virus between the Bat-SL-CoV and an origin-unknown CoV	0.15625	a, sars-cov-2, the, and, virus
5859	In this context, it can be assumed that the recombination between Bat- and Pangolin-CoVs happened deep in an ancestry of the bat lineage.	another study suggesting SARS-CoV-2 might be a recombinant virus between the Bat-SL-CoV and an origin-unknown CoV	0.15625	be, the, between, and, an
5860	Zhou et al. (2020) has found the high degree of homology of BatCoV RaTG13 to SARS-CoV-2 in the RdRp region	RmYN02 detected in R. malayanus in Yunnan was 97.2%, similar to that of SARS-CoV-2 in the non- structural protein gene ORF1ab.	0.15625	the, of, to, sars-cov-2, in
5861	coronaviruses that were phylogenetically related to SARS-CoV-2 were found in rhinolophus bats in South Asian countries including China, Japan, Cambodia, and Thailand[2,6–8] and in pangolins smuggled to China from South Asian countries.[9,	ZC45 and ZXC21 from R. sinicus in Zhejiang,7 RpYN06 from R. pusillus in Yunnan, China,8 RSHSTT200 and STT182 from R. shameli in Cam- bodia,9 RacCS203 from R. acuminatus in Thailand,10 and Rc-o319 from R. cornutus in Japan,11 were recently found to be closely related to SARS-CoV-2, indicating that the distribution of SARS- CoV-2-related coronavirus is relatively wide, and bats are very likely to be the natural hosts of SARS-CoV-2	0.15625	that, were, related, to, sars-cov-2, found, in, bats, and, from
5862	Although the RaTG13 coronavirus isolated from bat has about 96% identity with SARS-CoV-2	Although RaTG13 is the bat coronavirus known to be the closest to SARS-CoV-2, its amino acid sequence consistency in the RBD of S gene is less than 90%	0.15625	although, the, ratg13, coronavirus, bat
5863	A coronavirus identified from the Malayan pangolin has been shown to have a 99% similarity with SARS-CoV-2	SARS-CoV-2 and bat RaTG13 showing 96% identity some pangolin Coronaviruses exhibit very high similarity to particularly the receptor-binding domain of SARS-CoV-2.	0.15625	the, pangolin, to, similarity, sars-cov-2
5864	The identity of SARS-CoV-2 M-protein is the same with Bat-SL-CoV-2, Pangolin-CoV and Bat-SL-CoV with 98.6%, but 89.1% with SARS-CoV.	SARS-CoV-2 and bat RaTG13 showing 96% identity some pangolin Coronaviruses exhibit very high similarity to particularly the receptor-binding domain of SARS-CoV-2.	0.15625	the, identity, of, sars-cov-2, and
5865	A comparative analysis of genetic data available to date has suggested that SARS-CoV-2 originated by the recombination of pangolin-CoV and the bat-CoV-RaTG13-like virus	Additional analysis initially suggests that the probability is low that SARS-CoV-2 is a laboratory construct or intentionally engineered	0.15625	a, analysis, that, sars-cov-2, the
5866	A comprehensive analysis of the SARS-CoV-2 genome together with that of SARS-CoV revealed the presence of nearly thirty ORFs and two novel inser- tions	Additional analysis initially suggests that the probability is low that SARS-CoV-2 is a laboratory construct or intentionally engineered	0.15625	a, analysis, the, sars-cov-2, that
5867	SARS-CoV had spread widely from its as-yet-undetermined reservoir into intermediate hosts, such as civets, ferret badgers, and raccoon dogs, and genetically diversified before it made multiple jumps to humans. This possibility was not accounted for by the authors of the pre- print (14) that suggested that SARS-CoV-2 may have been adapted in a laboratory to infect humans.	Samples from early cases in humans also contained two different SARS- CoV-2 lineages. Although only one lineage spread globally, the existence of multiple lineages suggests that a SARS-CoV-2 epi- demic in animals may have led to multiple spillover events.	0.155844155844156	spread, from, multiple, to, the, of, that, sars-cov-2, may, have, in, a
5868	Samples from early cases in humans also contained two different SARS- CoV-2 lineages. Although only one lineage spread globally, the existence of multiple lineages suggests that a SARS-CoV-2 epi- demic in animals may have led to multiple spillover events.	SARS-CoV had spread widely from its as-yet-undetermined reservoir into intermediate hosts, such as civets, ferret badgers, and raccoon dogs, and genetically diversified before it made multiple jumps to humans. This possibility was not accounted for by the authors of the pre- print (14) that suggested that SARS-CoV-2 may have been adapted in a laboratory to infect humans.	0.155844155844156	from, in, spread, the, of, multiple, that, a, sars-cov-2, may, have, to
5869	the natural origin of SARS-CoV-2 as a recombinant between a Sarbecovirus from Malayan pangolins and RaTG13 from R. affinis.	Nevertheless, a large body of virologic, epidemiologic, veterinary, and ecologic data establishes that the new virus, SARS-CoV-2, evolved directly or indirectly from a β-coronavirus in the sarbecovirus (SARS-like virus) group that naturally infect bats and pangolins in Asia and Southeast Asia.	0.155555555555556	the, of, a, sarbecovirus, from, pangolins, and
5870	olin CoV). Therefore, SARS-CoV-2 is deemed to have very likely originated in the same host with bat CoV RaTG13 or Guangdong pangolin CoV, which is bat or pangolin, re	. Human SARS-CoV and SARS-CoV-2 are closely related to numerous bat and pangolin coronaviruses in a viral genetic grouping called sarbecoviruses, which contains many other viruses very closely related to SARS-CoV and SARS-CoV-2	0.155555555555556	sars-cov-2, to, very, in, bat, pangolin, which
5871	the genetic data irrefutably show that SARS- CoV-2 is not derived from any previously used virus backbone20	t is also highly unlikely that SARS-CoV-2 was released from a laboratory by accident because no laboratory had the virus nor did its genetic sequence exist in any sequence database before its initial GenBank deposition (early January 2020	0.155555555555556	the, genetic, that, is, from, any, virus
5872	Prior to December 2019, no virus highly consistent to SARS-CoV- 2 had been recorded by any laboratory, and no genome was available to provide the SARS-CoV-2 genome	Upon virus genome sequen- cing, the COVID-19 was analyzed throughout the genome to Bat CoV RaTG13 and showed 96.2% overall genome sequence identity [8], suggesting that bat CoV and human SARS-CoV-2 might share the same ancestor	0.155555555555556	to, virus, and, genome, was, the, sars-cov-2
5873	The genetic sequence of the COVID- 19 showed more than 80% identity to SARS-CoV and 50% to the MERS- CoV [5,19], and both SARS-CoV and MERS-CoV originate in bats	Upon virus genome sequen- cing, the COVID-19 was analyzed throughout the genome to Bat CoV RaTG13 and showed 96.2% overall genome sequence identity [8], suggesting that bat CoV and human SARS-CoV-2 might share the same ancestor	0.155555555555556	the, sequence, showed, identity, to, and, cov
5874	With the help of sequencing technology, bats were again assessed as a natural host for SARS-CoV- 2, because it shares 96% of its genome with two SARS-like CoVs from bats, bat-SLCoVZX45 and bat-SL-CoVZX2	Compared with the known SARS-CoV and MERS-CoV genome, SARS-CoV-2 is closer to the SARS-like bat CoVs in terms of the whole genome sequence	0.155555555555556	with, the, of, genome, sars-like, covs, and
5875	he virus isolated from pangolins seized in Guangdong province is similar at 97.4% with SARS-CoV-2 in the amino acid sequence of the receptor binding domain (RBD) of the S protein (located on the surface of the viral envelope)	Compared with the known SARS-CoV and MERS-CoV genome, SARS-CoV-2 is closer to the SARS-like bat CoVs in terms of the whole genome sequence	0.155555555555556	in, is, with, sars-cov-2, the, sequence, of
5876	Genome se- quence alignment has revealed a 79.5% sequence identity between SARS-CoV-2 and SARS-CoV and a remarkable 93.1% identity with the sequence of the RaTG12 virus isolated from a bat (Rhinolophus af- finis) residing in Yunnan Province, China	SARS-CoV-2 sequenced at the early stage of the COVID-19 outbreak only shares 79.6% sequence identity with SARS-CoV through early full-length genomic comparisons	0.155555555555556	sequence, identity, sars-cov-2, sars-cov, with, the, of
5877	Another piece of evidence that supports the COVID-19 is of bat origin is the existence of a high degree of homology of the ACE2 receptor from a diversity of animal species, thus implicating these animal species as possible intermediate hosts or animal models for COVID-19 infections	Due to the high sequence homology with a coronavirus isolated from bats, SARS-CoV-2 is considered a zoonotic origin coronavirus.	0.155555555555556	the, is, origin, a, high, homology, from
5878	he infected pangolins exhibit pathological symptoms similar to humans suffering from COVID-19, and their blood circulating antibodies can react with the spike protein of SARS-CoV-2	The newly identified SARS-CoV-2 has been sus- pected to extend to humans from bats through pangolins even though conclusive evidence in support of this is yet to be found	0.155555555555556	pangolins, to, humans, from, the, of, sars-cov-2
5879	coronaviruses that were phylogenetically related to SARS-CoV-2 were found in rhinolophus bats in South Asian countries including China, Japan, Cambodia, and Thailand[2,6–8] and in pangolins smuggled to China from South Asian countries.[9,	The newly identified SARS-CoV-2 has been sus- pected to extend to humans from bats through pangolins even though conclusive evidence in support of this is yet to be found	0.155555555555556	to, sars-cov-2, found, in, bats, pangolins, from
5880	Genomic analysis suggests that the COVID-19 virus originated in bats and transmitted to humans through unknown intermediate hosts in the Wuhan seafood market, China, in December of 2019	The newly identified SARS-CoV-2 has been sus- pected to extend to humans from bats through pangolins even though conclusive evidence in support of this is yet to be found	0.155555555555556	the, in, bats, to, humans, through, of
5881	f SARS-CoV-2. This is because we observe considerable similarity be- tween SARS-CoV-2 and bat CoV RaTG13 (or Guangdong pangolin CoV) compared to the similarity between viruses that originated in	Line- age A viruses are at least two mutations closer to bat coronaviruses, indicating that the an- cestor of SARS-CoV-2 arose from this lineage	0.155555555555556	this, sars-cov-2, bat, to, the, viruses, that
5882	In contrast, the RBD of Pangolin-CoV is almost identical to SARS-CoV-2 (98%) at the aa level, proposing that mutations in Pangolin gave new features to CoV which enable the virus to bind to hACE2.	Line- age A viruses are at least two mutations closer to bat coronaviruses, indicating that the an- cestor of SARS-CoV-2 arose from this lineage	0.155555555555556	the, of, to, sars-cov-2, at, that, mutations
5883	Through genetic sequencing, epidemiologists have sug- gested that the virus started in bats and jumped to humans “naturally,” pos- sibly from people who handled infected animals at a market in Wuhan, China	Through late 2019, the Huanan market sold animals that are known to be susceptible to SARS-CoV-2 infection and capable of intraspecies transmission	0.155555555555556	through, that, the, and, to, animals, market
5884	the nucleotide sequences of SARS-CoV-2-related coronaviruses from two Rhinolophus shameli bats(RshSTT200 and Rsh- STT182), which were collected in Cambodia in 2010, shared 92.6% identity with the SARS-CoV-2 genome	here were at least two zoonotic jumps of SARS-CoV-2 into humans from pet hamsters in Hong Kong (55) and dozens from minks to humans on Dutch fur farms	0.155555555555556	of, from, two, and, were, in, sars-cov-2
5885	Live animal sales at markets are a known zoonotic risk and this association in some ways parallels the spillover events that led to the 2002-2003 SARS epidemic	, genetic evidence following the mutations that occur in a virus’s genome as it replicates point to two spillover events from animals to humans tied to the wet market	0.155555555555556	a, in, the, spillover, events, that, to
5886	SARS-CoV had spread widely from its as-yet-undetermined reservoir into intermediate hosts, such as civets, ferret badgers, and raccoon dogs, and genetically diversified before it made multiple jumps to humans. This possibility was not accounted for by the authors of the pre- print (14) that suggested that SARS-CoV-2 may have been adapted in a laboratory to infect humans.	In March 2023 a team of scientists claimed to have the “best evidence” we are ever likely to find of how the virus that causes covid-19 was first transmitted to a human. The crux of this analysis is that DNA from raccoon dogs, wild mammals that were being sold live in the market for meat, was found in the same locations as swabs from the market that tested positive for SARS-CoV-2.	0.155555555555556	from, as, raccoon, dogs,, to, this, was, for, the, of, that, have, in, a
5887	Upon virus genome sequen- cing, the COVID-19 was analyzed throughout the genome to Bat CoV RaTG13 and showed 96.2% overall genome sequence identity [8], suggesting that bat CoV and human SARS-CoV-2 might share the same ancestor	On January 7th, the virus was recognized as a coronavirus that has about 95% symmetry with coronary bat virus and about 70% similarity to SARSCoV	0.155555555555556	virus, the, was, to, bat, and, that
5888	e. Results of the two clustering methods presented in Figs. 3 and 4 show that SARS-CoV-2 sequences form a group with viruses in the Coronaviridae fa	Worobey indicates that the majority of the cases were grouped in the center of Wuhan, close to the westerns shore of the Yangtze river, with a high density of homes near and around the Huanan market	0.155555555555556	of, the, in, and, that, a, with
5889	The presence in pangolins of an RBD very similar to that of SARS-CoV-2 means that we can infer this was also probably in the virus that jumped to humans. T	This group of cases resided significantly closer to the market than those who worked in it, which seems to indicate that they had been exposed to the virus in the market or close to it.	0.155555555555556	the, in, of, to, that, this, virus
5890	According to available information, SARS-CoV-2 is inferred to be a recombinant virus that originated from bats and was transmitted to humans, possibly using the pangolin as the intermediate host.	The virus has an approximate 30 kb single-stranded positive-sense RNA genome, which is 74.5% to 99% identical to that of SARS-CoV, CoV-pangolin, and the coronavirus the from horseshoe bat.	0.155555555555556	to, is, virus, that, from, and, the
5891	The virus has an approximate 30 kb single-stranded positive-sense RNA genome, which is 74.5% to 99% identical to that of SARS-CoV, CoV-pangolin, and the coronavirus the from horseshoe bat.	According to available information, SARS-CoV-2 is inferred to be a recombinant virus that originated from bats and was transmitted to humans, possibly using the pangolin as the intermediate host.	0.155555555555556	the, virus, is, to, that, and, from
5892	The newly identified SARS-CoV-2 has been sus- pected to extend to humans from bats through pangolins even though conclusive evidence in support of this is yet to be found	he infected pangolins exhibit pathological symptoms similar to humans suffering from COVID-19, and their blood circulating antibodies can react with the spike protein of SARS-CoV-2	0.155555555555556	the, sars-cov-2, to, humans, from, pangolins, of
5893	Through genetic sequencing, epidemiologists have sug- gested that the virus started in bats and jumped to humans “naturally,” pos- sibly from people who handled infected animals at a market in Wuhan, China	A comparative analysis of genetic data available to date has suggested that SARS-CoV-2 originated by the recombination of pangolin-CoV and the bat-CoV-RaTG13-like virus	0.155555555555556	genetic, that, the, virus, and, to, a
5894	Wild animal hosts and infected patients are currently the main sources of disease which is transmitted via respiratory droplets and direct contact.	Studies based on the analysis of N, S, and ORF1a/1b genes have shown conserved sequences suggesting that SARS-CoV-2 is an animal virus, which was transmitted to humans by undergoing evolutionary adaptations	0.155555555555556	animal, and, the, of, which, is, transmitted
5895	RBD of SARS-CoV-2 was also shown to bind ACE2 receptors of bats, which makes the scenario of its emergence in these animals plausible	Studies based on the analysis of N, S, and ORF1a/1b genes have shown conserved sequences suggesting that SARS-CoV-2 is an animal virus, which was transmitted to humans by undergoing evolutionary adaptations	0.155555555555556	of, sars-cov-2, was, shown, to, which, the
5896	Through late 2019, the Huanan market sold animals that are known to be susceptible to SARS-CoV-2 infection and capable of intraspecies transmission	Through genetic sequencing, epidemiologists have sug- gested that the virus started in bats and jumped to humans “naturally,” pos- sibly from people who handled infected animals at a market in Wuhan, China	0.155555555555556	through, the, market, animals, that, to, and
5897	A comparative analysis of genetic data available to date has suggested that SARS-CoV-2 originated by the recombination of pangolin-CoV and the bat-CoV-RaTG13-like virus	Through genetic sequencing, epidemiologists have sug- gested that the virus started in bats and jumped to humans “naturally,” pos- sibly from people who handled infected animals at a market in Wuhan, China	0.155555555555556	a, genetic, to, that, the, and, virus
5898	t is believed that the virus is zoonotic and bats may be the culprits because of sequence identity to the bat-CoV	“Many infectious diseases are “zoonotic” . . . [which means] they start in animals but jump to humans,” “This is true of the COVID-19 virus which genetic sequencing has shown originated in bats and was naturally transmitted to humans,”	0.155555555555556	is, the, virus, and, bats, of, to
5899	Another piece of evidence that supports the COVID-19 is of bat origin is the existence of a high degree of homology of the ACE2 receptor from a diversity of animal species, thus implicating these animal species as possible intermediate hosts or animal models for COVID-19 infections	there is absolutely no evidence at all that the virus was engineered as part of a weapons program	0.155555555555556	of, evidence, that, the, is, a, as
5900	The virus responsible for COVID-19 has a single-stranded positive-sense RNA genome of about 30 kb, which has 74% to 99% identity with that of the coronavirus from the pangolin (Manis javanica) and horseshoe bat (Rhinolophus sinicus) (Bat-CoVRaTG13), respectively	t is believed that the virus is zoonotic and bats may be the culprits because of sequence identity to the bat-CoV	0.155555555555556	the, virus, of, to, identity, that, and
5901	“Many infectious diseases are “zoonotic” . . . [which means] they start in animals but jump to humans,” “This is true of the COVID-19 virus which genetic sequencing has shown originated in bats and was naturally transmitted to humans,”	t is believed that the virus is zoonotic and bats may be the culprits because of sequence identity to the bat-CoV	0.155555555555556	to, is, of, the, virus, bats, and
5902	Xiao et al. (2020) furthermore suggest that SARS-CoV- 2 may have been formed by a recombination of a pangolin CoV-like virus with one similar to RaTG13, and that pangolins are potentially the intermediate hosts for SARS-CoV-2	t is believed that the virus is zoonotic and bats may be the culprits because of sequence identity to the bat-CoV	0.155555555555556	that, may, of, virus, to, and, the
5903	Bats are con- sidered to be the most likely initial hosts of SARS- CoV-2, while pangolins may be the intermediate hosts.	According to previous studies on the SARS- and MERS-CoV, epidemiologic investigations, their natural reservoir is bat, while palm civet or raccoon dog may be the intermediate (or susceptible) host for SARS-CoV and the dromedary camel for MERS-CoV	0.155555555555556	to, be, the, sars-, while, may, intermediate
5904	In the evolution of the virus for more than 2 years, it is not difficult to see that SARS-CoV-2 has been undergoing adaptive changes with the human host, and the cycle of this change is often within a few months	The genome of the SARS-CoV-2 has been reported over 80% identical to the previous human coronavirus (SARS-like bat CoV)	0.155555555555556	the, of, to, sars-cov-2, has, been, human
5905	In the evolution of the virus for more than 2 years, it is not difficult to see that SARS-CoV-2 has been undergoing adaptive changes with the human host, and the cycle of this change is often within a few months	When a virus passes from animals to humans for the first time it is called a spillover event.	0.155555555555556	the, virus, for, it, is, to, a
5906	Another piece of evidence that supports the COVID-19 is of bat origin is the existence of a high degree of homology of the ACE2 receptor from a diversity of animal species, thus implicating these animal species as possible intermediate hosts or animal models for COVID-19 infections	all available evidence suggests that SARS-CoV-2 has a natural animal origin and is not a manipulated or constructed virus.	0.155555555555556	evidence, that, is, origin, a, animal, or
5907	The virus responsible for COVID-19 has a single-stranded positive-sense RNA genome of about 30 kb, which has 74% to 99% identity with that of the coronavirus from the pangolin (Manis javanica) and horseshoe bat (Rhinolophus sinicus) (Bat-CoVRaTG13), respectively	Bioinformatic analyses indicated that the virus had features typical of the coronavirus family and belonged to the Betacoronavirus 2B lineage	0.155555555555556	the, virus, of, to, that, coronavirus, and
5908	ARS-CoV-2 has been analyzed throughout genome sequencing, showing 96.2% overall genome sequence identity with Bat CoV RaTG13, suggesting that Bat CoV and human SARS-CoV-2 might share a common ancestor	Alignment of the full-length genome sequence of the COVID-19 virus and other available genomes of Betacoronavirus showed the closest relationship was with the bat SARS-like coronavirus strain BatCov RaTG13, identity 96%.	0.155555555555556	genome, sequence, identity, with, bat, ratg13,, and
5909	Studies based on the analysis of N, S, and ORF1a/1b genes have shown conserved sequences suggesting that SARS-CoV-2 is an animal virus, which was transmitted to humans by undergoing evolutionary adaptations	Wild animal hosts and infected patients are currently the main sources of disease which is transmitted via respiratory droplets and direct contact.	0.155555555555556	the, of, and, is, animal, which, transmitted
5910	SARS-CoV-2 sequenced at the early stage of the COVID-19 outbreak only shares 79.6% sequence identity with SARS-CoV through early full-length genomic comparisons	Genome se- quence alignment has revealed a 79.5% sequence identity between SARS-CoV-2 and SARS-CoV and a remarkable 93.1% identity with the sequence of the RaTG12 virus isolated from a bat (Rhinolophus af- finis) residing in Yunnan Province, China	0.155555555555556	sars-cov-2, the, of, sequence, identity, with, sars-cov
5911	With the help of sequencing technology, bats were again assessed as a natural host for SARS-CoV- 2, because it shares 96% of its genome with two SARS-like CoVs from bats, bat-SLCoVZX45 and bat-SL-CoVZX2	A comprehensive analysis of the SARS-CoV-2 genome together with that of SARS-CoV revealed the presence of nearly thirty ORFs and two novel inser- tions	0.155555555555556	with, the, of, a, genome, two, and
5912	According to previous studies on the SARS- and MERS-CoV, epidemiologic investigations, their natural reservoir is bat, while palm civet or raccoon dog may be the intermediate (or susceptible) host for SARS-CoV and the dromedary camel for MERS-CoV	Bats are con- sidered to be the most likely initial hosts of SARS- CoV-2, while pangolins may be the intermediate hosts.	0.155555555555556	to, the, sars-, while, may, be, intermediate
5913	‘15’’). These are 2 viruses closest to SARS-CoV- 2 based on the whole genome analysis. Results in Figs. 7C and 7D therefore provide evidence that bats or pangolins could be possible hosts for SA	Bats are con- sidered to be the most likely initial hosts of SARS- CoV-2, while pangolins may be the intermediate hosts.	0.155555555555556	are, to, the, bats, pangolins, be, hosts
5914	The horseshoe bats species most likely to serve as the reservoir of SARS-CoV-2 include: the Intermediate Horseshoe Bat (Rhinolophus affinis), the Malayan Horseshoe Bat (Rhinolophus malayanus), the Least Horseshoe Bat (Rhinolophus pusillus), and the Marshall’s Horesebat (Rhinolophus marshalli).	RaTG13, the closest to SARS-CoV-2 genome, was isolated in 2016 from an anal sample of a horseshoe bat (Rhinolophus affinis) from Yunnan (Zhou et al., 2020a; Ge et al., 2016).	0.155555555555556	the, horseshoe, to, of, sars-cov-2, bat, (rhinolophus
5915	Zhou et al. (2020) advocate a probable bat origin of SARS-CoV-2 by using complete genome sequences of five patients at the beginning of the outbreak in Wuhan, China	RaTG13, the closest to SARS-CoV-2 genome, was isolated in 2016 from an anal sample of a horseshoe bat (Rhinolophus affinis) from Yunnan (Zhou et al., 2020a; Ge et al., 2016).	0.155555555555556	et, a, bat, of, sars-cov-2, the, in
5916	Nevertheless, a large body of virologic, epidemiologic, veterinary, and ecologic data establishes that the new virus, SARS-CoV-2, evolved directly or indirectly from a β-coronavirus in the sarbecovirus (SARS-like virus) group that naturally infect bats and pangolins in Asia and Southeast Asia.	the natural origin of SARS-CoV-2 as a recombinant between a Sarbecovirus from Malayan pangolins and RaTG13 from R. affinis.	0.155555555555556	a, of, and, the, from, sarbecovirus, pangolins
5917	Zhang and Holmes (2020) also highlight a similarity of about 85% between SARS-CoV-2 and RaTG13 in their receptor binding domain, which is an important region of the viral genomes for binding the viruses to the human angiotensin-converting enzyme 2 receptor.	the natural origin of SARS-CoV-2 as a recombinant between a Sarbecovirus from Malayan pangolins and RaTG13 from R. affinis.	0.155555555555556	and, a, of, between, sars-cov-2, ratg13, the
5918	In the evolution of the virus for more than 2 years, it is not difficult to see that SARS-CoV-2 has been undergoing adaptive changes with the human host, and the cycle of this change is often within a few months	the presence of a variety of zoonotic alphaCoV and betaCoV has been detected in Western Europe’s bat populations	0.155555555555556	in, the, of, has, been, and, a
5919	Compared with the known SARS-CoV and MERS-CoV genome, SARS-CoV-2 is closer to the SARS-like bat CoVs in terms of the whole genome sequence	With the help of sequencing technology, bats were again assessed as a natural host for SARS-CoV- 2, because it shares 96% of its genome with two SARS-like CoVs from bats, bat-SLCoVZX45 and bat-SL-CoVZX2	0.155555555555556	with, the, and, sars-like, covs, of, genome
5920	A comprehensive analysis of the SARS-CoV-2 genome together with that of SARS-CoV revealed the presence of nearly thirty ORFs and two novel inser- tions	With the help of sequencing technology, bats were again assessed as a natural host for SARS-CoV- 2, because it shares 96% of its genome with two SARS-like CoVs from bats, bat-SLCoVZX45 and bat-SL-CoVZX2	0.155555555555556	a, of, the, genome, with, and, two
5921	Upon virus genome sequen- cing, the COVID-19 was analyzed throughout the genome to Bat CoV RaTG13 and showed 96.2% overall genome sequence identity [8], suggesting that bat CoV and human SARS-CoV-2 might share the same ancestor	Prior to December 2019, no virus highly consistent to SARS-CoV- 2 had been recorded by any laboratory, and no genome was available to provide the SARS-CoV-2 genome	0.155555555555556	virus, genome, the, was, to, and, sars-cov-2
5922	The genome of the SARS-CoV-2 has been reported over 80% identical to the previous human coronavirus (SARS-like bat CoV)	In the evolution of the virus for more than 2 years, it is not difficult to see that SARS-CoV-2 has been undergoing adaptive changes with the human host, and the cycle of this change is often within a few months	0.155555555555556	the, of, sars-cov-2, has, been, to, human
5923	When a virus passes from animals to humans for the first time it is called a spillover event.	In the evolution of the virus for more than 2 years, it is not difficult to see that SARS-CoV-2 has been undergoing adaptive changes with the human host, and the cycle of this change is often within a few months	0.155555555555556	a, virus, to, for, the, it, is
5924	the presence of a variety of zoonotic alphaCoV and betaCoV has been detected in Western Europe’s bat populations	In the evolution of the virus for more than 2 years, it is not difficult to see that SARS-CoV-2 has been undergoing adaptive changes with the human host, and the cycle of this change is often within a few months	0.155555555555556	the, of, a, and, has, been, in
5925	Our retrospective analysis of scientific data supports the hypothesis that SARS-CoV-2 is indeed a naturally occurring virus	In the evolution of the virus for more than 2 years, it is not difficult to see that SARS-CoV-2 has been undergoing adaptive changes with the human host, and the cycle of this change is often within a few months	0.155555555555556	of, the, that, sars-cov-2, is, a, virus
5926	The E-protein of SARS-CoV-2 is 100% identical with Bat-SL-CoV-2, Pangolin-CoV, and Bat-SL-CoV, and is 94.7% iden­ tical to SARS-CoV	In the evolution of the virus for more than 2 years, it is not difficult to see that SARS-CoV-2 has been undergoing adaptive changes with the human host, and the cycle of this change is often within a few months	0.155555555555556	the, of, sars-cov-2, is, with, and, to
5927	we provide evidence for recombination event between Bat-SL-CoV-2 and Pangolin-CoV that resulted in the emergence of SARS-CoV-2	In the evolution of the virus for more than 2 years, it is not difficult to see that SARS-CoV-2 has been undergoing adaptive changes with the human host, and the cycle of this change is often within a few months	0.155555555555556	for, and, that, in, the, of, sars-cov-2
5928	here were at least two zoonotic jumps of SARS-CoV-2 into humans from pet hamsters in Hong Kong (55) and dozens from minks to humans on Dutch fur farms	the nucleotide sequences of SARS-CoV-2-related coronaviruses from two Rhinolophus shameli bats(RshSTT200 and Rsh- STT182), which were collected in Cambodia in 2010, shared 92.6% identity with the SARS-CoV-2 genome	0.155555555555556	were, two, of, sars-cov-2, from, in, and
5929	In fact, a cluster of patients being screened for SARS-CoV-2 were recently found to be infected with a novel coronavirus of canine origin in Malaysia (30), suggesting that zoonotic co- ronavirus events may be quite common	research indicated that a Horseshoe bat virus strain found in China’s Yunnan Province has a genome similarity of 96.2% with SARS-CoV-2	0.155555555555556	in, a, of, sars-cov-2, found, with, that
5930	Xiao et al. (2020) furthermore suggest that SARS-CoV- 2 may have been formed by a recombination of a pangolin CoV-like virus with one similar to RaTG13, and that pangolins are potentially the intermediate hosts for SARS-CoV-2	Zhou et al. (2020) has found the high degree of homology of BatCoV RaTG13 to SARS-CoV-2 in the RdRp region	0.155555555555556	et, al., (2020), of, to, the, sars-cov-2
5931	Studies on genome sequences obtained from early patients in Wuhan city in China suggest the probable bat origin of the virus based on similarities between these sequences and those obtained from bat CoVs previously reported in China	In an experimental study, ACE2 from 25 species of bats were reported to support SARS-CoV-2 entry, and the infection rates of several bats were comparable to those of humans ACE2	0.155555555555556	from, in, the, of, and, those, reported
5932	Bats serve as the endemic animal reservoirs for the progenitor viruses of SARS and MERS	SARS-CoV-2 may also recognize ACE2 in a variety of animal species (except mice and rats). Pigs, ferrets, cats and non-human primates contain a larger num- ber of residues that favour the interaction of SARS-CoV-2 with ACE2 and therefore serve as animal models or intermediate hosts for the SARS-CoV-2	0.155555555555556	serve, as, the, animal, for, of, and
5933	olin CoV). Therefore, SARS-CoV-2 is deemed to have very likely originated in the same host with bat CoV RaTG13 or Guangdong pangolin CoV, which is bat or pangolin, re	Therefore, whether the COVID-19 pandemic is the result of the natural zoonotic spillover of SARS-CoV-2 or due to a research-related incident, SARS-CoV-2 or a closely related progenitor virus resides somewhere in nature.	0.155555555555556	therefore,, sars-cov-2, is, to, in, the, or
5934	The preponderance of scientific evidence at this time indicates that SARS-CoV-2 is representative of a type of corona- virus that has been circulating in feral animal populations for decades	Therefore, whether the COVID-19 pandemic is the result of the natural zoonotic spillover of SARS-CoV-2 or due to a research-related incident, SARS-CoV-2 or a closely related progenitor virus resides somewhere in nature.	0.155555555555556	the, of, sars-cov-2, is, a, virus, in
5935	SARS-CoV-2 may also recognize ACE2 in a variety of animal species (except mice and rats). Pigs, ferrets, cats and non-human primates contain a larger num- ber of residues that favour the interaction of SARS-CoV-2 with ACE2 and therefore serve as animal models or intermediate hosts for the SARS-CoV-2	Bats serve as the endemic animal reservoirs for the progenitor viruses of SARS and MERS	0.155555555555556	of, animal, and, the, serve, as, for
5936	RaTG13, the closest to SARS-CoV-2 genome, was isolated in 2016 from an anal sample of a horseshoe bat (Rhinolophus affinis) from Yunnan (Zhou et al., 2020a; Ge et al., 2016).	The horseshoe bats species most likely to serve as the reservoir of SARS-CoV-2 include: the Intermediate Horseshoe Bat (Rhinolophus affinis), the Malayan Horseshoe Bat (Rhinolophus malayanus), the Least Horseshoe Bat (Rhinolophus pusillus), and the Marshall’s Horesebat (Rhinolophus marshalli).	0.155555555555556	the, to, sars-cov-2, of, horseshoe, bat, (rhinolophus
5937	In this context, it can be assumed that the recombination between Bat- and Pangolin-CoVs happened deep in an ancestry of the bat lineage.	Within this region of Southeast Asia and Southern China, “very similar SARS-CoV-2-like viruses are shared by different bat species, suggesting a possible circulation of viruses between different species living sympatrically in the same caves.	0.155555555555556	in, this, the, between, and, of, bat
5938	, genetic evidence following the mutations that occur in a virus’s genome as it replicates point to two spillover events from animals to humans tied to the wet market	Live animal sales at markets are a known zoonotic risk and this association in some ways parallels the spillover events that led to the 2002-2003 SARS epidemic	0.155555555555556	the, that, in, a, to, spillover, events
5939	The preponderance of scientific evidence at this time indicates that SARS-CoV-2 is representative of a type of corona- virus that has been circulating in feral animal populations for decades	Live animal sales at markets are a known zoonotic risk and this association in some ways parallels the spillover events that led to the 2002-2003 SARS epidemic	0.155555555555556	the, at, this, that, a, in, animal
5940	r. It is possible that a progenitor of SARS-CoV-2 jumped into humans, acquiring the genomic features described above through adaptation during undetected human-to-human transmission.	SARS-CoV-2 is a natural virus that found its way into humans through mundane contact with infected wildlife that went on to cause the most consequential pandemic for over a century.	0.155555555555556	is, that, a, sars-cov-2, into, the, through
5941	explain why existing genetic data, viral diver- sity and past human history suggest that a natural origin of the virus is the most likely scenario	SARS-CoV-2 is a natural virus that found its way into humans through mundane contact with infected wildlife that went on to cause the most consequential pandemic for over a century.	0.155555555555556	that, a, natural, the, virus, is, most
5942	Other studies afterwards found that SARS-CoV-2 genome sequences are also similar to pangolin CoV sequences and accordingly raised a hypothesis on the pangolin origin of SARS-CoV-2.	SARS-CoV-2 is a natural virus that found its way into humans through mundane contact with infected wildlife that went on to cause the most consequential pandemic for over a century.	0.155555555555556	found, that, sars-cov-2, to, a, on, the
5943	The newly identified SARS-CoV-2 has been sus- pected to extend to humans from bats through pangolins even though conclusive evidence in support of this is yet to be found	coronaviruses that were phylogenetically related to SARS-CoV-2 were found in rhinolophus bats in South Asian countries including China, Japan, Cambodia, and Thailand[2,6–8] and in pangolins smuggled to China from South Asian countries.[9,	0.155555555555556	sars-cov-2, to, from, bats, pangolins, in, found
5944	Cross contamination between bats (or an intermediate host) and pangolins may have occurred during the trans- port from Southeast Asia, or during the storage in China, or in the wildlife markets in China	coronaviruses that were phylogenetically related to SARS-CoV-2 were found in rhinolophus bats in South Asian countries including China, Japan, Cambodia, and Thailand[2,6–8] and in pangolins smuggled to China from South Asian countries.[9,	0.155555555555556	bats, and, pangolins, from, in, china,, china
5945	this indicates a strong suspicion that the Covid-19 outbreak is a consequence of illegal trade and consumption of wild animals	Thus, the high-affinity binding of the SARS-CoV-2 spike protein to human ACE2 is most likely the result of natural selection on a human or human-like ACE2 that permits another optimal binding solution to arise. This is strong evidence that SARS-CoV-2 is not the product of purposeful manipulation.	0.155555555555556	this, a, strong, that, the, is, of
5946	t is also highly unlikely that SARS-CoV-2 was released from a laboratory by accident because no laboratory had the virus nor did its genetic sequence exist in any sequence database before its initial GenBank deposition (early January 2020	the genetic data irrefutably show that SARS- CoV-2 is not derived from any previously used virus backbone20	0.155555555555556	is, that, from, the, virus, genetic, any
5947	Fig. 7E. At this stage, only bat CoV RaTG13 is within the same cluster with SARS-CoV-2 (cluster ‘‘17’’). We thus believe that bats are the more probable hosts for SARS-CoV-2 than	Given the similarity of SARS- CoV-2 to bat SARS-CoV-like coronaviruses2 , it is likely that bats serve as reservoir hosts for its progenitor.	0.155555555555556	bat, is, the, that, bats, hosts, for
5948	At present, RaTG13, which was found in Rhinolophus affinis in Yunnan Province, has the closest relationship with SARS-CoV-2, with 96.2% identity at the whole- genome level	RaTG13, sampled from a Rhinolophus affinis bat1 , is ~96% identical overall to SARS-CoV-2, its spike diverges in the RBD, which suggests that it may not bind efficiently to human ACE27	0.155555555555556	ratg13,, which, in, rhinolophus, affinis, the, sars-cov-2,
5949	SARS-CoV-2 is a natural virus that found its way into humans through mundane contact with infected wildlife that went on to cause the most consequential pandemic for over a century.	r. It is possible that a progenitor of SARS-CoV-2 jumped into humans, acquiring the genomic features described above through adaptation during undetected human-to-human transmission.	0.155555555555556	sars-cov-2, is, a, that, into, through, the
5950	This group of cases resided significantly closer to the market than those who worked in it, which seems to indicate that they had been exposed to the virus in the market or close to it.	The presence in pangolins of an RBD very similar to that of SARS-CoV-2 means that we can infer this was also probably in the virus that jumped to humans. T	0.155555555555556	this, of, to, the, in, that, virus
5951	f SARS-CoV-2. This is because we observe considerable similarity be- tween SARS-CoV-2 and bat CoV RaTG13 (or Guangdong pangolin CoV) compared to the similarity between viruses that originated in	The presence in pangolins of an RBD very similar to that of SARS-CoV-2 means that we can infer this was also probably in the virus that jumped to humans. T	0.155555555555556	this, we, sars-cov-2, to, the, that, in
5952	Upon virus genome sequen- cing, the COVID-19 was analyzed throughout the genome to Bat CoV RaTG13 and showed 96.2% overall genome sequence identity [8], suggesting that bat CoV and human SARS-CoV-2 might share the same ancestor	The genetic sequence of the COVID- 19 showed more than 80% identity to SARS-CoV and 50% to the MERS- CoV [5,19], and both SARS-CoV and MERS-CoV originate in bats	0.155555555555556	the, to, cov, and, showed, sequence, identity
5953	Due to the high sequence homology with a coronavirus isolated from bats, SARS-CoV-2 is considered a zoonotic origin coronavirus.	Another piece of evidence that supports the COVID-19 is of bat origin is the existence of a high degree of homology of the ACE2 receptor from a diversity of animal species, thus implicating these animal species as possible intermediate hosts or animal models for COVID-19 infections	0.155555555555556	the, high, homology, a, from, is, origin
5954	there is absolutely no evidence at all that the virus was engineered as part of a weapons program	Another piece of evidence that supports the COVID-19 is of bat origin is the existence of a high degree of homology of the ACE2 receptor from a diversity of animal species, thus implicating these animal species as possible intermediate hosts or animal models for COVID-19 infections	0.155555555555556	is, evidence, that, the, as, of, a
5955	all available evidence suggests that SARS-CoV-2 has a natural animal origin and is not a manipulated or constructed virus.	Another piece of evidence that supports the COVID-19 is of bat origin is the existence of a high degree of homology of the ACE2 receptor from a diversity of animal species, thus implicating these animal species as possible intermediate hosts or animal models for COVID-19 infections	0.155555555555556	evidence, that, a, animal, origin, is, or
5956	he virus isolated from pangolins seized in Guangdong province is similar at 97.4% with SARS-CoV-2 in the amino acid sequence of the receptor binding domain (RBD) of the S protein (located on the surface of the viral envelope)	, the amino acid sequence of the tentative receptor-binding domain re- sembles that of SARS-CoV, indicating that these viruses might use the same receptor [	0.155555555555556	the, amino, acid, sequence, of, receptor, domain
5957	The newly identified SARS-CoV-2 has been sus- pected to extend to humans from bats through pangolins even though conclusive evidence in support of this is yet to be found	Genomic analysis suggests that the COVID-19 virus originated in bats and transmitted to humans through unknown intermediate hosts in the Wuhan seafood market, China, in December of 2019	0.155555555555556	the, to, humans, bats, through, in, of
5958	Compared with the known SARS-CoV and MERS-CoV genome, SARS-CoV-2 is closer to the SARS-like bat CoVs in terms of the whole genome sequence	he virus isolated from pangolins seized in Guangdong province is similar at 97.4% with SARS-CoV-2 in the amino acid sequence of the receptor binding domain (RBD) of the S protein (located on the surface of the viral envelope)	0.155555555555556	with, the, sars-cov-2, is, in, of, sequence
5959	, the amino acid sequence of the tentative receptor-binding domain re- sembles that of SARS-CoV, indicating that these viruses might use the same receptor [	he virus isolated from pangolins seized in Guangdong province is similar at 97.4% with SARS-CoV-2 in the amino acid sequence of the receptor binding domain (RBD) of the S protein (located on the surface of the viral envelope)	0.155555555555556	the, amino, acid, sequence, of, domain, receptor
5960	coronaviruses that were phylogenetically related to SARS-CoV-2 were found in rhinolophus bats in South Asian countries including China, Japan, Cambodia, and Thailand[2,6–8] and in pangolins smuggled to China from South Asian countries.[9,	Cross contamination between bats (or an intermediate host) and pangolins may have occurred during the trans- port from Southeast Asia, or during the storage in China, or in the wildlife markets in China	0.155555555555556	in, bats, china,, and, pangolins, china, from
5961	Thus, the high-affinity binding of the SARS-CoV-2 spike protein to human ACE2 is most likely the result of natural selection on a human or human-like ACE2 that permits another optimal binding solution to arise. This is strong evidence that SARS-CoV-2 is not the product of purposeful manipulation.	this indicates a strong suspicion that the Covid-19 outbreak is a consequence of illegal trade and consumption of wild animals	0.155555555555556	the, of, is, a, that, this, strong
5962	Alignment of the full-length genome sequence of the COVID-19 virus and other available genomes of Betacoronavirus showed the closest relationship was with the bat SARS-like coronavirus strain BatCov RaTG13, identity 96%.	ARS-CoV-2 has been analyzed throughout genome sequencing, showing 96.2% overall genome sequence identity with Bat CoV RaTG13, suggesting that Bat CoV and human SARS-CoV-2 might share a common ancestor	0.155555555555556	genome, sequence, and, with, bat, ratg13,, identity
5963	The results of various clustering experi- ments show that SARS-CoV-2 genomes are more likely to form a cluster with the bat CoV RaTG13 genome than pangolin CoV genomes,	ARS-CoV-2 has been analyzed throughout genome sequencing, showing 96.2% overall genome sequence identity with Bat CoV RaTG13, suggesting that Bat CoV and human SARS-CoV-2 might share a common ancestor	0.155555555555556	that, sars-cov-2, a, with, bat, cov, genome
5964	In the evolution of the virus for more than 2 years, it is not difficult to see that SARS-CoV-2 has been undergoing adaptive changes with the human host, and the cycle of this change is often within a few months	Our retrospective analysis of scientific data supports the hypothesis that SARS-CoV-2 is indeed a naturally occurring virus	0.155555555555556	the, of, virus, is, that, sars-cov-2, a
5965	It is highly unlikely that SARS-CoV-2 is a completely artificial creation. Even if the COVID-19 pandemic is the result of a research-related incident involving a chimeric virus or gain of function experiment at the WIV, the vast majority of SARS-CoV-2’s genome comes from nature.	Our retrospective analysis of scientific data supports the hypothesis that SARS-CoV-2 is indeed a naturally occurring virus	0.155555555555556	is, that, sars-cov-2, a, the, of, virus
5966	In March 2023 a team of scientists claimed to have the “best evidence” we are ever likely to find of how the virus that causes covid-19 was first transmitted to a human. The crux of this analysis is that DNA from raccoon dogs, wild mammals that were being sold live in the market for meat, was found in the same locations as swabs from the market that tested positive for SARS-CoV-2.	SARS-CoV had spread widely from its as-yet-undetermined reservoir into intermediate hosts, such as civets, ferret badgers, and raccoon dogs, and genetically diversified before it made multiple jumps to humans. This possibility was not accounted for by the authors of the pre- print (14) that suggested that SARS-CoV-2 may have been adapted in a laboratory to infect humans.	0.155555555555556	in, a, of, to, have, the, that, was, this, from, raccoon, dogs,, for, as
5967	SARS-CoV-2 is a natural virus that found its way into humans through mundane contact with infected wildlife that went on to cause the most consequential pandemic for over a century.	explain why existing genetic data, viral diver- sity and past human history suggest that a natural origin of the virus is the most likely scenario	0.155555555555556	is, a, natural, virus, that, the, most
5968	Studies based on the analysis of N, S, and ORF1a/1b genes have shown conserved sequences suggesting that SARS-CoV-2 is an animal virus, which was transmitted to humans by undergoing evolutionary adaptations	RBD of SARS-CoV-2 was also shown to bind ACE2 receptors of bats, which makes the scenario of its emergence in these animals plausible	0.155555555555556	the, of, shown, sars-cov-2, which, was, to
5969	Studies on genome sequences obtained from early patients in Wuhan city in China suggest the probable bat origin of the virus based on similarities between these sequences and those obtained from bat CoVs previously reported in China	Outcomes of a phylogenetic analysis suggest that the virus belongs to the genus Betacoronavirus, sub-genus Sarbecovirus, which includes many bat SARS-like CoVs and SARS CoVs.	0.155555555555556	suggest, the, bat, of, virus, and, covs
5970	RaTG13, the closest to SARS-CoV-2 genome, was isolated in 2016 from an anal sample of a horseshoe bat (Rhinolophus affinis) from Yunnan (Zhou et al., 2020a; Ge et al., 2016).	Zhou et al. (2020) advocate a probable bat origin of SARS-CoV-2 by using complete genome sequences of five patients at the beginning of the outbreak in Wuhan, China	0.155555555555556	the, sars-cov-2, in, of, a, bat, et
5971	the natural origin of SARS-CoV-2 as a recombinant between a Sarbecovirus from Malayan pangolins and RaTG13 from R. affinis.	Zhang and Holmes (2020) also highlight a similarity of about 85% between SARS-CoV-2 and RaTG13 in their receptor binding domain, which is an important region of the viral genomes for binding the viruses to the human angiotensin-converting enzyme 2 receptor.	0.155555555555556	the, of, sars-cov-2, a, between, and, ratg13
5972	we provide evidence for recombination event between Bat-SL-CoV-2 and Pangolin-CoV that resulted in the emergence of SARS-CoV-2	Zhang and Holmes (2020) also highlight a similarity of about 85% between SARS-CoV-2 and RaTG13 in their receptor binding domain, which is an important region of the viral genomes for binding the viruses to the human angiotensin-converting enzyme 2 receptor.	0.155555555555556	for, between, and, in, the, of, sars-cov-2
5973	t is believed that the virus is zoonotic and bats may be the culprits because of sequence identity to the bat-CoV	Xiao et al. (2020) furthermore suggest that SARS-CoV- 2 may have been formed by a recombination of a pangolin CoV-like virus with one similar to RaTG13, and that pangolins are potentially the intermediate hosts for SARS-CoV-2	0.155555555555556	that, the, virus, and, may, of, to
5974	Zhou et al. (2020) has found the high degree of homology of BatCoV RaTG13 to SARS-CoV-2 in the RdRp region	Xiao et al. (2020) furthermore suggest that SARS-CoV- 2 may have been formed by a recombination of a pangolin CoV-like virus with one similar to RaTG13, and that pangolins are potentially the intermediate hosts for SARS-CoV-2	0.155555555555556	et, al., (2020), the, of, to, sars-cov-2
5975	Worobey indicates that the majority of the cases were grouped in the center of Wuhan, close to the westerns shore of the Yangtze river, with a high density of homes near and around the Huanan market	e. Results of the two clustering methods presented in Figs. 3 and 4 show that SARS-CoV-2 sequences form a group with viruses in the Coronaviridae fa	0.155555555555556	that, the, of, in, with, a, and
5976	Bats are con- sidered to be the most likely initial hosts of SARS- CoV-2, while pangolins may be the intermediate hosts.	‘15’’). These are 2 viruses closest to SARS-CoV- 2 based on the whole genome analysis. Results in Figs. 7C and 7D therefore provide evidence that bats or pangolins could be possible hosts for SA	0.155555555555556	bats, are, to, be, the, hosts, pangolins
5977	Given the similarity of SARS- CoV-2 to bat SARS-CoV-like coronaviruses2 , it is likely that bats serve as reservoir hosts for its progenitor.	Fig. 7E. At this stage, only bat CoV RaTG13 is within the same cluster with SARS-CoV-2 (cluster ‘‘17’’). We thus believe that bats are the more probable hosts for SARS-CoV-2 than	0.155555555555556	the, bat, is, that, bats, hosts, for
5978	Line- age A viruses are at least two mutations closer to bat coronaviruses, indicating that the an- cestor of SARS-CoV-2 arose from this lineage	f SARS-CoV-2. This is because we observe considerable similarity be- tween SARS-CoV-2 and bat CoV RaTG13 (or Guangdong pangolin CoV) compared to the similarity between viruses that originated in	0.155555555555556	viruses, to, bat, that, the, sars-cov-2, this
5979	The presence in pangolins of an RBD very similar to that of SARS-CoV-2 means that we can infer this was also probably in the virus that jumped to humans. T	f SARS-CoV-2. This is because we observe considerable similarity be- tween SARS-CoV-2 and bat CoV RaTG13 (or Guangdong pangolin CoV) compared to the similarity between viruses that originated in	0.155555555555556	the, in, to, that, sars-cov-2, we, this
5980	. Human SARS-CoV and SARS-CoV-2 are closely related to numerous bat and pangolin coronaviruses in a viral genetic grouping called sarbecoviruses, which contains many other viruses very closely related to SARS-CoV and SARS-CoV-2	olin CoV). Therefore, SARS-CoV-2 is deemed to have very likely originated in the same host with bat CoV RaTG13 or Guangdong pangolin CoV, which is bat or pangolin, re	0.155555555555556	sars-cov-2, to, bat, pangolin, in, which, very
5981	Therefore, whether the COVID-19 pandemic is the result of the natural zoonotic spillover of SARS-CoV-2 or due to a research-related incident, SARS-CoV-2 or a closely related progenitor virus resides somewhere in nature.	olin CoV). Therefore, SARS-CoV-2 is deemed to have very likely originated in the same host with bat CoV RaTG13 or Guangdong pangolin CoV, which is bat or pangolin, re	0.155555555555556	therefore,, the, is, sars-cov-2, or, to, in
5982	In contrast, the RBD of Pangolin-CoV is almost identical to SARS-CoV-2 (98%) at the aa level, proposing that mutations in Pangolin gave new features to CoV which enable the virus to bind to hACE2.	s again observed that the similarity between SARS-CoV-2 and bat CoV RaTG13 (or Guangdong pangolin CoV) is larger than the similarity between bat SARS CoVs, which share the same bat	0.155555555555556	the, is, sars-cov-2, that, pangolin, cov, which
5983	In an experimental study, ACE2 from 25 species of bats were reported to support SARS-CoV-2 entry, and the infection rates of several bats were comparable to those of humans ACE2	Studies on genome sequences obtained from early patients in Wuhan city in China suggest the probable bat origin of the virus based on similarities between these sequences and those obtained from bat CoVs previously reported in China	0.155555555555556	in, from, of, reported, and, the, those
5984	Outcomes of a phylogenetic analysis suggest that the virus belongs to the genus Betacoronavirus, sub-genus Sarbecovirus, which includes many bat SARS-like CoVs and SARS CoVs.	Studies on genome sequences obtained from early patients in Wuhan city in China suggest the probable bat origin of the virus based on similarities between these sequences and those obtained from bat CoVs previously reported in China	0.155555555555556	of, suggest, the, virus, bat, covs, and
5985	SARS-CoV-2 is a natural virus that found its way into humans through mundane contact with infected wildlife that went on to cause the most consequential pandemic for over a century.	Other studies afterwards found that SARS-CoV-2 genome sequences are also similar to pangolin CoV sequences and accordingly raised a hypothesis on the pangolin origin of SARS-CoV-2.	0.155555555555556	sars-cov-2, a, that, found, on, to, the
5986	In contrast, the RBD of Pangolin-CoV is almost identical to SARS-CoV-2 (98%) at the aa level, proposing that mutations in Pangolin gave new features to CoV which enable the virus to bind to hACE2.	Other studies afterwards found that SARS-CoV-2 genome sequences are also similar to pangolin CoV sequences and accordingly raised a hypothesis on the pangolin origin of SARS-CoV-2.	0.155555555555556	the, of, to, sars-cov-2, that, pangolin, cov
5987	ARS-CoV-2 has been analyzed throughout genome sequencing, showing 96.2% overall genome sequence identity with Bat CoV RaTG13, suggesting that Bat CoV and human SARS-CoV-2 might share a common ancestor	The results of various clustering experi- ments show that SARS-CoV-2 genomes are more likely to form a cluster with the bat CoV RaTG13 genome than pangolin CoV genomes,	0.155555555555556	genome, with, bat, cov, that, sars-cov-2, a
5988	In the evolution of the virus for more than 2 years, it is not difficult to see that SARS-CoV-2 has been undergoing adaptive changes with the human host, and the cycle of this change is often within a few months	The E-protein of SARS-CoV-2 is 100% identical with Bat-SL-CoV-2, Pangolin-CoV, and Bat-SL-CoV, and is 94.7% iden­ tical to SARS-CoV	0.155555555555556	the, of, is, to, sars-cov-2, with, and
5989	In the evolution of the virus for more than 2 years, it is not difficult to see that SARS-CoV-2 has been undergoing adaptive changes with the human host, and the cycle of this change is often within a few months	we provide evidence for recombination event between Bat-SL-CoV-2 and Pangolin-CoV that resulted in the emergence of SARS-CoV-2	0.155555555555556	in, the, of, for, that, sars-cov-2, and
5990	Zhang and Holmes (2020) also highlight a similarity of about 85% between SARS-CoV-2 and RaTG13 in their receptor binding domain, which is an important region of the viral genomes for binding the viruses to the human angiotensin-converting enzyme 2 receptor.	we provide evidence for recombination event between Bat-SL-CoV-2 and Pangolin-CoV that resulted in the emergence of SARS-CoV-2	0.155555555555556	and, of, between, sars-cov-2, in, the, for
5991	Within this region of Southeast Asia and Southern China, “very similar SARS-CoV-2-like viruses are shared by different bat species, suggesting a possible circulation of viruses between different species living sympatrically in the same caves.	In this context, it can be assumed that the recombination between Bat- and Pangolin-CoVs happened deep in an ancestry of the bat lineage.	0.155555555555556	this, of, and, bat, between, in, the
5992	To clarify this contrast that SARS-CoV-2 has highest similarity to Bat- SL-CoV-2 when comparing the complete virus genome, but bats cannot be the direct origin of SARS-CoV-2, we investigated recombination events.	However, the RBD of Bat-SL-CoV-2 showed low aa identity (78%) to SARS-CoV-2, suggesting that SARS-CoV-2 possibly was not transmitted directly from bats to humans.	0.155555555555556	to, that, sars-cov-2, the, bats, of, sars-cov-2,
5993	Line- age A viruses are at least two mutations closer to bat coronaviruses, indicating that the an- cestor of SARS-CoV-2 arose from this lineage	In contrast, the RBD of Pangolin-CoV is almost identical to SARS-CoV-2 (98%) at the aa level, proposing that mutations in Pangolin gave new features to CoV which enable the virus to bind to hACE2.	0.155555555555556	at, mutations, to, that, the, of, sars-cov-2
5994	s again observed that the similarity between SARS-CoV-2 and bat CoV RaTG13 (or Guangdong pangolin CoV) is larger than the similarity between bat SARS CoVs, which share the same bat	In contrast, the RBD of Pangolin-CoV is almost identical to SARS-CoV-2 (98%) at the aa level, proposing that mutations in Pangolin gave new features to CoV which enable the virus to bind to hACE2.	0.155555555555556	that, the, sars-cov-2, cov, pangolin, is, which
5995	Other studies afterwards found that SARS-CoV-2 genome sequences are also similar to pangolin CoV sequences and accordingly raised a hypothesis on the pangolin origin of SARS-CoV-2.	In contrast, the RBD of Pangolin-CoV is almost identical to SARS-CoV-2 (98%) at the aa level, proposing that mutations in Pangolin gave new features to CoV which enable the virus to bind to hACE2.	0.155555555555556	that, sars-cov-2, to, pangolin, cov, the, of
5996	However, the RBD of Bat-SL-CoV-2 showed low aa identity (78%) to SARS-CoV-2, suggesting that SARS-CoV-2 possibly was not transmitted directly from bats to humans.	To clarify this contrast that SARS-CoV-2 has highest similarity to Bat- SL-CoV-2 when comparing the complete virus genome, but bats cannot be the direct origin of SARS-CoV-2, we investigated recombination events.	0.155555555555556	the, of, to, sars-cov-2,, that, sars-cov-2, bats
5997	Therefore, whether the COVID-19 pandemic is the result of the natural zoonotic spillover of SARS-CoV-2 or due to a research-related incident, SARS-CoV-2 or a closely related progenitor virus resides somewhere in nature.	The preponderance of scientific evidence at this time indicates that SARS-CoV-2 is representative of a type of corona- virus that has been circulating in feral animal populations for decades	0.155555555555556	the, is, of, sars-cov-2, a, virus, in
5998	Live animal sales at markets are a known zoonotic risk and this association in some ways parallels the spillover events that led to the 2002-2003 SARS epidemic	The preponderance of scientific evidence at this time indicates that SARS-CoV-2 is representative of a type of corona- virus that has been circulating in feral animal populations for decades	0.155555555555556	animal, at, a, this, in, the, that
5999	research indicated that a Horseshoe bat virus strain found in China’s Yunnan Province has a genome similarity of 96.2% with SARS-CoV-2	In fact, a cluster of patients being screened for SARS-CoV-2 were recently found to be infected with a novel coronavirus of canine origin in Malaysia (30), suggesting that zoonotic co- ronavirus events may be quite common	0.155555555555556	that, a, found, in, of, with, sars-cov-2
6000	RaTG13, sampled from a Rhinolophus affinis bat1 , is ~96% identical overall to SARS-CoV-2, its spike diverges in the RBD, which suggests that it may not bind efficiently to human ACE27	At present, RaTG13, which was found in Rhinolophus affinis in Yunnan Province, has the closest relationship with SARS-CoV-2, with 96.2% identity at the whole- genome level	0.155555555555556	ratg13,, rhinolophus, affinis, sars-cov-2,, in, the, which
6001	mportantly, bats are also a locus for coronavirus evolution, as the recombination frequency of coronavirus is high. Virus variants can thus appear and be maintained in bats with properties that increase greatly their aggressiveness: a prominent example is the development of the ability of the virus to use the ACE2 receptor as an entry path into host cells	SARS-CoV-2 shares genetic properties with many other sarbecoviruses, lies fully within their genetic cluster, and is thus a virus that emerged naturally	0.155172413793103	a, is, virus, thus, and, with, properties, that, their
6002	SARS-CoV-2 shares genetic properties with many other sarbecoviruses, lies fully within their genetic cluster, and is thus a virus that emerged naturally	mportantly, bats are also a locus for coronavirus evolution, as the recombination frequency of coronavirus is high. Virus variants can thus appear and be maintained in bats with properties that increase greatly their aggressiveness: a prominent example is the development of the ability of the virus to use the ACE2 receptor as an entry path into host cells	0.155172413793103	properties, with, their, and, is, thus, a, virus, that
6003	In this context, it can be assumed that the recombination between Bat- and Pangolin-CoVs happened deep in an ancestry of the bat lineage.	mportantly, bats are also a locus for coronavirus evolution, as the recombination frequency of coronavirus is high. Virus variants can thus appear and be maintained in bats with properties that increase greatly their aggressiveness: a prominent example is the development of the ability of the virus to use the ACE2 receptor as an entry path into host cells	0.155172413793103	in, can, be, that, the, recombination, and, an, of
6004	ince there is usually very limited close contact between humans and bats, it is more likely that transmission of SARS-CoV-2 to humans happened through an intermediate host, that is another animal species more likely to be handled by humans	SARS-CoV-2 could have been transmitted from an animal reservoir host to a human.Bats are seen as a likely reservoir host, as several studies have identified high genetic similarity between SARS-CoV-2 and coronaviruses found in certain bat species found in China and elsewhere in South Asi	0.155172413793103	between, and, likely, sars-cov-2, to, an, host,, animal, species
6005	In fact, a cluster of patients being screened for SARS-CoV-2 were recently found to be infected with a novel coronavirus of canine origin in Malaysia (30), suggesting that zoonotic co- ronavirus events may be quite common	Ini- tially, it was suggested that the patients infected with Wuhan coro- navirus induced pneumonia in China may have visited the seafood market where live animals were sold or may have used infected animals or birds as a source of food	0.155172413793103	in, a, of, patients, were, infected, with, that, may
6006	DBSCAN methods provide consistent evidence to suggest that (1) SARS- CoV-2 belongs to the Sarbecovirus sub-genus of the Betacoronavirus genus, (2) bats and pangolins may have served as the hosts for SARS- CoV-2, and (3) bats are the more probable origin of SARS-CoV-2 than pangolins.	Several teams have recently confirmed the genetic similarity between SARS-CoV-2 and the beta betacoronavirus of the subgenus Sarbecovirus (Tang et al., 2020). The genome sequence of the new virus is 96.2% identical to that of the bat	0.155172413793103	to, that, the, sarbecovirus, of, betacoronavirus, and, have, sars-cov-2
6007	In December 2005, the role of palm civets as an intermediate host of SARS was confirmed when an investigation of a SARS outbreak at a restaurant found that virus samples taken from infected humans were identical to virus sample taken from palm civets at the restaurant.553 Moreover, both the human and palm civet samples were more closely related to the variant of SARS containing the 29-nucleotide sequence than later human adapted variants.5	ARS-CoV, the cause of the SARS outbreak in 2003, is also closely related to coronaviruses isolated from bats	0.155172413793103	in, the, of, sars, outbreak, from, to, closely, related
6008	SARS-CoV-2 could have been transmitted from an animal reservoir host to a human.Bats are seen as a likely reservoir host, as several studies have identified high genetic similarity between SARS-CoV-2 and coronaviruses found in certain bat species found in China and elsewhere in South Asi	ince there is usually very limited close contact between humans and bats, it is more likely that transmission of SARS-CoV-2 to humans happened through an intermediate host, that is another animal species more likely to be handled by humans	0.155172413793103	sars-cov-2, an, animal, to, likely, host,, between, and, species
6009	In the evolution of the virus for more than 2 years, it is not difficult to see that SARS-CoV-2 has been undergoing adaptive changes with the human host, and the cycle of this change is often within a few months	Genome se- quence alignment has revealed a 79.5% sequence identity between SARS-CoV-2 and SARS-CoV and a remarkable 93.1% identity with the sequence of the RaTG12 virus isolated from a bat (Rhinolophus af- finis) residing in Yunnan Province, China	0.155172413793103	in, the, of, virus, sars-cov-2, has, with, and, a
6010	genome1 , some pangolin coronaviruses exhibit strong similarity to SARS-CoV-2 in the RBD, including all six key RBD residues21 (Fig. 1). This clearly shows that the SARS-CoV-2 spike protein optimized for binding to human-like ACE2 is the result of natural selection	This hypothesis found its rationale in the in-silico analysis of sequence similarities which indicated that SARS-CoV-2 was closely related to RaTG13 but displayed specific RBD sites similar to the pangolin virus (	0.155172413793103	pangolin, to, sars-cov-2, in, the, rbd, this, that, of
6011	Genome se- quence alignment has revealed a 79.5% sequence identity between SARS-CoV-2 and SARS-CoV and a remarkable 93.1% identity with the sequence of the RaTG12 virus isolated from a bat (Rhinolophus af- finis) residing in Yunnan Province, China	In the evolution of the virus for more than 2 years, it is not difficult to see that SARS-CoV-2 has been undergoing adaptive changes with the human host, and the cycle of this change is often within a few months	0.155172413793103	has, a, sars-cov-2, and, with, the, of, virus, in
6012	no such arguments have been provided by Segreto and Deigin in their initial manuscript and response to our commentary.[9] Mean- while, the evidence in favor of SARS-CoV-2 natural origin has been growing and is reviewed elsewhere	In the evolution of the virus for more than 2 years, it is not difficult to see that SARS-CoV-2 has been undergoing adaptive changes with the human host, and the cycle of this change is often within a few months	0.155172413793103	been, and, in, to, the, of, sars-cov-2, has, is
6013	an intermediate host species be- tween bats and humans was found in all previous out- breaks caused by closely related coronavirus: the masked palm civet	study suggests that direct transmission of SARS- CoV-2 from bats to humans without an intermediate host is unlikely. A SARS-CoV-2-like coronavirus found in a dead Malayan pangolin shares 91.02% homology with SARS-CoV-2 in an analysis of coron- avirus sequences in species worldwide over the past 2 years	0.155172413793103	an, intermediate, host, species, bats, humans, found, in, the
6014	aken together, this allows us to conclude that natural emergence remains the most plausible scenario of SARS- CoV-2 origin and evidence to the contrary is yet to be presented.	These single mutations, such as N501Y, S477N, N439K and Y453F, significantly increased the affinity of RBD to hACE2 to enhance the pathogenicity and transmissibility (Amanat et al., 2021; Barton et al., 2021; Han et al., 2021). Therefore, it can be deduced that the emergence of SARS-CoV-2 is simply the result of natural adaptation.	0.155172413793103	to, that, natural, emergence, the, of, and, is, be
6015	The ability of SARS-CoV-2 to cross the barrier of murine species may be obtained through simple mutations. It is also possible for SARS-CoV-2 to acquire the ability to infect humans and spread between humans by some simple mutation.	suggest that turtles (Chrysemys picta bellii, Chelonia mydas and Pelodiscus sinen- sis) may be potential intermediate hosts for SARS-CoV-2 transmission to humans other than pangolins and snakes based on the interaction between the key amino acids in RBD with ACE2.	0.155172413793103	the, sars-cov-2, to, may, be, for, humans, and, between
6016	The ability of SARS-CoV-2 to cross the barrier of murine species may be obtained through simple mutations. It is also possible for SARS-CoV-2 to acquire the ability to infect humans and spread between humans by some simple mutation.	However, it has been found in ex vivo tests that, unlike the early isolated WHU01, variants beta and gamma are able to bind and use mouse ACE2, suggesting that these variants may have obtained the ability to infect mice through evolution (	0.155172413793103	the, ability, to, may, obtained, through, it, infect, and
6017	suggest that turtles (Chrysemys picta bellii, Chelonia mydas and Pelodiscus sinen- sis) may be potential intermediate hosts for SARS-CoV-2 transmission to humans other than pangolins and snakes based on the interaction between the key amino acids in RBD with ACE2.	The ability of SARS-CoV-2 to cross the barrier of murine species may be obtained through simple mutations. It is also possible for SARS-CoV-2 to acquire the ability to infect humans and spread between humans by some simple mutation.	0.155172413793103	and, may, be, for, sars-cov-2, to, humans, the, between
6018	However, it has been found in ex vivo tests that, unlike the early isolated WHU01, variants beta and gamma are able to bind and use mouse ACE2, suggesting that these variants may have obtained the ability to infect mice through evolution (	The ability of SARS-CoV-2 to cross the barrier of murine species may be obtained through simple mutations. It is also possible for SARS-CoV-2 to acquire the ability to infect humans and spread between humans by some simple mutation.	0.155172413793103	it, the, and, to, may, obtained, ability, infect, through
6019	the coronaviruses discovered to date that are most closely related to SARS-CoV-2 are all bat coronaviruses discovered in southern China and Southeast Asia, including Laos, Thailand and Cambodia	Evidence to date indicate SARS-CoV-2 could originally result from a recombination of sequences pre-existing in Rhinolophus bats living in the extensive limestone cave systems of Southeast Asia and South China. 217 It has been suggested that the SARS-CoV-2 furin cleavage site could originate from recombination events with as-yet-undiscovered SARS-CoV-2-related coronaviruses co-circulating in bats	0.155172413793103	the, coronaviruses, to, date, that, sars-cov-2, in, and, southeast
6020	Evidence to date indicate SARS-CoV-2 could originally result from a recombination of sequences pre-existing in Rhinolophus bats living in the extensive limestone cave systems of Southeast Asia and South China. 217 It has been suggested that the SARS-CoV-2 furin cleavage site could originate from recombination events with as-yet-undiscovered SARS-CoV-2-related coronaviruses co-circulating in bats	the coronaviruses discovered to date that are most closely related to SARS-CoV-2 are all bat coronaviruses discovered in southern China and Southeast Asia, including Laos, Thailand and Cambodia	0.155172413793103	to, date, sars-cov-2, in, the, southeast, and, that, coronaviruses
6021	A study by Wu et al. (2020) using a complete genome obtained from a patient who was a worker at a seafood market in Wuhan city, Hubei province, China shows that the virus is closely related to a group of SARS-like CoVs that were previously found present in bats in China	After the BANAL group of viruses, the next most closely related virus to SARS-CoV-2, as measured by highest average genetic similarity, is the bat SARS-related strain RaTG-13.	0.155172413793103	by, the, virus, is, closely, related, to, group, of
6022	The two thirds of the first Covid-19 patients were associated with the Huanan Seafood Wholesale Market in Wuhan City, Hubei Province, China	Available evidence, collected by a team of researchers examining the origins of SARS-CoV-2, found that 19 COVID-19 cases were identified by Wuhan clinicians between December 18 and December 30, 2019 using the limited VPUE case definition.393 Approximately half of these cases were associated with the Huanan Seafood Market, suggesting a “genuine preponderance” connection of the earliest known cases with the Huanan Market.3	0.155172413793103	the, of, covid-19, were, associated, with, huanan, seafood, wuhan
6023	The “paradox” is that many of the first known human COVID-19 cases are associated with the Huanan Seafood Market and the genomic sequences of these cases fall within lineage B.687 In addition, all but one environmental sample collected at the Huanan market also fall within lineage B.	The sample sequenced by Vision Medicals was taken from a 65- year-old deliveryman who worked at the Huanan Seafood Market and admitted to the Central Hospital of Wuhan on December 18 with pneumonia	0.155172413793103	the, of, with, huanan, seafood, market, and, sample, at
6024	ARS-CoV, the cause of the SARS outbreak in 2003, is also closely related to coronaviruses isolated from bats	In December 2005, the role of palm civets as an intermediate host of SARS was confirmed when an investigation of a SARS outbreak at a restaurant found that virus samples taken from infected humans were identical to virus sample taken from palm civets at the restaurant.553 Moreover, both the human and palm civet samples were more closely related to the variant of SARS containing the 29-nucleotide sequence than later human adapted variants.5	0.155172413793103	the, of, sars, outbreak, in, closely, related, to, from
6025	The sample sequenced by Vision Medicals was taken from a 65- year-old deliveryman who worked at the Huanan Seafood Market and admitted to the Central Hospital of Wuhan on December 18 with pneumonia	The “paradox” is that many of the first known human COVID-19 cases are associated with the Huanan Seafood Market and the genomic sequences of these cases fall within lineage B.687 In addition, all but one environmental sample collected at the Huanan market also fall within lineage B.	0.155172413793103	the, sample, at, huanan, seafood, market, and, of, with
6026	A study by Wu et al. (2020) using a complete genome obtained from a patient who was a worker at a seafood market in Wuhan city, Hubei province, China shows that the virus is closely related to a group of SARS-like CoVs that were previously found present in bats in China	coronaviruses that were phylogenetically related to SARS-CoV-2 were found in rhinolophus bats in South Asian countries including China, Japan, Cambodia, and Thailand[2,6–8] and in pangolins smuggled to China from South Asian countries.[9,	0.155172413793103	from, in, china, that, related, to, were, found, bats
6027	This hypothesis found its rationale in the in-silico analysis of sequence similarities which indicated that SARS-CoV-2 was closely related to RaTG13 but displayed specific RBD sites similar to the pangolin virus (	genome1 , some pangolin coronaviruses exhibit strong similarity to SARS-CoV-2 in the RBD, including all six key RBD residues21 (Fig. 1). This clearly shows that the SARS-CoV-2 spike protein optimized for binding to human-like ACE2 is the result of natural selection	0.155172413793103	this, in, the, of, that, sars-cov-2, to, rbd, pangolin
6028	A study by Wu et al. (2020) using a complete genome obtained from a patient who was a worker at a seafood market in Wuhan city, Hubei province, China shows that the virus is closely related to a group of SARS-like CoVs that were previously found present in bats in China	Genomic analysis suggests that the COVID-19 virus originated in bats and transmitted to humans through unknown intermediate hosts in the Wuhan seafood market, China, in December of 2019	0.155172413793103	seafood, in, wuhan, that, the, virus, to, of, bats
6029	Available evidence, collected by a team of researchers examining the origins of SARS-CoV-2, found that 19 COVID-19 cases were identified by Wuhan clinicians between December 18 and December 30, 2019 using the limited VPUE case definition.393 Approximately half of these cases were associated with the Huanan Seafood Market, suggesting a “genuine preponderance” connection of the earliest known cases with the Huanan Market.3	The two thirds of the first Covid-19 patients were associated with the Huanan Seafood Wholesale Market in Wuhan City, Hubei Province, China	0.155172413793103	of, the, covid-19, were, wuhan, associated, with, huanan, seafood
6030	study suggests that direct transmission of SARS- CoV-2 from bats to humans without an intermediate host is unlikely. A SARS-CoV-2-like coronavirus found in a dead Malayan pangolin shares 91.02% homology with SARS-CoV-2 in an analysis of coron- avirus sequences in species worldwide over the past 2 years	an intermediate host species be- tween bats and humans was found in all previous out- breaks caused by closely related coronavirus: the masked palm civet	0.155172413793103	bats, humans, an, intermediate, host, found, in, species, the
6031	In the evolution of the virus for more than 2 years, it is not difficult to see that SARS-CoV-2 has been undergoing adaptive changes with the human host, and the cycle of this change is often within a few months	no such arguments have been provided by Segreto and Deigin in their initial manuscript and response to our commentary.[9] Mean- while, the evidence in favor of SARS-CoV-2 natural origin has been growing and is reviewed elsewhere	0.155172413793103	in, the, of, is, to, sars-cov-2, has, been, and
6032	These single mutations, such as N501Y, S477N, N439K and Y453F, significantly increased the affinity of RBD to hACE2 to enhance the pathogenicity and transmissibility (Amanat et al., 2021; Barton et al., 2021; Han et al., 2021). Therefore, it can be deduced that the emergence of SARS-CoV-2 is simply the result of natural adaptation.	aken together, this allows us to conclude that natural emergence remains the most plausible scenario of SARS- CoV-2 origin and evidence to the contrary is yet to be presented.	0.155172413793103	and, the, of, to, be, that, emergence, is, natural
6033	After the BANAL group of viruses, the next most closely related virus to SARS-CoV-2, as measured by highest average genetic similarity, is the bat SARS-related strain RaTG-13.	A study by Wu et al. (2020) using a complete genome obtained from a patient who was a worker at a seafood market in Wuhan city, Hubei province, China shows that the virus is closely related to a group of SARS-like CoVs that were previously found present in bats in China	0.155172413793103	the, group, of, closely, related, virus, to, by, is
6034	coronaviruses that were phylogenetically related to SARS-CoV-2 were found in rhinolophus bats in South Asian countries including China, Japan, Cambodia, and Thailand[2,6–8] and in pangolins smuggled to China from South Asian countries.[9,	A study by Wu et al. (2020) using a complete genome obtained from a patient who was a worker at a seafood market in Wuhan city, Hubei province, China shows that the virus is closely related to a group of SARS-like CoVs that were previously found present in bats in China	0.155172413793103	that, were, related, to, found, in, bats, china, from
6035	Genomic analysis suggests that the COVID-19 virus originated in bats and transmitted to humans through unknown intermediate hosts in the Wuhan seafood market, China, in December of 2019	A study by Wu et al. (2020) using a complete genome obtained from a patient who was a worker at a seafood market in Wuhan city, Hubei province, China shows that the virus is closely related to a group of SARS-like CoVs that were previously found present in bats in China	0.155172413793103	that, the, virus, in, bats, to, wuhan, seafood, of
6036	Several teams have recently confirmed the genetic similarity between SARS-CoV-2 and the beta betacoronavirus of the subgenus Sarbecovirus (Tang et al., 2020). The genome sequence of the new virus is 96.2% identical to that of the bat	DBSCAN methods provide consistent evidence to suggest that (1) SARS- CoV-2 belongs to the Sarbecovirus sub-genus of the Betacoronavirus genus, (2) bats and pangolins may have served as the hosts for SARS- CoV-2, and (3) bats are the more probable origin of SARS-CoV-2 than pangolins.	0.155172413793103	have, the, sars-cov-2, and, betacoronavirus, of, sarbecovirus, to, that
6037	mportantly, bats are also a locus for coronavirus evolution, as the recombination frequency of coronavirus is high. Virus variants can thus appear and be maintained in bats with properties that increase greatly their aggressiveness: a prominent example is the development of the ability of the virus to use the ACE2 receptor as an entry path into host cells	In this context, it can be assumed that the recombination between Bat- and Pangolin-CoVs happened deep in an ancestry of the bat lineage.	0.155172413793103	the, recombination, of, can, and, be, in, that, an
6038	Ini- tially, it was suggested that the patients infected with Wuhan coro- navirus induced pneumonia in China may have visited the seafood market where live animals were sold or may have used infected animals or birds as a source of food	In fact, a cluster of patients being screened for SARS-CoV-2 were recently found to be infected with a novel coronavirus of canine origin in Malaysia (30), suggesting that zoonotic co- ronavirus events may be quite common	0.155172413793103	that, patients, infected, with, in, may, were, a, of
6039	SARS-CoV had spread widely from its as-yet-undetermined reservoir into intermediate hosts, such as civets, ferret badgers, and raccoon dogs, and genetically diversified before it made multiple jumps to humans. This possibility was not accounted for by the authors of the pre- print (14) that suggested that SARS-CoV-2 may have been adapted in a laboratory to infect humans.	a fluorescent study, it was confirmed that the SARS-CoV-2 also uses the same ACE2 (angiotensin-converting enzyme 2) cell receptor and mechanism for the entry to host cell which is previously used by the SARS-CoV	0.154929577464789	sars-cov, and, it, to, was, for, by, the, that, sars-cov-2, a
6040	a fluorescent study, it was confirmed that the SARS-CoV-2 also uses the same ACE2 (angiotensin-converting enzyme 2) cell receptor and mechanism for the entry to host cell which is previously used by the SARS-CoV	SARS-CoV had spread widely from its as-yet-undetermined reservoir into intermediate hosts, such as civets, ferret badgers, and raccoon dogs, and genetically diversified before it made multiple jumps to humans. This possibility was not accounted for by the authors of the pre- print (14) that suggested that SARS-CoV-2 may have been adapted in a laboratory to infect humans.	0.154929577464789	a, it, was, that, the, sars-cov-2, and, for, to, by, sars-cov
6041	In 2013, a team of WIV researchers conducting a one year (April 2011 to September 2012) longitudinal survey of SARS-related coronaviruses in a single habitat in Kunming, Yunnan Province, made a breakthrough discovery. The researchers collected 117 samples from individual bats of which 27 tested positive for the presence of a coronavirus. 562 Among the positive samples, researchers identified a total of seven different coronavirus strains circulating in this single bat colony. Most importantly, the researchers discovered two novel SARS-related coronaviruses, RsSHC014 and Rs3367, had a 95% similarity to SARS at the whole genome level.563 The two viruses were more closely related to SARS than any other previously discovered virus	the progenitor virus for SARS and other viruses closely related to SARS were discovered in southern China	0.154761904761905	in, to, the, for, discovered, and, sars, viruses, were, closely, related, other, virus
6042	the progenitor virus for SARS and other viruses closely related to SARS were discovered in southern China	In 2013, a team of WIV researchers conducting a one year (April 2011 to September 2012) longitudinal survey of SARS-related coronaviruses in a single habitat in Kunming, Yunnan Province, made a breakthrough discovery. The researchers collected 117 samples from individual bats of which 27 tested positive for the presence of a coronavirus. 562 Among the positive samples, researchers identified a total of seven different coronavirus strains circulating in this single bat colony. Most importantly, the researchers discovered two novel SARS-related coronaviruses, RsSHC014 and Rs3367, had a 95% similarity to SARS at the whole genome level.563 The two viruses were more closely related to SARS than any other previously discovered virus	0.154761904761905	the, virus, for, sars, and, other, viruses, closely, related, to, were, discovered, in
6043	A leaked CCDC Report dated January 22, 2020 shows 44 positive samples collected on January 1 and 12, 2020 were linked to 21 specific vendors, 19 of which were located in the western side of the Huanan market.	Chinese Center for Disease Control and Prevention (CCDC) dispatched an epidemiological team, together with experts from Hubei Provincial CDC and Wuhan Municipal CDC, to collect environmental samples at the Huanan Seafood Market in the early morning of January 1, 2020.”640 According to the CCDC, its team arrived from Beijing on January 1, 2020 and collected 585 environmental samples from sewers, stalls and a garbage truck. Thirty-three of them tested positive for the virus. There was no mention of any animal samples	0.154761904761905	a, january, 2020, positive, samples, collected, on, and, to, of, in, the, huanan
6044	Chinese Center for Disease Control and Prevention (CCDC) dispatched an epidemiological team, together with experts from Hubei Provincial CDC and Wuhan Municipal CDC, to collect environmental samples at the Huanan Seafood Market in the early morning of January 1, 2020.”640 According to the CCDC, its team arrived from Beijing on January 1, 2020 and collected 585 environmental samples from sewers, stalls and a garbage truck. Thirty-three of them tested positive for the virus. There was no mention of any animal samples	A leaked CCDC Report dated January 22, 2020 shows 44 positive samples collected on January 1 and 12, 2020 were linked to 21 specific vendors, 19 of which were located in the western side of the Huanan market.	0.154761904761905	and, to, samples, the, huanan, in, of, january, on, 2020, collected, a, positive
6045	builds on evidence presented in the WHO-China Joint Report and the leaked January 22 CCDC report showing that 90% of the positive environmental samples collected on January 1 and 12, 2020 were linked to vendors on the western side of the Huanan market. That 87.5% of all positive environmental samples were taken from the western half of the market. In total, 71.4% of all positive environmental samples located between rows 1 through 8 in the south-western section of the market	Chinese Center for Disease Control and Prevention (CCDC) dispatched an epidemiological team, together with experts from Hubei Provincial CDC and Wuhan Municipal CDC, to collect environmental samples at the Huanan Seafood Market in the early morning of January 1, 2020.”640 According to the CCDC, its team arrived from Beijing on January 1, 2020 and collected 585 environmental samples from sewers, stalls and a garbage truck. Thirty-three of them tested positive for the virus. There was no mention of any animal samples	0.154639175257732	on, in, the, and, january, of, positive, environmental, samples, collected, 2020, to, huanan, from, market
6046	Chinese Center for Disease Control and Prevention (CCDC) dispatched an epidemiological team, together with experts from Hubei Provincial CDC and Wuhan Municipal CDC, to collect environmental samples at the Huanan Seafood Market in the early morning of January 1, 2020.”640 According to the CCDC, its team arrived from Beijing on January 1, 2020 and collected 585 environmental samples from sewers, stalls and a garbage truck. Thirty-three of them tested positive for the virus. There was no mention of any animal samples	builds on evidence presented in the WHO-China Joint Report and the leaked January 22 CCDC report showing that 90% of the positive environmental samples collected on January 1 and 12, 2020 were linked to vendors on the western side of the Huanan market. That 87.5% of all positive environmental samples were taken from the western half of the market. In total, 71.4% of all positive environmental samples located between rows 1 through 8 in the south-western section of the market	0.154639175257732	and, from, to, environmental, samples, the, huanan, market, in, of, january, on, 2020, collected, positive
6047	The conditions the live animals are subjected to in wet markets create a petri dish for the spread of diseases.” As one group of Hong Kong based researchers described, “the presence of a large reservoir of SARS-CoV-like viruses in horseshoe bats, together with the culture of eating exotic mammals in southern China, is a time bomb.” Based on the available evidence, the most likely emergence pathway for SARS was that multiple horseshoe bats infected with SARS progenitor virus were captured by live animal traders in Yunnan Province and infected palm civets, and likely other mammals, the live animal market supply chain.	In March 2023 a team of scientists claimed to have the “best evidence” we are ever likely to find of how the virus that causes covid-19 was first transmitted to a human. The crux of this analysis is that DNA from raccoon dogs, wild mammals that were being sold live in the market for meat, was found in the same locations as swabs from the market that tested positive for SARS-CoV-2.	0.154545454545455	the, live, are, to, in, a, for, of, as, mammals, is, likely, was, that, virus, were, market
6048	In March 2023 a team of scientists claimed to have the “best evidence” we are ever likely to find of how the virus that causes covid-19 was first transmitted to a human. The crux of this analysis is that DNA from raccoon dogs, wild mammals that were being sold live in the market for meat, was found in the same locations as swabs from the market that tested positive for SARS-CoV-2.	The conditions the live animals are subjected to in wet markets create a petri dish for the spread of diseases.” As one group of Hong Kong based researchers described, “the presence of a large reservoir of SARS-CoV-like viruses in horseshoe bats, together with the culture of eating exotic mammals in southern China, is a time bomb.” Based on the available evidence, the most likely emergence pathway for SARS was that multiple horseshoe bats infected with SARS progenitor virus were captured by live animal traders in Yunnan Province and infected palm civets, and likely other mammals, the live animal market supply chain.	0.154545454545455	in, a, of, to, the, are, likely, virus, that, was, is, mammals, were, live, market, for, as
6049	Bat population density and species variety appear to play an important role in shaping the evolution of SARS-related coronaviruses.	An enormous reservoir of coronaviruses infects hundreds of bat species distributed globally	0.153846153846154	bat, species, an, of
6050	ats in the Rhinolophus genus are found across Asia, Africa, the Middle East, and Europe	Over the past 15 years, scientists have also identified global animal reservoirs of coronaviruses (in Africa, the Americas, the Middle East, Asia and Southeast Asia, and particularly China, the location of three of the four most recent emergences	0.153846153846154	the, asia,, africa,, middle, east,, and
6051	the viruses causing SARS,MERS, and COVID- 19 are all members of enormous groups of bat coronaviruses distributed globally, and that many of these viruses are function- ally preadapted to human emergence	Bats of numerous globally distributed genera and species are now known to be the major reservoir of animal coronavi- ruses	0.153846153846154	the, and, are, of, distributed, to
6052	t has been shown that bats and ro- dents are the gene sources of most aCoVs and bCoVs, how- ever, avian species are the gene sources of most dCoVs and gCoVs by evolutionary analyse	Bats of numerous globally distributed genera and species are now known to be the major reservoir of animal coronavi- ruses	0.153846153846154	bats, and, are, the, of, species
6053	Live animal sales at markets are a known zoonotic risk and this association in some ways parallels the spillover events that led to the 2002-2003 SARS epidemic	Bats of numerous globally distributed genera and species are now known to be the major reservoir of animal coronavi- ruses	0.153846153846154	animal, are, known, and, the, to
6054	hese close genetic relations suggest that they all have their ecological origin in bat populations	. In fact, many such bat coronaviruses have genetic sequences similar to SARS-CoV and SARS-CoV-2.	0.153846153846154	genetic, have, in, bat
6055	coronaviruses that were phylogenetically related to SARS-CoV-2 were found in rhinolophus bats in South Asian countries including China, Japan, Cambodia, and Thailand[2,6–8] and in pangolins smuggled to China from South Asian countries.[9,	SARS-CoV and SARS-CoV-2 emerged in China, home to bats of more than 100 species, many of which carry α- and/or β-coronaviruses	0.153846153846154	to, sars-cov-2, in, bats, china,, and
6056	Genomic analysis suggests that the COVID-19 virus originated in bats and transmitted to humans through unknown intermediate hosts in the Wuhan seafood market, China, in December of 2019	SARS-CoV and SARS-CoV-2 emerged in China, home to bats of more than 100 species, many of which carry α- and/or β-coronaviruses	0.153846153846154	in, bats, and, to, china,, of
6057	In an experimental study, ACE2 from 25 species of bats were reported to support SARS-CoV-2 entry, and the infection rates of several bats were comparable to those of humans ACE2	more than 780 partial coro- navirus genetic sequences were identified from bats of 41 species infected by α- and of 31 species infected by β-coronaviruse	0.153846153846154	from, species, of, bats, were, and
6058	Outcomes of a phylogenetic analysis suggest that the virus belongs to the genus Betacoronavirus, sub-genus Sarbecovirus, which includes many bat SARS-like CoVs and SARS CoVs.	Within the sarbecovirus lineage, en- compassing SARS and SARS-like viruses, many identified genetic sequences are very similar to SARS-CoV and SARS- CoV-2	0.153846153846154	the, to, many, sars-like, and, sars
6059	Other studies afterwards found that SARS-CoV-2 genome sequences are also similar to pangolin CoV sequences and accordingly raised a hypothesis on the pangolin origin of SARS-CoV-2.	Within the sarbecovirus lineage, en- compassing SARS and SARS-like viruses, many identified genetic sequences are very similar to SARS-CoV and SARS- CoV-2	0.153846153846154	sequences, are, similar, to, and, the
6060	SARS-CoV-2 is believed to be a spillover of an animal coronavirus and later adapted the ability of human-to-human transmission	Nature is clearly a cauldron for in- tense and dangerous coronavirus evolution	0.153846153846154	is, a, coronavirus, and
6061	he BANAL series is also more divergent from SARS-CoV- 2 in the S2 subunit of the spike protein.	The same rhinolophid bats are also implicated in the emergence of SADS-CoV in southern China	0.153846153846154	also, in, the, of
6062	we provide evidence for recombination event between Bat-SL-CoV-2 and Pangolin-CoV that resulted in the emergence of SARS-CoV-2	The same rhinolophid bats are also implicated in the emergence of SADS-CoV in southern China	0.153846153846154	in, the, emergence, of
6063	There are a few other closely related coronaviruses that, due to genomic recombination events common in coronaviruses, may share a more recent common ancestor with SARS-CoV-2 than RaTG-13. These include the bat coronaviruses RmYN02, RpYN06, RacCS203, and PrC31.	the 12 amino acid furin-cleavage site insertion between the SARS-CoV-2 spike protein’s S1 and S2 domains, which some have alleged to be a sign of genetic engineering, is found in other bat and human coronaviruses in nature, probably arising via naturally occurring recombination	0.153846153846154	a, other, coronaviruses, to, recombination, in, sars-cov-2, the, bat, and
6064	explain why existing genetic data, viral diver- sity and past human history suggest that a natural origin of the virus is the most likely scenario	SARS-CoV-2 shares genetic properties with many other sarbecoviruses, lies fully within their genetic cluster, and is thus a virus that emerged naturally	0.153846153846154	genetic, and, that, a, virus, is
6065	Bats of numerous globally distributed genera and species are now known to be the major reservoir of animal coronavi- ruses	the viruses causing SARS,MERS, and COVID- 19 are all members of enormous groups of bat coronaviruses distributed globally, and that many of these viruses are function- ally preadapted to human emergence	0.153846153846154	of, distributed, and, are, to, the
6066	All SARS-CoV-2 isolated from humans to date are closely related genetically to coronaviruses isolated from bat populations, specifically, bats from the genus Rhinolophus.	the viruses causing SARS,MERS, and COVID- 19 are all members of enormous groups of bat coronaviruses distributed globally, and that many of these viruses are function- ally preadapted to human emergence	0.153846153846154	all, to, are, coronaviruses, bat, the
6067	genomic studies report that SARS-CoV-2 has nucleotide differences that could only have arisen through natural selection and such differences are evenly spread throughout the genome	several independent research groups have identified that SARS-CoV-2 belongs to β-coronavirus, with highly identical genome to bat coronavirus, pointing to bat as the natural host	0.153846153846154	that, sars-cov-2, have, natural, the, genome
6068	On January 7th, the virus was recognized as a coronavirus that has about 95% symmetry with coronary bat virus and about 70% similarity to SARSCoV	several independent research groups have identified that SARS-CoV-2 belongs to β-coronavirus, with highly identical genome to bat coronavirus, pointing to bat as the natural host	0.153846153846154	the, as, that, with, bat, to
6069	Their analysis showed that the backbone of the new coronavirus’s genome most closely resembles that of a bat coronavirus discovered after the COVID-19 pan- demic began	t was found that the genome sequence of SARS-CoV-2 is 96.2% identical to a bat CoV RaTG13, whereas it shares 79.5% identity to SARS-CoV	0.153846153846154	that, the, of, genome, a, bat
6070	ats in the Rhinolophus genus are found across Asia, Africa, the Middle East, and Europe	ats are the natural reservoir of a wide variety of CoVs, including SARS-CoV-like and MERS- CoV-like viruses	0.153846153846154	ats, the, are, and
6071	The natural occurrence of furin-cleavage sites in various viruses has been documented for long.	ats are the natural reservoir of a wide variety of CoVs, including SARS-CoV-like and MERS- CoV-like viruses	0.153846153846154	the, natural, of, viruses
6072	ats harbor the largest diversity of coronaviruses among mammals, including beta coronaviruses of which SARS-CoV-2 belongs	ats are the natural reservoir of a wide variety of CoVs, including SARS-CoV-like and MERS- CoV-like viruses	0.153846153846154	ats, the, of, including
6073	Bats serve as the endemic animal reservoirs for the progenitor viruses of SARS and MERS	ats are the natural reservoir of a wide variety of CoVs, including SARS-CoV-like and MERS- CoV-like viruses	0.153846153846154	the, viruses, of, and
6074	Line- age A viruses are at least two mutations closer to bat coronaviruses, indicating that the an- cestor of SARS-CoV-2 arose from this lineage	Compared with the known SARS-CoV and MERS-CoV genome, SARS-CoV-2 is closer to the SARS-like bat CoVs in terms of the whole genome sequence	0.153846153846154	closer, to, bat, the, of, sars-cov-2
6075	In an experimental study, ACE2 from 25 species of bats were reported to support SARS-CoV-2 entry, and the infection rates of several bats were comparable to those of humans ACE2	Compared with the known SARS-CoV and MERS-CoV genome, SARS-CoV-2 is closer to the SARS-like bat CoVs in terms of the whole genome sequence	0.153846153846154	in, of, to, sars-cov-2, and, the
6076	e. Results of the two clustering methods presented in Figs. 3 and 4 show that SARS-CoV-2 sequences form a group with viruses in the Coronaviridae fa	Compared with the known SARS-CoV and MERS-CoV genome, SARS-CoV-2 is closer to the SARS-like bat CoVs in terms of the whole genome sequence	0.153846153846154	of, the, in, and, sars-cov-2, with
6077	Other studies afterwards found that SARS-CoV-2 genome sequences are also similar to pangolin CoV sequences and accordingly raised a hypothesis on the pangolin origin of SARS-CoV-2.	Compared with the known SARS-CoV and MERS-CoV genome, SARS-CoV-2 is closer to the SARS-like bat CoVs in terms of the whole genome sequence	0.153846153846154	sars-cov-2, genome, to, and, the, of
6078	The three BANAL series viruses are also closely related to SARS-CoV-2 when measured by the similarity of sections of their spike proteins.	Most genomic encoded proteins of SARS-CoV-2 are similar to SARS-CoVs,	0.153846153846154	are, to, sars-cov-2, of
6079	The RBDs of BANAL-52 and BANAL- 103 are 97.4% similar to the RBD of SARS-CoV-2. The RBD of BANAL-236 is 96.9% like that of SARS- CoV-2	Most genomic encoded proteins of SARS-CoV-2 are similar to SARS-CoVs,	0.153846153846154	of, are, similar, to
6080	the pangolin is considered to be one of the possible intermediate hosts between bat and human	The distant general origin of its zoonosis can be traced back to the ecosystem changes that have decreased biodiversity, greatly facilitating the contacts between humans and the animal reservoirs that carry pathogens, including SARS-CoV-2	0.153846153846154	the, to, be, of, between, and
6081	Several teams have recently confirmed the genetic similarity between SARS-CoV-2 and the beta betacoronavirus of the subgenus Sarbecovirus (Tang et al., 2020). The genome sequence of the new virus is 96.2% identical to that of the bat	The distant general origin of its zoonosis can be traced back to the ecosystem changes that have decreased biodiversity, greatly facilitating the contacts between humans and the animal reservoirs that carry pathogens, including SARS-CoV-2	0.153846153846154	have, the, between, sars-cov-2, and, of, to, that
6082	the hypothesis of natural origin has a higher prior prob- ability given past human history as well as present viral abundance and diversity	In the case of COVID-19, the ecosystem alteration that has favored its grand scale awakening as a dangerous human pathogen has used bats as essential mediators.	0.153846153846154	the, of, has, a, human, as
6083	Indeed, the reservoirs for SARS-CoV and many other emerging patho- gens, notably EBOV, have not been identified.	Bats are the second most numerous mammals after the rodents. They have long been known as reservoirs of coronaviruses, and host more zoonotic viruses than any other mammalian order	0.153846153846154	the, reservoirs, and, other, have, been
6084	WHO report did not consider a hypothesis that the virus was released intentionally, stating that it had been ruled out by other scientists	Variant A is the closest to that discovered in bats, that had 96.2% sequence similarity to the human virus [6], and was thus considered the original human virus genome.	0.153846153846154	a, that, the, virus, was, had
6085	respon- dents who read the natural origin treatment were more likely to believe that the virus started in animals and jumped naturally to humans	Variant A is the closest to that discovered in bats, that had 96.2% sequence similarity to the human virus [6], and was thus considered the original human virus genome.	0.153846153846154	the, to, that, virus, in, and
6086	Two viruses of the SARS-CoV-2 lineage have been isolated in Sunda pangolins (Manis javanica) obtained from wildlife traffic (so their exact geographic origin is unknown) in Guangdong and Guangxi provinces	In the case of SARS-CoV-2, Malayan pangolins (Manis javanica) were initially highly favored as the intermediate hosts.	0.153846153846154	of, the, in, pangolins, (manis, javanica)
6087	the presence of a variety of zoonotic alphaCoV and betaCoV has been detected in Western Europe’s bat populations	Wuhan has certainly been the turning point in the history of the pandemic, however, only as the predictable and probably mandatory superspreader of what had been quietly boiling unnoticed, in China and elsewhere, long before	0.153846153846154	the, of, and, has, been, in
6088	t is believed that the virus is zoonotic and bats may be the culprits because of sequence identity to the bat-CoV	ased on the large number of infected people that were exposed to the wet animal market in Wuhan City, China, it is suggested that this is likely the zoonotic origin of COVID-19	0.153846153846154	is, that, the, zoonotic, of, to
6089	this indicates a strong suspicion that the Covid-19 outbreak is a consequence of illegal trade and consumption of wild animals	ased on the large number of infected people that were exposed to the wet animal market in Wuhan City, China, it is suggested that this is likely the zoonotic origin of COVID-19	0.153846153846154	this, that, the, covid-19, is, of
6090	Nature is clearly a cauldron for in- tense and dangerous coronavirus evolution	SARS-CoV-2 is believed to be a spillover of an animal coronavirus and later adapted the ability of human-to-human transmission	0.153846153846154	is, a, and, coronavirus
6091	The newly identified SARS-CoV-2 has been sus- pected to extend to humans from bats through pangolins even though conclusive evidence in support of this is yet to be found	SARS-CoV-2 is believed to be a spillover of an animal coronavirus and later adapted the ability of human-to-human transmission	0.153846153846154	the, sars-cov-2, to, of, is, be
6092	RaTG13, the closest to SARS-CoV-2 genome, was isolated in 2016 from an anal sample of a horseshoe bat (Rhinolophus affinis) from Yunnan (Zhou et al., 2020a; Ge et al., 2016).	SARS-CoV-2 is believed to be a spillover of an animal coronavirus and later adapted the ability of human-to-human transmission	0.153846153846154	the, to, sars-cov-2, an, of, a
6093	The results obtained from various AI-enabled experiments using clustering algorithms demonstrate that all examined SARS-CoV-2 genomes belong to a cluster that also contains bat and pangolin coronavirus genomes.	SARS-CoV-2 is believed to be a spillover of an animal coronavirus and later adapted the ability of human-to-human transmission	0.153846153846154	the, sars-cov-2, to, a, and, coronavirus
6094	Bats of numerous globally distributed genera and species are now known to be the major reservoir of animal coronavi- ruses	t has been shown that bats and ro- dents are the gene sources of most aCoVs and bCoVs, how- ever, avian species are the gene sources of most dCoVs and gCoVs by evolutionary analyse	0.153846153846154	bats, of, and, species, are, the
6095	t is believed that the virus is zoonotic and bats may be the culprits because of sequence identity to the bat-CoV	Bats are undoubtedly important and the major natural reservoirs of alpha-coronaviruses and beta-coronaviruses	0.153846153846154	the, and, bats, of
6096	SARS-CoV-2 is a natural virus that found its way into humans through mundane contact with infected wildlife that went on to cause the most consequential pandemic for over a century.	Domestic animals can suffer from disease as intermediate hosts that cause virus transmission from natural hosts to humans; for example, SARS-CoV and MERS-CoV crossed the species bar- riers into masked palm civets and camels, respectively	0.153846153846154	natural, virus, that, into, to, cause, the, for
6097	COVID-19 is considered to have started at the Huanan Seafood Wholesale Market (HSWM) in Wuhan on December 8, 2019	t is highly identical (96.2%) at the whole-genome level to Bat-CoV RaTG13, which was previously detected in Rhinolophus affinis from Yunnan Province, over 1500 km from Wuhan	0.153846153846154	is, to, at, the, in, wuhan
6098	RmYN02 detected in R. malayanus in Yunnan was 97.2%, similar to that of SARS-CoV-2 in the non- structural protein gene ORF1ab.	t is highly identical (96.2%) at the whole-genome level to Bat-CoV RaTG13, which was previously detected in Rhinolophus affinis from Yunnan Province, over 1500 km from Wuhan	0.153846153846154	detected, in, yunnan, was, to, the
6099	The FCS of SARS-CoV-2 was not bioengineered—full stop.	zoonotic origins of SARS-CoV-2 by natural evolution	0.153846153846154	of, sars-cov-2
6100	s with other coronaviruses, SARS-CoV-2 emergence likely resulted from multiple zoonotic events	Due to the high sequence homology with a coronavirus isolated from bats, SARS-CoV-2 is considered a zoonotic origin coronavirus.	0.153846153846154	with, sars-cov-2, from, zoonotic
6101	RaTG13, the closest to SARS-CoV-2 genome, was isolated in 2016 from an anal sample of a horseshoe bat (Rhinolophus affinis) from Yunnan (Zhou et al., 2020a; Ge et al., 2016).	Due to the high sequence homology with a coronavirus isolated from bats, SARS-CoV-2 is considered a zoonotic origin coronavirus.	0.153846153846154	the, to, sars-cov-2, isolated, from, a
6102	a bat- derived coronavirus (the RmYN02 strain) shared 93.3% similarity with SARS-CoV-2	Due to the high sequence homology with a coronavirus isolated from bats, SARS-CoV-2 is considered a zoonotic origin coronavirus.	0.153846153846154	a, coronavirus, with, sars-cov-2
6103	The results obtained from various AI-enabled experiments using clustering algorithms demonstrate that all examined SARS-CoV-2 genomes belong to a cluster that also contains bat and pangolin coronavirus genomes.	Due to the high sequence homology with a coronavirus isolated from bats, SARS-CoV-2 is considered a zoonotic origin coronavirus.	0.153846153846154	the, from, sars-cov-2, to, a, coronavirus
6104	f SARS-CoV-2. This is because we observe considerable similarity be- tween SARS-CoV-2 and bat CoV RaTG13 (or Guangdong pangolin CoV) compared to the similarity between viruses that originated in	The phyloge- netic analysis shows that SARS-CoV-2 protein is frmly rooted in the β-genus lineage of bat coronaviruse	0.153846153846154	is, sars-cov-2, bat, the, that, in
6105	In contrast, the RBD of Pangolin-CoV is almost identical to SARS-CoV-2 (98%) at the aa level, proposing that mutations in Pangolin gave new features to CoV which enable the virus to bind to hACE2.	The phyloge- netic analysis shows that SARS-CoV-2 protein is frmly rooted in the β-genus lineage of bat coronaviruse	0.153846153846154	in, the, of, is, sars-cov-2, that
6106	Genomic analysis revealed that SARS-CoV-2 is phylogenet- ically related to severe acute respiratory syndrome-like (SARS-like) bat viruses, therefore bats could be the possible primary reservoir	The whole genome of SARS-CoV-2 shares 80% identity with that of SARS-CoV and is 96% identical to the bat coro- navirus BatCoV-RaTG13	0.153846153846154	that, sars-cov-2, is, to, bat, the
6107	According to phylogenetic trees, SARS-CoV is closer to SARS-like bat CoVs.	The whole genome of SARS-CoV-2 shares 80% identity with that of SARS-CoV and is 96% identical to the bat coro- navirus BatCoV-RaTG13	0.153846153846154	to, sars-cov, is, bat
6108	The horseshoe bats species most likely to serve as the reservoir of SARS-CoV-2 include: the Intermediate Horseshoe Bat (Rhinolophus affinis), the Malayan Horseshoe Bat (Rhinolophus malayanus), the Least Horseshoe Bat (Rhinolophus pusillus), and the Marshall’s Horesebat (Rhinolophus marshalli).	The whole genome of SARS-CoV-2 shares 80% identity with that of SARS-CoV and is 96% identical to the bat coro- navirus BatCoV-RaTG13	0.153846153846154	the, to, of, sars-cov-2, bat, and
6109	provides evidence strongly supporting scientific hypotheses that bats and pangolins are probable hosts for SARS-CoV-2	Viral anal- ysis of the outbreak of SARS showed that bats are natural reservoirs for SARS-CoVs	0.153846153846154	that, bats, are, for
6110	Wild animal hosts and infected patients are currently the main sources of disease which is transmitted via respiratory droplets and direct contact.	civet cats and raccoon dogs are the intermediate hosts	0.153846153846154	hosts, and, are, the
6111	Bats are hosts of many coronaviruses	civet cats and raccoon dogs are the intermediate hosts	0.153846153846154	are, hosts
6112	Previous studies have demonstrated that bats are the ultimate reservoir hosts for a number of CoVs, including ancestors of SARS-CoV and MERS-CoV	civet cats and raccoon dogs are the intermediate hosts	0.153846153846154	are, the, hosts, and
6113	On January 7th, the virus was recognized as a coronavirus that has about 95% symmetry with coronary bat virus and about 70% similarity to SARSCoV	In the year 2012, a novel highly pathogenic Middle East Respiratory Syndrome coronavirus (MERS-CoV) was identifed in humans, demonstrating that the coronaviruses are transmitted from animals to humans at any time and with unexpected consequences for the pub- lic health	0.153846153846154	the, was, a, coronavirus, that, with, and, to
6114	The ability of SARS-CoV-2 to cross the barrier of murine species may be obtained through simple mutations. It is also possible for SARS-CoV-2 to acquire the ability to infect humans and spread between humans by some simple mutation.	The animal sources of SARS-CoV-2 infections are bats and SARS-CoV-2 can be transmitted to cats, pangolins, and dogs	0.153846153846154	the, of, sars-cov-2, to, be, and
6115	To clarify this contrast that SARS-CoV-2 has highest similarity to Bat- SL-CoV-2 when comparing the complete virus genome, but bats cannot be the direct origin of SARS-CoV-2, we investigated recombination events.	The animal sources of SARS-CoV-2 infections are bats and SARS-CoV-2 can be transmitted to cats, pangolins, and dogs	0.153846153846154	to, sars-cov-2, the, bats, be, of
6116	scientists suspected that Hunan seafood market in Wuhan helped the virus spread, however, it was not where the outbreak first emerged	with the first case being linked to a seafood market	0.153846153846154	seafood, market, the, first
6117	SARS-CoV-2 is believed to be a spillover of an animal coronavirus and later adapted the ability of human-to-human transmission	The newly identified SARS-CoV-2 has been sus- pected to extend to humans from bats through pangolins even though conclusive evidence in support of this is yet to be found	0.153846153846154	sars-cov-2, is, to, be, of, the
6118	t is believed that the virus is zoonotic and bats may be the culprits because of sequence identity to the bat-CoV	The newly identified SARS-CoV-2 has been sus- pected to extend to humans from bats through pangolins even though conclusive evidence in support of this is yet to be found	0.153846153846154	is, the, bats, be, of, to
6119	From phylogenetics analyses undertaken with available full genome sequences, bats appear to be the reservoir of COVID-19 virus	The newly identified SARS-CoV-2 has been sus- pected to extend to humans from bats through pangolins even though conclusive evidence in support of this is yet to be found	0.153846153846154	from, bats, to, be, the, of
6120	Variant A is the closest to that discovered in bats, that had 96.2% sequence similarity to the human virus [6], and was thus considered the original human virus genome.	WHO report did not consider a hypothesis that the virus was released intentionally, stating that it had been ruled out by other scientists	0.153846153846154	a, the, that, had, virus, was
6121	Prior to December 2019, no virus highly consistent to SARS-CoV- 2 had been recorded by any laboratory, and no genome was available to provide the SARS-CoV-2 genome	WHO report did not consider a hypothesis that the virus was released intentionally, stating that it had been ruled out by other scientists	0.153846153846154	virus, had, been, by, was, the
6122	In an experimental study, ACE2 from 25 species of bats were reported to support SARS-CoV-2 entry, and the infection rates of several bats were comparable to those of humans ACE2	SARS-CoV-2 could have been transmitted from an animal reservoir host to a human.Bats are seen as a likely reservoir host, as several studies have identified high genetic similarity between SARS-CoV-2 and coronaviruses found in certain bat species found in China and elsewhere in South Asi	0.153846153846154	in, an, from, species, to, sars-cov-2, and, several
6123	In an experimental study, ACE2 from 25 species of bats were reported to support SARS-CoV-2 entry, and the infection rates of several bats were comparable to those of humans ACE2	Peer-reviewed evidence available to the public points to the hypothesis that SARS-CoV-2 emerged as a result of spillover into humans from a natural origin	0.153846153846154	from, of, to, sars-cov-2, the, humans
6124	r. It is possible that a progenitor of SARS-CoV-2 jumped into humans, acquiring the genomic features described above through adaptation during undetected human-to-human transmission.	Peer-reviewed evidence available to the public points to the hypothesis that SARS-CoV-2 emerged as a result of spillover into humans from a natural origin	0.153846153846154	that, a, of, sars-cov-2, into, the
6125	explain why existing genetic data, viral diver- sity and past human history suggest that a natural origin of the virus is the most likely scenario	Peer-reviewed evidence available to the public points to the hypothesis that SARS-CoV-2 emerged as a result of spillover into humans from a natural origin	0.153846153846154	that, a, natural, origin, of, the
6126	several independent research groups have identified that SARS-CoV-2 belongs to β-coronavirus, with highly identical genome to bat coronavirus, pointing to bat as the natural host	genomic studies report that SARS-CoV-2 has nucleotide differences that could only have arisen through natural selection and such differences are evenly spread throughout the genome	0.153846153846154	have, that, sars-cov-2, genome, the, natural
6127	a coronavirus strain in the Malay pan- golin with a genome that was similar to that of SARS- CoV-2 at 85.5%–92.4%.	Phylogenetic studies map these nucleotide changes and suggest that they have not diverged from the bat coronavirus RaTG13 that was being researched at the Wuhan Institute of Virology	0.153846153846154	coronavirus, the, that, was, of, at
6128	The phyloge- netic analysis shows that SARS-CoV-2 protein is frmly rooted in the β-genus lineage of bat coronaviruse	hypothesis that SARS-CoV-2 was the result of enzootic circulation before spillover into people	0.153846153846154	the, that, sars-cov-2, of
6129	Due to the high sequence homology with a coronavirus isolated from bats, SARS-CoV-2 is considered a zoonotic origin coronavirus.	s with other coronaviruses, SARS-CoV-2 emergence likely resulted from multiple zoonotic events	0.153846153846154	with, from, sars-cov-2, zoonotic
6130	Compared with the known SARS-CoV and MERS-CoV genome, SARS-CoV-2 is closer to the SARS-like bat CoVs in terms of the whole genome sequence	Line- age A viruses are at least two mutations closer to bat coronaviruses, indicating that the an- cestor of SARS-CoV-2 arose from this lineage	0.153846153846154	the, sars-cov-2, closer, to, bat, of
6131	Through late 2019, the Huanan market sold animals that are known to be susceptible to SARS-CoV-2 infection and capable of intraspecies transmission	Line- age A viruses are at least two mutations closer to bat coronaviruses, indicating that the an- cestor of SARS-CoV-2 arose from this lineage	0.153846153846154	the, that, are, to, sars-cov-2, of
6132	This geographic proximity is consistent with a separate and subsequent origin of lineage A at the Huanan market in late November 2019	Line- age A viruses are at least two mutations closer to bat coronaviruses, indicating that the an- cestor of SARS-CoV-2 arose from this lineage	0.153846153846154	this, a, of, lineage, at, the
6133	A comprehensive analysis of the SARS-CoV-2 genome together with that of SARS-CoV revealed the presence of nearly thirty ORFs and two novel inser- tions	Line- age A viruses are at least two mutations closer to bat coronaviruses, indicating that the an- cestor of SARS-CoV-2 arose from this lineage	0.153846153846154	a, of, the, sars-cov-2, that, two
6134	Line- age A viruses are at least two mutations closer to bat coronaviruses, indicating that the an- cestor of SARS-CoV-2 arose from this lineage	Through late 2019, the Huanan market sold animals that are known to be susceptible to SARS-CoV-2 infection and capable of intraspecies transmission	0.153846153846154	are, to, that, the, of, sars-cov-2
6135	More than half of the earliest Covid-19 cases were con- nected to the Huanan market, and epidemiologic mapping re- vealed that the concentration of cases was centered there.	Through late 2019, the Huanan market sold animals that are known to be susceptible to SARS-CoV-2 infection and capable of intraspecies transmission	0.153846153846154	of, the, to, huanan, and, that
6136	Bats are natural hosts of many of the known coronaviruses	Through late 2019, the Huanan market sold animals that are known to be susceptible to SARS-CoV-2 infection and capable of intraspecies transmission	0.153846153846154	are, of, the, known
6137	In an experimental study, ACE2 from 25 species of bats were reported to support SARS-CoV-2 entry, and the infection rates of several bats were comparable to those of humans ACE2	Through late 2019, the Huanan market sold animals that are known to be susceptible to SARS-CoV-2 infection and capable of intraspecies transmission	0.153846153846154	of, to, sars-cov-2, and, the, infection
6138	A study reported that the beta variant was able to infect common BALB/c laboratory mice and caused pul- monary changes in contrast to WT SARS-CoV-2	In a related study (39), we show that the two earliest lineage A cases are more closely positioned geographically to the Huanan market	0.153846153846154	a, study, that, the, to, in
6139	e. Results of the two clustering methods presented in Figs. 3 and 4 show that SARS-CoV-2 sequences form a group with viruses in the Coronaviridae fa	In a related study (39), we show that the two earliest lineage A cases are more closely positioned geographically to the Huanan market	0.153846153846154	the, two, in, show, that, a
6140	Line- age A viruses are at least two mutations closer to bat coronaviruses, indicating that the an- cestor of SARS-CoV-2 arose from this lineage	This geographic proximity is consistent with a separate and subsequent origin of lineage A at the Huanan market in late November 2019	0.153846153846154	a, at, the, of, this, lineage
6141	‘The clustering of COVID-19 cases in December around the Huanan market contrasts with the pattern of widely dispersed cases across Wuhan by early January through mid-February 2020.’’	This geographic proximity is consistent with a separate and subsequent origin of lineage A at the Huanan market in late November 2019	0.153846153846154	of, in, the, huanan, market, with
6142	Huanan Seafood Wholesale Market, in Wuhan, Hubei, China.1 The initial outbreak was reported in the mar- ket in December 2019 and involved about 66% of the staff there.	This geographic proximity is consistent with a separate and subsequent origin of lineage A at the Huanan market in late November 2019	0.153846153846154	huanan, in, the, 2019, and, of
6143	(SARS-CoV-2) that was first isolated and identified in patients who were exposed at a seafood market in Wuhan City, Hubei Province, China on December 2019	This geographic proximity is consistent with a separate and subsequent origin of lineage A at the Huanan market in late November 2019	0.153846153846154	and, in, at, a, market, 2019
6144	the identification of genetic sequences of raccoon dogs in samples taken from the market in early 2020 confirm that this susceptible intermediate host was at the market at the time of the outbreak	This geographic proximity is consistent with a separate and subsequent origin of lineage A at the Huanan market in late November 2019	0.153846153846154	the, of, in, market, this, at
6145	explain why existing genetic data, viral diver- sity and past human history suggest that a natural origin of the virus is the most likely scenario	This geographic proximity is consistent with a separate and subsequent origin of lineage A at the Huanan market in late November 2019	0.153846153846154	and, a, origin, of, the, is
6146	e. Results of the two clustering methods presented in Figs. 3 and 4 show that SARS-CoV-2 sequences form a group with viruses in the Coronaviridae fa	This geographic proximity is consistent with a separate and subsequent origin of lineage A at the Huanan market in late November 2019	0.153846153846154	of, the, in, and, a, with
6147	Through late 2019, the Huanan market sold animals that are known to be susceptible to SARS-CoV-2 infection and capable of intraspecies transmission	More than half of the earliest Covid-19 cases were con- nected to the Huanan market, and epidemiologic mapping re- vealed that the concentration of cases was centered there.	0.153846153846154	the, huanan, that, to, and, of
6148	nitial studies compared the first COVID-19 genome to the bat coronavirus and verified that the sequence was 96.2% identical, a very high percentage	More than half of the earliest Covid-19 cases were con- nected to the Huanan market, and epidemiologic mapping re- vealed that the concentration of cases was centered there.	0.153846153846154	the, covid-19, to, and, that, was
6149	Recent data show that SARS-CoV-2 did not come directly from a bat to a human; rather, it first evolved in an intermediate wildlife host	Yet there are things that other experts say do not make sense if it was an engineered virus. Notably, SARS-CoV-2 attaches to cells differently from SARS-CoV-1 and is unlike any other known viruses used in laboratory gain-of-function research	0.153846153846154	that, sars-cov-2, not, from, to, it, in, an
6150	there is no doubt that one or several species of Rhinolophus constitute the natural reservoir of sarbecoviruses.	There is zero evidence that WIV had SARS-CoV-2 or a progenitor in their collection	0.153846153846154	there, is, that, or
6151	a coronavirus strain in the Malay pan- golin with a genome that was similar to that of SARS- CoV-2 at 85.5%–92.4%.	, genetic evidence following the mutations that occur in a virus’s genome as it replicates point to two spillover events from animals to humans tied to the wet market	0.153846153846154	a, in, the, genome, that, to
6152	Individuals may learn about the origins of COVID-19 through exposure to stories that communicate either what most scientists believe (i.e., zoonotic transmission)	Most scientists feel that a naturally occurring event was most likely the cause of the SARS-CoV-2 outbreak and subsequent pandemic spread,” he says. “The evidence is strong but is still circumstantial, and we need to keep an open mind about the origins of covid-19.”	0.153846153846154	about, the, origins, of, to, that, most, scientists
6153	Evolutionary analysis of COVID-19 virus revealed that it is most similar to the bat SARS-like coronaviruses, and for the similarity, it was named SARS-CoV-2.	Most scientists feel that a naturally occurring event was most likely the cause of the SARS-CoV-2 outbreak and subsequent pandemic spread,” he says. “The evidence is strong but is still circumstantial, and we need to keep an open mind about the origins of covid-19.”	0.153846153846154	of, that, is, most, to, the, and, was
6154	several independent research groups have identified that SARS-CoV-2 belongs to β-coronavirus, with highly identical genome to bat coronavirus, pointing to bat as the natural host	On January 7th, the virus was recognized as a coronavirus that has about 95% symmetry with coronary bat virus and about 70% similarity to SARSCoV	0.153846153846154	that, to, with, bat, as, the
6155	In the year 2012, a novel highly pathogenic Middle East Respiratory Syndrome coronavirus (MERS-CoV) was identifed in humans, demonstrating that the coronaviruses are transmitted from animals to humans at any time and with unexpected consequences for the pub- lic health	On January 7th, the virus was recognized as a coronavirus that has about 95% symmetry with coronary bat virus and about 70% similarity to SARSCoV	0.153846153846154	the, a, coronavirus, was, that, to, and, with
6156	its origins are “zoonotic,” and the virus was transmitted “natu- rally” from bats to humans, possibly from a food market in Wuhan, China	On January 7th, the virus was recognized as a coronavirus that has about 95% symmetry with coronary bat virus and about 70% similarity to SARSCoV	0.153846153846154	and, the, virus, was, to, a
6157	A research team from the South China Agricultural University (Guangzhou, China) has identified a coronavirus strain from pangolins, which has 99% sequence similarity with SARS-CoV-2	On January 7th, the virus was recognized as a coronavirus that has about 95% symmetry with coronary bat virus and about 70% similarity to SARSCoV	0.153846153846154	a, the, has, coronavirus, similarity, with
6158	The virus has an approximate 30 kb single-stranded positive-sense RNA genome, which is 74.5% to 99% identical to that of SARS-CoV, CoV-pangolin, and the coronavirus the from horseshoe bat.	Samples that were taken from the Huanan seafood market’s objects and animals were also positive, indicating that this virus is generated from seafood	0.153846153846154	the, virus, is, that, and, from
6159	According to available information, SARS-CoV-2 is inferred to be a recombinant virus that originated from bats and was transmitted to humans, possibly using the pangolin as the intermediate host.	Samples that were taken from the Huanan seafood market’s objects and animals were also positive, indicating that this virus is generated from seafood	0.153846153846154	is, virus, that, from, and, the
6160	virus that is regularly transmitted from an animal to a human is called a zoonotic virus	coronavirus disease (COVID-19) is easily trans- missible and very contagious from animals to human beings through aerosols,	0.153846153846154	is, from, to, human
6161	A study reported that the beta variant was able to infect common BALB/c laboratory mice and caused pul- monary changes in contrast to WT SARS-CoV-2	nitial studies compared the first COVID-19 genome to the bat coronavirus and verified that the sequence was 96.2% identical, a very high percentage	0.153846153846154	a, that, the, was, to, and
6162	Outcomes of a phylogenetic analysis suggest that the virus belongs to the genus Betacoronavirus, sub-genus Sarbecovirus, which includes many bat SARS-like CoVs and SARS CoVs.	nitial studies compared the first COVID-19 genome to the bat coronavirus and verified that the sequence was 96.2% identical, a very high percentage	0.153846153846154	a, that, the, to, bat, and
6163	The pangolin is currently considered to be the most likely among the candidate intermediate hosts.	the possible intermediate host animal was believed to be pangolin, of the Manidae family, commonly known as pangolins.	0.153846153846154	the, to, be, intermediate
6164	The “paradox” is that many of the first known human COVID-19 cases are associated with the Huanan Seafood Market and the genomic sequences of these cases fall within lineage B.687 In addition, all but one environmental sample collected at the Huanan market also fall within lineage B.	‘The clustering of COVID-19 cases in December around the Huanan market contrasts with the pattern of widely dispersed cases across Wuhan by early January through mid-February 2020.’’	0.153846153846154	the, of, covid-19, cases, with, huanan, market, in
6165	Samples that were taken from the Huanan seafood market’s objects and animals were also positive, indicating that this virus is generated from seafood	The virus has an approximate 30 kb single-stranded positive-sense RNA genome, which is 74.5% to 99% identical to that of SARS-CoV, CoV-pangolin, and the coronavirus the from horseshoe bat.	0.153846153846154	that, from, the, and, virus, is
6166	“Many infectious diseases are “zoonotic” . . . [which means] they start in animals but jump to humans,” “This is true of the COVID-19 virus which genetic sequencing has shown originated in bats and was naturally transmitted to humans,”	The virus has an approximate 30 kb single-stranded positive-sense RNA genome, which is 74.5% to 99% identical to that of SARS-CoV, CoV-pangolin, and the coronavirus the from horseshoe bat.	0.153846153846154	to, is, of, the, virus, which, has, and
6167	Results of the genomic sequence analysis indicated that the genomic organizational structure of the SARS-CoV-2 coronavirus is highly similar to beta coronaviruses genomes	The virus has an approximate 30 kb single-stranded positive-sense RNA genome, which is 74.5% to 99% identical to that of SARS-CoV, CoV-pangolin, and the coronavirus the from horseshoe bat.	0.153846153846154	of, the, that, coronavirus, is, to
6168	enetic material of the novel coronavirus has approximately 89% and 82% identity with bat SARS- like-CoVZXC21 and human SARS-CoV, respectively.	The virus has an approximate 30 kb single-stranded positive-sense RNA genome, which is 74.5% to 99% identical to that of SARS-CoV, CoV-pangolin, and the coronavirus the from horseshoe bat.	0.153846153846154	of, the, coronavirus, has, and, sars-cov,
6169	The virus responsible for COVID-19 has a single-stranded positive-sense RNA genome of about 30 kb, which has 74% to 99% identity with that of the coronavirus from the pangolin (Manis javanica) and horseshoe bat (Rhinolophus sinicus) (Bat-CoVRaTG13), respectively	According to available information, SARS-CoV-2 is inferred to be a recombinant virus that originated from bats and was transmitted to humans, possibly using the pangolin as the intermediate host.	0.153846153846154	the, virus, a, to, that, from, pangolin, and
6170	SARS-CoV-2 was rapidly sequenced (Zhu et al., 2020) and linked to bats CoV belonging to the lineage b of betacoronavirus	According to available information, SARS-CoV-2 is inferred to be a recombinant virus that originated from bats and was transmitted to humans, possibly using the pangolin as the intermediate host.	0.153846153846154	sars-cov-2, was, and, to, bats, the
6171	According to available information, SARS-CoV-2 is inferred to be a recombinant virus that originated from bats and was transmitted to humans, possibly using the pangolin as the intermediate host.	The virus responsible for COVID-19 has a single-stranded positive-sense RNA genome of about 30 kb, which has 74% to 99% identity with that of the coronavirus from the pangolin (Manis javanica) and horseshoe bat (Rhinolophus sinicus) (Bat-CoVRaTG13), respectively	0.153846153846154	to, a, virus, that, from, and, the, pangolin
6172	the nucleotide sequences of SARS-CoV-2-related coronaviruses from two Rhinolophus shameli bats(RshSTT200 and Rsh- STT182), which were collected in Cambodia in 2010, shared 92.6% identity with the SARS-CoV-2 genome	The virus responsible for COVID-19 has a single-stranded positive-sense RNA genome of about 30 kb, which has 74% to 99% identity with that of the coronavirus from the pangolin (Manis javanica) and horseshoe bat (Rhinolophus sinicus) (Bat-CoVRaTG13), respectively	0.153846153846154	the, of, from, and, which, identity, with, genome
6173	ARS-CoV-2 has been analyzed throughout genome sequencing, showing 96.2% overall genome sequence identity with Bat CoV RaTG13, suggesting that Bat CoV and human SARS-CoV-2 might share a common ancestor	The virus responsible for COVID-19 has a single-stranded positive-sense RNA genome of about 30 kb, which has 74% to 99% identity with that of the coronavirus from the pangolin (Manis javanica) and horseshoe bat (Rhinolophus sinicus) (Bat-CoVRaTG13), respectively	0.153846153846154	has, genome, identity, with, bat, that, and, a
6174	f genetic manipulation had been performed, one of the several reverse-genetic systems available for betacoronaviruses would probably have been used	Bats have been reported as being the rich source of coronaviruses	0.153846153846154	been, of, the, have
6175	several studies have shown that pan- golin may confer partial spike genes to SARS-CoV-2	A coronavirus identified from the Malayan pangolin has been shown to have a 99% similarity with SARS-CoV-2	0.153846153846154	have, shown, to, sars-cov-2
6176	Evidence to date indicate SARS-CoV-2 could originally result from a recombination of sequences pre-existing in Rhinolophus bats living in the extensive limestone cave systems of Southeast Asia and South China. 217 It has been suggested that the SARS-CoV-2 furin cleavage site could originate from recombination events with as-yet-undiscovered SARS-CoV-2-related coronaviruses co-circulating in bats	A coronavirus identified from the Malayan pangolin has been shown to have a 99% similarity with SARS-CoV-2	0.153846153846154	to, sars-cov-2, from, a, the, has, been, with
6177	Even though the first patient was not reported to have attended this market, it would appear that this person has been in contact with people involved in the trade of living animals	A coronavirus identified from the Malayan pangolin has been shown to have a 99% similarity with SARS-CoV-2	0.153846153846154	the, to, have, has, been, with
6178	The three BANAL series viruses are also closely related to SARS-CoV-2 when measured by the similarity of sections of their spike proteins.	he infected pangolins exhibit pathological symptoms similar to humans suffering from COVID-19, and their blood circulating antibodies can react with the spike protein of SARS-CoV-2	0.153846153846154	the, to, sars-cov-2, of, their, spike
6179	the natural origin of SARS-CoV-2 as a recombinant between a Sarbecovirus from Malayan pangolins and RaTG13 from R. affinis.	Although the RaTG13 coronavirus isolated from bat has about 96% identity with SARS-CoV-2	0.153846153846154	the, sars-cov-2, from, ratg13
6180	one SARS-CoV-2-related coronavirus isolated from a Malayan pangolin showed 100%, 98.6%, 97.8%, and 90.7% amino acid identity with SARS-CoV-2 envelope (E), membrane (M), nucleocapsid (N), and spike (S) genes respectively, and therefore, whether SARS-CoV-2 has other reservoirs and/or intermediate hosts still remains a question to be addressed in the current scenario	Although the RaTG13 coronavirus isolated from bat has about 96% identity with SARS-CoV-2	0.153846153846154	coronavirus, isolated, from, identity, with, sars-cov-2, has, the
6181	SARS-CoV- 2 itself has an over 96% nucleotide identity to RaTG13 and therefore could be considered “RaTG13-like”	Although the RaTG13 coronavirus isolated from bat has about 96% identity with SARS-CoV-2	0.153846153846154	has, 96%, identity, ratg13
6182	Line- age A viruses are at least two mutations closer to bat coronaviruses, indicating that the an- cestor of SARS-CoV-2 arose from this lineage	A comparative analysis of genetic data available to date has suggested that SARS-CoV-2 originated by the recombination of pangolin-CoV and the bat-CoV-RaTG13-like virus	0.153846153846154	a, to, that, the, of, sars-cov-2
6183	A study reported that the beta variant was able to infect common BALB/c laboratory mice and caused pul- monary changes in contrast to WT SARS-CoV-2	A comparative analysis of genetic data available to date has suggested that SARS-CoV-2 originated by the recombination of pangolin-CoV and the bat-CoV-RaTG13-like virus	0.153846153846154	a, that, the, to, and, sars-cov-2
6184	Mutations, insertions and deletions can occur near the S1–S2 junction of coronaviruses22, which shows that the polybasic cleavage site can arise by a natural evolutionary process.	A comparative analysis of genetic data available to date has suggested that SARS-CoV-2 originated by the recombination of pangolin-CoV and the bat-CoV-RaTG13-like virus	0.153846153846154	and, the, of, that, by, a
6185	The presence in pangolins of an RBD very similar to that of SARS-CoV-2 means that we can infer this was also probably in the virus that jumped to humans. T	A comparative analysis of genetic data available to date has suggested that SARS-CoV-2 originated by the recombination of pangolin-CoV and the bat-CoV-RaTG13-like virus	0.153846153846154	the, of, to, that, sars-cov-2, virus
6186	e. Results of the two clustering methods presented in Figs. 3 and 4 show that SARS-CoV-2 sequences form a group with viruses in the Coronaviridae fa	A comparative analysis of genetic data available to date has suggested that SARS-CoV-2 originated by the recombination of pangolin-CoV and the bat-CoV-RaTG13-like virus	0.153846153846154	of, the, and, that, sars-cov-2, a
6187	The distant general origin of its zoonosis can be traced back to the ecosystem changes that have decreased biodiversity, greatly facilitating the contacts between humans and the animal reservoirs that carry pathogens, including SARS-CoV-2	the pangolin is considered to be one of the possible intermediate hosts between bat and human	0.153846153846154	the, of, be, to, between, and
6188	the virus is similar to MERS-CoV and SARS-CoV that had its origin in animal reservoirs	the pangolin is considered to be one of the possible intermediate hosts between bat and human	0.153846153846154	the, is, to, and
6189	The ability of SARS-CoV-2 to cross the barrier of murine species may be obtained through simple mutations. It is also possible for SARS-CoV-2 to acquire the ability to infect humans and spread between humans by some simple mutation.	Studies based on the analysis of N, S, and ORF1a/1b genes have shown conserved sequences suggesting that SARS-CoV-2 is an animal virus, which was transmitted to humans by undergoing evolutionary adaptations	0.153846153846154	the, of, sars-cov-2, to, is, humans, and, by
6190	On January 7th, the virus was recognized as a coronavirus that has about 95% symmetry with coronary bat virus and about 70% similarity to SARSCoV	its origins are “zoonotic,” and the virus was transmitted “natu- rally” from bats to humans, possibly from a food market in Wuhan, China	0.153846153846154	the, virus, was, a, and, to
6191	. Bats are a large-capacity ‘reservoir’ of CoVs, virus sampling by the China Ecological Health Alliance alone found around 400 new coronaviruses strains	its origins are “zoonotic,” and the virus was transmitted “natu- rally” from bats to humans, possibly from a food market in Wuhan, China	0.153846153846154	bats, are, a, virus, the, china
6192	the coronaviruses discovered to date that are most closely related to SARS-CoV-2 are all bat coronaviruses discovered in southern China and Southeast Asia, including Laos, Thailand and Cambodia	its origins are “zoonotic,” and the virus was transmitted “natu- rally” from bats to humans, possibly from a food market in Wuhan, China	0.153846153846154	the, to, are, in, china, and
6193	Most scientists feel that a naturally occurring event was most likely the cause of the SARS-CoV-2 outbreak and subsequent pandemic spread,” he says. “The evidence is strong but is still circumstantial, and we need to keep an open mind about the origins of covid-19.”	Individuals may learn about the origins of COVID-19 through exposure to stories that communicate either what most scientists believe (i.e., zoonotic transmission)	0.153846153846154	most, scientists, that, the, of, to, about, origins
6194	The virus has an approximate 30 kb single-stranded positive-sense RNA genome, which is 74.5% to 99% identical to that of SARS-CoV, CoV-pangolin, and the coronavirus the from horseshoe bat.	“Many infectious diseases are “zoonotic” . . . [which means] they start in animals but jump to humans,” “This is true of the COVID-19 virus which genetic sequencing has shown originated in bats and was naturally transmitted to humans,”	0.153846153846154	the, virus, has, which, is, to, of, and
6195	The current leading hypothesis is that the bat-derived virus evolved to infect pangolins; after a series of mutations and re- combination events, it has been transmitted to humans.	“Many infectious diseases are “zoonotic” . . . [which means] they start in animals but jump to humans,” “This is true of the COVID-19 virus which genetic sequencing has shown originated in bats and was naturally transmitted to humans,”	0.153846153846154	the, is, virus, to, of, and, has, transmitted
6196	Notably, WHO Director-General Tedros Ghebreyesus commented that the report’s consideration of evidence supporting a laboratory accident was insufficient and offered to provide additional resources to fully evaluate the possibility	there is absolutely no evidence at all that the virus was engineered as part of a weapons program	0.153846153846154	that, the, of, evidence, a, was
6197	A study by Wu et al. (2020) using a complete genome obtained from a patient who was a worker at a seafood market in Wuhan city, Hubei province, China shows that the virus is closely related to a group of SARS-like CoVs that were previously found present in bats in China	there is absolutely no evidence at all that the virus was engineered as part of a weapons program	0.153846153846154	a, was, at, that, the, virus, is, of
6198	Variant A is the closest to that discovered in bats, that had 96.2% sequence similarity to the human virus [6], and was thus considered the original human virus genome.	respon- dents who read the natural origin treatment were more likely to believe that the virus started in animals and jumped naturally to humans	0.153846153846154	the, to, that, in, virus, and
6199	a fluorescent study, it was confirmed that the SARS-CoV-2 also uses the same ACE2 (angiotensin-converting enzyme 2) cell receptor and mechanism for the entry to host cell which is previously used by the SARS-CoV	the virus is similar to MERS-CoV and SARS-CoV that had its origin in animal reservoirs	0.153846153846154	that, the, and, to, is, sars-cov
6200	Several teams have recently confirmed the genetic similarity between SARS-CoV-2 and the beta betacoronavirus of the subgenus Sarbecovirus (Tang et al., 2020). The genome sequence of the new virus is 96.2% identical to that of the bat	the virus is similar to MERS-CoV and SARS-CoV that had its origin in animal reservoirs	0.153846153846154	the, and, virus, is, to, that
6201	Since the spillover model postulates that an animal reservoir must be at the origin of the zoonosis	the virus is similar to MERS-CoV and SARS-CoV that had its origin in animal reservoirs	0.153846153846154	the, that, animal, origin
6202	RaTG13, sampled from a Rhinolophus affinis bat1 , is ~96% identical overall to SARS-CoV-2, its spike diverges in the RBD, which suggests that it may not bind efficiently to human ACE27	the virus is similar to MERS-CoV and SARS-CoV that had its origin in animal reservoirs	0.153846153846154	is, to, its, in, the, that
6203	the disease in bats is generally asymptomatic and very little information is available on associated lesions,	the virus is similar to MERS-CoV and SARS-CoV that had its origin in animal reservoirs	0.153846153846154	the, in, is, and
6204	This geographic proximity is consistent with a separate and subsequent origin of lineage A at the Huanan market in late November 2019	Huanan Seafood Wholesale Market, in Wuhan, Hubei, China.1 The initial outbreak was reported in the mar- ket in December 2019 and involved about 66% of the staff there.	0.153846153846154	and, of, the, huanan, in, 2019
6205	ased on the large number of infected people that were exposed to the wet animal market in Wuhan City, China, it is suggested that this is likely the zoonotic origin of COVID-19	t is believed that the virus is zoonotic and bats may be the culprits because of sequence identity to the bat-CoV	0.153846153846154	the, of, that, to, is, zoonotic
6206	Bats are undoubtedly important and the major natural reservoirs of alpha-coronaviruses and beta-coronaviruses	t is believed that the virus is zoonotic and bats may be the culprits because of sequence identity to the bat-CoV	0.153846153846154	bats, and, the, of
6207	The newly identified SARS-CoV-2 has been sus- pected to extend to humans from bats through pangolins even though conclusive evidence in support of this is yet to be found	t is believed that the virus is zoonotic and bats may be the culprits because of sequence identity to the bat-CoV	0.153846153846154	the, to, bats, of, is, be
6208	the later discovered that BANAL- 52 strain is 96.8% similar to SARS-CoV-2	t is believed that the virus is zoonotic and bats may be the culprits because of sequence identity to the bat-CoV	0.153846153846154	the, that, is, to
6209	Given the similarity of SARS- CoV-2 to bat SARS-CoV-like coronaviruses2 , it is likely that bats serve as reservoir hosts for its progenitor.	A field study for the SARS-CoV on palm civet ruled out the possibility as the natural reservoir (low positive rate); instead, the prevalence of bat coro- navirus among wild life is high and it shares a certain sequence identity with the human SARS-CoV	0.153846153846154	the, of, bat, it, is, as, reservoir, for
6210	they were contaminated by bats in the wild in their native Southeast Asian forests.	contaminated source from infected or sick wild animals in the wet market may have been the common origin.	0.153846153846154	contaminated, in, the, wild
6211	n CoV. This implies that SARS-CoV-2 may have originated in bats or pa	contaminated source from infected or sick wild animals in the wet market may have been the common origin.	0.153846153846154	may, have, in, or
6212	with the first case being linked to a seafood market	scientists suspected that Hunan seafood market in Wuhan helped the virus spread, however, it was not where the outbreak first emerged	0.153846153846154	the, first, seafood, market
6213	pidemiologic studies indicated that the outbreak started from a seafood market selling live animals in Wuhan, China; subsequently transmitted to humans and further spread from person-to-person	scientists suspected that Hunan seafood market in Wuhan helped the virus spread, however, it was not where the outbreak first emerged	0.153846153846154	that, the, outbreak, seafood, market, in
6214	Genomic analysis suggests that the COVID-19 virus originated in bats and transmitted to humans through unknown intermediate hosts in the Wuhan seafood market, China, in December of 2019	scientists suspected that Hunan seafood market in Wuhan helped the virus spread, however, it was not where the outbreak first emerged	0.153846153846154	that, the, virus, in, wuhan, seafood
6215	pidemiologic studies indicated that the outbreak started from a seafood market selling live animals in Wuhan, China; subsequently transmitted to humans and further spread from person-to-person	Ini- tially, it was suggested that the patients infected with Wuhan coro- navirus induced pneumonia in China may have visited the seafood market where live animals were sold or may have used infected animals or birds as a source of food	0.153846153846154	that, the, a, seafood, market, live, animals, in
6216	Human subjects infected with SARS-CoV-2 are currently the main sources of ongoing infection	The genome of the SARS-CoV-2 has been reported over 80% identical to the previous human coronavirus (SARS-like bat CoV)	0.153846153846154	human, sars-cov-2, the, of
6217	Comparatively, SARS-CoV-2 has a lower similarity genome to SARS-CoV (∼79%) or MERS-CoV (∼50%)	The genome of the SARS-CoV-2 has been reported over 80% identical to the previous human coronavirus (SARS-like bat CoV)	0.153846153846154	sars-cov-2, has, genome, to
6218	Results of the genomic sequence analysis indicated that the genomic organizational structure of the SARS-CoV-2 coronavirus is highly similar to beta coronaviruses genomes	According to the evolutionary tree, SARS-CoV-2 lies close to the group of SARS-coronaviruses	0.153846153846154	of, the, sars-cov-2, to
6219	SARS-CoV-2 was rapidly sequenced (Zhu et al., 2020) and linked to bats CoV belonging to the lineage b of betacoronavirus	According to the evolutionary tree, SARS-CoV-2 lies close to the group of SARS-coronaviruses	0.153846153846154	sars-cov-2, to, the, of
6220	RmYN02 detected in R. malayanus in Yunnan was 97.2%, similar to that of SARS-CoV-2 in the non- structural protein gene ORF1ab.	According to the evolutionary tree, SARS-CoV-2 lies close to the group of SARS-coronaviruses	0.153846153846154	to, of, sars-cov-2, the
6221	The whole genome of SARS-CoV-2 shares 80% identity with that of SARS-CoV and is 96% identical to the bat coro- navirus BatCoV-RaTG13	According to phylogenetic trees, SARS-CoV is closer to SARS-like bat CoVs.	0.153846153846154	sars-cov, is, to, bat
6222	Bats are important natural hosts of many emerging infectious disease-causing pathogens and harbor a large diversity of coron- aviruses,4 several of which are related to zoonotic pathogens that cause severe disease in humans, such as severe acute respiratory syndrome (SARS)-CoV, Middle East respiratory syndrome (MERS)- CoV, human CoVs NL63, and 229E	All human infecting CoVs can cause mild to severe infection in humans and used spillover intermediate hosts	0.153846153846154	hosts, and, to, cause, severe, in, human, covs
6223	Bats are hosts of many coronaviruses	Coronaviruses are naturally hosted and developmentally formed by bats.	0.153846153846154	are, coronaviruses
6224	The natural occurrence of furin-cleavage sites in various viruses has been documented for long.	, it has been proposed that the majority of human coronaviruses are derived from the bat reservoir	0.153846153846154	the, of, has, been
6225	Evidence to date indicate SARS-CoV-2 could originally result from a recombination of sequences pre-existing in Rhinolophus bats living in the extensive limestone cave systems of Southeast Asia and South China. 217 It has been suggested that the SARS-CoV-2 furin cleavage site could originate from recombination events with as-yet-undiscovered SARS-CoV-2-related coronaviruses co-circulating in bats	, it has been proposed that the majority of human coronaviruses are derived from the bat reservoir	0.153846153846154	from, of, the, it, has, been, that, coronaviruses
6226	Even though the first patient was not reported to have attended this market, it would appear that this person has been in contact with people involved in the trade of living animals	, it has been proposed that the majority of human coronaviruses are derived from the bat reservoir	0.153846153846154	the, it, that, has, been, of
6227	The distant general origin of its zoonosis can be traced back to the ecosystem changes that have decreased biodiversity, greatly facilitating the contacts between humans and the animal reservoirs that carry pathogens, including SARS-CoV-2	Several teams have recently confirmed the genetic similarity between SARS-CoV-2 and the beta betacoronavirus of the subgenus Sarbecovirus (Tang et al., 2020). The genome sequence of the new virus is 96.2% identical to that of the bat	0.153846153846154	the, of, to, that, have, between, and, sars-cov-2
6228	A coronavirus identified from the Malayan pangolin has been shown to have a 99% similarity with SARS-CoV-2	several studies have shown that pan- golin may confer partial spike genes to SARS-CoV-2	0.153846153846154	shown, to, have, sars-cov-2
6229	Previous studies have demonstrated that bats are the ultimate reservoir hosts for a number of CoVs, including ancestors of SARS-CoV and MERS-CoV	Data collected on genetic evolution, receptor binding and pathogenesis have shown that SARS-CoV is most likely caused by bats by sequential recombination of bat SARS-CoVs	0.153846153846154	have, that, bats, of, sars-cov, and
6230	t is thought that SARS-CoV-2 jumped the species barrier and initially infected humans from another animal host.	virus that is regularly transmitted from an animal to a human is called a zoonotic virus	0.153846153846154	is, that, from, animal
6231	the genetic data irrefutably show that SARS- CoV-2 is not derived from any previously used virus backbone20	virus that is regularly transmitted from an animal to a human is called a zoonotic virus	0.153846153846154	that, is, from, virus
6232	Our retrospective analysis of scientific data supports the hypothesis that SARS-CoV-2 is indeed a naturally occurring virus	virus that is regularly transmitted from an animal to a human is called a zoonotic virus	0.153846153846154	that, is, a, virus
6233	SARS-CoV-2 may originate from a virus that is endemic in this bat species.	When a virus passes from animals to humans for the first time it is called a spillover event.	0.153846153846154	from, a, virus, is
6234	If SAR-CoV-2 spilled over in humans through zoonosis, it is unlikely that the primary COVID-19 case will ever be identified and it is unlikely that the world will ever know exactly when SARS-CoV-2 first infected humans	When a virus passes from animals to humans for the first time it is called a spillover event.	0.153846153846154	humans, it, is, the, when, first
6235	Further recombination analysis revealed the pathway for spillover transmission from Bat-SL-CoV-2 and Pangolin-CoV.	When a virus passes from animals to humans for the first time it is called a spillover event.	0.153846153846154	the, for, spillover, from
6236	the viruses causing SARS,MERS, and COVID- 19 are all members of enormous groups of bat coronaviruses distributed globally, and that many of these viruses are function- ally preadapted to human emergence	All SARS-CoV-2 isolated from humans to date are closely related genetically to coronaviruses isolated from bat populations, specifically, bats from the genus Rhinolophus.	0.153846153846154	the, are, all, bat, coronaviruses, to
6237	. In fact, many such bat coronaviruses have genetic sequences similar to SARS-CoV and SARS-CoV-2.	hese close genetic relations suggest that they all have their ecological origin in bat populations	0.153846153846154	in, bat, have, genetic
6238	Over the past 15 years, scientists have also identified global animal reservoirs of coronaviruses (in Africa, the Americas, the Middle East, Asia and Southeast Asia, and particularly China, the location of three of the four most recent emergences	ats in the Rhinolophus genus are found across Asia, Africa, the Middle East, and Europe	0.153846153846154	the, africa,, middle, east,, and, asia,
6239	ats are the natural reservoir of a wide variety of CoVs, including SARS-CoV-like and MERS- CoV-like viruses	ats in the Rhinolophus genus are found across Asia, Africa, the Middle East, and Europe	0.153846153846154	ats, are, the, and
6240	Critically, for the purposes of determining whether raccoon dogs and civets were the intermediate host species that introduced the virus into humans, the virus collected from palm civets and raccoon dogs contained a 29 nucleotide sequence only found in the earliest human SARS cases.548 Taken together, this evidence suggests that SARS likely crossed the species barrier from palm civets or raccoon dogs into humans with the 29 nucleotide sequence dropping out as SARS adapted to humans.	The virus could have been introduced into the human population from an animal source in the market or an infected human could have introduced the virus to the market and the virus may have then been amplified in the market environment.	0.153846153846154	the, and, introduced, virus, into, from, in, human, or, to
6241	virus that is regularly transmitted from an animal to a human is called a zoonotic virus	t is thought that SARS-CoV-2 jumped the species barrier and initially infected humans from another animal host.	0.153846153846154	that, is, from, animal
6242	SARS-CoV-2 is a natural virus that found its way into humans through mundane contact with infected wildlife that went on to cause the most consequential pandemic for over a century.	t is thought that SARS-CoV-2 jumped the species barrier and initially infected humans from another animal host.	0.153846153846154	sars-cov-2, is, that, humans, infected, the
6243	SARS-CoV-2 was made from viruses that are nearly identical to RaTG13 and MP789.	t is thought that SARS-CoV-2 jumped the species barrier and initially infected humans from another animal host.	0.153846153846154	sars-cov-2, from, that, and
6244	It is improbable that SARS-CoV-2 emerged through laboratory manipulation of a related SARS-CoV-like coronavirus	ince there is usually very limited close contact between humans and bats, it is more likely that transmission of SARS-CoV-2 to humans happened through an intermediate host, that is another animal species more likely to be handled by humans	0.153846153846154	it, is, that, sars-cov-2, through, of
6245	Two S proteins from the bat coronavirus, BANAL-20-52 and RaTG13, show 95% and 93.1% nucleotide sequence similarities with SARS-CoV- 2	Alignment of the full-length genome sequence of the COVID-19 virus and other available genomes of Betacoronavirus showed the closest relationship was with the bat SARS-like coronavirus strain BatCov RaTG13, identity 96%.	0.153846153846154	the, bat, and, ratg13,, sequence, with
6246	The newly identified SARS-CoV-2 has been sus- pected to extend to humans from bats through pangolins even though conclusive evidence in support of this is yet to be found	From phylogenetics analyses undertaken with available full genome sequences, bats appear to be the reservoir of COVID-19 virus	0.153846153846154	the, to, from, bats, of, be
6247	The COVID-19 is suspected to be emerged in the seafood market in Wuhan, China	From phylogenetics analyses undertaken with available full genome sequences, bats appear to be the reservoir of COVID-19 virus	0.153846153846154	the, covid-19, to, be
6248	The SARS-CoV-2 genome was found to be 96.2% identical to the bat CoV RaTG13.4	From phylogenetics analyses undertaken with available full genome sequences, bats appear to be the reservoir of COVID-19 virus	0.153846153846154	the, genome, to, be
6249	Live animal sales at markets are a known zoonotic risk and this association in some ways parallels the spillover events that led to the 2002-2003 SARS epidemic	Generally, coronaviruses are zoonotic viruses belonging to the order Nidovirales that includes three families, namely, Coronaviridae, Arteriviridae, and Roniviridae	0.153846153846154	are, zoonotic, and, the, that, to
6250	The virus has an approximate 30 kb single-stranded positive-sense RNA genome, which is 74.5% to 99% identical to that of SARS-CoV, CoV-pangolin, and the coronavirus the from horseshoe bat.	Results of the genomic sequence analysis indicated that the genomic organizational structure of the SARS-CoV-2 coronavirus is highly similar to beta coronaviruses genomes	0.153846153846154	the, is, to, that, of, coronavirus
6251	The virus has an approximate 30 kb single-stranded positive-sense RNA genome, which is 74.5% to 99% identical to that of SARS-CoV, CoV-pangolin, and the coronavirus the from horseshoe bat.	enetic material of the novel coronavirus has approximately 89% and 82% identity with bat SARS- like-CoVZXC21 and human SARS-CoV, respectively.	0.153846153846154	the, has, of, sars-cov,, and, coronavirus
6252	ARS-CoV-2 has been analyzed throughout genome sequencing, showing 96.2% overall genome sequence identity with Bat CoV RaTG13, suggesting that Bat CoV and human SARS-CoV-2 might share a common ancestor	enetic material of the novel coronavirus has approximately 89% and 82% identity with bat SARS- like-CoVZXC21 and human SARS-CoV, respectively.	0.153846153846154	has, identity, with, bat, and, human
6253	Evolutionary analysis of COVID-19 virus revealed that it is most similar to the bat SARS-like coronaviruses, and for the similarity, it was named SARS-CoV-2.	Tang et al. (23) revealed that the genomic variation between SARS- CoV-2 and bat SARSr-CoV (RaTG13) is only 4% and 17% at neutral sites.	0.153846153846154	revealed, that, is, the, bat, and
6254	scientists suspected that Hunan seafood market in Wuhan helped the virus spread, however, it was not where the outbreak first emerged	pidemiologic studies indicated that the outbreak started from a seafood market selling live animals in Wuhan, China; subsequently transmitted to humans and further spread from person-to-person	0.153846153846154	that, seafood, market, in, the, outbreak
6255	Ini- tially, it was suggested that the patients infected with Wuhan coro- navirus induced pneumonia in China may have visited the seafood market where live animals were sold or may have used infected animals or birds as a source of food	pidemiologic studies indicated that the outbreak started from a seafood market selling live animals in Wuhan, China; subsequently transmitted to humans and further spread from person-to-person	0.153846153846154	that, the, in, seafood, market, live, animals, a
6256	This geographic proximity is consistent with a separate and subsequent origin of lineage A at the Huanan market in late November 2019	(SARS-CoV-2) that was first isolated and identified in patients who were exposed at a seafood market in Wuhan City, Hubei Province, China on December 2019	0.153846153846154	a, and, at, market, in, 2019
6257	SARS-CoV-2 may originate from a virus that is endemic in this bat species.	Genome se- quence alignment has revealed a 79.5% sequence identity between SARS-CoV-2 and SARS-CoV and a remarkable 93.1% identity with the sequence of the RaTG12 virus isolated from a bat (Rhinolophus af- finis) residing in Yunnan Province, China	0.153846153846154	sars-cov-2, from, a, virus, in, bat
6258	When a virus passes from animals to humans for the first time it is called a spillover event.	SARS-CoV-2 may originate from a virus that is endemic in this bat species.	0.153846153846154	a, virus, from, is
6259	t is thought that SARS-CoV-2 jumped the species barrier and initially infected humans from another animal host.	SARS-CoV-2 may originate from a virus that is endemic in this bat species.	0.153846153846154	is, that, sars-cov-2, from
6260	Genome se- quence alignment has revealed a 79.5% sequence identity between SARS-CoV-2 and SARS-CoV and a remarkable 93.1% identity with the sequence of the RaTG12 virus isolated from a bat (Rhinolophus af- finis) residing in Yunnan Province, China	SARS-CoV-2 may originate from a virus that is endemic in this bat species.	0.153846153846154	a, sars-cov-2, virus, from, bat, in
6261	RaTG-13 is the most closely related virus to SARS-CoV-2 known to be in the WIV’s possession prior to the COVID-19 pandemic.	SARS-CoV-2 may originate from a virus that is endemic in this bat species.	0.153846153846154	is, virus, sars-cov-2, in
6262	Line- age A viruses are at least two mutations closer to bat coronaviruses, indicating that the an- cestor of SARS-CoV-2 arose from this lineage	A comprehensive analysis of the SARS-CoV-2 genome together with that of SARS-CoV revealed the presence of nearly thirty ORFs and two novel inser- tions	0.153846153846154	a, two, that, the, of, sars-cov-2
6263	Outcomes of a phylogenetic analysis suggest that the virus belongs to the genus Betacoronavirus, sub-genus Sarbecovirus, which includes many bat SARS-like CoVs and SARS CoVs.	A comprehensive analysis of the SARS-CoV-2 genome together with that of SARS-CoV revealed the presence of nearly thirty ORFs and two novel inser- tions	0.153846153846154	of, a, analysis, that, the, and
6264	several animal species susceptible to SARS-CoV-2 were sold live and in poor animal welfare conditions at the market.	The infectious sources of SARS-CoV-2 are in- fected animal hosts and other humans	0.153846153846154	animal, sars-cov-2, and, the
6265	we provide evidence for recombination event between Bat-SL-CoV-2 and Pangolin-CoV that resulted in the emergence of SARS-CoV-2	The infectious sources of SARS-CoV-2 are in- fected animal hosts and other humans	0.153846153846154	and, the, of, sars-cov-2
6266	aken together, this allows us to conclude that natural emergence remains the most plausible scenario of SARS- CoV-2 origin and evidence to the contrary is yet to be presented.	Bats are con- sidered to be the most likely initial hosts of SARS- CoV-2, while pangolins may be the intermediate hosts.	0.153846153846154	to, the, most, of, sars-, be
6267	Through late 2019, the Huanan market sold animals that are known to be susceptible to SARS-CoV-2 infection and capable of intraspecies transmission	Bats are natural hosts of many of the known coronaviruses	0.153846153846154	the, are, known, of
6268	Wild animal hosts and infected patients are currently the main sources of disease which is transmitted via respiratory droplets and direct contact.	Bats are natural hosts of many of the known coronaviruses	0.153846153846154	hosts, are, the, of
6269	t the whole genome analysis level, our findings also indicate that bats are more likely the hosts for the COVID-19 virus than pangolins.	Bats are natural hosts of many of the known coronaviruses	0.153846153846154	the, bats, are, hosts
6270	SARS-CoV-2 was rapidly sequenced (Zhu et al., 2020) and linked to bats CoV belonging to the lineage b of betacoronavirus	SARS-CoV-2 is a β coronavirus; sequence similari- ties between SARS-CoV-2 and β coronaviruses iso- lated from bat species can be as high as 89.0% (Zhu N et al., 2020) to 96.2% (Zhou P et al., 2020b), which indicates that SARS-CoV-2 may be derived from a predecessor coronavirus endemic in bats	0.153846153846154	sars-cov-2, (zhu, et, al.,, 2020), and, to, bats
6271	the possible intermediate host animal was believed to be pangolin, of the Manidae family, commonly known as pangolins.	The pangolin is currently considered to be the most likely among the candidate intermediate hosts.	0.153846153846154	the, intermediate, to, be
6272	On January 7th, the virus was recognized as a coronavirus that has about 95% symmetry with coronary bat virus and about 70% similarity to SARSCoV	A research team from the South China Agricultural University (Guangzhou, China) has identified a coronavirus strain from pangolins, which has 99% sequence similarity with SARS-CoV-2	0.153846153846154	the, a, coronavirus, has, with, similarity
6273	“Many infectious diseases are “zoonotic” . . . [which means] they start in animals but jump to humans,” “This is true of the COVID-19 virus which genetic sequencing has shown originated in bats and was naturally transmitted to humans,”	The current leading hypothesis is that the bat-derived virus evolved to infect pangolins; after a series of mutations and re- combination events, it has been transmitted to humans.	0.153846153846154	to, is, of, the, virus, has, and, transmitted
6274	Xiao et al. (2020) furthermore suggest that SARS-CoV- 2 may have been formed by a recombination of a pangolin CoV-like virus with one similar to RaTG13, and that pangolins are potentially the intermediate hosts for SARS-CoV-2	The current leading hypothesis is that the bat-derived virus evolved to infect pangolins; after a series of mutations and re- combination events, it has been transmitted to humans.	0.153846153846154	that, been, a, of, virus, to, and, the
6275	Phylogenetic studies map these nucleotide changes and suggest that they have not diverged from the bat coronavirus RaTG13 that was being researched at the Wuhan Institute of Virology	a coronavirus strain in the Malay pan- golin with a genome that was similar to that of SARS- CoV-2 at 85.5%–92.4%.	0.153846153846154	that, the, coronavirus, was, at, of
6276	, genetic evidence following the mutations that occur in a virus’s genome as it replicates point to two spillover events from animals to humans tied to the wet market	a coronavirus strain in the Malay pan- golin with a genome that was similar to that of SARS- CoV-2 at 85.5%–92.4%.	0.153846153846154	the, that, in, a, genome, to
6277	Live animal sales at markets are a known zoonotic risk and this association in some ways parallels the spillover events that led to the 2002-2003 SARS epidemic	a coronavirus strain in the Malay pan- golin with a genome that was similar to that of SARS- CoV-2 at 85.5%–92.4%.	0.153846153846154	at, a, in, the, that, to
6278	Viruses similar to the Severe Acute Respiratory Syndrome Coronavirus 2 (SARS-CoV-2) have been discov- ered in bats of the genus Rhinolophus and in the Sunda pangolin, Manis javanica Desmarest, 1822, suggesting that these animals have played a key role in the emergence of the Covid-19 outbreak in the city of Wuhan, China	a coronavirus strain in the Malay pan- golin with a genome that was similar to that of SARS- CoV-2 at 85.5%–92.4%.	0.153846153846154	similar, to, the, coronavirus, in, of, that, a
6279	aken together, this allows us to conclude that natural emergence remains the most plausible scenario of SARS- CoV-2 origin and evidence to the contrary is yet to be presented.	a coronavirus strain in the Malay pan- golin with a genome that was similar to that of SARS- CoV-2 at 85.5%–92.4%.	0.153846153846154	to, that, the, of, sars-, cov-2
6280	The preponderance of scientific evidence at this time indicates that SARS-CoV-2 is representative of a type of corona- virus that has been circulating in feral animal populations for decades	a coronavirus strain in the Malay pan- golin with a genome that was similar to that of SARS- CoV-2 at 85.5%–92.4%.	0.153846153846154	the, of, at, that, a, in
6281	The genome of the SARS-CoV-2 has been reported over 80% identical to the previous human coronavirus (SARS-like bat CoV)	Human subjects infected with SARS-CoV-2 are currently the main sources of ongoing infection	0.153846153846154	the, of, sars-cov-2, human
6282	The sample sequenced by Vision Medicals was taken from a 65- year-old deliveryman who worked at the Huanan Seafood Market and admitted to the Central Hospital of Wuhan on December 18 with pneumonia	On Dec. 26, 2019, Dr. Ji-xian ZHANG in the Hubei Hospital of Integrated Traditional Chinese and Western Medicine identified an elderly couple with pneumonia of unknown etiology, and subsequently found five patients with similar clinical presentations on the next day; most of these individuals reported exposure at the Huanan Seafood Market.	0.153846153846154	the, at, huanan, seafood, and, hospital, of, on, with, pneumonia
6283	t is highly identical (96.2%) at the whole-genome level to Bat-CoV RaTG13, which was previously detected in Rhinolophus affinis from Yunnan Province, over 1500 km from Wuhan	COVID-19 is considered to have started at the Huanan Seafood Wholesale Market (HSWM) in Wuhan on December 8, 2019	0.153846153846154	is, at, the, to, in, wuhan
6284	According to available information, SARS-CoV-2 is inferred to be a recombinant virus that originated from bats and was transmitted to humans, possibly using the pangolin as the intermediate host.	SARS-CoV-2 was rapidly sequenced (Zhu et al., 2020) and linked to bats CoV belonging to the lineage b of betacoronavirus	0.153846153846154	to, sars-cov-2, bats, and, was, the
6285	SARS-CoV-2 is a β coronavirus; sequence similari- ties between SARS-CoV-2 and β coronaviruses iso- lated from bat species can be as high as 89.0% (Zhu N et al., 2020) to 96.2% (Zhou P et al., 2020b), which indicates that SARS-CoV-2 may be derived from a predecessor coronavirus endemic in bats	SARS-CoV-2 was rapidly sequenced (Zhu et al., 2020) and linked to bats CoV belonging to the lineage b of betacoronavirus	0.153846153846154	sars-cov-2, and, (zhu, et, al.,, 2020), to, bats
6286	SARS-CoV-2 is believed to be a spillover of an animal coronavirus and later adapted the ability of human-to-human transmission	RaTG13, the closest to SARS-CoV-2 genome, was isolated in 2016 from an anal sample of a horseshoe bat (Rhinolophus affinis) from Yunnan (Zhou et al., 2020a; Ge et al., 2016).	0.153846153846154	sars-cov-2, to, a, of, an, the
6287	Due to the high sequence homology with a coronavirus isolated from bats, SARS-CoV-2 is considered a zoonotic origin coronavirus.	RaTG13, the closest to SARS-CoV-2 genome, was isolated in 2016 from an anal sample of a horseshoe bat (Rhinolophus affinis) from Yunnan (Zhou et al., 2020a; Ge et al., 2016).	0.153846153846154	to, the, a, isolated, from, sars-cov-2
6288	Zhou et al. (2020) has found the high degree of homology of BatCoV RaTG13 to SARS-CoV-2 in the RdRp region	RaTG13, the closest to SARS-CoV-2 genome, was isolated in 2016 from an anal sample of a horseshoe bat (Rhinolophus affinis) from Yunnan (Zhou et al., 2020a; Ge et al., 2016).	0.153846153846154	et, the, of, to, sars-cov-2, in
6289	The first bias was observed in those articles that identify bat as animal origin for SARS-CoV-2.	Another batCoV sequence, RmYN02, was identified also in Yunnan in the horseshoe bat Rhinolophus malayanus	0.153846153846154	the, was, in, bat
6290	the virus is similar to MERS-CoV and SARS-CoV that had its origin in animal reservoirs	Since the spillover model postulates that an animal reservoir must be at the origin of the zoonosis	0.153846153846154	the, that, origin, animal
6291	0.001. This again indicates that bats are the more likely origin of SARS-CoV-2 than pa	Since the spillover model postulates that an animal reservoir must be at the origin of the zoonosis	0.153846153846154	that, the, origin, of
6292	In the evolution of the virus for more than 2 years, it is not difficult to see that SARS-CoV-2 has been undergoing adaptive changes with the human host, and the cycle of this change is often within a few months	the pangolin hypothesis was repeated so many times in scientific papers and on social networks that was taken for a truth even within part of the scientific community.	0.153846153846154	in, the, of, for, that, and, within, a
6293	, it has been proposed that the majority of human coronaviruses are derived from the bat reservoir	The natural occurrence of furin-cleavage sites in various viruses has been documented for long.	0.153846153846154	has, been, the, of
6294	the progenitor virus for SARS and other viruses closely related to SARS were discovered in southern China	The natural occurrence of furin-cleavage sites in various viruses has been documented for long.	0.153846153846154	the, for, viruses, in
6295	Although the RaTG13 coronavirus isolated from bat has about 96% identity with SARS-CoV-2	the natural origin of SARS-CoV-2 as a recombinant between a Sarbecovirus from Malayan pangolins and RaTG13 from R. affinis.	0.153846153846154	the, ratg13, from, sars-cov-2
6296	SARS-CoV-2 was made from viruses that are nearly identical to RaTG13 and MP789.	the natural origin of SARS-CoV-2 as a recombinant between a Sarbecovirus from Malayan pangolins and RaTG13 from R. affinis.	0.153846153846154	sars-cov-2, from, ratg13, and
6297	Studies on genome sequences obtained from early patients in Wuhan city in China suggest the probable bat origin of the virus based on similarities between these sequences and those obtained from bat CoVs previously reported in China	the natural origin of SARS-CoV-2 as a recombinant between a Sarbecovirus from Malayan pangolins and RaTG13 from R. affinis.	0.153846153846154	from, the, origin, of, between, and
6298	In another study, Lam et al. (2020) found two related lineages of CoVs in pangolin genome sequences sampled in Guangxi and Guang- dong provinces in China, which have similar genomic organizations to SARS-CoV-2.	This hypothesis found its rationale in the in-silico analysis of sequence similarities which indicated that SARS-CoV-2 was closely related to RaTG13 but displayed specific RBD sites similar to the pangolin virus (	0.153846153846154	in, found, related, of, pangolin, which, similar, to
6299	its origins are “zoonotic,” and the virus was transmitted “natu- rally” from bats to humans, possibly from a food market in Wuhan, China	. Bats are a large-capacity ‘reservoir’ of CoVs, virus sampling by the China Ecological Health Alliance alone found around 400 new coronaviruses strains	0.153846153846154	are, the, virus, bats, a, china
6300	Wuhan has certainly been the turning point in the history of the pandemic, however, only as the predictable and probably mandatory superspreader of what had been quietly boiling unnoticed, in China and elsewhere, long before	the presence of a variety of zoonotic alphaCoV and betaCoV has been detected in Western Europe’s bat populations	0.153846153846154	has, been, the, in, of, and
6301	e. Results of the two clustering methods presented in Figs. 3 and 4 show that SARS-CoV-2 sequences form a group with viruses in the Coronaviridae fa	Recent SARS-CoV-2 development gives prominence to the poten- tial for deadly viruses hidden in wild zoonotic reservoirs and the threat of zoonotic spillovers	0.153846153846154	of, the, in, and, sars-cov-2, viruses
6302	Bats serve as the endemic animal reservoirs for the progenitor viruses of SARS and MERS	With the help of sequencing technology, bats were again assessed as a natural host for SARS-CoV- 2, because it shares 96% of its genome with two SARS-like CoVs from bats, bat-SLCoVZX45 and bat-SL-CoVZX2	0.153846153846154	bats, as, the, for, of, and
6303	The genome of the SARS-CoV-2 has been reported over 80% identical to the previous human coronavirus (SARS-like bat CoV)	Comparatively, SARS-CoV-2 has a lower similarity genome to SARS-CoV (∼79%) or MERS-CoV (∼50%)	0.153846153846154	genome, sars-cov-2, has, to
6304	the nucleotide sequences of SARS-CoV-2-related coronaviruses from two Rhinolophus shameli bats(RshSTT200 and Rsh- STT182), which were collected in Cambodia in 2010, shared 92.6% identity with the SARS-CoV-2 genome	pangolins were considered a possible intermediate host for SARS-CoV-2 because it shared 99% genetic similarity with the CoV in pangolins	0.153846153846154	the, were, in, shared, with, sars-cov-2
6305	olin CoV). Therefore, SARS-CoV-2 is deemed to have very likely originated in the same host with bat CoV RaTG13 or Guangdong pangolin CoV, which is bat or pangolin, re	pangolins were considered a possible intermediate host for SARS-CoV-2 because it shared 99% genetic similarity with the CoV in pangolins	0.153846153846154	sars-cov-2, in, the, host, with, cov
6306	Evolutionary analysis of COVID-19 virus revealed that it is most similar to the bat SARS-like coronaviruses, and for the similarity, it was named SARS-CoV-2.	As to the epidemic of coronaviruses, Yunnan may be consid- ered the most possible location of a spillover event because of the high potentiality of human contact to bat	0.153846153846154	of, most, to, the, bat, coronaviruses,
6307	WHO report did not consider a hypothesis that the virus was released intentionally, stating that it had been ruled out by other scientists	Prior to December 2019, no virus highly consistent to SARS-CoV- 2 had been recorded by any laboratory, and no genome was available to provide the SARS-CoV-2 genome	0.153846153846154	the, virus, was, had, been, by
6308	This hypothesis found its rationale in the in-silico analysis of sequence similarities which indicated that SARS-CoV-2 was closely related to RaTG13 but displayed specific RBD sites similar to the pangolin virus (	Investigations into the WIV indicate that WIV is not engaged in any research related to SARS-CoV-2	0.153846153846154	in, the, that, sars-cov-2, related, to
6309	Our analyses clearly show that SARS-CoV-2 is not a laboratory construct or a purposefully manipulated virus.	Investigations into the WIV indicate that WIV is not engaged in any research related to SARS-CoV-2	0.153846153846154	that, sars-cov-2, is, not
6310	RaTG13, sampled from a Rhinolophus affinis bat1 , is ~96% identical overall to SARS-CoV-2, its spike diverges in the RBD, which suggests that it may not bind efficiently to human ACE27	Investigations into the WIV indicate that WIV is not engaged in any research related to SARS-CoV-2	0.153846153846154	is, to, in, the, that, not
6311	the pangolin hypothesis was repeated so many times in scientific papers and on social networks that was taken for a truth even within part of the scientific community.	In the evolution of the virus for more than 2 years, it is not difficult to see that SARS-CoV-2 has been undergoing adaptive changes with the human host, and the cycle of this change is often within a few months	0.153846153846154	the, in, and, that, for, a, within, of
6312	The virus responsible for COVID-19 has a single-stranded positive-sense RNA genome of about 30 kb, which has 74% to 99% identity with that of the coronavirus from the pangolin (Manis javanica) and horseshoe bat (Rhinolophus sinicus) (Bat-CoVRaTG13), respectively	the nucleotide sequences of SARS-CoV-2-related coronaviruses from two Rhinolophus shameli bats(RshSTT200 and Rsh- STT182), which were collected in Cambodia in 2010, shared 92.6% identity with the SARS-CoV-2 genome	0.153846153846154	the, genome, of, which, identity, with, from, and
6313	pangolins were considered a possible intermediate host for SARS-CoV-2 because it shared 99% genetic similarity with the CoV in pangolins	the nucleotide sequences of SARS-CoV-2-related coronaviruses from two Rhinolophus shameli bats(RshSTT200 and Rsh- STT182), which were collected in Cambodia in 2010, shared 92.6% identity with the SARS-CoV-2 genome	0.153846153846154	were, sars-cov-2, shared, with, the, in
6314	Two S proteins from the bat coronavirus, BANAL-20-52 and RaTG13, show 95% and 93.1% nucleotide sequence similarities with SARS-CoV- 2	the nucleotide sequences of SARS-CoV-2-related coronaviruses from two Rhinolophus shameli bats(RshSTT200 and Rsh- STT182), which were collected in Cambodia in 2010, shared 92.6% identity with the SARS-CoV-2 genome	0.153846153846154	two, from, the, and, nucleotide, with
6315	Due to the high sequence homology with a coronavirus isolated from bats, SARS-CoV-2 is considered a zoonotic origin coronavirus.	a bat- derived coronavirus (the RmYN02 strain) shared 93.3% similarity with SARS-CoV-2	0.153846153846154	with, a, coronavirus, sars-cov-2
6316	Zhou et al. (2020) advocate a probable bat origin of SARS-CoV-2 by using complete genome sequences of five patients at the beginning of the outbreak in Wuhan, China	research indicated that a Horseshoe bat virus strain found in China’s Yunnan Province has a genome similarity of 96.2% with SARS-CoV-2	0.153846153846154	a, bat, of, sars-cov-2, genome, in
6317	Due to the high sequence homology with a coronavirus isolated from bats, SARS-CoV-2 is considered a zoonotic origin coronavirus.	the later discovered that BANAL- 52 strain is 96.8% similar to SARS-CoV-2	0.153846153846154	to, the, sars-cov-2, is
6318	t is believed that the virus is zoonotic and bats may be the culprits because of sequence identity to the bat-CoV	the later discovered that BANAL- 52 strain is 96.8% similar to SARS-CoV-2	0.153846153846154	is, that, the, to
6319	RaTG13, the closest to SARS-CoV-2 genome, was isolated in 2016 from an anal sample of a horseshoe bat (Rhinolophus affinis) from Yunnan (Zhou et al., 2020a; Ge et al., 2016).	Zhou et al. (2020) has found the high degree of homology of BatCoV RaTG13 to SARS-CoV-2 in the RdRp region	0.153846153846154	the, to, sars-cov-2, in, of, et
6320	The SARS-CoV-2 genome was found to be 96.2% identical to the bat CoV RaTG13.4	Zhou et al. (2020) has found the high degree of homology of BatCoV RaTG13 to SARS-CoV-2 in the RdRp region	0.153846153846154	the, sars-cov-2, found, to
6321	A study by Wu et al. (2020) using a complete genome obtained from a patient who was a worker at a seafood market in Wuhan city, Hubei province, China shows that the virus is closely related to a group of SARS-like CoVs that were previously found present in bats in China	Zhou et al. (2020) has found the high degree of homology of BatCoV RaTG13 to SARS-CoV-2 in the RdRp region	0.153846153846154	et, al., (2020), in, the, to, of, found
6322	more than 780 partial coro- navirus genetic sequences were identified from bats of 41 species infected by α- and of 31 species infected by β-coronaviruse	In an experimental study, ACE2 from 25 species of bats were reported to support SARS-CoV-2 entry, and the infection rates of several bats were comparable to those of humans ACE2	0.153846153846154	were, from, bats, of, species, and
6323	SARS-CoV-2 could have been transmitted from an animal reservoir host to a human.Bats are seen as a likely reservoir host, as several studies have identified high genetic similarity between SARS-CoV-2 and coronaviruses found in certain bat species found in China and elsewhere in South Asi	In an experimental study, ACE2 from 25 species of bats were reported to support SARS-CoV-2 entry, and the infection rates of several bats were comparable to those of humans ACE2	0.153846153846154	sars-cov-2, from, an, to, several, and, in, species
6324	Peer-reviewed evidence available to the public points to the hypothesis that SARS-CoV-2 emerged as a result of spillover into humans from a natural origin	In an experimental study, ACE2 from 25 species of bats were reported to support SARS-CoV-2 entry, and the infection rates of several bats were comparable to those of humans ACE2	0.153846153846154	to, the, sars-cov-2, of, humans, from
6325	Through late 2019, the Huanan market sold animals that are known to be susceptible to SARS-CoV-2 infection and capable of intraspecies transmission	In an experimental study, ACE2 from 25 species of bats were reported to support SARS-CoV-2 entry, and the infection rates of several bats were comparable to those of humans ACE2	0.153846153846154	the, to, sars-cov-2, infection, and, of
6326	RBD of SARS-CoV-2 was also shown to bind ACE2 receptors of bats, which makes the scenario of its emergence in these animals plausible	In an experimental study, ACE2 from 25 species of bats were reported to support SARS-CoV-2 entry, and the infection rates of several bats were comparable to those of humans ACE2	0.153846153846154	of, sars-cov-2, to, ace2, the, in
6327	Alignment of the full-length genome sequence of the COVID-19 virus and other available genomes of Betacoronavirus showed the closest relationship was with the bat SARS-like coronavirus strain BatCov RaTG13, identity 96%.	Two S proteins from the bat coronavirus, BANAL-20-52 and RaTG13, show 95% and 93.1% nucleotide sequence similarities with SARS-CoV- 2	0.153846153846154	the, sequence, and, with, bat, ratg13,
6328	the nucleotide sequences of SARS-CoV-2-related coronaviruses from two Rhinolophus shameli bats(RshSTT200 and Rsh- STT182), which were collected in Cambodia in 2010, shared 92.6% identity with the SARS-CoV-2 genome	Two S proteins from the bat coronavirus, BANAL-20-52 and RaTG13, show 95% and 93.1% nucleotide sequence similarities with SARS-CoV- 2	0.153846153846154	the, nucleotide, from, two, and, with
6329	Due to recombination event, the key residues of RBD from Pangolin-CoV integrated to Bat-SL-CoV-2, then zoonotic transmission occurred by a recombinant virus with capability to bind to hACE2.	Surpris- ingly, the Pangolin-CoV mentioned above possesses the same six key RBD residues as SARS-CoV-2 in the RBD, showing closer homology with SARS-CoV-2	0.153846153846154	the, key, residues, rbd, pangolin-cov, with
6330	Critically, for the purposes of determining whether raccoon dogs and civets were the intermediate host species that introduced the virus into humans, the virus collected from palm civets and raccoon dogs contained a 29 nucleotide sequence only found in the earliest human SARS cases.548 Taken together, this evidence suggests that SARS likely crossed the species barrier from palm civets or raccoon dogs into humans with the 29 nucleotide sequence dropping out as SARS adapted to humans.	SARS-CoV-2 may also recognize ACE2 in a variety of animal species (except mice and rats). Pigs, ferrets, cats and non-human primates contain a larger num- ber of residues that favour the interaction of SARS-CoV-2 with ACE2 and therefore serve as animal models or intermediate hosts for the SARS-CoV-2	0.153846153846154	for, the, of, and, intermediate, species, that, a, in, or, with, as
6331	In a related study (39), we show that the two earliest lineage A cases are more closely positioned geographically to the Huanan market	A study reported that the beta variant was able to infect common BALB/c laboratory mice and caused pul- monary changes in contrast to WT SARS-CoV-2	0.153846153846154	in, a, study, that, the, to
6332	nitial studies compared the first COVID-19 genome to the bat coronavirus and verified that the sequence was 96.2% identical, a very high percentage	A study reported that the beta variant was able to infect common BALB/c laboratory mice and caused pul- monary changes in contrast to WT SARS-CoV-2	0.153846153846154	the, to, and, that, was, a
6333	A comparative analysis of genetic data available to date has suggested that SARS-CoV-2 originated by the recombination of pangolin-CoV and the bat-CoV-RaTG13-like virus	A study reported that the beta variant was able to infect common BALB/c laboratory mice and caused pul- monary changes in contrast to WT SARS-CoV-2	0.153846153846154	a, to, that, sars-cov-2, the, and
6334	The animal sources of SARS-CoV-2 infections are bats and SARS-CoV-2 can be transmitted to cats, pangolins, and dogs	The ability of SARS-CoV-2 to cross the barrier of murine species may be obtained through simple mutations. It is also possible for SARS-CoV-2 to acquire the ability to infect humans and spread between humans by some simple mutation.	0.153846153846154	the, of, sars-cov-2, and, be, to
6335	Studies based on the analysis of N, S, and ORF1a/1b genes have shown conserved sequences suggesting that SARS-CoV-2 is an animal virus, which was transmitted to humans by undergoing evolutionary adaptations	The ability of SARS-CoV-2 to cross the barrier of murine species may be obtained through simple mutations. It is also possible for SARS-CoV-2 to acquire the ability to infect humans and spread between humans by some simple mutation.	0.153846153846154	the, of, and, sars-cov-2, is, to, humans, by
6336	there is absolutely no evidence at all that the virus was engineered as part of a weapons program	Notably, WHO Director-General Tedros Ghebreyesus commented that the report’s consideration of evidence supporting a laboratory accident was insufficient and offered to provide additional resources to fully evaluate the possibility	0.153846153846154	evidence, that, the, was, of, a
6337	The infectious sources of SARS-CoV-2 are in- fected animal hosts and other humans	several animal species susceptible to SARS-CoV-2 were sold live and in poor animal welfare conditions at the market.	0.153846153846154	the, sars-cov-2, animal, and
6338	This geographic proximity is consistent with a separate and subsequent origin of lineage A at the Huanan market in late November 2019	the identification of genetic sequences of raccoon dogs in samples taken from the market in early 2020 confirm that this susceptible intermediate host was at the market at the time of the outbreak	0.153846153846154	this, of, at, the, market, in
6339	The presence in pangolins of an RBD very similar to that of SARS-CoV-2 means that we can infer this was also probably in the virus that jumped to humans. T	Positive environmental samples from the market from the western section that traded wildlife/animal products implicating the presence of racoon dogs in proximity of environmental samples positive for SARS-CoV-2	0.153846153846154	the, presence, in, of, that, sars-cov-2
6340	A coronavirus identified from the Malayan pangolin has been shown to have a 99% similarity with SARS-CoV-2	Evidence to date indicate SARS-CoV-2 could originally result from a recombination of sequences pre-existing in Rhinolophus bats living in the extensive limestone cave systems of Southeast Asia and South China. 217 It has been suggested that the SARS-CoV-2 furin cleavage site could originate from recombination events with as-yet-undiscovered SARS-CoV-2-related coronaviruses co-circulating in bats	0.153846153846154	a, from, the, has, been, to, with, sars-cov-2
6341	, it has been proposed that the majority of human coronaviruses are derived from the bat reservoir	Evidence to date indicate SARS-CoV-2 could originally result from a recombination of sequences pre-existing in Rhinolophus bats living in the extensive limestone cave systems of Southeast Asia and South China. 217 It has been suggested that the SARS-CoV-2 furin cleavage site could originate from recombination events with as-yet-undiscovered SARS-CoV-2-related coronaviruses co-circulating in bats	0.153846153846154	it, has, been, that, the, of, coronaviruses, from
6342	From phylogenetics analyses undertaken with available full genome sequences, bats appear to be the reservoir of COVID-19 virus	Bats are the second largest order of mammals, with over 1,230 species.	0.153846153846154	with, bats, the, of
6343	Bats are hosts of many coronaviruses	Coronaviruses account for over 30% of the world’s viruses.	0.153846153846154	of, coronaviruses
6344	ats are the natural reservoir of a wide variety of CoVs, including SARS-CoV-like and MERS- CoV-like viruses	Bats serve as the endemic animal reservoirs for the progenitor viruses of SARS and MERS	0.153846153846154	the, of, and, viruses
6345	With the help of sequencing technology, bats were again assessed as a natural host for SARS-CoV- 2, because it shares 96% of its genome with two SARS-like CoVs from bats, bat-SLCoVZX45 and bat-SL-CoVZX2	Bats serve as the endemic animal reservoirs for the progenitor viruses of SARS and MERS	0.153846153846154	the, of, bats, as, for, and
6346	The first bias was observed in those articles that identify bat as animal origin for SARS-CoV-2.	Bats serve as the endemic animal reservoirs for the progenitor viruses of SARS and MERS	0.153846153846154	the, as, animal, for
6347	The whole genome of SARS-CoV-2 shares 80% identity with that of SARS-CoV and is 96% identical to the bat coro- navirus BatCoV-RaTG13	The horseshoe bats species most likely to serve as the reservoir of SARS-CoV-2 include: the Intermediate Horseshoe Bat (Rhinolophus affinis), the Malayan Horseshoe Bat (Rhinolophus malayanus), the Least Horseshoe Bat (Rhinolophus pusillus), and the Marshall’s Horesebat (Rhinolophus marshalli).	0.153846153846154	the, of, sars-cov-2, and, to, bat
6348	its origins are “zoonotic,” and the virus was transmitted “natu- rally” from bats to humans, possibly from a food market in Wuhan, China	the coronaviruses discovered to date that are most closely related to SARS-CoV-2 are all bat coronaviruses discovered in southern China and Southeast Asia, including Laos, Thailand and Cambodia	0.153846153846154	are, and, the, to, in, china
6349	genome1 , some pangolin coronaviruses exhibit strong similarity to SARS-CoV-2 in the RBD, including all six key RBD residues21 (Fig. 1). This clearly shows that the SARS-CoV-2 spike protein optimized for binding to human-like ACE2 is the result of natural selection	the coronaviruses discovered to date that are most closely related to SARS-CoV-2 are all bat coronaviruses discovered in southern China and Southeast Asia, including Laos, Thailand and Cambodia	0.153846153846154	coronaviruses, to, sars-cov-2, in, the, including, all, that
6350	Their analysis showed that the backbone of the new coronavirus’s genome most closely resembles that of a bat coronavirus discovered after the COVID-19 pan- demic began	the coronaviruses discovered to date that are most closely related to SARS-CoV-2 are all bat coronaviruses discovered in southern China and Southeast Asia, including Laos, Thailand and Cambodia	0.153846153846154	that, the, most, closely, bat, discovered
6351	Evolutionary analysis of COVID-19 virus revealed that it is most similar to the bat SARS-like coronaviruses, and for the similarity, it was named SARS-CoV-2.	the coronaviruses discovered to date that are most closely related to SARS-CoV-2 are all bat coronaviruses discovered in southern China and Southeast Asia, including Laos, Thailand and Cambodia	0.153846153846154	that, most, to, the, bat, and
6352	A recent study of 411 bat samples from a small geographic region in China identified 24 coronaviruses including four close relatives of SARS-CoV-2 (	the coronaviruses discovered to date that are most closely related to SARS-CoV-2 are all bat coronaviruses discovered in southern China and Southeast Asia, including Laos, Thailand and Cambodia	0.153846153846154	bat, in, china, coronaviruses, including, sars-cov-2
6353	The natural occurrence of furin-cleavage sites in various viruses has been documented for long.	the progenitor virus for SARS and other viruses closely related to SARS were discovered in southern China	0.153846153846154	the, in, viruses, for
6354	An enormous reservoir of coronaviruses infects hundreds of bat species distributed globally	Bat population density and species variety appear to play an important role in shaping the evolution of SARS-related coronaviruses.	0.153846153846154	an, of, bat, species
6355	Geography, flight patterns, and the migration range of infected bat populations also appears to impact where specific clusters of similar SARS-related viruses are found. As a result, closely related viruses should cluster together geographically. Moreover, as bats migrate and travel to different cave systems, the viruses they are infected with are presented with new opportunities to infect other bats that they come into close contact with. This in turn presents new opportunities for mutation and recombination events which can result in a new virus with different traits that is less closely related to its ancestors.	esearchers believe that the cohabitation of multiple bat species 36 Marshall.Senate.Gov THE ORIGINS OF COVID-19 in the same caves increases likelihood of recombination events as multiple closely related, but distinct viruses can infect a single bat giving viruses the opportunity to exchange genetic material	0.153846153846154	the, of, bat, to, viruses, as, a, closely, infect, that, in, recombination, events, can
6356	esearchers believe that the cohabitation of multiple bat species 36 Marshall.Senate.Gov THE ORIGINS OF COVID-19 in the same caves increases likelihood of recombination events as multiple closely related, but distinct viruses can infect a single bat giving viruses the opportunity to exchange genetic material	Geography, flight patterns, and the migration range of infected bat populations also appears to impact where specific clusters of similar SARS-related viruses are found. As a result, closely related viruses should cluster together geographically. Moreover, as bats migrate and travel to different cave systems, the viruses they are infected with are presented with new opportunities to infect other bats that they come into close contact with. This in turn presents new opportunities for mutation and recombination events which can result in a new virus with different traits that is less closely related to its ancestors.	0.153846153846154	that, the, of, bat, in, recombination, events, as, closely, viruses, can, infect, a, to
6357	he infected pangolins exhibit pathological symptoms similar to humans suffering from COVID-19, and their blood circulating antibodies can react with the spike protein of SARS-CoV-2	The three BANAL series viruses are also closely related to SARS-CoV-2 when measured by the similarity of sections of their spike proteins.	0.153846153846154	to, their, the, spike, of, sars-cov-2
6358	The results of various clustering experi- ments show that SARS-CoV-2 genomes are more likely to form a cluster with the bat CoV RaTG13 genome than pangolin CoV genomes,	scientists have shown through experiments that the RBD of BANAL-52 binds with greater affinity to human ACE2 than SARS-CoV-2.	0.153846153846154	the, of, that, to, with, than
6359	The same rhinolophid bats are also implicated in the emergence of SADS-CoV in southern China	he BANAL series is also more divergent from SARS-CoV- 2 in the S2 subunit of the spike protein.	0.153846153846154	the, also, in, of
6360	It is believed that bats are the most likely reservoir hosts for SARS-CoV-2 as it is very similar to a bat coronavirus.	After the BANAL group of viruses, the next most closely related virus to SARS-CoV-2, as measured by highest average genetic similarity, is the bat SARS-related strain RaTG-13.	0.153846153846154	is, the, most, as, to, bat
6361	If SAR-CoV-2 spilled over in humans through zoonosis, it is unlikely that the primary COVID-19 case will ever be identified and it is unlikely that the world will ever know exactly when SARS-CoV-2 first infected humans	RaTG-13 is the most closely related virus to SARS-CoV-2 known to be in the WIV’s possession prior to the COVID-19 pandemic.	0.153846153846154	in, is, the, covid-19, be, sars-cov-2
6362	SARS-CoV-2 is a natural virus that found its way into humans through mundane contact with infected wildlife that went on to cause the most consequential pandemic for over a century.	RaTG-13 is the most closely related virus to SARS-CoV-2 known to be in the WIV’s possession prior to the COVID-19 pandemic.	0.153846153846154	sars-cov-2, is, virus, to, the, most
6363	In contrast, the RBD of Pangolin-CoV is almost identical to SARS-CoV-2 (98%) at the aa level, proposing that mutations in Pangolin gave new features to CoV which enable the virus to bind to hACE2.	RaTG-13 is the most closely related virus to SARS-CoV-2 known to be in the WIV’s possession prior to the COVID-19 pandemic.	0.153846153846154	in, the, is, to, sars-cov-2, virus
6364	the 12 amino acid furin-cleavage site insertion between the SARS-CoV-2 spike protein’s S1 and S2 domains, which some have alleged to be a sign of genetic engineering, is found in other bat and human coronaviruses in nature, probably arising via naturally occurring recombination	There are a few other closely related coronaviruses that, due to genomic recombination events common in coronaviruses, may share a more recent common ancestor with SARS-CoV-2 than RaTG-13. These include the bat coronaviruses RmYN02, RpYN06, RacCS203, and PrC31.	0.153846153846154	the, sars-cov-2, and, to, a, in, other, bat, coronaviruses, recombination
6365	When a virus passes from animals to humans for the first time it is called a spillover event.	If SAR-CoV-2 spilled over in humans through zoonosis, it is unlikely that the primary COVID-19 case will ever be identified and it is unlikely that the world will ever know exactly when SARS-CoV-2 first infected humans	0.153846153846154	when, humans, the, first, it, is
6366	RaTG-13 is the most closely related virus to SARS-CoV-2 known to be in the WIV’s possession prior to the COVID-19 pandemic.	If SAR-CoV-2 spilled over in humans through zoonosis, it is unlikely that the primary COVID-19 case will ever be identified and it is unlikely that the world will ever know exactly when SARS-CoV-2 first infected humans	0.153846153846154	is, the, sars-cov-2, be, in, covid-19
6367	On Dec. 26, 2019, Dr. Ji-xian ZHANG in the Hubei Hospital of Integrated Traditional Chinese and Western Medicine identified an elderly couple with pneumonia of unknown etiology, and subsequently found five patients with similar clinical presentations on the next day; most of these individuals reported exposure at the Huanan Seafood Market.	The sample sequenced by Vision Medicals was taken from a 65- year-old deliveryman who worked at the Huanan Seafood Market and admitted to the Central Hospital of Wuhan on December 18 with pneumonia	0.153846153846154	on, the, hospital, of, and, with, pneumonia, at, huanan, seafood
6368	The virus could have been introduced into the human population from an animal source in the market or an infected human could have introduced the virus to the market and the virus may have then been amplified in the market environment.	Critically, for the purposes of determining whether raccoon dogs and civets were the intermediate host species that introduced the virus into humans, the virus collected from palm civets and raccoon dogs contained a 29 nucleotide sequence only found in the earliest human SARS cases.548 Taken together, this evidence suggests that SARS likely crossed the species barrier from palm civets or raccoon dogs into humans with the 29 nucleotide sequence dropping out as SARS adapted to humans.	0.153846153846154	the, virus, introduced, into, human, from, in, or, to, and
6369	SARS-CoV-2 may also recognize ACE2 in a variety of animal species (except mice and rats). Pigs, ferrets, cats and non-human primates contain a larger num- ber of residues that favour the interaction of SARS-CoV-2 with ACE2 and therefore serve as animal models or intermediate hosts for the SARS-CoV-2	Critically, for the purposes of determining whether raccoon dogs and civets were the intermediate host species that introduced the virus into humans, the virus collected from palm civets and raccoon dogs contained a 29 nucleotide sequence only found in the earliest human SARS cases.548 Taken together, this evidence suggests that SARS likely crossed the species barrier from palm civets or raccoon dogs into humans with the 29 nucleotide sequence dropping out as SARS adapted to humans.	0.153846153846154	in, a, of, species, and, that, the, with, as, or, intermediate, for
6370	Genomic analysis suggests that the COVID-19 virus originated in bats and transmitted to humans through unknown intermediate hosts in the Wuhan seafood market, China, in December of 2019	In December 2005, the role of palm civets as an intermediate host of SARS was confirmed when an investigation of a SARS outbreak at a restaurant found that virus samples taken from infected humans were identical to virus sample taken from palm civets at the restaurant.553 Moreover, both the human and palm civet samples were more closely related to the variant of SARS containing the 29-nucleotide sequence than later human adapted variants.5	0.153846153846154	that, the, virus, in, and, to, humans, intermediate, december, of
6371	In 2017, the same group of researchers would publish the results of a five year (April 11 to October 2015) longitudinal study on the same bat cave as the 2011-2012 study. By October 2015, researchers had taken 602 bat samples with 84 samples testing positive. 566 In total the study found 15 novel bat coronaviruses in a single cave. By comparing sections of these viruses to SARS, the researchers concluded, “all of the building block” SARS’s genome could be found in the 15 SARS-related coronaviruses found in the cave. Moreover, the viruses were sufficiently similar and present in sufficient density that recombination events were a likely occurrence, thus increasing the probability that SARS emerged from this specific cave in Yunnan Province. It took researchers approximately 14 years from the first outbreak of SARS to locate its viral reservoir in a Yunnan Province cave home to multiple species of horseshoe bats.	From the samples, the WIV team was also able for the first time to isolate a live SARS-related virus that was 99% similar to Rs3367. Experiments with this live virus sample, named bat SL-CoV-WIV1 (WIV1), determined that like SARS, WIV1 used ACE2 as a cellular entry receptor and could directly infect human cells.564 Researchers would also create a chimeric virus by grafting the RsSHC014 to a mouse- adapted SARS “backbone.” This chimeric virus also used ACE2 as a cellular entry receptor and could directly infect human cells. In July 2013, the WIV team of researchers successfully isolated a second bat coronavirus from a sample taken from the Yunnan bat colony named bat SL-CoV WIV16 (WIV16).565 WIV16 supplanted WIV1 as the closest known virus to SARS at the time of its discovery. WIV16 could also use ACE2 as an entry receptor, including for human cells.	0.153846153846154	in, the, of, researchers, would, a, to, bat, as, by, taken, with, sars,, could, sars-related, similar, and, that, sars, from, this, yunnan, first, its
6372	From the samples, the WIV team was also able for the first time to isolate a live SARS-related virus that was 99% similar to Rs3367. Experiments with this live virus sample, named bat SL-CoV-WIV1 (WIV1), determined that like SARS, WIV1 used ACE2 as a cellular entry receptor and could directly infect human cells.564 Researchers would also create a chimeric virus by grafting the RsSHC014 to a mouse- adapted SARS “backbone.” This chimeric virus also used ACE2 as a cellular entry receptor and could directly infect human cells. In July 2013, the WIV team of researchers successfully isolated a second bat coronavirus from a sample taken from the Yunnan bat colony named bat SL-CoV WIV16 (WIV16).565 WIV16 supplanted WIV1 as the closest known virus to SARS at the time of its discovery. WIV16 could also use ACE2 as an entry receptor, including for human cells.	In 2017, the same group of researchers would publish the results of a five year (April 11 to October 2015) longitudinal study on the same bat cave as the 2011-2012 study. By October 2015, researchers had taken 602 bat samples with 84 samples testing positive. 566 In total the study found 15 novel bat coronaviruses in a single cave. By comparing sections of these viruses to SARS, the researchers concluded, “all of the building block” SARS’s genome could be found in the 15 SARS-related coronaviruses found in the cave. Moreover, the viruses were sufficiently similar and present in sufficient density that recombination events were a likely occurrence, thus increasing the probability that SARS emerged from this specific cave in Yunnan Province. It took researchers approximately 14 years from the first outbreak of SARS to locate its viral reservoir in a Yunnan Province cave home to multiple species of horseshoe bats.	0.153846153846154	from, the, first, to, a, sars-related, that, similar, with, this, bat, sars,, as, and, could, researchers, would, by, sars, in, of, taken, yunnan, its
6373	The association between the earliest known COVID-19 cases and the Huanan Seafood Market is one of the strongest pieces of evidence suggesting a natural zoonotic spillover origin to COVID- 19	The Huanan Market is the only Wuhan area market that PRC officials have released significant information about. In presentations for the WHO-China Joint Report, PRC researchers stated, “66% of the 41 cases identified before 2 January 2020 were once exposed to the Huanan Market.” 642 Similarly, retrospective case identification by Chinese epidemiologists and public health experts shared with the WHO showed that a preponderance, but not all of early known COVID-19 cases had an association with the Huanan Market	0.153846153846154	the, association, known, covid-19, cases, and, huanan, market, is, of, a, to
6374	The Huanan Market is the only Wuhan area market that PRC officials have released significant information about. In presentations for the WHO-China Joint Report, PRC researchers stated, “66% of the 41 cases identified before 2 January 2020 were once exposed to the Huanan Market.” 642 Similarly, retrospective case identification by Chinese epidemiologists and public health experts shared with the WHO showed that a preponderance, but not all of early known COVID-19 cases had an association with the Huanan Market	The association between the earliest known COVID-19 cases and the Huanan Seafood Market is one of the strongest pieces of evidence suggesting a natural zoonotic spillover origin to COVID- 19	0.153846153846154	the, huanan, market, is, of, cases, to, and, a, known, covid-19, association
6375	Bats of numerous globally distributed genera and species are now known to be the major reservoir of animal coronavi- ruses	Live animal sales at markets are a known zoonotic risk and this association in some ways parallels the spillover events that led to the 2002-2003 SARS epidemic	0.153846153846154	and, are, known, to, the, animal
6376	Generally, coronaviruses are zoonotic viruses belonging to the order Nidovirales that includes three families, namely, Coronaviridae, Arteriviridae, and Roniviridae	Live animal sales at markets are a known zoonotic risk and this association in some ways parallels the spillover events that led to the 2002-2003 SARS epidemic	0.153846153846154	are, zoonotic, to, the, that, and
6377	a coronavirus strain in the Malay pan- golin with a genome that was similar to that of SARS- CoV-2 at 85.5%–92.4%.	Live animal sales at markets are a known zoonotic risk and this association in some ways parallels the spillover events that led to the 2002-2003 SARS epidemic	0.153846153846154	a, in, the, that, to, at
6378	Domestic animals can suffer from disease as intermediate hosts that cause virus transmission from natural hosts to humans; for example, SARS-CoV and MERS-CoV crossed the species bar- riers into masked palm civets and camels, respectively	SARS-CoV-2 is a natural virus that found its way into humans through mundane contact with infected wildlife that went on to cause the most consequential pandemic for over a century.	0.153846153846154	that, cause, virus, natural, to, for, the, into
6379	t is thought that SARS-CoV-2 jumped the species barrier and initially infected humans from another animal host.	SARS-CoV-2 is a natural virus that found its way into humans through mundane contact with infected wildlife that went on to cause the most consequential pandemic for over a century.	0.153846153846154	is, that, sars-cov-2, the, infected, humans
6380	RaTG-13 is the most closely related virus to SARS-CoV-2 known to be in the WIV’s possession prior to the COVID-19 pandemic.	SARS-CoV-2 is a natural virus that found its way into humans through mundane contact with infected wildlife that went on to cause the most consequential pandemic for over a century.	0.153846153846154	is, the, most, virus, to, sars-cov-2
6381	In fact, a cluster of patients being screened for SARS-CoV-2 were recently found to be infected with a novel coronavirus of canine origin in Malaysia (30), suggesting that zoonotic co- ronavirus events may be quite common	SARS-CoV-2 is a natural virus that found its way into humans through mundane contact with infected wildlife that went on to cause the most consequential pandemic for over a century.	0.153846153846154	a, for, sars-cov-2, found, to, infected, with, that
6382	Bioinformatic analyses indicated that the virus had features typical of the coronavirus family and belonged to the Betacoronavirus 2B lineage	expended to make the simple point that COVID-19 had a natural origin.	0.153846153846154	that, the, had, to
6383	this indicates a strong suspicion that the Covid-19 outbreak is a consequence of illegal trade and consumption of wild animals	expended to make the simple point that COVID-19 had a natural origin.	0.153846153846154	a, that, the, covid-19
6384	the genetic similarity of SARS-CoV-2 with other coronaviruses appears to be completely consistent with the hypoth- esis of its natural origin.	expended to make the simple point that COVID-19 had a natural origin.	0.153846153846154	the, to, natural, origin.
6385	SARS-CoV and SARS-CoV-2 emerged in China, home to bats of more than 100 species, many of which carry α- and/or β-coronaviruses	coronaviruses that were phylogenetically related to SARS-CoV-2 were found in rhinolophus bats in South Asian countries including China, Japan, Cambodia, and Thailand[2,6–8] and in pangolins smuggled to China from South Asian countries.[9,	0.153846153846154	and, sars-cov-2, in, china,, to, bats
6386	Mutations, insertions and deletions can occur near the S1–S2 junction of coronaviruses22, which shows that the polybasic cleavage site can arise by a natural evolutionary process.	A huge number of unknown viruses exist in their natural reservoirs and continue to evolve, which results in the generation of new strains.	0.153846153846154	and, the, of, which, a, natural
6387	Outcomes of a phylogenetic analysis suggest that the virus belongs to the genus Betacoronavirus, sub-genus Sarbecovirus, which includes many bat SARS-like CoVs and SARS CoVs.	A huge number of unknown viruses exist in their natural reservoirs and continue to evolve, which results in the generation of new strains.	0.153846153846154	of, a, the, to, which, and
6388	an intermediate host species be- tween bats and humans was found in all previous out- breaks caused by closely related coronavirus: the masked palm civet	SARS-CoV-2 has a natural origin and was selected either in an animal host before zoonotic transfer, or in humans following zoonotic transfer	0.153846153846154	an, host, and, humans, was, in
6389	Investigations into the WIV indicate that WIV is not engaged in any research related to SARS-CoV-2	Our analyses clearly show that SARS-CoV-2 is not a laboratory construct or a purposefully manipulated virus.	0.153846153846154	that, is, not, sars-cov-2
6390	The preponderance of scientific evidence at this time indicates that SARS-CoV-2 is representative of a type of corona- virus that has been circulating in feral animal populations for decades	Thus, the high-affinity binding of the SARS-CoV-2 spike protein to human ACE2 is most likely the result of natural selection on a human or human-like ACE2 that permits another optimal binding solution to arise. This is strong evidence that SARS-CoV-2 is not the product of purposeful manipulation.	0.153846153846154	the, of, evidence, this, that, sars-cov-2, is, a
6391	ince there is usually very limited close contact between humans and bats, it is more likely that transmission of SARS-CoV-2 to humans happened through an intermediate host, that is another animal species more likely to be handled by humans	It is improbable that SARS-CoV-2 emerged through laboratory manipulation of a related SARS-CoV-like coronavirus	0.153846153846154	is, it, that, of, sars-cov-2, through
6392	Bats have been reported as being the rich source of coronaviruses	f genetic manipulation had been performed, one of the several reverse-genetic systems available for betacoronaviruses would probably have been used	0.153846153846154	have, been, the, of
6393	virus that is regularly transmitted from an animal to a human is called a zoonotic virus	the genetic data irrefutably show that SARS- CoV-2 is not derived from any previously used virus backbone20	0.153846153846154	virus, that, is, from
6394	SARS-CoV-2 may originate from a virus that is endemic in this bat species.	the genetic data irrefutably show that SARS- CoV-2 is not derived from any previously used virus backbone20	0.153846153846154	from, virus, that, is
6395	A field study for the SARS-CoV on palm civet ruled out the possibility as the natural reservoir (low positive rate); instead, the prevalence of bat coro- navirus among wild life is high and it shares a certain sequence identity with the human SARS-CoV	Given the similarity of SARS- CoV-2 to bat SARS-CoV-like coronaviruses2 , it is likely that bats serve as reservoir hosts for its progenitor.	0.153846153846154	for, the, as, reservoir, of, bat, is, it
6396	genome1 , some pangolin coronaviruses exhibit strong similarity to SARS-CoV-2 in the RBD, including all six key RBD residues21 (Fig. 1). This clearly shows that the SARS-CoV-2 spike protein optimized for binding to human-like ACE2 is the result of natural selection	Given the similarity of SARS- CoV-2 to bat SARS-CoV-like coronaviruses2 , it is likely that bats serve as reservoir hosts for its progenitor.	0.153846153846154	,, similarity, to, the, that, for, is, of
6397	Recent research results suggest that bats or pangolins might be the hosts for SARS-CoV-2 based on comparative studies using its genomic sequences.	Given the similarity of SARS- CoV-2 to bat SARS-CoV-like coronaviruses2 , it is likely that bats serve as reservoir hosts for its progenitor.	0.153846153846154	that, bats, the, hosts, for, its
6398	the virus is similar to MERS-CoV and SARS-CoV that had its origin in animal reservoirs	RaTG13, sampled from a Rhinolophus affinis bat1 , is ~96% identical overall to SARS-CoV-2, its spike diverges in the RBD, which suggests that it may not bind efficiently to human ACE27	0.153846153846154	the, is, to, that, its, in
6399	Investigations into the WIV indicate that WIV is not engaged in any research related to SARS-CoV-2	RaTG13, sampled from a Rhinolophus affinis bat1 , is ~96% identical overall to SARS-CoV-2, its spike diverges in the RBD, which suggests that it may not bind efficiently to human ACE27	0.153846153846154	the, that, is, not, in, to
6400	the coronaviruses discovered to date that are most closely related to SARS-CoV-2 are all bat coronaviruses discovered in southern China and Southeast Asia, including Laos, Thailand and Cambodia	genome1 , some pangolin coronaviruses exhibit strong similarity to SARS-CoV-2 in the RBD, including all six key RBD residues21 (Fig. 1). This clearly shows that the SARS-CoV-2 spike protein optimized for binding to human-like ACE2 is the result of natural selection	0.153846153846154	the, coronaviruses, to, that, sars-cov-2, all, in, including
6401	Given the similarity of SARS- CoV-2 to bat SARS-CoV-like coronaviruses2 , it is likely that bats serve as reservoir hosts for its progenitor.	genome1 , some pangolin coronaviruses exhibit strong similarity to SARS-CoV-2 in the RBD, including all six key RBD residues21 (Fig. 1). This clearly shows that the SARS-CoV-2 spike protein optimized for binding to human-like ACE2 is the result of natural selection	0.153846153846154	the, similarity, of, to, ,, is, that, for
6402	A comparative analysis of genetic data available to date has suggested that SARS-CoV-2 originated by the recombination of pangolin-CoV and the bat-CoV-RaTG13-like virus	Mutations, insertions and deletions can occur near the S1–S2 junction of coronaviruses22, which shows that the polybasic cleavage site can arise by a natural evolutionary process.	0.153846153846154	a, of, that, by, the, and
6403	A huge number of unknown viruses exist in their natural reservoirs and continue to evolve, which results in the generation of new strains.	Mutations, insertions and deletions can occur near the S1–S2 junction of coronaviruses22, which shows that the polybasic cleavage site can arise by a natural evolutionary process.	0.153846153846154	a, of, natural, and, which, the
6404	Peer-reviewed evidence available to the public points to the hypothesis that SARS-CoV-2 emerged as a result of spillover into humans from a natural origin	r. It is possible that a progenitor of SARS-CoV-2 jumped into humans, acquiring the genomic features described above through adaptation during undetected human-to-human transmission.	0.153846153846154	the, that, sars-cov-2, a, of, into
6405	A comparative analysis of genetic data available to date has suggested that SARS-CoV-2 originated by the recombination of pangolin-CoV and the bat-CoV-RaTG13-like virus	The presence in pangolins of an RBD very similar to that of SARS-CoV-2 means that we can infer this was also probably in the virus that jumped to humans. T	0.153846153846154	of, to, that, sars-cov-2, the, virus
6406	Positive environmental samples from the market from the western section that traded wildlife/animal products implicating the presence of racoon dogs in proximity of environmental samples positive for SARS-CoV-2	The presence in pangolins of an RBD very similar to that of SARS-CoV-2 means that we can infer this was also probably in the virus that jumped to humans. T	0.153846153846154	the, that, presence, of, in, sars-cov-2
6407	t was found that the genome sequence of SARS-CoV-2 is 96.2% identical to a bat CoV RaTG13, whereas it shares 79.5% identity to SARS-CoV	Their analysis showed that the backbone of the new coronavirus’s genome most closely resembles that of a bat coronavirus discovered after the COVID-19 pan- demic began	0.153846153846154	that, the, genome, of, a, bat
6408	the coronaviruses discovered to date that are most closely related to SARS-CoV-2 are all bat coronaviruses discovered in southern China and Southeast Asia, including Laos, Thailand and Cambodia	Their analysis showed that the backbone of the new coronavirus’s genome most closely resembles that of a bat coronavirus discovered after the COVID-19 pan- demic began	0.153846153846154	the, discovered, that, most, closely, bat
6409	The preponderance of scientific evidence at this time indicates that SARS-CoV-2 is representative of a type of corona- virus that has been circulating in feral animal populations for decades	Another piece of evidence that supports the COVID-19 is of bat origin is the existence of a high degree of homology of the ACE2 receptor from a diversity of animal species, thus implicating these animal species as possible intermediate hosts or animal models for COVID-19 infections	0.153846153846154	the, of, evidence, that, is, a, animal, for
6410	SARS-CoV and SARS-CoV-2 emerged in China, home to bats of more than 100 species, many of which carry α- and/or β-coronaviruses	Genomic analysis suggests that the COVID-19 virus originated in bats and transmitted to humans through unknown intermediate hosts in the Wuhan seafood market, China, in December of 2019	0.153846153846154	and, in, china,, to, bats, of
6411	scientists suspected that Hunan seafood market in Wuhan helped the virus spread, however, it was not where the outbreak first emerged	Genomic analysis suggests that the COVID-19 virus originated in bats and transmitted to humans through unknown intermediate hosts in the Wuhan seafood market, China, in December of 2019	0.153846153846154	that, seafood, in, wuhan, the, virus
6412	In December 2005, the role of palm civets as an intermediate host of SARS was confirmed when an investigation of a SARS outbreak at a restaurant found that virus samples taken from infected humans were identical to virus sample taken from palm civets at the restaurant.553 Moreover, both the human and palm civet samples were more closely related to the variant of SARS containing the 29-nucleotide sequence than later human adapted variants.5	Genomic analysis suggests that the COVID-19 virus originated in bats and transmitted to humans through unknown intermediate hosts in the Wuhan seafood market, China, in December of 2019	0.153846153846154	in, december, the, of, intermediate, that, virus, humans, to, and
6413	The two thirds of the first Covid-19 patients were associated with the Huanan Seafood Wholesale Market in Wuhan City, Hubei Province, China	Genomic analysis suggests that the COVID-19 virus originated in bats and transmitted to humans through unknown intermediate hosts in the Wuhan seafood market, China, in December of 2019	0.153846153846154	the, of, covid-19, seafood, in, wuhan
6414	Coronaviruses are naturally hosted and developmentally formed by bats.	Bats are hosts of many coronaviruses	0.153846153846154	coronaviruses, are
6415	Coronaviruses account for over 30% of the world’s viruses.	Bats are hosts of many coronaviruses	0.153846153846154	coronaviruses, of
6416	SARS-CoV-2 is believed to be a spillover of an animal coronavirus and later adapted the ability of human-to-human transmission	The COVID-19 is suspected to be emerged in the seafood market in Wuhan, China	0.153846153846154	is, to, be, the
6417	t is believed that the virus is zoonotic and bats may be the culprits because of sequence identity to the bat-CoV	The COVID-19 is suspected to be emerged in the seafood market in Wuhan, China	0.153846153846154	is, the, be, to
6418	From phylogenetics analyses undertaken with available full genome sequences, bats appear to be the reservoir of COVID-19 virus	The COVID-19 is suspected to be emerged in the seafood market in Wuhan, China	0.153846153846154	to, be, the, covid-19
6419	Hence, they predicted that Bat-SL-CoV is the most probable source of SARS-CoV-2	Most of the early reported cases have been in that market, which was closed later by the Chinese authority.	0.153846153846154	that, the, most, of
6420	Most scientists feel that a naturally occurring event was most likely the cause of the SARS-CoV-2 outbreak and subsequent pandemic spread,” he says. “The evidence is strong but is still circumstantial, and we need to keep an open mind about the origins of covid-19.”	Evolutionary analysis of COVID-19 virus revealed that it is most similar to the bat SARS-like coronaviruses, and for the similarity, it was named SARS-CoV-2.	0.153846153846154	most, that, was, the, of, and, is, to
6421	Tang et al. (23) revealed that the genomic variation between SARS- CoV-2 and bat SARSr-CoV (RaTG13) is only 4% and 17% at neutral sites.	Evolutionary analysis of COVID-19 virus revealed that it is most similar to the bat SARS-like coronaviruses, and for the similarity, it was named SARS-CoV-2.	0.153846153846154	revealed, that, the, and, bat, is
6422	As to the epidemic of coronaviruses, Yunnan may be consid- ered the most possible location of a spillover event because of the high potentiality of human contact to bat	Evolutionary analysis of COVID-19 virus revealed that it is most similar to the bat SARS-like coronaviruses, and for the similarity, it was named SARS-CoV-2.	0.153846153846154	to, the, of, coronaviruses,, most, bat
6423	the coronaviruses discovered to date that are most closely related to SARS-CoV-2 are all bat coronaviruses discovered in southern China and Southeast Asia, including Laos, Thailand and Cambodia	Evolutionary analysis of COVID-19 virus revealed that it is most similar to the bat SARS-like coronaviruses, and for the similarity, it was named SARS-CoV-2.	0.153846153846154	the, to, that, most, bat, and
6424	The concern related to CoVs infection dramatically rose after the COVID-19 global outbreak, for which a spill-over from wild animals is also most likely	Evolutionary analysis of COVID-19 virus revealed that it is most similar to the bat SARS-like coronaviruses, and for the similarity, it was named SARS-CoV-2.	0.153846153846154	the, to, covid-19, for, is, most
6425	a coronavirus strain in the Malay pan- golin with a genome that was similar to that of SARS- CoV-2 at 85.5%–92.4%.	Viruses similar to the Severe Acute Respiratory Syndrome Coronavirus 2 (SARS-CoV-2) have been discov- ered in bats of the genus Rhinolophus and in the Sunda pangolin, Manis javanica Desmarest, 1822, suggesting that these animals have played a key role in the emergence of the Covid-19 outbreak in the city of Wuhan, China	0.153846153846154	a, coronavirus, in, the, that, similar, to, of
6426	Xiao et al. (2020) furthermore suggest that SARS-CoV- 2 may have been formed by a recombination of a pangolin CoV-like virus with one similar to RaTG13, and that pangolins are potentially the intermediate hosts for SARS-CoV-2	Viruses similar to the Severe Acute Respiratory Syndrome Coronavirus 2 (SARS-CoV-2) have been discov- ered in bats of the genus Rhinolophus and in the Sunda pangolin, Manis javanica Desmarest, 1822, suggesting that these animals have played a key role in the emergence of the Covid-19 outbreak in the city of Wuhan, China	0.153846153846154	that, 2, have, been, a, of, similar, to, and, the
6427	Genomic analysis suggests that the COVID-19 virus originated in bats and transmitted to humans through unknown intermediate hosts in the Wuhan seafood market, China, in December of 2019	The two thirds of the first Covid-19 patients were associated with the Huanan Seafood Wholesale Market in Wuhan City, Hubei Province, China	0.153846153846154	the, covid-19, in, wuhan, seafood, of
6428	A coronavirus identified from the Malayan pangolin has been shown to have a 99% similarity with SARS-CoV-2	Even though the first patient was not reported to have attended this market, it would appear that this person has been in contact with people involved in the trade of living animals	0.153846153846154	the, has, been, to, have, with
6429	Previous studies have demonstrated that bats are the ultimate reservoir hosts for a number of CoVs, including ancestors of SARS-CoV and MERS-CoV	These studies have revealed a great diversity of sarbecoviruses in bats of the genus Rhinolophus (Rhinolo- phidae, commonly known as horseshoe bats), especially in China (	0.153846153846154	studies, have, bats, the, a, of
6430	Such studies argued that SARS-CoV-2 is very likely to be originated from Bat-SL-CoV-2 (RaTG13).	from bats to humans is possible, direct contact between bats and hunters would be the best scenario	0.153846153846154	is, to, be, from
6431	SARS-CoV-2 has a natural origin and was selected either in an animal host before zoonotic transfer, or in humans following zoonotic transfer	an intermediate host species be- tween bats and humans was found in all previous out- breaks caused by closely related coronavirus: the masked palm civet	0.153846153846154	and, was, in, an, host, humans
6432	In the case of SARS-CoV-2, Malayan pangolins (Manis javanica) were initially highly favored as the intermediate hosts.	Two viruses of the SARS-CoV-2 lineage have been isolated in Sunda pangolins (Manis javanica) obtained from wildlife traffic (so their exact geographic origin is unknown) in Guangdong and Guangxi provinces	0.153846153846154	in, the, of, pangolins, (manis, javanica)
6433	contaminated source from infected or sick wild animals in the wet market may have been the common origin.	they were contaminated by bats in the wild in their native Southeast Asian forests.	0.153846153846154	contaminated, wild, in, the
6434	ased on the large number of infected people that were exposed to the wet animal market in Wuhan City, China, it is suggested that this is likely the zoonotic origin of COVID-19	this indicates a strong suspicion that the Covid-19 outbreak is a consequence of illegal trade and consumption of wild animals	0.153846153846154	the, of, that, is, this, covid-19
6435	expended to make the simple point that COVID-19 had a natural origin.	this indicates a strong suspicion that the Covid-19 outbreak is a consequence of illegal trade and consumption of wild animals	0.153846153846154	the, that, covid-19, a
6436	Evolutionary analysis of COVID-19 virus revealed that it is most similar to the bat SARS-like coronaviruses, and for the similarity, it was named SARS-CoV-2.	The concern related to CoVs infection dramatically rose after the COVID-19 global outbreak, for which a spill-over from wild animals is also most likely	0.153846153846154	covid-19, is, most, to, the, for
6437	The virus responsible for COVID-19 has a single-stranded positive-sense RNA genome of about 30 kb, which has 74% to 99% identity with that of the coronavirus from the pangolin (Manis javanica) and horseshoe bat (Rhinolophus sinicus) (Bat-CoVRaTG13), respectively	ARS-CoV-2 has been analyzed throughout genome sequencing, showing 96.2% overall genome sequence identity with Bat CoV RaTG13, suggesting that Bat CoV and human SARS-CoV-2 might share a common ancestor	0.153846153846154	has, a, genome, identity, with, that, and, bat
6438	enetic material of the novel coronavirus has approximately 89% and 82% identity with bat SARS- like-CoVZXC21 and human SARS-CoV, respectively.	ARS-CoV-2 has been analyzed throughout genome sequencing, showing 96.2% overall genome sequence identity with Bat CoV RaTG13, suggesting that Bat CoV and human SARS-CoV-2 might share a common ancestor	0.153846153846154	has, and, identity, with, bat, human
6439	Although the RaTG13 coronavirus isolated from bat has about 96% identity with SARS-CoV-2	one SARS-CoV-2-related coronavirus isolated from a Malayan pangolin showed 100%, 98.6%, 97.8%, and 90.7% amino acid identity with SARS-CoV-2 envelope (E), membrane (M), nucleocapsid (N), and spike (S) genes respectively, and therefore, whether SARS-CoV-2 has other reservoirs and/or intermediate hosts still remains a question to be addressed in the current scenario	0.153846153846154	the, coronavirus, isolated, from, has, identity, with, sars-cov-2
6440	the virus is similar to MERS-CoV and SARS-CoV that had its origin in animal reservoirs	the disease in bats is generally asymptomatic and very little information is available on associated lesions,	0.153846153846154	the, is, and, in
6441	virus that is regularly transmitted from an animal to a human is called a zoonotic virus	Our retrospective analysis of scientific data supports the hypothesis that SARS-CoV-2 is indeed a naturally occurring virus	0.153846153846154	virus, that, is, a
6442	In contrast, the RBD of Pangolin-CoV is almost identical to SARS-CoV-2 (98%) at the aa level, proposing that mutations in Pangolin gave new features to CoV which enable the virus to bind to hACE2.	Our retrospective analysis of scientific data supports the hypothesis that SARS-CoV-2 is indeed a naturally occurring virus	0.153846153846154	the, of, is, sars-cov-2, that, virus
6443	Yet there are things that other experts say do not make sense if it was an engineered virus. Notably, SARS-CoV-2 attaches to cells differently from SARS-CoV-1 and is unlike any other known viruses used in laboratory gain-of-function research	Recent data show that SARS-CoV-2 did not come directly from a bat to a human; rather, it first evolved in an intermediate wildlife host	0.153846153846154	that, not, it, an, sars-cov-2, to, from, in
6444	A recent study of 411 bat samples from a small geographic region in China identified 24 coronaviruses including four close relatives of SARS-CoV-2 (	Recent data show that SARS-CoV-2 did not come directly from a bat to a human; rather, it first evolved in an intermediate wildlife host	0.153846153846154	a, recent, bat, from, in, sars-cov-2
6445	osada (2020) that investigates the polyprotein 1ab of SARS-CoV-2 and suggests that this novel coronavirus has more likely been arisen from viruses infecting bats rather th	he ani- mal reservoir of SARS-CoV-2 has not yet been identified, but that doesn’t imply the possibility of a lab origin.	0.153846153846154	that, the, of, sars-cov-2, has, been
6446	Bats are the second most numerous mammals after the rodents. They have long been known as reservoirs of coronaviruses, and host more zoonotic viruses than any other mammalian order	Indeed, the reservoirs for SARS-CoV and many other emerging patho- gens, notably EBOV, have not been identified.	0.153846153846154	the, have, been, reservoirs, and, other
6447	SARS-CoV-2 is believed to be a spillover of an animal coronavirus and later adapted the ability of human-to-human transmission	The SARS-CoV-2 genome was found to be 96.2% identical to the bat CoV RaTG13.4	0.153846153846154	sars-cov-2, to, be, the
6448	From phylogenetics analyses undertaken with available full genome sequences, bats appear to be the reservoir of COVID-19 virus	The SARS-CoV-2 genome was found to be 96.2% identical to the bat CoV RaTG13.4	0.153846153846154	genome, to, be, the
6449	Zhou et al. (2020) has found the high degree of homology of BatCoV RaTG13 to SARS-CoV-2 in the RdRp region	The SARS-CoV-2 genome was found to be 96.2% identical to the bat CoV RaTG13.4	0.153846153846154	found, the, to, sars-cov-2
6450	‘‘3’’. We thus suggest that SARS-CoV-2 probably has the same origin with bat CoV RaTG13 or Guangdong pango	The SARS-CoV-2 genome was found to be 96.2% identical to the bat CoV RaTG13.4	0.153846153846154	sars-cov-2, the, bat, cov
6451	Whereas, another study suggested bat might be the original host of SARS-CoV-2 and an unknown animal might present an intermediate host	The SARS-CoV-2 genome was found to be 96.2% identical to the bat CoV RaTG13.4	0.153846153846154	bat, be, the, sars-cov-2
6452	SARS-CoV-2 shares genetic properties with many other sarbecoviruses, lies fully within their genetic cluster, and is thus a virus that emerged naturally	explain why existing genetic data, viral diver- sity and past human history suggest that a natural origin of the virus is the most likely scenario	0.153846153846154	genetic, and, is, a, virus, that
6453	Peer-reviewed evidence available to the public points to the hypothesis that SARS-CoV-2 emerged as a result of spillover into humans from a natural origin	explain why existing genetic data, viral diver- sity and past human history suggest that a natural origin of the virus is the most likely scenario	0.153846153846154	the, that, a, of, natural, origin
6454	This geographic proximity is consistent with a separate and subsequent origin of lineage A at the Huanan market in late November 2019	explain why existing genetic data, viral diver- sity and past human history suggest that a natural origin of the virus is the most likely scenario	0.153846153846154	is, a, and, origin, of, the
6455	In the case of COVID-19, the ecosystem alteration that has favored its grand scale awakening as a dangerous human pathogen has used bats as essential mediators.	the hypothesis of natural origin has a higher prior prob- ability given past human history as well as present viral abundance and diversity	0.153846153846154	the, of, has, as, a, human
6456	Although the RaTG13 coronavirus isolated from bat has about 96% identity with SARS-CoV-2	SARS-CoV- 2 itself has an over 96% nucleotide identity to RaTG13 and therefore could be considered “RaTG13-like”	0.153846153846154	ratg13, has, 96%, identity
6457	t is thought that SARS-CoV-2 jumped the species barrier and initially infected humans from another animal host.	SARS-CoV-2 was made from viruses that are nearly identical to RaTG13 and MP789.	0.153846153846154	that, sars-cov-2, and, from
6458	the natural origin of SARS-CoV-2 as a recombinant between a Sarbecovirus from Malayan pangolins and RaTG13 from R. affinis.	SARS-CoV-2 was made from viruses that are nearly identical to RaTG13 and MP789.	0.153846153846154	sars-cov-2, from, and, ratg13
6459	The E-protein of SARS-CoV-2 is 100% identical with Bat-SL-CoV-2, Pangolin-CoV, and Bat-SL-CoV, and is 94.7% iden­ tical to SARS-CoV	SARS-CoV-2 was made from viruses that are nearly identical to RaTG13 and MP789.	0.153846153846154	sars-cov-2, identical, and, to
6460	One of these sequences shows 96.2% similarity to a genome sequence of a coronavirus, denoted RaTG13, which was previously obtained from a Rhinolophus affinis bat found in Yunnan province of China.	one of these bat coronaviruses, BANAL-52, demonstrates even higher overall genome similarity with SARS-CoV-2 (96.8%) than RaTG13 (96.2%).	0.153846153846154	one, of, these, similarity, genome, bat
6461	f SARS-CoV-2. This is because we observe considerable similarity be- tween SARS-CoV-2 and bat CoV RaTG13 (or Guangdong pangolin CoV) compared to the similarity between viruses that originated in	hypothesis is especially appealing to lab origin proponents: the fact that RaTG13 has been identified by researchers from the WIV provides an additional link between the lab and the pandemic. But this scenario appears to be implausible.	0.153846153846154	this, is, and, ratg13, to, the, between, that
6462	expended to make the simple point that COVID-19 had a natural origin.	the genetic similarity of SARS-CoV-2 with other coronaviruses appears to be completely consistent with the hypoth- esis of its natural origin.	0.153846153846154	to, the, natural, origin.
6463	In an experimental study, ACE2 from 25 species of bats were reported to support SARS-CoV-2 entry, and the infection rates of several bats were comparable to those of humans ACE2	RBD of SARS-CoV-2 was also shown to bind ACE2 receptors of bats, which makes the scenario of its emergence in these animals plausible	0.153846153846154	in, ace2, of, to, sars-cov-2, the
6464	Although RaTG13 is the bat coronavirus known to be the closest to SARS-CoV-2, its amino acid sequence consistency in the RBD of S gene is less than 90%	RBD of SARS-CoV-2 was also shown to bind ACE2 receptors of bats, which makes the scenario of its emergence in these animals plausible	0.153846153846154	the, to, its, in, rbd, of
6465	Bats are con- sidered to be the most likely initial hosts of SARS- CoV-2, while pangolins may be the intermediate hosts.	aken together, this allows us to conclude that natural emergence remains the most plausible scenario of SARS- CoV-2 origin and evidence to the contrary is yet to be presented.	0.153846153846154	to, be, the, most, of, sars-
6466	Given the similarity of SARS- CoV-2 to bat SARS-CoV-like coronaviruses2 , it is likely that bats serve as reservoir hosts for its progenitor.	Recent research results suggest that bats or pangolins might be the hosts for SARS-CoV-2 based on comparative studies using its genomic sequences.	0.153846153846154	the, that, bats, hosts, for, its
6467	SARS-CoV-2 is believed to be a spillover of an animal coronavirus and later adapted the ability of human-to-human transmission	The results obtained from various AI-enabled experiments using clustering algorithms demonstrate that all examined SARS-CoV-2 genomes belong to a cluster that also contains bat and pangolin coronavirus genomes.	0.153846153846154	sars-cov-2, to, a, coronavirus, and, the
6468	Due to the high sequence homology with a coronavirus isolated from bats, SARS-CoV-2 is considered a zoonotic origin coronavirus.	The results obtained from various AI-enabled experiments using clustering algorithms demonstrate that all examined SARS-CoV-2 genomes belong to a cluster that also contains bat and pangolin coronavirus genomes.	0.153846153846154	to, the, a, coronavirus, from, sars-cov-2
6469	0.001. This again indicates that bats are the more likely origin of SARS-CoV-2 than pa	provides evidence strongly supporting scientific hypotheses that bats and pangolins are probable hosts for SARS-CoV-2	0.153846153846154	that, bats, are, sars-cov-2
6470	there is absolutely no evidence at all that the virus was engineered as part of a weapons program	A study by Wu et al. (2020) using a complete genome obtained from a patient who was a worker at a seafood market in Wuhan city, Hubei province, China shows that the virus is closely related to a group of SARS-like CoVs that were previously found present in bats in China	0.153846153846154	is, at, that, the, virus, was, of, a
6471	Zhou et al. (2020) has found the high degree of homology of BatCoV RaTG13 to SARS-CoV-2 in the RdRp region	A study by Wu et al. (2020) using a complete genome obtained from a patient who was a worker at a seafood market in Wuhan city, Hubei province, China shows that the virus is closely related to a group of SARS-like CoVs that were previously found present in bats in China	0.153846153846154	et, al., (2020), found, the, of, to, in
6472	After the BANAL group of viruses, the next most closely related virus to SARS-CoV-2, as measured by highest average genetic similarity, is the bat SARS-related strain RaTG-13.	It is believed that bats are the most likely reservoir hosts for SARS-CoV-2 as it is very similar to a bat coronavirus.	0.153846153846154	the, most, to, as, is, bat
6473	This finding suggests the Pangolin as the intermediate host for SARS-CoV-2	It is believed that bats are the most likely reservoir hosts for SARS-CoV-2 as it is very similar to a bat coronavirus.	0.153846153846154	the, as, for, sars-cov-2
6474	Within the sarbecovirus lineage, en- compassing SARS and SARS-like viruses, many identified genetic sequences are very similar to SARS-CoV and SARS- CoV-2	Outcomes of a phylogenetic analysis suggest that the virus belongs to the genus Betacoronavirus, sub-genus Sarbecovirus, which includes many bat SARS-like CoVs and SARS CoVs.	0.153846153846154	the, sars, and, sars-like, many, to
6475	nitial studies compared the first COVID-19 genome to the bat coronavirus and verified that the sequence was 96.2% identical, a very high percentage	Outcomes of a phylogenetic analysis suggest that the virus belongs to the genus Betacoronavirus, sub-genus Sarbecovirus, which includes many bat SARS-like CoVs and SARS CoVs.	0.153846153846154	the, to, bat, and, that, a
6476	A comprehensive analysis of the SARS-CoV-2 genome together with that of SARS-CoV revealed the presence of nearly thirty ORFs and two novel inser- tions	Outcomes of a phylogenetic analysis suggest that the virus belongs to the genus Betacoronavirus, sub-genus Sarbecovirus, which includes many bat SARS-like CoVs and SARS CoVs.	0.153846153846154	a, analysis, of, the, that, and
6477	A huge number of unknown viruses exist in their natural reservoirs and continue to evolve, which results in the generation of new strains.	Outcomes of a phylogenetic analysis suggest that the virus belongs to the genus Betacoronavirus, sub-genus Sarbecovirus, which includes many bat SARS-like CoVs and SARS CoVs.	0.153846153846154	a, of, and, to, which, the
6478	research indicated that a Horseshoe bat virus strain found in China’s Yunnan Province has a genome similarity of 96.2% with SARS-CoV-2	Zhou et al. (2020) advocate a probable bat origin of SARS-CoV-2 by using complete genome sequences of five patients at the beginning of the outbreak in Wuhan, China	0.153846153846154	a, bat, in, genome, of, sars-cov-2
6479	one of these bat coronaviruses, BANAL-52, demonstrates even higher overall genome similarity with SARS-CoV-2 (96.8%) than RaTG13 (96.2%).	One of these sequences shows 96.2% similarity to a genome sequence of a coronavirus, denoted RaTG13, which was previously obtained from a Rhinolophus affinis bat found in Yunnan province of China.	0.153846153846154	one, of, these, bat, genome, similarity
6480	This hypothesis found its rationale in the in-silico analysis of sequence similarities which indicated that SARS-CoV-2 was closely related to RaTG13 but displayed specific RBD sites similar to the pangolin virus (	In another study, Lam et al. (2020) found two related lineages of CoVs in pangolin genome sequences sampled in Guangxi and Guang- dong provinces in China, which have similar genomic organizations to SARS-CoV-2.	0.153846153846154	found, in, of, which, related, to, similar, pangolin
6481	The current leading hypothesis is that the bat-derived virus evolved to infect pangolins; after a series of mutations and re- combination events, it has been transmitted to humans.	Xiao et al. (2020) furthermore suggest that SARS-CoV- 2 may have been formed by a recombination of a pangolin CoV-like virus with one similar to RaTG13, and that pangolins are potentially the intermediate hosts for SARS-CoV-2	0.153846153846154	the, that, virus, to, a, of, and, been
6482	Viruses similar to the Severe Acute Respiratory Syndrome Coronavirus 2 (SARS-CoV-2) have been discov- ered in bats of the genus Rhinolophus and in the Sunda pangolin, Manis javanica Desmarest, 1822, suggesting that these animals have played a key role in the emergence of the Covid-19 outbreak in the city of Wuhan, China	Xiao et al. (2020) furthermore suggest that SARS-CoV- 2 may have been formed by a recombination of a pangolin CoV-like virus with one similar to RaTG13, and that pangolins are potentially the intermediate hosts for SARS-CoV-2	0.153846153846154	similar, to, the, 2, have, been, of, and, that, a
6483	The preponderance of scientific evidence at this time indicates that SARS-CoV-2 is representative of a type of corona- virus that has been circulating in feral animal populations for decades	Xiao et al. (2020) furthermore suggest that SARS-CoV- 2 may have been formed by a recombination of a pangolin CoV-like virus with one similar to RaTG13, and that pangolins are potentially the intermediate hosts for SARS-CoV-2	0.153846153846154	the, of, that, sars-cov-2, a, virus, been, for
6484	Compared with the known SARS-CoV and MERS-CoV genome, SARS-CoV-2 is closer to the SARS-like bat CoVs in terms of the whole genome sequence	e. Results of the two clustering methods presented in Figs. 3 and 4 show that SARS-CoV-2 sequences form a group with viruses in the Coronaviridae fa	0.153846153846154	with, the, and, sars-cov-2, in, of
6485	In a related study (39), we show that the two earliest lineage A cases are more closely positioned geographically to the Huanan market	e. Results of the two clustering methods presented in Figs. 3 and 4 show that SARS-CoV-2 sequences form a group with viruses in the Coronaviridae fa	0.153846153846154	in, a, show, that, the, two
6486	This geographic proximity is consistent with a separate and subsequent origin of lineage A at the Huanan market in late November 2019	e. Results of the two clustering methods presented in Figs. 3 and 4 show that SARS-CoV-2 sequences form a group with viruses in the Coronaviridae fa	0.153846153846154	with, a, and, of, the, in
6487	A comparative analysis of genetic data available to date has suggested that SARS-CoV-2 originated by the recombination of pangolin-CoV and the bat-CoV-RaTG13-like virus	e. Results of the two clustering methods presented in Figs. 3 and 4 show that SARS-CoV-2 sequences form a group with viruses in the Coronaviridae fa	0.153846153846154	a, of, that, sars-cov-2, the, and
6488	Recent SARS-CoV-2 development gives prominence to the poten- tial for deadly viruses hidden in wild zoonotic reservoirs and the threat of zoonotic spillovers	e. Results of the two clustering methods presented in Figs. 3 and 4 show that SARS-CoV-2 sequences form a group with viruses in the Coronaviridae fa	0.153846153846154	sars-cov-2, the, viruses, in, and, of
6489	t is believed that the virus is zoonotic and bats may be the culprits because of sequence identity to the bat-CoV	B, we believe that SARS-CoV-2 is naturally part of the Sarbecovirus sub-gen	0.153846153846154	is, that, the, of
6490	this indicates a strong suspicion that the Covid-19 outbreak is a consequence of illegal trade and consumption of wild animals	B, we believe that SARS-CoV-2 is naturally part of the Sarbecovirus sub-gen	0.153846153846154	that, the, is, of
6491	‘‘3’’. We thus suggest that SARS-CoV-2 probably has the same origin with bat CoV RaTG13 or Guangdong pango	B, we believe that SARS-CoV-2 is naturally part of the Sarbecovirus sub-gen	0.153846153846154	we, that, sars-cov-2, the
6492	he ani- mal reservoir of SARS-CoV-2 has not yet been identified, but that doesn’t imply the possibility of a lab origin.	osada (2020) that investigates the polyprotein 1ab of SARS-CoV-2 and suggests that this novel coronavirus has more likely been arisen from viruses infecting bats rather th	0.153846153846154	of, sars-cov-2, has, been, that, the
6493	This finding suggests that natural selection might happen in pangolin and gave the virus new features for recognition of hACE2.	osada (2020) that investigates the polyprotein 1ab of SARS-CoV-2 and suggests that this novel coronavirus has more likely been arisen from viruses infecting bats rather th	0.153846153846154	this, suggests, that, and, the, of
6494	The phyloge- netic analysis shows that SARS-CoV-2 protein is frmly rooted in the β-genus lineage of bat coronaviruse	f SARS-CoV-2. This is because we observe considerable similarity be- tween SARS-CoV-2 and bat CoV RaTG13 (or Guangdong pangolin CoV) compared to the similarity between viruses that originated in	0.153846153846154	the, that, sars-cov-2, is, in, bat
6495	hypothesis is especially appealing to lab origin proponents: the fact that RaTG13 has been identified by researchers from the WIV provides an additional link between the lab and the pandemic. But this scenario appears to be implausible.	f SARS-CoV-2. This is because we observe considerable similarity be- tween SARS-CoV-2 and bat CoV RaTG13 (or Guangdong pangolin CoV) compared to the similarity between viruses that originated in	0.153846153846154	is, to, the, that, ratg13, between, and, this
6496	pangolins were considered a possible intermediate host for SARS-CoV-2 because it shared 99% genetic similarity with the CoV in pangolins	olin CoV). Therefore, SARS-CoV-2 is deemed to have very likely originated in the same host with bat CoV RaTG13 or Guangdong pangolin CoV, which is bat or pangolin, re	0.153846153846154	host, sars-cov-2, with, the, cov, in
6497	The SARS-CoV-2 genome was found to be 96.2% identical to the bat CoV RaTG13.4	‘‘3’’. We thus suggest that SARS-CoV-2 probably has the same origin with bat CoV RaTG13 or Guangdong pango	0.153846153846154	the, sars-cov-2, bat, cov
6498	Since the spillover model postulates that an animal reservoir must be at the origin of the zoonosis	0.001. This again indicates that bats are the more likely origin of SARS-CoV-2 than pa	0.153846153846154	the, that, origin, of
6499	This finding suggests the Pangolin as the intermediate host for SARS-CoV-2	o 0.0001, the SARS-CoV-2 sequences create their own cluster ‘‘22’’ and this questions the probable bat or pangolin origin of SA	0.153846153846154	this, the, pangolin, sars-cov-2
6500	contaminated source from infected or sick wild animals in the wet market may have been the common origin.	n CoV. This implies that SARS-CoV-2 may have originated in bats or pa	0.153846153846154	or, in, may, have
6501	the natural origin of SARS-CoV-2 as a recombinant between a Sarbecovirus from Malayan pangolins and RaTG13 from R. affinis.	Studies on genome sequences obtained from early patients in Wuhan city in China suggest the probable bat origin of the virus based on similarities between these sequences and those obtained from bat CoVs previously reported in China	0.153846153846154	the, origin, of, between, from, and
6502	Within the sarbecovirus lineage, en- compassing SARS and SARS-like viruses, many identified genetic sequences are very similar to SARS-CoV and SARS- CoV-2	Other studies afterwards found that SARS-CoV-2 genome sequences are also similar to pangolin CoV sequences and accordingly raised a hypothesis on the pangolin origin of SARS-CoV-2.	0.153846153846154	the, and, sequences, are, similar, to
6503	Compared with the known SARS-CoV and MERS-CoV genome, SARS-CoV-2 is closer to the SARS-like bat CoVs in terms of the whole genome sequence	Other studies afterwards found that SARS-CoV-2 genome sequences are also similar to pangolin CoV sequences and accordingly raised a hypothesis on the pangolin origin of SARS-CoV-2.	0.153846153846154	the, and, sars-cov-2, to, of, genome
6504	scientists have shown through experiments that the RBD of BANAL-52 binds with greater affinity to human ACE2 than SARS-CoV-2.	The results of various clustering experi- ments show that SARS-CoV-2 genomes are more likely to form a cluster with the bat CoV RaTG13 genome than pangolin CoV genomes,	0.153846153846154	that, the, of, with, to, than
6505	To clarify this contrast that SARS-CoV-2 has highest similarity to Bat- SL-CoV-2 when comparing the complete virus genome, but bats cannot be the direct origin of SARS-CoV-2, we investigated recombination events.	data showed that SARS-CoV-2 S-protein has highest similarity to Bat-SL-CoV-2 and Pangolin-CoV with 97.4% and 89.7%, respectively	0.153846153846154	to, that, sars-cov-2, has, highest, similarity
6506	Such studies argued that SARS-CoV-2 is very likely to be originated from Bat-SL-CoV-2 (RaTG13).	data showed that SARS-CoV-2 S-protein has highest similarity to Bat-SL-CoV-2 and Pangolin-CoV with 97.4% and 89.7%, respectively	0.153846153846154	that, sars-cov-2, to, bat-sl-cov-2
6507	SARS-CoV-2 was made from viruses that are nearly identical to RaTG13 and MP789.	The E-protein of SARS-CoV-2 is 100% identical with Bat-SL-CoV-2, Pangolin-CoV, and Bat-SL-CoV, and is 94.7% iden­ tical to SARS-CoV	0.153846153846154	sars-cov-2, identical, to, and
6508	In contrast, the RBD of Pangolin-CoV is almost identical to SARS-CoV-2 (98%) at the aa level, proposing that mutations in Pangolin gave new features to CoV which enable the virus to bind to hACE2.	The E-protein of SARS-CoV-2 is 100% identical with Bat-SL-CoV-2, Pangolin-CoV, and Bat-SL-CoV, and is 94.7% iden­ tical to SARS-CoV	0.153846153846154	the, of, is, identical, to, sars-cov-2
6509	When a virus passes from animals to humans for the first time it is called a spillover event.	Further recombination analysis revealed the pathway for spillover transmission from Bat-SL-CoV-2 and Pangolin-CoV.	0.153846153846154	from, for, the, spillover
6510	Bat-SL-CoV-2 is the major parent with 98.4% simi­ larity and Pangolin-CoV is the minor parent with 88.2% similarity for recombinant SARS-CoV-2	Further recombination analysis revealed the pathway for spillover transmission from Bat-SL-CoV-2 and Pangolin-CoV.	0.153846153846154	bat-sl-cov-2, the, and, for
6511	The same rhinolophid bats are also implicated in the emergence of SADS-CoV in southern China	we provide evidence for recombination event between Bat-SL-CoV-2 and Pangolin-CoV that resulted in the emergence of SARS-CoV-2	0.153846153846154	the, in, emergence, of
6512	In contrast, the RBD of Pangolin-CoV is almost identical to SARS-CoV-2 (98%) at the aa level, proposing that mutations in Pangolin gave new features to CoV which enable the virus to bind to hACE2.	we provide evidence for recombination event between Bat-SL-CoV-2 and Pangolin-CoV that resulted in the emergence of SARS-CoV-2	0.153846153846154	in, the, of, pangolin-cov, sars-cov-2, that
6513	Data collected on genetic evolution, receptor binding and pathogenesis have shown that SARS-CoV is most likely caused by bats by sequential recombination of bat SARS-CoVs	Previous studies have demonstrated that bats are the ultimate reservoir hosts for a number of CoVs, including ancestors of SARS-CoV and MERS-CoV	0.153846153846154	and, have, that, sars-cov, bats, of
6514	These studies have revealed a great diversity of sarbecoviruses in bats of the genus Rhinolophus (Rhinolo- phidae, commonly known as horseshoe bats), especially in China (	Previous studies have demonstrated that bats are the ultimate reservoir hosts for a number of CoVs, including ancestors of SARS-CoV and MERS-CoV	0.153846153846154	studies, have, a, of, bats, the
6515	Further recombination analysis revealed the pathway for spillover transmission from Bat-SL-CoV-2 and Pangolin-CoV.	Bat-SL-CoV-2 is the major parent with 98.4% simi­ larity and Pangolin-CoV is the minor parent with 88.2% similarity for recombinant SARS-CoV-2	0.153846153846154	the, for, bat-sl-cov-2, and
6516	RaTG-13 is the most closely related virus to SARS-CoV-2 known to be in the WIV’s possession prior to the COVID-19 pandemic.	the critical residues binding to hACE2 are 100% identical in SARS-CoV-2 and Pangolin-CoV	0.153846153846154	the, to, sars-cov-2, in
6517	Bat-SL-CoV-2 is the major parent with 98.4% simi­ larity and Pangolin-CoV is the minor parent with 88.2% similarity for recombinant SARS-CoV-2	the critical residues binding to hACE2 are 100% identical in SARS-CoV-2 and Pangolin-CoV	0.153846153846154	the, and, pangolin-cov, sars-cov-2
6518	osada (2020) that investigates the polyprotein 1ab of SARS-CoV-2 and suggests that this novel coronavirus has more likely been arisen from viruses infecting bats rather th	This finding suggests that natural selection might happen in pangolin and gave the virus new features for recognition of hACE2.	0.153846153846154	that, the, of, and, suggests, this
6519	At present, RaTG13, which was found in Rhinolophus affinis in Yunnan Province, has the closest relationship with SARS-CoV-2, with 96.2% identity at the whole- genome level	The phylogenetic tree shows that SARS-CoV-2 has the closest evolutionary relationship with Bat-SL-CoV-2 at the scale of the complete virus genome, and less similarity to Pangolin-CoV	0.153846153846154	at, has, the, closest, relationship, with
6520	RaTG-13 is the most closely related virus to SARS-CoV-2 known to be in the WIV’s possession prior to the COVID-19 pandemic.	In contrast, the RBD of Pangolin-CoV is almost identical to SARS-CoV-2 (98%) at the aa level, proposing that mutations in Pangolin gave new features to CoV which enable the virus to bind to hACE2.	0.153846153846154	is, the, virus, to, sars-cov-2, in
6521	Our retrospective analysis of scientific data supports the hypothesis that SARS-CoV-2 is indeed a naturally occurring virus	In contrast, the RBD of Pangolin-CoV is almost identical to SARS-CoV-2 (98%) at the aa level, proposing that mutations in Pangolin gave new features to CoV which enable the virus to bind to hACE2.	0.153846153846154	of, the, that, sars-cov-2, is, virus
6522	The E-protein of SARS-CoV-2 is 100% identical with Bat-SL-CoV-2, Pangolin-CoV, and Bat-SL-CoV, and is 94.7% iden­ tical to SARS-CoV	In contrast, the RBD of Pangolin-CoV is almost identical to SARS-CoV-2 (98%) at the aa level, proposing that mutations in Pangolin gave new features to CoV which enable the virus to bind to hACE2.	0.153846153846154	the, of, sars-cov-2, is, identical, to
6523	we provide evidence for recombination event between Bat-SL-CoV-2 and Pangolin-CoV that resulted in the emergence of SARS-CoV-2	In contrast, the RBD of Pangolin-CoV is almost identical to SARS-CoV-2 (98%) at the aa level, proposing that mutations in Pangolin gave new features to CoV which enable the virus to bind to hACE2.	0.153846153846154	pangolin-cov, that, in, the, of, sars-cov-2
6524	It is believed that bats are the most likely reservoir hosts for SARS-CoV-2 as it is very similar to a bat coronavirus.	This finding suggests the Pangolin as the intermediate host for SARS-CoV-2	0.153846153846154	the, for, sars-cov-2, as
6525	o 0.0001, the SARS-CoV-2 sequences create their own cluster ‘‘22’’ and this questions the probable bat or pangolin origin of SA	This finding suggests the Pangolin as the intermediate host for SARS-CoV-2	0.153846153846154	the, sars-cov-2, this, pangolin
6526	data showed that SARS-CoV-2 S-protein has highest similarity to Bat-SL-CoV-2 and Pangolin-CoV with 97.4% and 89.7%, respectively	To clarify this contrast that SARS-CoV-2 has highest similarity to Bat- SL-CoV-2 when comparing the complete virus genome, but bats cannot be the direct origin of SARS-CoV-2, we investigated recombination events.	0.153846153846154	that, sars-cov-2, has, highest, similarity, to
6527	Surpris- ingly, the Pangolin-CoV mentioned above possesses the same six key RBD residues as SARS-CoV-2 in the RBD, showing closer homology with SARS-CoV-2	Due to recombination event, the key residues of RBD from Pangolin-CoV integrated to Bat-SL-CoV-2, then zoonotic transmission occurred by a recombinant virus with capability to bind to hACE2.	0.153846153846154	the, pangolin-cov, key, rbd, residues, with
6528	Another batCoV sequence, RmYN02, was identified also in Yunnan in the horseshoe bat Rhinolophus malayanus	The first bias was observed in those articles that identify bat as animal origin for SARS-CoV-2.	0.153846153846154	was, in, the, bat
6529	Bats serve as the endemic animal reservoirs for the progenitor viruses of SARS and MERS	The first bias was observed in those articles that identify bat as animal origin for SARS-CoV-2.	0.153846153846154	as, the, animal, for
6530	from bats to humans is possible, direct contact between bats and hunters would be the best scenario	Such studies argued that SARS-CoV-2 is very likely to be originated from Bat-SL-CoV-2 (RaTG13).	0.153846153846154	from, to, is, be
6531	Most of the early reported cases have been in that market, which was closed later by the Chinese authority.	Hence, they predicted that Bat-SL-CoV is the most probable source of SARS-CoV-2	0.153846153846154	most, of, the, that
6532	The SARS-CoV-2 genome was found to be 96.2% identical to the bat CoV RaTG13.4	Whereas, another study suggested bat might be the original host of SARS-CoV-2 and an unknown animal might present an intermediate host	0.153846153846154	the, sars-cov-2, be, bat
6533	a coronavirus strain in the Malay pan- golin with a genome that was similar to that of SARS- CoV-2 at 85.5%–92.4%.	The preponderance of scientific evidence at this time indicates that SARS-CoV-2 is representative of a type of corona- virus that has been circulating in feral animal populations for decades	0.153846153846154	a, in, the, that, of, at
6534	Thus, the high-affinity binding of the SARS-CoV-2 spike protein to human ACE2 is most likely the result of natural selection on a human or human-like ACE2 that permits another optimal binding solution to arise. This is strong evidence that SARS-CoV-2 is not the product of purposeful manipulation.	The preponderance of scientific evidence at this time indicates that SARS-CoV-2 is representative of a type of corona- virus that has been circulating in feral animal populations for decades	0.153846153846154	the, of, sars-cov-2, is, a, that, this, evidence
6535	Another piece of evidence that supports the COVID-19 is of bat origin is the existence of a high degree of homology of the ACE2 receptor from a diversity of animal species, thus implicating these animal species as possible intermediate hosts or animal models for COVID-19 infections	The preponderance of scientific evidence at this time indicates that SARS-CoV-2 is representative of a type of corona- virus that has been circulating in feral animal populations for decades	0.153846153846154	of, evidence, that, the, is, a, animal, for
6536	Xiao et al. (2020) furthermore suggest that SARS-CoV- 2 may have been formed by a recombination of a pangolin CoV-like virus with one similar to RaTG13, and that pangolins are potentially the intermediate hosts for SARS-CoV-2	The preponderance of scientific evidence at this time indicates that SARS-CoV-2 is representative of a type of corona- virus that has been circulating in feral animal populations for decades	0.153846153846154	that, been, a, of, virus, the, for, sars-cov-2
6537	Additional analysis initially suggests that the probability is low that SARS-CoV-2 is a laboratory construct or intentionally engineered	COVID-19 would still be a zoonosis in the sense that SARS-CoV-2 originated from a feral animal but the trigger from the pandemic would be human activity in a research laboratory or possibly during the search in caves for bats.	0.153846153846154	that, the, sars-cov-2, a, laboratory, or
6538	the coronaviruses discovered to date that are most closely related to SARS-CoV-2 are all bat coronaviruses discovered in southern China and Southeast Asia, including Laos, Thailand and Cambodia	A recent study of 411 bat samples from a small geographic region in China identified 24 coronaviruses including four close relatives of SARS-CoV-2 (	0.153846153846154	coronaviruses, sars-cov-2, bat, in, china, including
6539	Recent data show that SARS-CoV-2 did not come directly from a bat to a human; rather, it first evolved in an intermediate wildlife host	A recent study of 411 bat samples from a small geographic region in China identified 24 coronaviruses including four close relatives of SARS-CoV-2 (	0.153846153846154	recent, sars-cov-2, from, a, bat, in
6540	SARS-CoV-2 is a natural virus that found its way into humans through mundane contact with infected wildlife that went on to cause the most consequential pandemic for over a century.	In fact, a cluster of patients being screened for SARS-CoV-2 were recently found to be infected with a novel coronavirus of canine origin in Malaysia (30), suggesting that zoonotic co- ronavirus events may be quite common	0.153846153846154	sars-cov-2, a, that, found, with, infected, to, for
6541	All human infecting CoVs can cause mild to severe infection in humans and used spillover intermediate hosts	Bats are important natural hosts of many emerging infectious disease-causing pathogens and harbor a large diversity of coron- aviruses,4 several of which are related to zoonotic pathogens that cause severe disease in humans, such as severe acute respiratory syndrome (SARS)-CoV, Middle East respiratory syndrome (MERS)- CoV, human CoVs NL63, and 229E	0.153846153846154	human, covs, cause, to, severe, in, and, hosts
6542	The phylogenetic tree shows that SARS-CoV-2 has the closest evolutionary relationship with Bat-SL-CoV-2 at the scale of the complete virus genome, and less similarity to Pangolin-CoV	At present, RaTG13, which was found in Rhinolophus affinis in Yunnan Province, has the closest relationship with SARS-CoV-2, with 96.2% identity at the whole- genome level	0.153846153846154	the, has, closest, relationship, with, at
6543	t is highly identical (96.2%) at the whole-genome level to Bat-CoV RaTG13, which was previously detected in Rhinolophus affinis from Yunnan Province, over 1500 km from Wuhan	RmYN02 detected in R. malayanus in Yunnan was 97.2%, similar to that of SARS-CoV-2 in the non- structural protein gene ORF1ab.	0.153846153846154	the, to, was, detected, in, yunnan
6544	RBD of SARS-CoV-2 was also shown to bind ACE2 receptors of bats, which makes the scenario of its emergence in these animals plausible	Although RaTG13 is the bat coronavirus known to be the closest to SARS-CoV-2, its amino acid sequence consistency in the RBD of S gene is less than 90%	0.153846153846154	rbd, of, to, the, its, in
6545	Given the similarity of SARS- CoV-2 to bat SARS-CoV-like coronaviruses2 , it is likely that bats serve as reservoir hosts for its progenitor.	Unlike RaTG13, the S1 protein, especially the five key amino acid residues of Pangolin-CoV, is more closely related to SARS- CoV-2 than to RaTG13,1	0.153846153846154	the, of, sars-, cov-2, to, is
6546	COVID-19 would still be a zoonosis in the sense that SARS-CoV-2 originated from a feral animal but the trigger from the pandemic would be human activity in a research laboratory or possibly during the search in caves for bats.	Additional analysis initially suggests that the probability is low that SARS-CoV-2 is a laboratory construct or intentionally engineered	0.153846153846154	a, the, that, sars-cov-2, laboratory, or
6547	Among early cases associated with the Huanan Market, “vendors and [wholesale] purchasers accounted for 77% of all cases,” suggesting a significant occupation exposure risk associated with working or prolonged exposure to the market.645 However, PRC officials informed the WHO-China team that there were no COVID-19 infections in vendors involved in selling domesticated animals.646 This is a major difference between SARS-CoV-2 and SARS where live animal traders, particularly those handling palm civets, were much more likely to be infected than aquatic seafood, vegetable, and other vendors.647 By contrast, at the Huanan Market the majority of COVID-19 cases in vendors were among those selling seafood, livestock meat, poultry meat, and vegetables.	The conditions the live animals are subjected to in wet markets create a petri dish for the spread of diseases.” As one group of Hong Kong based researchers described, “the presence of a large reservoir of SARS-CoV-like viruses in horseshoe bats, together with the culture of eating exotic mammals in southern China, is a time bomb.” Based on the available evidence, the most likely emergence pathway for SARS was that multiple horseshoe bats infected with SARS progenitor virus were captured by live animal traders in Yunnan Province and infected palm civets, and likely other mammals, the live animal market supply chain.	0.153284671532847	with, the, and, for, of, a, to, that, were, in, is, sars, live, animal, palm, civets,, likely, infected, other, by, market
6548	The conditions the live animals are subjected to in wet markets create a petri dish for the spread of diseases.” As one group of Hong Kong based researchers described, “the presence of a large reservoir of SARS-CoV-like viruses in horseshoe bats, together with the culture of eating exotic mammals in southern China, is a time bomb.” Based on the available evidence, the most likely emergence pathway for SARS was that multiple horseshoe bats infected with SARS progenitor virus were captured by live animal traders in Yunnan Province and infected palm civets, and likely other mammals, the live animal market supply chain.	Among early cases associated with the Huanan Market, “vendors and [wholesale] purchasers accounted for 77% of all cases,” suggesting a significant occupation exposure risk associated with working or prolonged exposure to the market.645 However, PRC officials informed the WHO-China team that there were no COVID-19 infections in vendors involved in selling domesticated animals.646 This is a major difference between SARS-CoV-2 and SARS where live animal traders, particularly those handling palm civets, were much more likely to be infected than aquatic seafood, vegetable, and other vendors.647 By contrast, at the Huanan Market the majority of COVID-19 cases in vendors were among those selling seafood, livestock meat, poultry meat, and vegetables.	0.153284671532847	the, live, to, in, a, for, of, with, is, likely, sars, that, infected, were, by, animal, and, palm, civets,, other, market
6549	The conditions the live animals are subjected to in wet markets create a petri dish for the spread of diseases.” As one group of Hong Kong based researchers described, “the presence of a large reservoir of SARS-CoV-like viruses in horseshoe bats, together with the culture of eating exotic mammals in southern China, is a time bomb.” Based on the available evidence, the most likely emergence pathway for SARS was that multiple horseshoe bats infected with SARS progenitor virus were captured by live animal traders in Yunnan Province and infected palm civets, and likely other mammals, the live animal market supply chain.	A survey of 508 wet market workers in Guangdong Province revealed that 13% of wild animal traders tested positive for SARS antibodies with 72% of palm civet traders testing positive for antibodies.542 By contrast only 5% of vegetable traders had SARS antibodies.543 None of the animal traders who tested positive for SARS antibodies reported being sick, suggesting either asymptomatic transmission or exposure to a less severe virus closely related to SARS.5	0.153153153153153	the, to, in, wet, a, for, of, with, sars, that, virus, by, animal, traders, province, palm, market
6550	A survey of 508 wet market workers in Guangdong Province revealed that 13% of wild animal traders tested positive for SARS antibodies with 72% of palm civet traders testing positive for antibodies.542 By contrast only 5% of vegetable traders had SARS antibodies.543 None of the animal traders who tested positive for SARS antibodies reported being sick, suggesting either asymptomatic transmission or exposure to a less severe virus closely related to SARS.5	The conditions the live animals are subjected to in wet markets create a petri dish for the spread of diseases.” As one group of Hong Kong based researchers described, “the presence of a large reservoir of SARS-CoV-like viruses in horseshoe bats, together with the culture of eating exotic mammals in southern China, is a time bomb.” Based on the available evidence, the most likely emergence pathway for SARS was that multiple horseshoe bats infected with SARS progenitor virus were captured by live animal traders in Yunnan Province and infected palm civets, and likely other mammals, the live animal market supply chain.	0.153153153153153	a, of, wet, market, in, province, that, animal, traders, for, sars, with, palm, by, the, to, virus
6551	The Huanan Market is the only Wuhan area market that PRC officials have released significant information about. In presentations for the WHO-China Joint Report, PRC researchers stated, “66% of the 41 cases identified before 2 January 2020 were once exposed to the Huanan Market.” 642 Similarly, retrospective case identification by Chinese epidemiologists and public health experts shared with the WHO showed that a preponderance, but not all of early known COVID-19 cases had an association with the Huanan Market	Chinese Center for Disease Control and Prevention (CCDC) dispatched an epidemiological team, together with experts from Hubei Provincial CDC and Wuhan Municipal CDC, to collect environmental samples at the Huanan Seafood Market in the early morning of January 1, 2020.”640 According to the CCDC, its team arrived from Beijing on January 1, 2020 and collected 585 environmental samples from sewers, stalls and a garbage truck. Thirty-three of them tested positive for the virus. There was no mention of any animal samples	0.153153153153153	the, huanan, market, wuhan, in, for, of, january, 2020, to, chinese, and, experts, with, a, early, an
6552	Chinese Center for Disease Control and Prevention (CCDC) dispatched an epidemiological team, together with experts from Hubei Provincial CDC and Wuhan Municipal CDC, to collect environmental samples at the Huanan Seafood Market in the early morning of January 1, 2020.”640 According to the CCDC, its team arrived from Beijing on January 1, 2020 and collected 585 environmental samples from sewers, stalls and a garbage truck. Thirty-three of them tested positive for the virus. There was no mention of any animal samples	The Huanan Market is the only Wuhan area market that PRC officials have released significant information about. In presentations for the WHO-China Joint Report, PRC researchers stated, “66% of the 41 cases identified before 2 January 2020 were once exposed to the Huanan Market.” 642 Similarly, retrospective case identification by Chinese epidemiologists and public health experts shared with the WHO showed that a preponderance, but not all of early known COVID-19 cases had an association with the Huanan Market	0.153153153153153	chinese, for, and, an, with, experts, wuhan, to, the, huanan, market, in, early, of, january, 2020, a
6553	Critically, for the purposes of determining whether raccoon dogs and civets were the intermediate host species that introduced the virus into humans, the virus collected from palm civets and raccoon dogs contained a 29 nucleotide sequence only found in the earliest human SARS cases.548 Taken together, this evidence suggests that SARS likely crossed the species barrier from palm civets or raccoon dogs into humans with the 29 nucleotide sequence dropping out as SARS adapted to humans.	mportantly, bats are also a locus for coronavirus evolution, as the recombination frequency of coronavirus is high. Virus variants can thus appear and be maintained in bats with properties that increase greatly their aggressiveness: a prominent example is the development of the ability of the virus to use the ACE2 receptor as an entry path into host cells	0.152941176470588	for, the, of, and, host, that, virus, into, a, in, with, as, to
6554	mportantly, bats are also a locus for coronavirus evolution, as the recombination frequency of coronavirus is high. Virus variants can thus appear and be maintained in bats with properties that increase greatly their aggressiveness: a prominent example is the development of the ability of the virus to use the ACE2 receptor as an entry path into host cells	Critically, for the purposes of determining whether raccoon dogs and civets were the intermediate host species that introduced the virus into humans, the virus collected from palm civets and raccoon dogs contained a 29 nucleotide sequence only found in the earliest human SARS cases.548 Taken together, this evidence suggests that SARS likely crossed the species barrier from palm civets or raccoon dogs into humans with the 29 nucleotide sequence dropping out as SARS adapted to humans.	0.152941176470588	a, for, as, the, of, virus, and, in, with, that, to, into, host
6555	Even though the authors themselves admit that these observations are also consistent with the scenario of natural emergence, that is, “the genetic structure of SARS-CoV-2 is consistent with both natural or laboratory origin”, they use it as an argument for the hypothesis of SARS-CoV-2 artificial creation.	mportantly, bats are also a locus for coronavirus evolution, as the recombination frequency of coronavirus is high. Virus variants can thus appear and be maintained in bats with properties that increase greatly their aggressiveness: a prominent example is the development of the ability of the virus to use the ACE2 receptor as an entry path into host cells	0.152777777777778	the, that, are, also, with, of, is, use, as, an, for
6556	SARS-CoV-2 should be of natural origin, based on the recent emergence of bat-borne and pangolin-borne zoonotic viruses with high homology, the discovery of furin cleavage site similar to SARS- CoV-2 in RmYN02, virus infection experiments, and genetic evolu- tion analysis of the binding ability of ACE2 to the RBD of S protein in many potential animals.	suggest that turtles (Chrysemys picta bellii, Chelonia mydas and Pelodiscus sinen- sis) may be potential intermediate hosts for SARS-CoV-2 transmission to humans other than pangolins and snakes based on the interaction between the key amino acids in RBD with ACE2.	0.152777777777778	sars-cov-2, be, based, on, the, and, with, to, in, rbd, potential
6557	mportantly, bats are also a locus for coronavirus evolution, as the recombination frequency of coronavirus is high. Virus variants can thus appear and be maintained in bats with properties that increase greatly their aggressiveness: a prominent example is the development of the ability of the virus to use the ACE2 receptor as an entry path into host cells	Even though the authors themselves admit that these observations are also consistent with the scenario of natural emergence, that is, “the genetic structure of SARS-CoV-2 is consistent with both natural or laboratory origin”, they use it as an argument for the hypothesis of SARS-CoV-2 artificial creation.	0.152777777777778	are, also, for, as, the, of, is, with, that, use, an
6558	suggest that turtles (Chrysemys picta bellii, Chelonia mydas and Pelodiscus sinen- sis) may be potential intermediate hosts for SARS-CoV-2 transmission to humans other than pangolins and snakes based on the interaction between the key amino acids in RBD with ACE2.	SARS-CoV-2 should be of natural origin, based on the recent emergence of bat-borne and pangolin-borne zoonotic viruses with high homology, the discovery of furin cleavage site similar to SARS- CoV-2 in RmYN02, virus infection experiments, and genetic evolu- tion analysis of the binding ability of ACE2 to the RBD of S protein in many potential animals.	0.152777777777778	and, be, potential, sars-cov-2, to, based, on, the, in, rbd, with
6559	The genome analyses of SARS-CoV and bat coronaviruses indicate that the sequences of ORF6, ORF8, and the S gene display a comparatively low degree of sequence conservation among coronaviruses in general. However, the genomes of bat-SL-CoVZC45 (GenBank ID: MG772933), bat-SL-CoVZXC21 (GenBank ID: MG772934) and RaTG13 (GenBank ID: MN996532) viruses are overall quite similar to that of SARS-CoV-2,	. Human SARS-CoV and SARS-CoV-2 are closely related to numerous bat and pangolin coronaviruses in a viral genetic grouping called sarbecoviruses, which contains many other viruses very closely related to SARS-CoV and SARS-CoV-2	0.152542372881356	sars-cov, and, bat, coronaviruses, a, in, viruses, are, to
6560	The virus responsible for COVID-19 has a single-stranded positive-sense RNA genome of about 30 kb, which has 74% to 99% identity with that of the coronavirus from the pangolin (Manis javanica) and horseshoe bat (Rhinolophus sinicus) (Bat-CoVRaTG13), respectively	his seems to have occurred with the bat-to-camel-to-human emergence of MERS, and possibly with SARS-CoV emer- gence into humans, which may have resulted from bat virus infection of masked palm civet cats (Paguma larvata), with subsequent human spillover	0.152542372881356	the, virus, of, which, to, with, from, and, bat
6561	The genome analyses of SARS-CoV and bat coronaviruses indicate that the sequences of ORF6, ORF8, and the S gene display a comparatively low degree of sequence conservation among coronaviruses in general. However, the genomes of bat-SL-CoVZC45 (GenBank ID: MG772933), bat-SL-CoVZXC21 (GenBank ID: MG772934) and RaTG13 (GenBank ID: MN996532) viruses are overall quite similar to that of SARS-CoV-2,	the viruses causing SARS,MERS, and COVID- 19 are all members of enormous groups of bat coronaviruses distributed globally, and that many of these viruses are function- ally preadapted to human emergence	0.152542372881356	the, of, and, bat, coronaviruses, that, viruses, are, to
6562	Similarly, the RBD region RmYN02 and ZC45 coron- aviruses also has a multi-segment deletion, resulting in the decreased ability to bind ACE2 receptors (Fig. 1), suggesting that these highly homologous bat coronaviruses are not direct ances- tors of SARS-CoV-2, but a common sister group.	the viruses causing SARS,MERS, and COVID- 19 are all members of enormous groups of bat coronaviruses distributed globally, and that many of these viruses are function- ally preadapted to human emergence	0.152542372881356	the, and, to, that, these, bat, coronaviruses, are, of
6563	Through genetic sequencing, epidemiologists have sug- gested that the virus started in bats and jumped to humans “naturally,” pos- sibly from people who handled infected animals at a market in Wuhan, China	Samples from early cases in humans also contained two different SARS- CoV-2 lineages. Although only one lineage spread globally, the existence of multiple lineages suggests that a SARS-CoV-2 epi- demic in animals may have led to multiple spillover events.	0.152542372881356	have, that, the, in, to, humans, from, animals, a
6564	his seems to have occurred with the bat-to-camel-to-human emergence of MERS, and possibly with SARS-CoV emer- gence into humans, which may have resulted from bat virus infection of masked palm civet cats (Paguma larvata), with subsequent human spillover	The virus responsible for COVID-19 has a single-stranded positive-sense RNA genome of about 30 kb, which has 74% to 99% identity with that of the coronavirus from the pangolin (Manis javanica) and horseshoe bat (Rhinolophus sinicus) (Bat-CoVRaTG13), respectively	0.152542372881356	to, with, the, of, and, which, from, bat, virus
6565	Samples from early cases in humans also contained two different SARS- CoV-2 lineages. Although only one lineage spread globally, the existence of multiple lineages suggests that a SARS-CoV-2 epi- demic in animals may have led to multiple spillover events.	Through genetic sequencing, epidemiologists have sug- gested that the virus started in bats and jumped to humans “naturally,” pos- sibly from people who handled infected animals at a market in Wuhan, China	0.152542372881356	from, in, humans, the, that, a, animals, have, to
6566	he virus isolated from pangolins seized in Guangdong province is similar at 97.4% with SARS-CoV-2 in the amino acid sequence of the receptor binding domain (RBD) of the S protein (located on the surface of the viral envelope)	Comparative ge- nomic analysis primarily based on sequence inserts identified in the S protein of a coronavirus isolated from the pangolin (Order, Pholidota; Family, Mani- dae) suggested that these mammals were most likely the intermediate hosts for cross-species transmissio	0.152542372881356	isolated, from, in, the, sequence, of, s, protein, on
6567	. Human SARS-CoV and SARS-CoV-2 are closely related to numerous bat and pangolin coronaviruses in a viral genetic grouping called sarbecoviruses, which contains many other viruses very closely related to SARS-CoV and SARS-CoV-2	The genome analyses of SARS-CoV and bat coronaviruses indicate that the sequences of ORF6, ORF8, and the S gene display a comparatively low degree of sequence conservation among coronaviruses in general. However, the genomes of bat-SL-CoVZC45 (GenBank ID: MG772933), bat-SL-CoVZXC21 (GenBank ID: MG772934) and RaTG13 (GenBank ID: MN996532) viruses are overall quite similar to that of SARS-CoV-2,	0.152542372881356	sars-cov, and, are, to, bat, coronaviruses, in, a, viruses
6568	the viruses causing SARS,MERS, and COVID- 19 are all members of enormous groups of bat coronaviruses distributed globally, and that many of these viruses are function- ally preadapted to human emergence	The genome analyses of SARS-CoV and bat coronaviruses indicate that the sequences of ORF6, ORF8, and the S gene display a comparatively low degree of sequence conservation among coronaviruses in general. However, the genomes of bat-SL-CoVZC45 (GenBank ID: MG772933), bat-SL-CoVZXC21 (GenBank ID: MG772934) and RaTG13 (GenBank ID: MN996532) viruses are overall quite similar to that of SARS-CoV-2,	0.152542372881356	the, viruses, and, are, of, bat, coronaviruses, that, to
6569	ZC45 and ZXC21 from R. sinicus in Zhejiang,7 RpYN06 from R. pusillus in Yunnan, China,8 RSHSTT200 and STT182 from R. shameli in Cam- bodia,9 RacCS203 from R. acuminatus in Thailand,10 and Rc-o319 from R. cornutus in Japan,11 were recently found to be closely related to SARS-CoV-2, indicating that the distribution of SARS- CoV-2-related coronavirus is relatively wide, and bats are very likely to be the natural hosts of SARS-CoV-2	Bats are con- sidered to be the most likely initial hosts of SARS- CoV-2, while pangolins may be the intermediate hosts.	0.152542372881356	to, be, the, of, sars-, bats, are, likely, hosts
6570	RaTG13, the closest to SARS-CoV-2 genome, was isolated in 2016 from an anal sample of a horseshoe bat (Rhinolophus affinis) from Yunnan (Zhou et al., 2020a; Ge et al., 2016).	SARS-CoV-2 is a β coronavirus; sequence similari- ties between SARS-CoV-2 and β coronaviruses iso- lated from bat species can be as high as 89.0% (Zhu N et al., 2020) to 96.2% (Zhou P et al., 2020b), which indicates that SARS-CoV-2 may be derived from a predecessor coronavirus endemic in bats	0.152542372881356	to, sars-cov-2, in, from, a, bat, (zhou, et, al.,
6571	SARS-CoV-2 is a β coronavirus; sequence similari- ties between SARS-CoV-2 and β coronaviruses iso- lated from bat species can be as high as 89.0% (Zhu N et al., 2020) to 96.2% (Zhou P et al., 2020b), which indicates that SARS-CoV-2 may be derived from a predecessor coronavirus endemic in bats	RaTG13, the closest to SARS-CoV-2 genome, was isolated in 2016 from an anal sample of a horseshoe bat (Rhinolophus affinis) from Yunnan (Zhou et al., 2020a; Ge et al., 2016).	0.152542372881356	sars-cov-2, a, from, bat, et, al.,, to, (zhou, in
6572	e. Results of the two clustering methods presented in Figs. 3 and 4 show that SARS-CoV-2 sequences form a group with viruses in the Coronaviridae fa	Evidence to date indicate SARS-CoV-2 could originally result from a recombination of sequences pre-existing in Rhinolophus bats living in the extensive limestone cave systems of Southeast Asia and South China. 217 It has been suggested that the SARS-CoV-2 furin cleavage site could originate from recombination events with as-yet-undiscovered SARS-CoV-2-related coronaviruses co-circulating in bats	0.152542372881356	of, the, in, and, that, sars-cov-2, sequences, a, with
6573	A study by Wu et al. (2020) using a complete genome obtained from a patient who was a worker at a seafood market in Wuhan city, Hubei province, China shows that the virus is closely related to a group of SARS-like CoVs that were previously found present in bats in China	Therefore, whether the COVID-19 pandemic is the result of the natural zoonotic spillover of SARS-CoV-2 or due to a research-related incident, SARS-CoV-2 or a closely related progenitor virus resides somewhere in nature.	0.152542372881356	a, in, the, virus, is, closely, related, to, of
6574	Another piece of evidence that supports the COVID-19 is of bat origin is the existence of a high degree of homology of the ACE2 receptor from a diversity of animal species, thus implicating these animal species as possible intermediate hosts or animal models for COVID-19 infections	Thus, the high-affinity binding of the SARS-CoV-2 spike protein to human ACE2 is most likely the result of natural selection on a human or human-like ACE2 that permits another optimal binding solution to arise. This is strong evidence that SARS-CoV-2 is not the product of purposeful manipulation.	0.152542372881356	another, of, evidence, that, the, is, a, ace2, or
6575	Thus, the high-affinity binding of the SARS-CoV-2 spike protein to human ACE2 is most likely the result of natural selection on a human or human-like ACE2 that permits another optimal binding solution to arise. This is strong evidence that SARS-CoV-2 is not the product of purposeful manipulation.	Another piece of evidence that supports the COVID-19 is of bat origin is the existence of a high degree of homology of the ACE2 receptor from a diversity of animal species, thus implicating these animal species as possible intermediate hosts or animal models for COVID-19 infections	0.152542372881356	the, of, ace2, is, a, or, that, another, evidence
6576	Comparative ge- nomic analysis primarily based on sequence inserts identified in the S protein of a coronavirus isolated from the pangolin (Order, Pholidota; Family, Mani- dae) suggested that these mammals were most likely the intermediate hosts for cross-species transmissio	he virus isolated from pangolins seized in Guangdong province is similar at 97.4% with SARS-CoV-2 in the amino acid sequence of the receptor binding domain (RBD) of the S protein (located on the surface of the viral envelope)	0.152542372881356	on, sequence, in, the, s, protein, of, isolated, from
6577	Therefore, whether the COVID-19 pandemic is the result of the natural zoonotic spillover of SARS-CoV-2 or due to a research-related incident, SARS-CoV-2 or a closely related progenitor virus resides somewhere in nature.	A study by Wu et al. (2020) using a complete genome obtained from a patient who was a worker at a seafood market in Wuhan city, Hubei province, China shows that the virus is closely related to a group of SARS-like CoVs that were previously found present in bats in China	0.152542372881356	the, is, of, to, a, closely, related, virus, in
6578	Evidence to date indicate SARS-CoV-2 could originally result from a recombination of sequences pre-existing in Rhinolophus bats living in the extensive limestone cave systems of Southeast Asia and South China. 217 It has been suggested that the SARS-CoV-2 furin cleavage site could originate from recombination events with as-yet-undiscovered SARS-CoV-2-related coronaviruses co-circulating in bats	e. Results of the two clustering methods presented in Figs. 3 and 4 show that SARS-CoV-2 sequences form a group with viruses in the Coronaviridae fa	0.152542372881356	sars-cov-2, a, of, sequences, in, the, and, that, with
6579	Bats are con- sidered to be the most likely initial hosts of SARS- CoV-2, while pangolins may be the intermediate hosts.	ZC45 and ZXC21 from R. sinicus in Zhejiang,7 RpYN06 from R. pusillus in Yunnan, China,8 RSHSTT200 and STT182 from R. shameli in Cam- bodia,9 RacCS203 from R. acuminatus in Thailand,10 and Rc-o319 from R. cornutus in Japan,11 were recently found to be closely related to SARS-CoV-2, indicating that the distribution of SARS- CoV-2-related coronavirus is relatively wide, and bats are very likely to be the natural hosts of SARS-CoV-2	0.152542372881356	bats, are, to, be, the, likely, hosts, of, sars-
6580	the viruses causing SARS,MERS, and COVID- 19 are all members of enormous groups of bat coronaviruses distributed globally, and that many of these viruses are function- ally preadapted to human emergence	Similarly, the RBD region RmYN02 and ZC45 coron- aviruses also has a multi-segment deletion, resulting in the decreased ability to bind ACE2 receptors (Fig. 1), suggesting that these highly homologous bat coronaviruses are not direct ances- tors of SARS-CoV-2, but a common sister group.	0.152542372881356	the, and, are, of, bat, coronaviruses, that, these, to
6581	The results obtained from various AI-enabled experiments using clustering algorithms demonstrate that all examined SARS-CoV-2 genomes belong to a cluster that also contains bat and pangolin coronavirus genomes.	. Human SARS-CoV and SARS-CoV-2 are closely related to numerous bat and pangolin coronaviruses in a viral genetic grouping called sarbecoviruses, which contains many other viruses very closely related to SARS-CoV and SARS-CoV-2	0.152173913043478	sars-cov-2, to, a, contains, bat, and, pangolin
6582	Present evidence indicates that Rhinolophus bats are the natural reservoir of all sarbecoviruses, and that two divergent SARS-CoV-2-like viruses have circulated in southern China (at least in Guangxi and Guangdong provinces) between August 2017 and March 2019 in captive pangolins destined for sale in wildlife markets	The same rhinolophid bats are also implicated in the emergence of SADS-CoV in southern China	0.152173913043478	bats, are, the, of, in, southern, china
6583	there is absolutely no evidence at all that the virus was engineered as part of a weapons program	t is also highly unlikely that SARS-CoV-2 was released from a laboratory by accident because no laboratory had the virus nor did its genetic sequence exist in any sequence database before its initial GenBank deposition (early January 2020	0.152173913043478	is, no, that, the, virus, was, a
6584	t is believed that the virus is zoonotic and bats may be the culprits because of sequence identity to the bat-CoV	t is also highly unlikely that SARS-CoV-2 was released from a laboratory by accident because no laboratory had the virus nor did its genetic sequence exist in any sequence database before its initial GenBank deposition (early January 2020	0.152173913043478	t, is, that, the, virus, because, sequence
6585	Other studies afterwards found that SARS-CoV-2 genome sequences are also similar to pangolin CoV sequences and accordingly raised a hypothesis on the pangolin origin of SARS-CoV-2.	Upon virus genome sequen- cing, the COVID-19 was analyzed throughout the genome to Bat CoV RaTG13 and showed 96.2% overall genome sequence identity [8], suggesting that bat CoV and human SARS-CoV-2 might share the same ancestor	0.152173913043478	that, sars-cov-2, genome, to, cov, and, the
6586	Whole genome sequencing analysis of 104 strains of the COVID-19 virus isolated from patients in different localities with symptom onset between the end of December 2019 and mid-February 2020 showed 99.9% homology, without significant mutation	Compared with the known SARS-CoV and MERS-CoV genome, SARS-CoV-2 is closer to the SARS-like bat CoVs in terms of the whole genome sequence	0.152173913043478	whole, genome, of, the, in, with, and
6587	no such arguments have been provided by Segreto and Deigin in their initial manuscript and response to our commentary.[9] Mean- while, the evidence in favor of SARS-CoV-2 natural origin has been growing and is reviewed elsewhere	Compared with the known SARS-CoV and MERS-CoV genome, SARS-CoV-2 is closer to the SARS-like bat CoVs in terms of the whole genome sequence	0.152173913043478	and, in, to, the, of, sars-cov-2, is
6588	osada (2020) that investigates the polyprotein 1ab of SARS-CoV-2 and suggests that this novel coronavirus has more likely been arisen from viruses infecting bats rather th	Bats are the second most numerous mammals after the rodents. They have long been known as reservoirs of coronaviruses, and host more zoonotic viruses than any other mammalian order	0.152173913043478	the, of, and, more, been, viruses, bats
6589	a fluorescent study, it was confirmed that the SARS-CoV-2 also uses the same ACE2 (angiotensin-converting enzyme 2) cell receptor and mechanism for the entry to host cell which is previously used by the SARS-CoV	Variant A is the closest to that discovered in bats, that had 96.2% sequence similarity to the human virus [6], and was thus considered the original human virus genome.	0.152173913043478	a, was, that, the, and, to, is
6590	This hypothesis found its rationale in the in-silico analysis of sequence similarities which indicated that SARS-CoV-2 was closely related to RaTG13 but displayed specific RBD sites similar to the pangolin virus (	Variant A is the closest to that discovered in bats, that had 96.2% sequence similarity to the human virus [6], and was thus considered the original human virus genome.	0.152173913043478	in, the, sequence, that, was, to, virus
6591	RaTG13, sampled from a Rhinolophus affinis bat1 , is ~96% identical overall to SARS-CoV-2, its spike diverges in the RBD, which suggests that it may not bind efficiently to human ACE27	Variant A is the closest to that discovered in bats, that had 96.2% sequence similarity to the human virus [6], and was thus considered the original human virus genome.	0.152173913043478	a, is, to, in, the, that, human
6592	, genetic evidence following the mutations that occur in a virus’s genome as it replicates point to two spillover events from animals to humans tied to the wet market	ased on the large number of infected people that were exposed to the wet animal market in Wuhan City, China, it is suggested that this is likely the zoonotic origin of COVID-19	0.152173913043478	the, that, in, it, to, wet, market
6593	Therefore, whether the COVID-19 pandemic is the result of the natural zoonotic spillover of SARS-CoV-2 or due to a research-related incident, SARS-CoV-2 or a closely related progenitor virus resides somewhere in nature.	ased on the large number of infected people that were exposed to the wet animal market in Wuhan City, China, it is suggested that this is likely the zoonotic origin of COVID-19	0.152173913043478	the, covid-19, is, of, zoonotic, to, in
6594	Live animal sales at markets are a known zoonotic risk and this association in some ways parallels the spillover events that led to the 2002-2003 SARS epidemic	ased on the large number of infected people that were exposed to the wet animal market in Wuhan City, China, it is suggested that this is likely the zoonotic origin of COVID-19	0.152173913043478	animal, zoonotic, this, in, the, that, to
6595	aken together, this allows us to conclude that natural emergence remains the most plausible scenario of SARS- CoV-2 origin and evidence to the contrary is yet to be presented.	ased on the large number of infected people that were exposed to the wet animal market in Wuhan City, China, it is suggested that this is likely the zoonotic origin of COVID-19	0.152173913043478	this, to, that, the, of, origin, is
6596	The preponderance of scientific evidence at this time indicates that SARS-CoV-2 is representative of a type of corona- virus that has been circulating in feral animal populations for decades	ased on the large number of infected people that were exposed to the wet animal market in Wuhan City, China, it is suggested that this is likely the zoonotic origin of COVID-19	0.152173913043478	the, of, this, that, is, in, animal
6597	In the evolution of the virus for more than 2 years, it is not difficult to see that SARS-CoV-2 has been undergoing adaptive changes with the human host, and the cycle of this change is often within a few months	SARS-CoV-2 is believed to be a spillover of an animal coronavirus and later adapted the ability of human-to-human transmission	0.152173913043478	the, of, is, to, sars-cov-2, and, a
6598	The most likely candidate viral reservoirs are one or more species of horseshoe bats (Rhinolophus bats) living in the extensive limestone cave systems of Southeast Asia and South China	t has been shown that bats and ro- dents are the gene sources of most aCoVs and bCoVs, how- ever, avian species are the gene sources of most dCoVs and gCoVs by evolutionary analyse	0.152173913043478	the, most, are, species, of, bats, and
6599	coronaviruses SARS-CoV and MERS-CoV, and a third novel pandemic-causing coronavirus, SARS- CoV-2, belonging to the beta coronavirus group. Remarkably, bats could be the natural reservoirs of the three human coronaviruses with palm civet, dromedary camels or pangolin acting as intermediate amplifying and transmitting host, respectively	Bats may be the natural hosts of HCoV-229E, SARS- CoV, HCoV-NL63, and MERS-CoV	0.152173913043478	and, sars-, the, bats, be, natural, of
6600	Peer-reviewed evidence available to the public points to the hypothesis that SARS-CoV-2 emerged as a result of spillover into humans from a natural origin	Domestic animals can suffer from disease as intermediate hosts that cause virus transmission from natural hosts to humans; for example, SARS-CoV and MERS-CoV crossed the species bar- riers into masked palm civets and camels, respectively	0.152173913043478	to, the, that, as, into, from, natural
6601	Previous studies have demonstrated that bats are the ultimate reservoir hosts for a number of CoVs, including ancestors of SARS-CoV and MERS-CoV	Domestic animals can suffer from disease as intermediate hosts that cause virus transmission from natural hosts to humans; for example, SARS-CoV and MERS-CoV crossed the species bar- riers into masked palm civets and camels, respectively	0.152173913043478	that, the, hosts, for, sars-cov, and, mers-cov
6602	RaTG13, the closest to SARS-CoV-2 genome, was isolated in 2016 from an anal sample of a horseshoe bat (Rhinolophus affinis) from Yunnan (Zhou et al., 2020a; Ge et al., 2016).	t is highly identical (96.2%) at the whole-genome level to Bat-CoV RaTG13, which was previously detected in Rhinolophus affinis from Yunnan Province, over 1500 km from Wuhan	0.152173913043478	ratg13,, the, to, was, in, from, yunnan
6603	In the year 2012, a novel highly pathogenic Middle East Respiratory Syndrome coronavirus (MERS-CoV) was identifed in humans, demonstrating that the coronaviruses are transmitted from animals to humans at any time and with unexpected consequences for the pub- lic health	The SARS-CoV was frst identifed in bats, and spread to other animals in difer- ent geographic regions	0.152173913043478	in, the, was, identifed, animals, to, and
6604	The SARS-CoV was frst identifed in bats, and spread to other animals in difer- ent geographic regions	In the year 2012, a novel highly pathogenic Middle East Respiratory Syndrome coronavirus (MERS-CoV) was identifed in humans, demonstrating that the coronaviruses are transmitted from animals to humans at any time and with unexpected consequences for the pub- lic health	0.152173913043478	the, was, identifed, in, and, to, animals
6605	We believe the coronavirus was originally transmitted to human by animals rather than by a laboratory leak	In the year 2012, a novel highly pathogenic Middle East Respiratory Syndrome coronavirus (MERS-CoV) was identifed in humans, demonstrating that the coronaviruses are transmitted from animals to humans at any time and with unexpected consequences for the pub- lic health	0.152173913043478	the, coronavirus, was, transmitted, to, animals, a
6606	CoVs are zoonotic pathogens originating in animals and can be transmitted to humans through direct contact.	In the year 2012, a novel highly pathogenic Middle East Respiratory Syndrome coronavirus (MERS-CoV) was identifed in humans, demonstrating that the coronaviruses are transmitted from animals to humans at any time and with unexpected consequences for the pub- lic health	0.152173913043478	are, in, animals, and, transmitted, to, humans
6607	DBSCAN methods provide consistent evidence to suggest that (1) SARS- CoV-2 belongs to the Sarbecovirus sub-genus of the Betacoronavirus genus, (2) bats and pangolins may have served as the hosts for SARS- CoV-2, and (3) bats are the more probable origin of SARS-CoV-2 than pangolins.	The animal sources of SARS-CoV-2 infections are bats and SARS-CoV-2 can be transmitted to cats, pangolins, and dogs	0.152173913043478	to, the, of, bats, and, are, sars-cov-2
6608	According to available information, SARS-CoV-2 is inferred to be a recombinant virus that originated from bats and was transmitted to humans, possibly using the pangolin as the intermediate host.	The newly identified SARS-CoV-2 has been sus- pected to extend to humans from bats through pangolins even though conclusive evidence in support of this is yet to be found	0.152173913043478	to, sars-cov-2, is, be, from, bats, the
6609	several animal species susceptible to SARS-CoV-2 were sold live and in poor animal welfare conditions at the market.	SARS-CoV-2 could have been transmitted from an animal reservoir host to a human.Bats are seen as a likely reservoir host, as several studies have identified high genetic similarity between SARS-CoV-2 and coronaviruses found in certain bat species found in China and elsewhere in South Asi	0.152173913043478	several, animal, species, to, sars-cov-2, and, in
6610	Domestic animals can suffer from disease as intermediate hosts that cause virus transmission from natural hosts to humans; for example, SARS-CoV and MERS-CoV crossed the species bar- riers into masked palm civets and camels, respectively	Peer-reviewed evidence available to the public points to the hypothesis that SARS-CoV-2 emerged as a result of spillover into humans from a natural origin	0.152173913043478	from, as, that, natural, to, the, into
6611	no such arguments have been provided by Segreto and Deigin in their initial manuscript and response to our commentary.[9] Mean- while, the evidence in favor of SARS-CoV-2 natural origin has been growing and is reviewed elsewhere	Peer-reviewed evidence available to the public points to the hypothesis that SARS-CoV-2 emerged as a result of spillover into humans from a natural origin	0.152173913043478	to, the, evidence, of, sars-cov-2, natural, origin
6612	Two viruses of the SARS-CoV-2 lineage have been isolated in Sunda pangolins (Manis javanica) obtained from wildlife traffic (so their exact geographic origin is unknown) in Guangdong and Guangxi provinces	Line- age A viruses are at least two mutations closer to bat coronaviruses, indicating that the an- cestor of SARS-CoV-2 arose from this lineage	0.152173913043478	two, viruses, of, the, sars-cov-2, lineage, from
6613	Fig. 7E. At this stage, only bat CoV RaTG13 is within the same cluster with SARS-CoV-2 (cluster ‘‘17’’). We thus believe that bats are the more probable hosts for SARS-CoV-2 than	Line- age A viruses are at least two mutations closer to bat coronaviruses, indicating that the an- cestor of SARS-CoV-2 arose from this lineage	0.152173913043478	at, this, bat, the, sars-cov-2, that, are
6614	ased on the large number of infected people that were exposed to the wet animal market in Wuhan City, China, it is suggested that this is likely the zoonotic origin of COVID-19	, genetic evidence following the mutations that occur in a virus’s genome as it replicates point to two spillover events from animals to humans tied to the wet market	0.152173913043478	the, that, to, wet, market, in, it
6615	Several teams have recently confirmed the genetic similarity between SARS-CoV-2 and the beta betacoronavirus of the subgenus Sarbecovirus (Tang et al., 2020). The genome sequence of the new virus is 96.2% identical to that of the bat	On January 7th, the virus was recognized as a coronavirus that has about 95% symmetry with coronary bat virus and about 70% similarity to SARSCoV	0.152173913043478	the, similarity, and, virus, to, that, bat
6616	RaTG13, the closest to SARS-CoV-2 genome, was isolated in 2016 from an anal sample of a horseshoe bat (Rhinolophus affinis) from Yunnan (Zhou et al., 2020a; Ge et al., 2016).	The virus has an approximate 30 kb single-stranded positive-sense RNA genome, which is 74.5% to 99% identical to that of SARS-CoV, CoV-pangolin, and the coronavirus the from horseshoe bat.	0.152173913043478	the, to, genome,, from, an, of, horseshoe
6617	The newly identified SARS-CoV-2 has been sus- pected to extend to humans from bats through pangolins even though conclusive evidence in support of this is yet to be found	According to available information, SARS-CoV-2 is inferred to be a recombinant virus that originated from bats and was transmitted to humans, possibly using the pangolin as the intermediate host.	0.152173913043478	the, sars-cov-2, to, from, bats, is, be
6618	Genome se- quence alignment has revealed a 79.5% sequence identity between SARS-CoV-2 and SARS-CoV and a remarkable 93.1% identity with the sequence of the RaTG12 virus isolated from a bat (Rhinolophus af- finis) residing in Yunnan Province, China	A comparative analysis of genetic data available to date has suggested that SARS-CoV-2 originated by the recombination of pangolin-CoV and the bat-CoV-RaTG13-like virus	0.152173913043478	has, a, sars-cov-2, and, the, of, virus
6619	no such arguments have been provided by Segreto and Deigin in their initial manuscript and response to our commentary.[9] Mean- while, the evidence in favor of SARS-CoV-2 natural origin has been growing and is reviewed elsewhere	A comparative analysis of genetic data available to date has suggested that SARS-CoV-2 originated by the recombination of pangolin-CoV and the bat-CoV-RaTG13-like virus	0.152173913043478	by, and, to, the, of, sars-cov-2, has
6620	suggest that turtles (Chrysemys picta bellii, Chelonia mydas and Pelodiscus sinen- sis) may be potential intermediate hosts for SARS-CoV-2 transmission to humans other than pangolins and snakes based on the interaction between the key amino acids in RBD with ACE2.	the pangolin is considered to be one of the possible intermediate hosts between bat and human	0.152173913043478	and, be, intermediate, hosts, to, the, between
6621	The sample sequenced by Vision Medicals was taken from a 65- year-old deliveryman who worked at the Huanan Seafood Market and admitted to the Central Hospital of Wuhan on December 18 with pneumonia	its origins are “zoonotic,” and the virus was transmitted “natu- rally” from bats to humans, possibly from a food market in Wuhan, China	0.152173913043478	the, was, from, a, market, and, to
6622	t is also highly unlikely that SARS-CoV-2 was released from a laboratory by accident because no laboratory had the virus nor did its genetic sequence exist in any sequence database before its initial GenBank deposition (early January 2020	there is absolutely no evidence at all that the virus was engineered as part of a weapons program	0.152173913043478	is, that, was, a, no, the, virus
6623	It is highly unlikely that SARS-CoV-2 is a completely artificial creation. Even if the COVID-19 pandemic is the result of a research-related incident involving a chimeric virus or gain of function experiment at the WIV, the vast majority of SARS-CoV-2’s genome comes from nature.	there is absolutely no evidence at all that the virus was engineered as part of a weapons program	0.152173913043478	is, that, a, the, of, virus, at
6624	Even though the first patient was not reported to have attended this market, it would appear that this person has been in contact with people involved in the trade of living animals	Huanan Seafood Wholesale Market, in Wuhan, Hubei, China.1 The initial outbreak was reported in the mar- ket in December 2019 and involved about 66% of the staff there.	0.152173913043478	the, was, reported, market,, in, involved, of
6625	t is also highly unlikely that SARS-CoV-2 was released from a laboratory by accident because no laboratory had the virus nor did its genetic sequence exist in any sequence database before its initial GenBank deposition (early January 2020	t is believed that the virus is zoonotic and bats may be the culprits because of sequence identity to the bat-CoV	0.152173913043478	t, is, that, because, the, virus, sequence
6626	In the evolution of the virus for more than 2 years, it is not difficult to see that SARS-CoV-2 has been undergoing adaptive changes with the human host, and the cycle of this change is often within a few months	t is believed that the virus is zoonotic and bats may be the culprits because of sequence identity to the bat-CoV	0.152173913043478	the, of, virus, is, to, that, and
6627	Variant A is the closest to that discovered in bats, that had 96.2% sequence similarity to the human virus [6], and was thus considered the original human virus genome.	a fluorescent study, it was confirmed that the SARS-CoV-2 also uses the same ACE2 (angiotensin-converting enzyme 2) cell receptor and mechanism for the entry to host cell which is previously used by the SARS-CoV	0.152173913043478	a, is, the, to, that, and, was
6628	The concern related to CoVs infection dramatically rose after the COVID-19 global outbreak, for which a spill-over from wild animals is also most likely	a fluorescent study, it was confirmed that the SARS-CoV-2 also uses the same ACE2 (angiotensin-converting enzyme 2) cell receptor and mechanism for the entry to host cell which is previously used by the SARS-CoV	0.152173913043478	the, to, for, which, a, is, also
6629	On January 7th, the virus was recognized as a coronavirus that has about 95% symmetry with coronary bat virus and about 70% similarity to SARSCoV	Several teams have recently confirmed the genetic similarity between SARS-CoV-2 and the beta betacoronavirus of the subgenus Sarbecovirus (Tang et al., 2020). The genome sequence of the new virus is 96.2% identical to that of the bat	0.152173913043478	the, virus, that, bat, and, similarity, to
6630	Moreover, Rothan and Byrareddy (10) revealed that the novel COVID-19 virus has approximately 80% and 50% identity to SARS and MERS of bat origin, respectively.	Several teams have recently confirmed the genetic similarity between SARS-CoV-2 and the beta betacoronavirus of the subgenus Sarbecovirus (Tang et al., 2020). The genome sequence of the new virus is 96.2% identical to that of the bat	0.152173913043478	and, that, the, virus, to, of, bat
6631	Tang et al. (23) revealed that the genomic variation between SARS- CoV-2 and bat SARSr-CoV (RaTG13) is only 4% and 17% at neutral sites.	Several teams have recently confirmed the genetic similarity between SARS-CoV-2 and the beta betacoronavirus of the subgenus Sarbecovirus (Tang et al., 2020). The genome sequence of the new virus is 96.2% identical to that of the bat	0.152173913043478	et, that, the, between, and, bat, is
6632	WIV discovered a virus sequence (RaTG13) that shows a 96.2% genomic sequence identity match with the SARS-CoV-2 genome, in its archived bat samples collected in 2013.[2	Several teams have recently confirmed the genetic similarity between SARS-CoV-2 and the beta betacoronavirus of the subgenus Sarbecovirus (Tang et al., 2020). The genome sequence of the new virus is 96.2% identical to that of the bat	0.152173913043478	virus, sequence, that, 96.2%, the, sars-cov-2, bat
6633	Given the similarity of SARS- CoV-2 to bat SARS-CoV-like coronaviruses2 , it is likely that bats serve as reservoir hosts for its progenitor.	Several teams have recently confirmed the genetic similarity between SARS-CoV-2 and the beta betacoronavirus of the subgenus Sarbecovirus (Tang et al., 2020). The genome sequence of the new virus is 96.2% identical to that of the bat	0.152173913043478	the, similarity, of, to, bat, is, that
6634	Within this region of Southeast Asia and Southern China, “very similar SARS-CoV-2-like viruses are shared by different bat species, suggesting a possible circulation of viruses between different species living sympatrically in the same caves.	he critical func- tional regions of the spike protein SAR-CoV-2 are nearly the same as those defined in viruses isolated from a pangolin	0.152173913043478	of, viruses, are, a, in, the, same
6635	he virus isolated from pangolins seized in Guangdong province is similar at 97.4% with SARS-CoV-2 in the amino acid sequence of the receptor binding domain (RBD) of the S protein (located on the surface of the viral envelope)	he critical func- tional regions of the spike protein SAR-CoV-2 are nearly the same as those defined in viruses isolated from a pangolin	0.152173913043478	he, isolated, from, in, the, of, protein
6636	In the evolution of the virus for more than 2 years, it is not difficult to see that SARS-CoV-2 has been undergoing adaptive changes with the human host, and the cycle of this change is often within a few months	all available evidence suggests that SARS-CoV-2 has a natural animal origin and is not a manipulated or constructed virus.	0.152173913043478	is, not, that, sars-cov-2, has, and, a
6637	Compared with the known SARS-CoV and MERS-CoV genome, SARS-CoV-2 is closer to the SARS-like bat CoVs in terms of the whole genome sequence	Whole genome sequencing analysis of 104 strains of the COVID-19 virus isolated from patients in different localities with symptom onset between the end of December 2019 and mid-February 2020 showed 99.9% homology, without significant mutation	0.152173913043478	with, the, and, in, of, whole, genome
6638	Bats may be the natural hosts of HCoV-229E, SARS- CoV, HCoV-NL63, and MERS-CoV	coronaviruses SARS-CoV and MERS-CoV, and a third novel pandemic-causing coronavirus, SARS- CoV-2, belonging to the beta coronavirus group. Remarkably, bats could be the natural reservoirs of the three human coronaviruses with palm civet, dromedary camels or pangolin acting as intermediate amplifying and transmitting host, respectively	0.152173913043478	bats, be, the, natural, of, sars-, and
6639	Several teams have recently confirmed the genetic similarity between SARS-CoV-2 and the beta betacoronavirus of the subgenus Sarbecovirus (Tang et al., 2020). The genome sequence of the new virus is 96.2% identical to that of the bat	Moreover, Rothan and Byrareddy (10) revealed that the novel COVID-19 virus has approximately 80% and 50% identity to SARS and MERS of bat origin, respectively.	0.152173913043478	the, and, of, virus, to, that, bat
6640	SARS-CoV-2 is a natural virus that found its way into humans through mundane contact with infected wildlife that went on to cause the most consequential pandemic for over a century.	On the other hand, the comparative genome analysis by Andersen et al (21) revealed that SARS-CoV-2 originated through natural selection and not from a laboratory manipulation.	0.152173913043478	sars-cov-2, a, natural, that, through, on, the
6641	Several teams have recently confirmed the genetic similarity between SARS-CoV-2 and the beta betacoronavirus of the subgenus Sarbecovirus (Tang et al., 2020). The genome sequence of the new virus is 96.2% identical to that of the bat	Tang et al. (23) revealed that the genomic variation between SARS- CoV-2 and bat SARSr-CoV (RaTG13) is only 4% and 17% at neutral sites.	0.152173913043478	the, between, and, et, is, that, bat
6642	A comparative analysis of genetic data available to date has suggested that SARS-CoV-2 originated by the recombination of pangolin-CoV and the bat-CoV-RaTG13-like virus	Genome se- quence alignment has revealed a 79.5% sequence identity between SARS-CoV-2 and SARS-CoV and a remarkable 93.1% identity with the sequence of the RaTG12 virus isolated from a bat (Rhinolophus af- finis) residing in Yunnan Province, China	0.152173913043478	a, of, has, sars-cov-2, the, and, virus
6643	Xiao et al. (2020) furthermore suggest that SARS-CoV- 2 may have been formed by a recombination of a pangolin CoV-like virus with one similar to RaTG13, and that pangolins are potentially the intermediate hosts for SARS-CoV-2	a coronavirus strain in the Malay pan- golin with a genome that was similar to that of SARS- CoV-2 at 85.5%–92.4%.	0.152173913043478	that, a, of, with, similar, to, the
6644	t is highly identical (96.2%) at the whole-genome level to Bat-CoV RaTG13, which was previously detected in Rhinolophus affinis from Yunnan Province, over 1500 km from Wuhan	RaTG13, the closest to SARS-CoV-2 genome, was isolated in 2016 from an anal sample of a horseshoe bat (Rhinolophus affinis) from Yunnan (Zhou et al., 2020a; Ge et al., 2016).	0.152173913043478	the, to, ratg13,, was, in, from, yunnan
6645	The virus has an approximate 30 kb single-stranded positive-sense RNA genome, which is 74.5% to 99% identical to that of SARS-CoV, CoV-pangolin, and the coronavirus the from horseshoe bat.	RaTG13, the closest to SARS-CoV-2 genome, was isolated in 2016 from an anal sample of a horseshoe bat (Rhinolophus affinis) from Yunnan (Zhou et al., 2020a; Ge et al., 2016).	0.152173913043478	the, an, genome,, to, of, from, horseshoe
6646	Variant A is the closest to that discovered in bats, that had 96.2% sequence similarity to the human virus [6], and was thus considered the original human virus genome.	This hypothesis found its rationale in the in-silico analysis of sequence similarities which indicated that SARS-CoV-2 was closely related to RaTG13 but displayed specific RBD sites similar to the pangolin virus (	0.152173913043478	the, to, that, in, sequence, virus, was
6647	the coronaviruses discovered to date that are most closely related to SARS-CoV-2 are all bat coronaviruses discovered in southern China and Southeast Asia, including Laos, Thailand and Cambodia	This hypothesis found its rationale in the in-silico analysis of sequence similarities which indicated that SARS-CoV-2 was closely related to RaTG13 but displayed specific RBD sites similar to the pangolin virus (	0.152173913043478	the, to, that, closely, related, sars-cov-2, in
6648	WIV discovered a virus sequence (RaTG13) that shows a 96.2% genomic sequence identity match with the SARS-CoV-2 genome, in its archived bat samples collected in 2013.[2	This hypothesis found its rationale in the in-silico analysis of sequence similarities which indicated that SARS-CoV-2 was closely related to RaTG13 but displayed specific RBD sites similar to the pangolin virus (	0.152173913043478	virus, sequence, that, the, sars-cov-2, in, its
6649	However, the RBD of Bat-SL-CoV-2 showed low aa identity (78%) to SARS-CoV-2, suggesting that SARS-CoV-2 possibly was not transmitted directly from bats to humans.	This hypothesis found its rationale in the in-silico analysis of sequence similarities which indicated that SARS-CoV-2 was closely related to RaTG13 but displayed specific RBD sites similar to the pangolin virus (	0.152173913043478	the, rbd, of, to, that, sars-cov-2, was
6650	In the year 2012, a novel highly pathogenic Middle East Respiratory Syndrome coronavirus (MERS-CoV) was identifed in humans, demonstrating that the coronaviruses are transmitted from animals to humans at any time and with unexpected consequences for the pub- lic health	We believe the coronavirus was originally transmitted to human by animals rather than by a laboratory leak	0.152173913043478	the, a, coronavirus, was, transmitted, animals, to
6651	A huge number of unknown viruses exist in their natural reservoirs and continue to evolve, which results in the generation of new strains.	Recent studies have linked the evolution of human CoVs (HCoVs) to a high level of urbanization and poultry breed- ing, which facilitates the exchange of species and simplify crossing of species barriers, as well as genomic reorganization of these viruses	0.152173913043478	a, of, viruses, and, to, which, the
6652	Xiao et al. (2020) furthermore suggest that SARS-CoV- 2 may have been formed by a recombination of a pangolin CoV-like virus with one similar to RaTG13, and that pangolins are potentially the intermediate hosts for SARS-CoV-2	pangolins were considered a possible intermediate host for SARS-CoV-2 because it shared 99% genetic similarity with the CoV in pangolins	0.152173913043478	a, with, pangolins, the, intermediate, for, sars-cov-2
6653	SARS-CoV-2 is believed to be a spillover of an animal coronavirus and later adapted the ability of human-to-human transmission	In the evolution of the virus for more than 2 years, it is not difficult to see that SARS-CoV-2 has been undergoing adaptive changes with the human host, and the cycle of this change is often within a few months	0.152173913043478	sars-cov-2, is, to, a, of, and, the
6654	all available evidence suggests that SARS-CoV-2 has a natural animal origin and is not a manipulated or constructed virus.	In the evolution of the virus for more than 2 years, it is not difficult to see that SARS-CoV-2 has been undergoing adaptive changes with the human host, and the cycle of this change is often within a few months	0.152173913043478	that, sars-cov-2, has, a, and, is, not
6655	this indicates a strong suspicion that the Covid-19 outbreak is a consequence of illegal trade and consumption of wild animals	In the evolution of the virus for more than 2 years, it is not difficult to see that SARS-CoV-2 has been undergoing adaptive changes with the human host, and the cycle of this change is often within a few months	0.152173913043478	this, a, that, the, is, of, and
6656	One of these sequences shows 96.2% similarity to a genome sequence of a coronavirus, denoted RaTG13, which was previously obtained from a Rhinolophus affinis bat found in Yunnan province of China.	the nucleotide sequences of SARS-CoV-2-related coronaviruses from two Rhinolophus shameli bats(RshSTT200 and Rsh- STT182), which were collected in Cambodia in 2010, shared 92.6% identity with the SARS-CoV-2 genome	0.152173913043478	of, sequences, genome, which, from, rhinolophus, in
6657	The ability of SARS-CoV-2 to cross the barrier of murine species may be obtained through simple mutations. It is also possible for SARS-CoV-2 to acquire the ability to infect humans and spread between humans by some simple mutation.	In an experimental study, ACE2 from 25 species of bats were reported to support SARS-CoV-2 entry, and the infection rates of several bats were comparable to those of humans ACE2	0.152173913043478	the, of, sars-cov-2, to, species, humans, and
6658	the pangolin is considered to be one of the possible intermediate hosts between bat and human	suggest that turtles (Chrysemys picta bellii, Chelonia mydas and Pelodiscus sinen- sis) may be potential intermediate hosts for SARS-CoV-2 transmission to humans other than pangolins and snakes based on the interaction between the key amino acids in RBD with ACE2.	0.152173913043478	the, to, be, intermediate, hosts, between, and
6659	In an experimental study, ACE2 from 25 species of bats were reported to support SARS-CoV-2 entry, and the infection rates of several bats were comparable to those of humans ACE2	The ability of SARS-CoV-2 to cross the barrier of murine species may be obtained through simple mutations. It is also possible for SARS-CoV-2 to acquire the ability to infect humans and spread between humans by some simple mutation.	0.152173913043478	species, of, to, sars-cov-2, and, the, humans
6660	r. It is possible that a progenitor of SARS-CoV-2 jumped into humans, acquiring the genomic features described above through adaptation during undetected human-to-human transmission.	The ability of SARS-CoV-2 to cross the barrier of murine species may be obtained through simple mutations. It is also possible for SARS-CoV-2 to acquire the ability to infect humans and spread between humans by some simple mutation.	0.152173913043478	it, is, possible, of, sars-cov-2, the, through
6661	SARS-CoV-2 could have been transmitted from an animal reservoir host to a human.Bats are seen as a likely reservoir host, as several studies have identified high genetic similarity between SARS-CoV-2 and coronaviruses found in certain bat species found in China and elsewhere in South Asi	several animal species susceptible to SARS-CoV-2 were sold live and in poor animal welfare conditions at the market.	0.152173913043478	sars-cov-2, animal, to, several, and, in, species
6662	there is absolutely no evidence at all that the virus was engineered as part of a weapons program	It is highly unlikely that SARS-CoV-2 is a completely artificial creation. Even if the COVID-19 pandemic is the result of a research-related incident involving a chimeric virus or gain of function experiment at the WIV, the vast majority of SARS-CoV-2’s genome comes from nature.	0.152173913043478	is, at, that, the, virus, of, a
6663	ased on the large number of infected people that were exposed to the wet animal market in Wuhan City, China, it is suggested that this is likely the zoonotic origin of COVID-19	Therefore, whether the COVID-19 pandemic is the result of the natural zoonotic spillover of SARS-CoV-2 or due to a research-related incident, SARS-CoV-2 or a closely related progenitor virus resides somewhere in nature.	0.152173913043478	the, of, to, in, is, zoonotic, covid-19
6664	t has been shown that bats and ro- dents are the gene sources of most aCoVs and bCoVs, how- ever, avian species are the gene sources of most dCoVs and gCoVs by evolutionary analyse	The most likely candidate viral reservoirs are one or more species of horseshoe bats (Rhinolophus bats) living in the extensive limestone cave systems of Southeast Asia and South China	0.152173913043478	bats, and, are, the, of, most, species
6665	This hypothesis found its rationale in the in-silico analysis of sequence similarities which indicated that SARS-CoV-2 was closely related to RaTG13 but displayed specific RBD sites similar to the pangolin virus (	the coronaviruses discovered to date that are most closely related to SARS-CoV-2 are all bat coronaviruses discovered in southern China and Southeast Asia, including Laos, Thailand and Cambodia	0.152173913043478	in, the, that, sars-cov-2, closely, related, to
6666	he critical func- tional regions of the spike protein SAR-CoV-2 are nearly the same as those defined in viruses isolated from a pangolin	Within this region of Southeast Asia and Southern China, “very similar SARS-CoV-2-like viruses are shared by different bat species, suggesting a possible circulation of viruses between different species living sympatrically in the same caves.	0.152173913043478	of, the, are, same, in, viruses, a
6667	After the BANAL group of viruses, the next most closely related virus to SARS-CoV-2, as measured by highest average genetic similarity, is the bat SARS-related strain RaTG-13.	Two BANAL viruses less closely related to SARS-CoV-2, BANAL-116 and BANAL-247, have a partial furin cleavage site at the S1/S2 junction, which is the same location where SARS-CoV-2’s furin cleavage site is located.	0.152173913043478	the, banal, closely, related, to, sars-cov-2,, is
6668	Two BANAL viruses less closely related to SARS-CoV-2, BANAL-116 and BANAL-247, have a partial furin cleavage site at the S1/S2 junction, which is the same location where SARS-CoV-2’s furin cleavage site is located.	After the BANAL group of viruses, the next most closely related virus to SARS-CoV-2, as measured by highest average genetic similarity, is the bat SARS-related strain RaTG-13.	0.152173913043478	banal, closely, related, to, sars-cov-2,, the, is
6669	Genomic analysis suggests that the COVID-19 virus originated in bats and transmitted to humans through unknown intermediate hosts in the Wuhan seafood market, China, in December of 2019	If SAR-CoV-2 spilled over in humans through zoonosis, it is unlikely that the primary COVID-19 case will ever be identified and it is unlikely that the world will ever know exactly when SARS-CoV-2 first infected humans	0.152173913043478	that, the, covid-19, in, and, humans, through
6670	its origins are “zoonotic,” and the virus was transmitted “natu- rally” from bats to humans, possibly from a food market in Wuhan, China	The sample sequenced by Vision Medicals was taken from a 65- year-old deliveryman who worked at the Huanan Seafood Market and admitted to the Central Hospital of Wuhan on December 18 with pneumonia	0.152173913043478	and, the, was, from, to, a, market
6671	ased on the large number of infected people that were exposed to the wet animal market in Wuhan City, China, it is suggested that this is likely the zoonotic origin of COVID-19	Live animal sales at markets are a known zoonotic risk and this association in some ways parallels the spillover events that led to the 2002-2003 SARS epidemic	0.152173913043478	the, that, to, animal, in, this, zoonotic
6672	On the other hand, the comparative genome analysis by Andersen et al (21) revealed that SARS-CoV-2 originated through natural selection and not from a laboratory manipulation.	SARS-CoV-2 is a natural virus that found its way into humans through mundane contact with infected wildlife that went on to cause the most consequential pandemic for over a century.	0.152173913043478	on, the, that, sars-cov-2, through, natural, a
6673	Recent studies have linked the evolution of human CoVs (HCoVs) to a high level of urbanization and poultry breed- ing, which facilitates the exchange of species and simplify crossing of species barriers, as well as genomic reorganization of these viruses	A huge number of unknown viruses exist in their natural reservoirs and continue to evolve, which results in the generation of new strains.	0.152173913043478	the, of, to, a, and, which, viruses
6674	no such arguments have been provided by Segreto and Deigin in their initial manuscript and response to our commentary.[9] Mean- while, the evidence in favor of SARS-CoV-2 natural origin has been growing and is reviewed elsewhere	A huge number of unknown viruses exist in their natural reservoirs and continue to evolve, which results in the generation of new strains.	0.152173913043478	and, in, their, to, the, of, natural
6675	Several teams have recently confirmed the genetic similarity between SARS-CoV-2 and the beta betacoronavirus of the subgenus Sarbecovirus (Tang et al., 2020). The genome sequence of the new virus is 96.2% identical to that of the bat	WIV discovered a virus sequence (RaTG13) that shows a 96.2% genomic sequence identity match with the SARS-CoV-2 genome, in its archived bat samples collected in 2013.[2	0.152173913043478	the, sars-cov-2, sequence, virus, 96.2%, that, bat
6676	This hypothesis found its rationale in the in-silico analysis of sequence similarities which indicated that SARS-CoV-2 was closely related to RaTG13 but displayed specific RBD sites similar to the pangolin virus (	WIV discovered a virus sequence (RaTG13) that shows a 96.2% genomic sequence identity match with the SARS-CoV-2 genome, in its archived bat samples collected in 2013.[2	0.152173913043478	its, in, the, sequence, that, sars-cov-2, virus
6677	Several teams have recently confirmed the genetic similarity between SARS-CoV-2 and the beta betacoronavirus of the subgenus Sarbecovirus (Tang et al., 2020). The genome sequence of the new virus is 96.2% identical to that of the bat	Given the similarity of SARS- CoV-2 to bat SARS-CoV-like coronaviruses2 , it is likely that bats serve as reservoir hosts for its progenitor.	0.152173913043478	the, similarity, of, is, to, that, bat
6678	RaTG13, sampled from a Rhinolophus affinis bat1 , is ~96% identical overall to SARS-CoV-2, its spike diverges in the RBD, which suggests that it may not bind efficiently to human ACE27	Given the similarity of SARS- CoV-2 to bat SARS-CoV-like coronaviruses2 , it is likely that bats serve as reservoir hosts for its progenitor.	0.152173913043478	,, is, to, its, the, that, it
6679	Variant A is the closest to that discovered in bats, that had 96.2% sequence similarity to the human virus [6], and was thus considered the original human virus genome.	RaTG13, sampled from a Rhinolophus affinis bat1 , is ~96% identical overall to SARS-CoV-2, its spike diverges in the RBD, which suggests that it may not bind efficiently to human ACE27	0.152173913043478	a, is, the, to, that, in, human
6680	Given the similarity of SARS- CoV-2 to bat SARS-CoV-like coronaviruses2 , it is likely that bats serve as reservoir hosts for its progenitor.	RaTG13, sampled from a Rhinolophus affinis bat1 , is ~96% identical overall to SARS-CoV-2, its spike diverges in the RBD, which suggests that it may not bind efficiently to human ACE27	0.152173913043478	the, to, ,, it, is, that, its
6681	Recent data show that SARS-CoV-2 did not come directly from a bat to a human; rather, it first evolved in an intermediate wildlife host	RaTG13, sampled from a Rhinolophus affinis bat1 , is ~96% identical overall to SARS-CoV-2, its spike diverges in the RBD, which suggests that it may not bind efficiently to human ACE27	0.152173913043478	that, not, from, a, to, it, in
6682	The ability of SARS-CoV-2 to cross the barrier of murine species may be obtained through simple mutations. It is also possible for SARS-CoV-2 to acquire the ability to infect humans and spread between humans by some simple mutation.	r. It is possible that a progenitor of SARS-CoV-2 jumped into humans, acquiring the genomic features described above through adaptation during undetected human-to-human transmission.	0.152173913043478	the, of, sars-cov-2, through, it, is, possible
6683	Even though the first patient was not reported to have attended this market, it would appear that this person has been in contact with people involved in the trade of living animals	The presence in pangolins of an RBD very similar to that of SARS-CoV-2 means that we can infer this was also probably in the virus that jumped to humans. T	0.152173913043478	the, was, to, this, that, in, of
6684	RBD of SARS-CoV-2 was also shown to bind ACE2 receptors of bats, which makes the scenario of its emergence in these animals plausible	However, since we observed all notable SARS-CoV-2 features, including the optimized RBD and polybasic cleavage site, in related coronaviruses in nature, we do not believe that any type of laboratory- based scenario is plausible	0.152173913043478	rbd, of, sars-cov-2, the, scenario, in, plausible
6685	If SAR-CoV-2 spilled over in humans through zoonosis, it is unlikely that the primary COVID-19 case will ever be identified and it is unlikely that the world will ever know exactly when SARS-CoV-2 first infected humans	Genomic analysis suggests that the COVID-19 virus originated in bats and transmitted to humans through unknown intermediate hosts in the Wuhan seafood market, China, in December of 2019	0.152173913043478	in, humans, through, that, the, covid-19, and
6686	In the year 2012, a novel highly pathogenic Middle East Respiratory Syndrome coronavirus (MERS-CoV) was identifed in humans, demonstrating that the coronaviruses are transmitted from animals to humans at any time and with unexpected consequences for the pub- lic health	CoVs are zoonotic pathogens originating in animals and can be transmitted to humans through direct contact.	0.152173913043478	in, are, transmitted, animals, to, humans, and
6687	The same rhinolophid bats are also implicated in the emergence of SADS-CoV in southern China	Present evidence indicates that Rhinolophus bats are the natural reservoir of all sarbecoviruses, and that two divergent SARS-CoV-2-like viruses have circulated in southern China (at least in Guangxi and Guangdong provinces) between August 2017 and March 2019 in captive pangolins destined for sale in wildlife markets	0.152173913043478	the, bats, are, in, of, southern, china
6688	Huanan Seafood Wholesale Market, in Wuhan, Hubei, China.1 The initial outbreak was reported in the mar- ket in December 2019 and involved about 66% of the staff there.	Even though the first patient was not reported to have attended this market, it would appear that this person has been in contact with people involved in the trade of living animals	0.152173913043478	market,, in, the, was, reported, involved, of
6689	The presence in pangolins of an RBD very similar to that of SARS-CoV-2 means that we can infer this was also probably in the virus that jumped to humans. T	Even though the first patient was not reported to have attended this market, it would appear that this person has been in contact with people involved in the trade of living animals	0.152173913043478	the, in, of, to, that, this, was
6690	Line- age A viruses are at least two mutations closer to bat coronaviruses, indicating that the an- cestor of SARS-CoV-2 arose from this lineage	Two viruses of the SARS-CoV-2 lineage have been isolated in Sunda pangolins (Manis javanica) obtained from wildlife traffic (so their exact geographic origin is unknown) in Guangdong and Guangxi provinces	0.152173913043478	viruses, two, the, of, sars-cov-2, from, lineage
6691	e. Results of the two clustering methods presented in Figs. 3 and 4 show that SARS-CoV-2 sequences form a group with viruses in the Coronaviridae fa	Two viruses of the SARS-CoV-2 lineage have been isolated in Sunda pangolins (Manis javanica) obtained from wildlife traffic (so their exact geographic origin is unknown) in Guangdong and Guangxi provinces	0.152173913043478	of, the, two, in, and, sars-cov-2, viruses
6692	he critical func- tional regions of the spike protein SAR-CoV-2 are nearly the same as those defined in viruses isolated from a pangolin	he virus isolated from pangolins seized in Guangdong province is similar at 97.4% with SARS-CoV-2 in the amino acid sequence of the receptor binding domain (RBD) of the S protein (located on the surface of the viral envelope)	0.152173913043478	he, of, the, protein, in, isolated, from
6693	In the evolution of the virus for more than 2 years, it is not difficult to see that SARS-CoV-2 has been undergoing adaptive changes with the human host, and the cycle of this change is often within a few months	this indicates a strong suspicion that the Covid-19 outbreak is a consequence of illegal trade and consumption of wild animals	0.152173913043478	the, of, is, that, and, this, a
6694	a fluorescent study, it was confirmed that the SARS-CoV-2 also uses the same ACE2 (angiotensin-converting enzyme 2) cell receptor and mechanism for the entry to host cell which is previously used by the SARS-CoV	The concern related to CoVs infection dramatically rose after the COVID-19 global outbreak, for which a spill-over from wild animals is also most likely	0.152173913043478	a, the, also, for, to, which, is
6695	RaTG13, sampled from a Rhinolophus affinis bat1 , is ~96% identical overall to SARS-CoV-2, its spike diverges in the RBD, which suggests that it may not bind efficiently to human ACE27	Recent data show that SARS-CoV-2 did not come directly from a bat to a human; rather, it first evolved in an intermediate wildlife host	0.152173913043478	from, a, to, in, that, it, not
6696	Compared with the known SARS-CoV and MERS-CoV genome, SARS-CoV-2 is closer to the SARS-like bat CoVs in terms of the whole genome sequence	no such arguments have been provided by Segreto and Deigin in their initial manuscript and response to our commentary.[9] Mean- while, the evidence in favor of SARS-CoV-2 natural origin has been growing and is reviewed elsewhere	0.152173913043478	the, and, sars-cov-2, is, to, in, of
6697	Peer-reviewed evidence available to the public points to the hypothesis that SARS-CoV-2 emerged as a result of spillover into humans from a natural origin	no such arguments have been provided by Segreto and Deigin in their initial manuscript and response to our commentary.[9] Mean- while, the evidence in favor of SARS-CoV-2 natural origin has been growing and is reviewed elsewhere	0.152173913043478	evidence, to, the, sars-cov-2, of, natural, origin
6698	A comparative analysis of genetic data available to date has suggested that SARS-CoV-2 originated by the recombination of pangolin-CoV and the bat-CoV-RaTG13-like virus	no such arguments have been provided by Segreto and Deigin in their initial manuscript and response to our commentary.[9] Mean- while, the evidence in favor of SARS-CoV-2 natural origin has been growing and is reviewed elsewhere	0.152173913043478	of, to, has, sars-cov-2, by, the, and
6699	A huge number of unknown viruses exist in their natural reservoirs and continue to evolve, which results in the generation of new strains.	no such arguments have been provided by Segreto and Deigin in their initial manuscript and response to our commentary.[9] Mean- while, the evidence in favor of SARS-CoV-2 natural origin has been growing and is reviewed elsewhere	0.152173913043478	of, in, their, natural, and, to, the
6700	In this context, it can be assumed that the recombination between Bat- and Pangolin-CoVs happened deep in an ancestry of the bat lineage.	hypothesis is especially appealing to lab origin proponents: the fact that RaTG13 has been identified by researchers from the WIV provides an additional link between the lab and the pandemic. But this scenario appears to be implausible.	0.152173913043478	this, be, that, the, between, and, an
6701	However, since we observed all notable SARS-CoV-2 features, including the optimized RBD and polybasic cleavage site, in related coronaviruses in nature, we do not believe that any type of laboratory- based scenario is plausible	RBD of SARS-CoV-2 was also shown to bind ACE2 receptors of bats, which makes the scenario of its emergence in these animals plausible	0.152173913043478	sars-cov-2, the, rbd, in, of, scenario, plausible
6702	ased on the large number of infected people that were exposed to the wet animal market in Wuhan City, China, it is suggested that this is likely the zoonotic origin of COVID-19	aken together, this allows us to conclude that natural emergence remains the most plausible scenario of SARS- CoV-2 origin and evidence to the contrary is yet to be presented.	0.152173913043478	the, of, that, to, is, this, origin
6703	. Human SARS-CoV and SARS-CoV-2 are closely related to numerous bat and pangolin coronaviruses in a viral genetic grouping called sarbecoviruses, which contains many other viruses very closely related to SARS-CoV and SARS-CoV-2	The results obtained from various AI-enabled experiments using clustering algorithms demonstrate that all examined SARS-CoV-2 genomes belong to a cluster that also contains bat and pangolin coronavirus genomes.	0.152173913043478	and, sars-cov-2, to, bat, pangolin, a, contains
6704	‘15’’). These are 2 viruses closest to SARS-CoV- 2 based on the whole genome analysis. Results in Figs. 7C and 7D therefore provide evidence that bats or pangolins could be possible hosts for SA	It is believed that bats are the most likely reservoir hosts for SARS-CoV-2 as it is very similar to a bat coronavirus.	0.152173913043478	are, to, the, that, bats, hosts, for
6705	the nucleotide sequences of SARS-CoV-2-related coronaviruses from two Rhinolophus shameli bats(RshSTT200 and Rsh- STT182), which were collected in Cambodia in 2010, shared 92.6% identity with the SARS-CoV-2 genome	One of these sequences shows 96.2% similarity to a genome sequence of a coronavirus, denoted RaTG13, which was previously obtained from a Rhinolophus affinis bat found in Yunnan province of China.	0.152173913043478	sequences, of, from, rhinolophus, which, in, genome
6706	a coronavirus strain in the Malay pan- golin with a genome that was similar to that of SARS- CoV-2 at 85.5%–92.4%.	Xiao et al. (2020) furthermore suggest that SARS-CoV- 2 may have been formed by a recombination of a pangolin CoV-like virus with one similar to RaTG13, and that pangolins are potentially the intermediate hosts for SARS-CoV-2	0.152173913043478	a, the, with, that, similar, to, of
6707	pangolins were considered a possible intermediate host for SARS-CoV-2 because it shared 99% genetic similarity with the CoV in pangolins	Xiao et al. (2020) furthermore suggest that SARS-CoV- 2 may have been formed by a recombination of a pangolin CoV-like virus with one similar to RaTG13, and that pangolins are potentially the intermediate hosts for SARS-CoV-2	0.152173913043478	pangolins, a, intermediate, for, sars-cov-2, with, the
6708	Two viruses of the SARS-CoV-2 lineage have been isolated in Sunda pangolins (Manis javanica) obtained from wildlife traffic (so their exact geographic origin is unknown) in Guangdong and Guangxi provinces	e. Results of the two clustering methods presented in Figs. 3 and 4 show that SARS-CoV-2 sequences form a group with viruses in the Coronaviridae fa	0.152173913043478	two, viruses, of, the, sars-cov-2, in, and
6709	It is believed that bats are the most likely reservoir hosts for SARS-CoV-2 as it is very similar to a bat coronavirus.	‘15’’). These are 2 viruses closest to SARS-CoV- 2 based on the whole genome analysis. Results in Figs. 7C and 7D therefore provide evidence that bats or pangolins could be possible hosts for SA	0.152173913043478	that, bats, are, the, hosts, for, to
6710	Line- age A viruses are at least two mutations closer to bat coronaviruses, indicating that the an- cestor of SARS-CoV-2 arose from this lineage	Fig. 7E. At this stage, only bat CoV RaTG13 is within the same cluster with SARS-CoV-2 (cluster ‘‘17’’). We thus believe that bats are the more probable hosts for SARS-CoV-2 than	0.152173913043478	are, at, bat, that, the, sars-cov-2, this
6711	Bats are the second most numerous mammals after the rodents. They have long been known as reservoirs of coronaviruses, and host more zoonotic viruses than any other mammalian order	osada (2020) that investigates the polyprotein 1ab of SARS-CoV-2 and suggests that this novel coronavirus has more likely been arisen from viruses infecting bats rather th	0.152173913043478	bats, the, been, of, and, more, viruses
6712	The animal sources of SARS-CoV-2 infections are bats and SARS-CoV-2 can be transmitted to cats, pangolins, and dogs	DBSCAN methods provide consistent evidence to suggest that (1) SARS- CoV-2 belongs to the Sarbecovirus sub-genus of the Betacoronavirus genus, (2) bats and pangolins may have served as the hosts for SARS- CoV-2, and (3) bats are the more probable origin of SARS-CoV-2 than pangolins.	0.152173913043478	the, of, sars-cov-2, are, bats, and, to
6713	Upon virus genome sequen- cing, the COVID-19 was analyzed throughout the genome to Bat CoV RaTG13 and showed 96.2% overall genome sequence identity [8], suggesting that bat CoV and human SARS-CoV-2 might share the same ancestor	Other studies afterwards found that SARS-CoV-2 genome sequences are also similar to pangolin CoV sequences and accordingly raised a hypothesis on the pangolin origin of SARS-CoV-2.	0.152173913043478	genome, the, to, cov, and, that, sars-cov-2
6714	Domestic animals can suffer from disease as intermediate hosts that cause virus transmission from natural hosts to humans; for example, SARS-CoV and MERS-CoV crossed the species bar- riers into masked palm civets and camels, respectively	Previous studies have demonstrated that bats are the ultimate reservoir hosts for a number of CoVs, including ancestors of SARS-CoV and MERS-CoV	0.152173913043478	hosts, that, for, sars-cov, and, mers-cov, the
6715	hypothesis is especially appealing to lab origin proponents: the fact that RaTG13 has been identified by researchers from the WIV provides an additional link between the lab and the pandemic. But this scenario appears to be implausible.	In this context, it can be assumed that the recombination between Bat- and Pangolin-CoVs happened deep in an ancestry of the bat lineage.	0.152173913043478	the, that, an, between, and, this, be
6716	This hypothesis found its rationale in the in-silico analysis of sequence similarities which indicated that SARS-CoV-2 was closely related to RaTG13 but displayed specific RBD sites similar to the pangolin virus (	However, the RBD of Bat-SL-CoV-2 showed low aa identity (78%) to SARS-CoV-2, suggesting that SARS-CoV-2 possibly was not transmitted directly from bats to humans.	0.152173913043478	the, of, that, sars-cov-2, was, to, rbd
6717	ased on the large number of infected people that were exposed to the wet animal market in Wuhan City, China, it is suggested that this is likely the zoonotic origin of COVID-19	The preponderance of scientific evidence at this time indicates that SARS-CoV-2 is representative of a type of corona- virus that has been circulating in feral animal populations for decades	0.152173913043478	the, of, that, animal, in, is, this
6718	ZC45 and ZXC21 from R. sinicus in Zhejiang,7 RpYN06 from R. pusillus in Yunnan, China,8 RSHSTT200 and STT182 from R. shameli in Cam- bodia,9 RacCS203 from R. acuminatus in Thailand,10 and Rc-o319 from R. cornutus in Japan,11 were recently found to be closely related to SARS-CoV-2, indicating that the distribution of SARS- CoV-2-related coronavirus is relatively wide, and bats are very likely to be the natural hosts of SARS-CoV-2	study suggests that direct transmission of SARS- CoV-2 from bats to humans without an intermediate host is unlikely. A SARS-CoV-2-like coronavirus found in a dead Malayan pangolin shares 91.02% homology with SARS-CoV-2 in an analysis of coron- avirus sequences in species worldwide over the past 2 years	0.151898734177215	from, in, found, to, that, the, of, sars-, coronavirus, is, bats, sars-cov-2
6719	The conditions the live animals are subjected to in wet markets create a petri dish for the spread of diseases.” As one group of Hong Kong based researchers described, “the presence of a large reservoir of SARS-CoV-like viruses in horseshoe bats, together with the culture of eating exotic mammals in southern China, is a time bomb.” Based on the available evidence, the most likely emergence pathway for SARS was that multiple horseshoe bats infected with SARS progenitor virus were captured by live animal traders in Yunnan Province and infected palm civets, and likely other mammals, the live animal market supply chain.	the progenitor virus for SARS and other viruses closely related to SARS were discovered in southern China	0.151898734177215	the, to, in, for, viruses, southern, sars, progenitor, virus, were, and, other
6720	the progenitor virus for SARS and other viruses closely related to SARS were discovered in southern China	The conditions the live animals are subjected to in wet markets create a petri dish for the spread of diseases.” As one group of Hong Kong based researchers described, “the presence of a large reservoir of SARS-CoV-like viruses in horseshoe bats, together with the culture of eating exotic mammals in southern China, is a time bomb.” Based on the available evidence, the most likely emergence pathway for SARS was that multiple horseshoe bats infected with SARS progenitor virus were captured by live animal traders in Yunnan Province and infected palm civets, and likely other mammals, the live animal market supply chain.	0.151898734177215	the, progenitor, virus, for, sars, and, other, viruses, to, were, in, southern
6721	Xiao et al. (2020) furthermore suggest that SARS-CoV- 2 may have been formed by a recombination of a pangolin CoV-like virus with one similar to RaTG13, and that pangolins are potentially the intermediate hosts for SARS-CoV-2	Holmes et al. reported that “both CGG codons are more than 99.8% conserved among the > 1,800,000 near complete SARS-CoV-2 genomes sequenced to date,”[10 ] suggesting that these codons are preserved by stabilizing selection and, therefore, may be associated with high fitness. In this regard, the FCS insertion structure appears to be well consistent with the hypothesis of natural origin and subsequent evolution-driven codon optimization.	0.151898734177215	et, al., that, may, by, of, with, to, and, are, the, sars-cov-2
6722	ZC45 and ZXC21 from R. sinicus in Zhejiang,7 RpYN06 from R. pusillus in Yunnan, China,8 RSHSTT200 and STT182 from R. shameli in Cam- bodia,9 RacCS203 from R. acuminatus in Thailand,10 and Rc-o319 from R. cornutus in Japan,11 were recently found to be closely related to SARS-CoV-2, indicating that the distribution of SARS- CoV-2-related coronavirus is relatively wide, and bats are very likely to be the natural hosts of SARS-CoV-2	A study by Wu et al. (2020) using a complete genome obtained from a patient who was a worker at a seafood market in Wuhan city, Hubei province, China shows that the virus is closely related to a group of SARS-like CoVs that were previously found present in bats in China	0.151898734177215	from, in, were, found, to, closely, related, that, the, of, is, bats
6723	Holmes et al. reported that “both CGG codons are more than 99.8% conserved among the > 1,800,000 near complete SARS-CoV-2 genomes sequenced to date,”[10 ] suggesting that these codons are preserved by stabilizing selection and, therefore, may be associated with high fitness. In this regard, the FCS insertion structure appears to be well consistent with the hypothesis of natural origin and subsequent evolution-driven codon optimization.	Xiao et al. (2020) furthermore suggest that SARS-CoV- 2 may have been formed by a recombination of a pangolin CoV-like virus with one similar to RaTG13, and that pangolins are potentially the intermediate hosts for SARS-CoV-2	0.151898734177215	et, al., that, are, the, sars-cov-2, to, by, may, with, of, and
6724	study suggests that direct transmission of SARS- CoV-2 from bats to humans without an intermediate host is unlikely. A SARS-CoV-2-like coronavirus found in a dead Malayan pangolin shares 91.02% homology with SARS-CoV-2 in an analysis of coron- avirus sequences in species worldwide over the past 2 years	ZC45 and ZXC21 from R. sinicus in Zhejiang,7 RpYN06 from R. pusillus in Yunnan, China,8 RSHSTT200 and STT182 from R. shameli in Cam- bodia,9 RacCS203 from R. acuminatus in Thailand,10 and Rc-o319 from R. cornutus in Japan,11 were recently found to be closely related to SARS-CoV-2, indicating that the distribution of SARS- CoV-2-related coronavirus is relatively wide, and bats are very likely to be the natural hosts of SARS-CoV-2	0.151898734177215	that, of, sars-, from, bats, to, is, coronavirus, found, in, sars-cov-2, the
6725	A study by Wu et al. (2020) using a complete genome obtained from a patient who was a worker at a seafood market in Wuhan city, Hubei province, China shows that the virus is closely related to a group of SARS-like CoVs that were previously found present in bats in China	ZC45 and ZXC21 from R. sinicus in Zhejiang,7 RpYN06 from R. pusillus in Yunnan, China,8 RSHSTT200 and STT182 from R. shameli in Cam- bodia,9 RacCS203 from R. acuminatus in Thailand,10 and Rc-o319 from R. cornutus in Japan,11 were recently found to be closely related to SARS-CoV-2, indicating that the distribution of SARS- CoV-2-related coronavirus is relatively wide, and bats are very likely to be the natural hosts of SARS-CoV-2	0.151898734177215	from, in, that, the, is, closely, related, to, of, were, found, bats
6726	At some point, an infected bat had to encounter a palm civet. However, as discussed, palm civets sampled from animal farms in multiple Chinese provinces tested negative for the virus or antibodies. By contrast, palm civets collected from multiple wet markets across southern China tested positive. Similarly, the earliest identified SARS cases, while all having recent exposure to live animals, were otherwise unrelated to one another, suggesting multiple independent zoonotic introductions of the virus across several live animal markets. In addition to palm civets and other small mammals, wet markets in Southern China also sell live bats, including various species of horseshoe bat	A survey of 508 wet market workers in Guangdong Province revealed that 13% of wild animal traders tested positive for SARS antibodies with 72% of palm civet traders testing positive for antibodies.542 By contrast only 5% of vegetable traders had SARS antibodies.543 None of the animal traders who tested positive for SARS antibodies reported being sick, suggesting either asymptomatic transmission or exposure to a less severe virus closely related to SARS.5	0.151785714285714	had, to, a, palm, animal, in, tested, for, the, virus, or, by, wet, sars, exposure, suggesting, of
6727	A survey of 508 wet market workers in Guangdong Province revealed that 13% of wild animal traders tested positive for SARS antibodies with 72% of palm civet traders testing positive for antibodies.542 By contrast only 5% of vegetable traders had SARS antibodies.543 None of the animal traders who tested positive for SARS antibodies reported being sick, suggesting either asymptomatic transmission or exposure to a less severe virus closely related to SARS.5	At some point, an infected bat had to encounter a palm civet. However, as discussed, palm civets sampled from animal farms in multiple Chinese provinces tested negative for the virus or antibodies. By contrast, palm civets collected from multiple wet markets across southern China tested positive. Similarly, the earliest identified SARS cases, while all having recent exposure to live animals, were otherwise unrelated to one another, suggesting multiple independent zoonotic introductions of the virus across several live animal markets. In addition to palm civets and other small mammals, wet markets in Southern China also sell live bats, including various species of horseshoe bat	0.151785714285714	a, of, wet, in, animal, tested, for, sars, palm, by, had, the, suggesting, or, exposure, to, virus
6728	The southern regions of China have a dietary tradition favouring freshly slaughtered game meat, which implies a huge trafficking industry dedicated to live animal trading in specialized markets, called wet markets (Shi and Wang 2011). Various wild animals of Shenzhen market were tested, and a virus identical at 99.8% to the SARS-CoV was isolated in the masked palm civet (Paguma larvata, Viverridae)	The conditions the live animals are subjected to in wet markets create a petri dish for the spread of diseases.” As one group of Hong Kong based researchers described, “the presence of a large reservoir of SARS-CoV-like viruses in horseshoe bats, together with the culture of eating exotic mammals in southern China, is a time bomb.” Based on the available evidence, the most likely emergence pathway for SARS was that multiple horseshoe bats infected with SARS progenitor virus were captured by live animal traders in Yunnan Province and infected palm civets, and likely other mammals, the live animal market supply chain.	0.151785714285714	the, southern, of, a, to, live, animal, in, wet, markets, and, animals, market, were, virus, was, palm
6729	The conditions the live animals are subjected to in wet markets create a petri dish for the spread of diseases.” As one group of Hong Kong based researchers described, “the presence of a large reservoir of SARS-CoV-like viruses in horseshoe bats, together with the culture of eating exotic mammals in southern China, is a time bomb.” Based on the available evidence, the most likely emergence pathway for SARS was that multiple horseshoe bats infected with SARS progenitor virus were captured by live animal traders in Yunnan Province and infected palm civets, and likely other mammals, the live animal market supply chain.	The southern regions of China have a dietary tradition favouring freshly slaughtered game meat, which implies a huge trafficking industry dedicated to live animal trading in specialized markets, called wet markets (Shi and Wang 2011). Various wild animals of Shenzhen market were tested, and a virus identical at 99.8% to the SARS-CoV was isolated in the masked palm civet (Paguma larvata, Viverridae)	0.151785714285714	the, live, animals, to, in, wet, markets, a, of, southern, was, virus, were, animal, and, palm, market
6730	Bat population density and species variety appear to play an important role in shaping the evolution of SARS-related coronaviruses.	Bats of numerous globally distributed genera and species are now known to be the major reservoir of animal coronavi- ruses	0.151515151515152	and, species, to, the, of
6731	the coronaviruses discovered to date that are most closely related to SARS-CoV-2 are all bat coronaviruses discovered in southern China and Southeast Asia, including Laos, Thailand and Cambodia	. In fact, many such bat coronaviruses have genetic sequences similar to SARS-CoV and SARS-CoV-2.	0.151515151515152	coronaviruses, to, bat, in, and
6732	The genetic sequence of the COVID- 19 showed more than 80% identity to SARS-CoV and 50% to the MERS- CoV [5,19], and both SARS-CoV and MERS-CoV originate in bats	. In fact, many such bat coronaviruses have genetic sequences similar to SARS-CoV and SARS-CoV-2.	0.151515151515152	genetic, to, sars-cov, and, in
6733	Although RaTG13 is the bat coronavirus known to be the closest to SARS-CoV-2, its amino acid sequence consistency in the RBD of S gene is less than 90%	One such virus is more than 96% identical to SARS-CoV-2 in its whole genome	0.151515151515152	is, to, its, in, than
6734	A coronavirus identified from the Malayan pangolin has been shown to have a 99% similarity with SARS-CoV-2	t should be clarified that theories about a hypothetical man- made origin of SARS-CoV-2 have been thoroughly discredited by multiple coronavirus experts	0.151515151515152	a, coronavirus, been, have, sars-cov-2
6735	, ORF1ab contains natural insertions of three amino acids (PAA) at the S1/S2 cleavage site of the spike protein, resulting in a furin cleavage site similar to those of SARS-CoV-2, strongly indicating that such insertion events can occur naturally in animal beta-coronaviruses	the 12 amino acid furin-cleavage site insertion between the SARS-CoV-2 spike protein’s S1 and S2 domains, which some have alleged to be a sign of genetic engineering, is found in other bat and human coronaviruses in nature, probably arising via naturally occurring recombination	0.151515151515152	of, amino, the, site, spike, in, a, to, insertion, naturally
6736	Our retrospective analysis of scientific data supports the hypothesis that SARS-CoV-2 is indeed a naturally occurring virus.	SARS-CoV-2 shares genetic properties with many other sarbecoviruses, lies fully within their genetic cluster, and is thus a virus that emerged naturally	0.151515151515152	that, sars-cov-2, is, a, naturally
6737	the pangolin is considered to be one of the possible intermediate hosts between bat and human	t was found that the genome sequence of SARS-CoV-2 is 96.2% identical to a bat CoV RaTG13, whereas it shares 79.5% identity to SARS-CoV	0.151515151515152	the, is, to, of, bat
6738	the virus is similar to MERS-CoV and SARS-CoV that had its origin in animal reservoirs	t was found that the genome sequence of SARS-CoV-2 is 96.2% identical to a bat CoV RaTG13, whereas it shares 79.5% identity to SARS-CoV	0.151515151515152	the, is, to, sars-cov, that
6739	he critical func- tional regions of the spike protein SAR-CoV-2 are nearly the same as those defined in viruses isolated from a pangolin	ats are the natural reservoir of a wide variety of CoVs, including SARS-CoV-like and MERS- CoV-like viruses	0.151515151515152	of, the, are, viruses, a
6740	the hypothesis of natural origin has a higher prior prob- ability given past human history as well as present viral abundance and diversity	ats are the natural reservoir of a wide variety of CoVs, including SARS-CoV-like and MERS- CoV-like viruses	0.151515151515152	the, of, natural, a, and
6741	ARS-CoV, the cause of the SARS outbreak in 2003, is also closely related to coronaviruses isolated from bats	Compared with the known SARS-CoV and MERS-CoV genome, SARS-CoV-2 is closer to the SARS-like bat CoVs in terms of the whole genome sequence	0.151515151515152	the, of, in, is, to
6742	the presence of a variety of zoonotic alphaCoV and betaCoV has been detected in Western Europe’s bat populations	Compared with the known SARS-CoV and MERS-CoV genome, SARS-CoV-2 is closer to the SARS-like bat CoVs in terms of the whole genome sequence	0.151515151515152	the, of, and, in, bat
6743	we provide evidence for recombination event between Bat-SL-CoV-2 and Pangolin-CoV that resulted in the emergence of SARS-CoV-2	Compared with the known SARS-CoV and MERS-CoV genome, SARS-CoV-2 is closer to the SARS-like bat CoVs in terms of the whole genome sequence	0.151515151515152	and, in, the, of, sars-cov-2
6744	a study published in the journal Nature in 201510 warned of a possible pandemic in relation with bats	In the case of COVID-19, the ecosystem alteration that has favored its grand scale awakening as a dangerous human pathogen has used bats as essential mediators.	0.151515151515152	a, in, the, of, bats
6745	Bats serve as the endemic animal reservoirs for the progenitor viruses of SARS and MERS	Considering macaques’ close phylogenetic rela- tionship to humans, the possibility of the transfer of SARS-CoV-2 from bats to them as intermediate hosts for the spillover to humans seems plausible	0.151515151515152	bats, as, the, for, of
6746	COVID-19 is considered to have started at the Huanan Seafood Wholesale Market (HSWM) in Wuhan on December 8, 2019	hese pa- tients were epidemiologically linked to a seafood and wet animal wholesale market in Wuhan, Hubei Province, China	0.151515151515152	to, seafood, wholesale, market, in
6747	SARS-CoV-2 has a natural origin and was selected either in an animal host before zoonotic transfer, or in humans following zoonotic transfer	SARS-CoV-2 is believed to be a spillover of an animal coronavirus and later adapted the ability of human-to-human transmission	0.151515151515152	sars-cov-2, a, and, an, animal
6748	Genomic analysis suggests that the COVID-19 virus originated in bats and transmitted to humans through unknown intermediate hosts in the Wuhan seafood market, China, in December of 2019	Bats may be the natural hosts of HCoV-229E, SARS- CoV, HCoV-NL63, and MERS-CoV	0.151515151515152	the, bats, and, hosts, of
6749	t has been shown that bats and ro- dents are the gene sources of most aCoVs and bCoVs, how- ever, avian species are the gene sources of most dCoVs and gCoVs by evolutionary analyse	Bats are undoubtedly important and the major natural reservoirs of alpha-coronaviruses and beta-coronaviruses	0.151515151515152	bats, and, are, the, of
6750	The whole genome of SARS-CoV-2 shares 80% identity with that of SARS-CoV and is 96% identical to the bat coro- navirus BatCoV-RaTG13	Due to the high sequence homology with a coronavirus isolated from bats, SARS-CoV-2 is considered a zoonotic origin coronavirus.	0.151515151515152	the, sars-cov-2, with, is, to
6751	the genetic similarity of SARS-CoV-2 with other coronaviruses appears to be completely consistent with the hypoth- esis of its natural origin.	Including SARS-CoV-2, other coronaviruses cross the species barrier into humans, which lead to outbreaks of severe and fatal respiratory diseases	0.151515151515152	the, of, other, coronaviruses, to
6752	its origins are “zoonotic,” and the virus was transmitted “natu- rally” from bats to humans, possibly from a food market in Wuhan, China	The SARS-CoV was frst identifed in bats, and spread to other animals in difer- ent geographic regions	0.151515151515152	and, the, was, to, in
6753	respon- dents who read the natural origin treatment were more likely to believe that the virus started in animals and jumped naturally to humans	The SARS-CoV was frst identifed in bats, and spread to other animals in difer- ent geographic regions	0.151515151515152	the, to, in, animals, and
6754	the evidence from the phylogenetic analysis indicates that the COVID-19 belongs to the genus betacoronavirus, which includes SARS- CoV, that infects humans, bats, and wild animals	The SARS-CoV was frst identifed in bats, and spread to other animals in difer- ent geographic regions	0.151515151515152	the, to, bats,, and, animals
6755	its origins are “zoonotic,” and the virus was transmitted “natu- rally” from bats to humans, possibly from a food market in Wuhan, China	The SARS-CoV outbreak was frst emerged in humans in 2003, through transmissions from animals in open-air markets in China	0.151515151515152	the, was, from, in, china
6756	This geographic proximity is consistent with a separate and subsequent origin of lineage A at the Huanan market in late November 2019	The phyloge- netic analysis shows that SARS-CoV-2 protein is frmly rooted in the β-genus lineage of bat coronaviruse	0.151515151515152	is, of, lineage, the, in
6757	A comparative analysis of genetic data available to date has suggested that SARS-CoV-2 originated by the recombination of pangolin-CoV and the bat-CoV-RaTG13-like virus	The phyloge- netic analysis shows that SARS-CoV-2 protein is frmly rooted in the β-genus lineage of bat coronaviruse	0.151515151515152	analysis, of, that, sars-cov-2, the
6758	A comprehensive analysis of the SARS-CoV-2 genome together with that of SARS-CoV revealed the presence of nearly thirty ORFs and two novel inser- tions	The phyloge- netic analysis shows that SARS-CoV-2 protein is frmly rooted in the β-genus lineage of bat coronaviruse	0.151515151515152	analysis, of, the, sars-cov-2, that
6759	Positive environmental samples from the market from the western section that traded wildlife/animal products implicating the presence of racoon dogs in proximity of environmental samples positive for SARS-CoV-2	The phyloge- netic analysis shows that SARS-CoV-2 protein is frmly rooted in the β-genus lineage of bat coronaviruse	0.151515151515152	the, that, of, in, sars-cov-2
6760	In this context, it can be assumed that the recombination between Bat- and Pangolin-CoVs happened deep in an ancestry of the bat lineage.	The phyloge- netic analysis shows that SARS-CoV-2 protein is frmly rooted in the β-genus lineage of bat coronaviruse	0.151515151515152	in, that, the, of, bat
6761	Bioinformatic analyses indicated that the virus had features typical of the coronavirus family and belonged to the Betacoronavirus 2B lineage	The whole genome of SARS-CoV-2 shares 80% identity with that of SARS-CoV and is 96% identical to the bat coro- navirus BatCoV-RaTG13	0.151515151515152	that, the, of, and, to
6762	one of these bat coronaviruses, BANAL-52, demonstrates even higher overall genome similarity with SARS-CoV-2 (96.8%) than RaTG13 (96.2%).	The whole genome of SARS-CoV-2 shares 80% identity with that of SARS-CoV and is 96% identical to the bat coro- navirus BatCoV-RaTG13	0.151515151515152	of, bat, genome, with, sars-cov-2
6763	‘‘3’’. We thus suggest that SARS-CoV-2 probably has the same origin with bat CoV RaTG13 or Guangdong pango	The whole genome of SARS-CoV-2 shares 80% identity with that of SARS-CoV and is 96% identical to the bat coro- navirus BatCoV-RaTG13	0.151515151515152	that, sars-cov-2, the, with, bat
6764	Whereas, another study suggested bat might be the original host of SARS-CoV-2 and an unknown animal might present an intermediate host	The whole genome of SARS-CoV-2 shares 80% identity with that of SARS-CoV and is 96% identical to the bat coro- navirus BatCoV-RaTG13	0.151515151515152	bat, the, of, sars-cov-2, and
6765	the samples isolated from the civets at the food market showed positive results for viral RNA detection, suggesting that the civet palm might be secondary hosts	Viral anal- ysis of the outbreak of SARS showed that bats are natural reservoirs for SARS-CoVs	0.151515151515152	the, showed, for, viral, that
6766	Given the similarity of SARS- CoV-2 to bat SARS-CoV-like coronaviruses2 , it is likely that bats serve as reservoir hosts for its progenitor.	Viral anal- ysis of the outbreak of SARS showed that bats are natural reservoirs for SARS-CoVs	0.151515151515152	the, of, that, bats, for
6767	However, the RBD of Bat-SL-CoV-2 showed low aa identity (78%) to SARS-CoV-2, suggesting that SARS-CoV-2 possibly was not transmitted directly from bats to humans.	Viral anal- ysis of the outbreak of SARS showed that bats are natural reservoirs for SARS-CoVs	0.151515151515152	the, of, showed, that, bats
6768	Worobey indicates that the majority of the cases were grouped in the center of Wuhan, close to the westerns shore of the Yangtze river, with a high density of homes near and around the Huanan market	with the first case being linked to a seafood market	0.151515151515152	the, to, with, a, market
6769	ZC45 and ZXC21 from R. sinicus in Zhejiang,7 RpYN06 from R. pusillus in Yunnan, China,8 RSHSTT200 and STT182 from R. shameli in Cam- bodia,9 RacCS203 from R. acuminatus in Thailand,10 and Rc-o319 from R. cornutus in Japan,11 were recently found to be closely related to SARS-CoV-2, indicating that the distribution of SARS- CoV-2-related coronavirus is relatively wide, and bats are very likely to be the natural hosts of SARS-CoV-2	The newly identified SARS-CoV-2 has been sus- pected to extend to humans from bats through pangolins even though conclusive evidence in support of this is yet to be found	0.151515151515152	from, in, found, to, be, the, of, is, bats, sars-cov-2
6770	respon- dents who read the natural origin treatment were more likely to believe that the virus started in animals and jumped naturally to humans	Determining the origin and pathway by which a zoonotic disease (i.e., one that originated in animals)	0.151515151515152	the, origin, that, in, and
6771	the dromedary camel (Camelus dromedarius) has been identified as a bridging species of MERS-CoV that most likely spilled over from bats, whereas SARS-CoVs jumped to humans from civets (Paguma larvata) infected by maintenance bat hosts such as Rhinolophus sinicus and R. ferrumequinum	SARS-CoV-2 could have been transmitted from an animal reservoir host to a human.Bats are seen as a likely reservoir host, as several studies have identified high genetic similarity between SARS-CoV-2 and coronaviruses found in certain bat species found in China and elsewhere in South Asi	0.151515151515152	been, identified, as, a, species, likely, from, to, bat, and
6772	t is thought that SARS-CoV-2 jumped the species barrier and initially infected humans from another animal host.	Peer-reviewed evidence available to the public points to the hypothesis that SARS-CoV-2 emerged as a result of spillover into humans from a natural origin	0.151515151515152	that, sars-cov-2, the, humans, from
6773	we provide evidence for recombination event between Bat-SL-CoV-2 and Pangolin-CoV that resulted in the emergence of SARS-CoV-2	Peer-reviewed evidence available to the public points to the hypothesis that SARS-CoV-2 emerged as a result of spillover into humans from a natural origin	0.151515151515152	evidence, that, the, of, sars-cov-2
6774	the pangolin hypothesis was repeated so many times in scientific papers and on social networks that was taken for a truth even within part of the scientific community.	hypothesis that SARS-CoV-2 was the result of enzootic circulation before spillover into people	0.151515151515152	the, hypothesis, was, that, of
6775	the possible intermediate host animal was believed to be pangolin, of the Manidae family, commonly known as pangolins.	Through late 2019, the Huanan market sold animals that are known to be susceptible to SARS-CoV-2 infection and capable of intraspecies transmission	0.151515151515152	the, to, be, of, known
6776	RaTG-13 is the most closely related virus to SARS-CoV-2 known to be in the WIV’s possession prior to the COVID-19 pandemic.	Through late 2019, the Huanan market sold animals that are known to be susceptible to SARS-CoV-2 infection and capable of intraspecies transmission	0.151515151515152	the, to, sars-cov-2, known, be
6777	ARS-CoV, the cause of the SARS outbreak in 2003, is also closely related to coronaviruses isolated from bats	In a related study (39), we show that the two earliest lineage A cases are more closely positioned geographically to the Huanan market	0.151515151515152	the, in, closely, related, to
6778	The phyloge- netic analysis shows that SARS-CoV-2 protein is frmly rooted in the β-genus lineage of bat coronaviruse	This geographic proximity is consistent with a separate and subsequent origin of lineage A at the Huanan market in late November 2019	0.151515151515152	the, is, in, lineage, of
6779	the natural origin of SARS-CoV-2 as a recombinant between a Sarbecovirus from Malayan pangolins and RaTG13 from R. affinis.	This geographic proximity is consistent with a separate and subsequent origin of lineage A at the Huanan market in late November 2019	0.151515151515152	the, origin, of, a, and
6780	In the case of Covid-19, a link was established between the first patients and the wildlife market of Wuhan.	he presence of lineage A virus at the Huanan market was confirmed by Gao et al. (43) from a sample taken from discarded gloves.	0.151515151515152	the, of, a, was, market
6781	In the case of Covid-19, a link was established between the first patients and the wildlife market of Wuhan.	the genomic diversity within the putative SARS-CoV-2 animal reservoir at the Huanan market was likely shallower than that seen in SARS-CoV-1 and MERS-CoV reservoirs	0.151515151515152	in, the, was, and, market
6782	The first bias was observed in those articles that identify bat as animal origin for SARS-CoV-2.	the genomic diversity within the putative SARS-CoV-2 animal reservoir at the Huanan market was likely shallower than that seen in SARS-CoV-1 and MERS-CoV reservoirs	0.151515151515152	the, was, in, that, animal
6783	SARS-CoV-2 has a natural origin and was selected either in an animal host before zoonotic transfer, or in humans following zoonotic transfer	even though lineages A and B had nearly identical haplotypes, their MRCA likely existed in an animal reservoir.	0.151515151515152	a, and, in, an, animal
6784	Additional analysis initially suggests that the probability is low that SARS-CoV-2 is a laboratory construct or intentionally engineered	All U.S. intel- ligence agencies rejected the alle- gation that participants in a clan- destine Chinese biologic weapons program intentionally developed SARS-CoV-2	0.151515151515152	that, the, sars-cov-2, a, intentionally
6785	The viruses that WIV was known to have are more closely related to SARS-CoV-1,” adding that the most closely related SARS related coronavirus in WIV’s collection is different by more than 1100 mutations across its entire genome. “No amount of insertions, mutagenesis, or passaging in cells, transgenic mice, bats, or whatever else, can make it SARS-CoV-2,” she said, “I’m closely related to my sibling and my parents. If I got cancer or HIV (which would cause mutations/insertions/recombination of my genome), it would not turn me into my brother or my parents. Similarly, the WIV’s SARSr-CoVs can’t turn into SARS-CoV-2 at any containment level.”	Yet there are things that other experts say do not make sense if it was an engineered virus. Notably, SARS-CoV-2 attaches to cells differently from SARS-CoV-1 and is unlike any other known viruses used in laboratory gain-of-function research	0.151515151515152	viruses, that, was, known, to, are, in, is, make, it, and, if, not, sars-cov-2, any
6786	r. It is possible that a progenitor of SARS-CoV-2 jumped into humans, acquiring the genomic features described above through adaptation during undetected human-to-human transmission.	There is zero evidence that WIV had SARS-CoV-2 or a progenitor in their collection	0.151515151515152	is, that, a, progenitor, sars-cov-2
6787	Yet there are things that other experts say do not make sense if it was an engineered virus. Notably, SARS-CoV-2 attaches to cells differently from SARS-CoV-1 and is unlike any other known viruses used in laboratory gain-of-function research	The viruses that WIV was known to have are more closely related to SARS-CoV-1,” adding that the most closely related SARS related coronavirus in WIV’s collection is different by more than 1100 mutations across its entire genome. “No amount of insertions, mutagenesis, or passaging in cells, transgenic mice, bats, or whatever else, can make it SARS-CoV-2,” she said, “I’m closely related to my sibling and my parents. If I got cancer or HIV (which would cause mutations/insertions/recombination of my genome), it would not turn me into my brother or my parents. Similarly, the WIV’s SARSr-CoVs can’t turn into SARS-CoV-2 at any containment level.”	0.151515151515152	are, that, not, make, if, it, was, sars-cov-2, to, and, is, any, known, viruses, in
6788	expended to make the simple point that COVID-19 had a natural origin.	, genetic evidence following the mutations that occur in a virus’s genome as it replicates point to two spillover events from animals to humans tied to the wet market	0.151515151515152	to, the, point, that, a
6789	When a virus passes from animals to humans for the first time it is called a spillover event.	Gostin says that there is considerable evidence that covid-19 originated in Wuhan from a naturally occurring spillover from an animal to humans. “	0.151515151515152	a, from, to, is, spillover
6790	Our retrospective analysis of scientific data supports the hypothesis that SARS-CoV-2 is indeed a naturally occurring virus.	Gostin says that there is considerable evidence that covid-19 originated in Wuhan from a naturally occurring spillover from an animal to humans. “	0.151515151515152	that, is, a, naturally, occurring
6791	Bat coronavirus like RaTG-13 & Banal series with >96% similarity to SARS-CoV-2 found in nature	On January 7th, the virus was recognized as a coronavirus that has about 95% symmetry with coronary bat virus and about 70% similarity to SARSCoV	0.151515151515152	bat, coronavirus, with, similarity, to
6792	A huge number of unknown viruses exist in their natural reservoirs and continue to evolve, which results in the generation of new strains.	In the case of SARS-CoV, the horseshoe bat, member of the Rhinolophidae family, was considered the natural host and principal reservoir.5	0.151515151515152	of, in, natural, and, the
6793	The genome of the SARS-CoV-2 has been reported over 80% identical to the previous human coronavirus (SARS-like bat CoV)	nitial studies compared the first COVID-19 genome to the bat coronavirus and verified that the sequence was 96.2% identical, a very high percentage	0.151515151515152	the, genome, to, coronavirus, bat
6794	Through late 2019, the Huanan market sold animals that are known to be susceptible to SARS-CoV-2 infection and capable of intraspecies transmission	the possible intermediate host animal was believed to be pangolin, of the Manidae family, commonly known as pangolins.	0.151515151515152	the, known, to, be, of
6795	In the case of COVID-19, the ecosystem alteration that has favored its grand scale awakening as a dangerous human pathogen has used bats as essential mediators.	a study published in the journal Nature in 201510 warned of a possible pandemic in relation with bats	0.151515151515152	in, the, of, a, bats
6796	with the first case being linked to a seafood market	Worobey indicates that the majority of the cases were grouped in the center of Wuhan, close to the westerns shore of the Yangtze river, with a high density of homes near and around the Huanan market	0.151515151515152	with, the, to, a, market
6797	In December 2005, the role of palm civets as an intermediate host of SARS was confirmed when an investigation of a SARS outbreak at a restaurant found that virus samples taken from infected humans were identical to virus sample taken from palm civets at the restaurant.553 Moreover, both the human and palm civet samples were more closely related to the variant of SARS containing the 29-nucleotide sequence than later human adapted variants.5	According to available information, SARS-CoV-2 is inferred to be a recombinant virus that originated from bats and was transmitted to humans, possibly using the pangolin as the intermediate host.	0.151515151515152	the, as, intermediate, was, a, that, virus, from, to, and
6798	The SARS-CoV-2 genome was found to be 96.2% identical to the bat CoV RaTG13.4	According to available information, SARS-CoV-2 is inferred to be a recombinant virus that originated from bats and was transmitted to humans, possibly using the pangolin as the intermediate host.	0.151515151515152	the, sars-cov-2, was, to, be
6799	t should be clarified that theories about a hypothetical man- made origin of SARS-CoV-2 have been thoroughly discredited by multiple coronavirus experts	A coronavirus identified from the Malayan pangolin has been shown to have a 99% similarity with SARS-CoV-2	0.151515151515152	a, sars-cov-2, have, been, coronavirus
6800	Human subjects infected with SARS-CoV-2 are currently the main sources of ongoing infection	he infected pangolins exhibit pathological symptoms similar to humans suffering from COVID-19, and their blood circulating antibodies can react with the spike protein of SARS-CoV-2	0.151515151515152	infected, with, sars-cov-2, the, of
6801	osada (2020) that investigates the polyprotein 1ab of SARS-CoV-2 and suggests that this novel coronavirus has more likely been arisen from viruses infecting bats rather th	Although the RaTG13 coronavirus isolated from bat has about 96% identity with SARS-CoV-2	0.151515151515152	the, sars-cov-2, coronavirus, has, from
6802	The phyloge- netic analysis shows that SARS-CoV-2 protein is frmly rooted in the β-genus lineage of bat coronaviruse	A comparative analysis of genetic data available to date has suggested that SARS-CoV-2 originated by the recombination of pangolin-CoV and the bat-CoV-RaTG13-like virus	0.151515151515152	the, analysis, that, sars-cov-2, of
6803	the presence of a variety of zoonotic alphaCoV and betaCoV has been detected in Western Europe’s bat populations	A comparative analysis of genetic data available to date has suggested that SARS-CoV-2 originated by the recombination of pangolin-CoV and the bat-CoV-RaTG13-like virus	0.151515151515152	the, of, a, and, has
6804	the genetic data irrefutably show that SARS- CoV-2 is not derived from any previously used virus backbone20	A comparative analysis of genetic data available to date has suggested that SARS-CoV-2 originated by the recombination of pangolin-CoV and the bat-CoV-RaTG13-like virus	0.151515151515152	the, genetic, data, that, virus
6805	t was found that the genome sequence of SARS-CoV-2 is 96.2% identical to a bat CoV RaTG13, whereas it shares 79.5% identity to SARS-CoV	the pangolin is considered to be one of the possible intermediate hosts between bat and human	0.151515151515152	the, of, is, to, bat
6806	Moreover, Rothan and Byrareddy (10) revealed that the novel COVID-19 virus has approximately 80% and 50% identity to SARS and MERS of bat origin, respectively.	the pangolin is considered to be one of the possible intermediate hosts between bat and human	0.151515151515152	and, the, to, of, bat
6807	Tang et al. (23) revealed that the genomic variation between SARS- CoV-2 and bat SARSr-CoV (RaTG13) is only 4% and 17% at neutral sites.	the pangolin is considered to be one of the possible intermediate hosts between bat and human	0.151515151515152	the, between, and, bat, is
6808	The SARS-CoV was frst identifed in bats, and spread to other animals in difer- ent geographic regions	its origins are “zoonotic,” and the virus was transmitted “natu- rally” from bats to humans, possibly from a food market in Wuhan, China	0.151515151515152	the, was, in, and, to
6809	The SARS-CoV outbreak was frst emerged in humans in 2003, through transmissions from animals in open-air markets in China	its origins are “zoonotic,” and the virus was transmitted “natu- rally” from bats to humans, possibly from a food market in Wuhan, China	0.151515151515152	the, was, in, from, china
6810	We believe the coronavirus was originally transmitted to human by animals rather than by a laboratory leak	its origins are “zoonotic,” and the virus was transmitted “natu- rally” from bats to humans, possibly from a food market in Wuhan, China	0.151515151515152	the, was, transmitted, to, a
6811	CoVs are zoonotic pathogens originating in animals and can be transmitted to humans through direct contact.	its origins are “zoonotic,” and the virus was transmitted “natu- rally” from bats to humans, possibly from a food market in Wuhan, China	0.151515151515152	are, in, and, transmitted, to
6812	from bats to humans is possible, direct contact between bats and hunters would be the best scenario	its origins are “zoonotic,” and the virus was transmitted “natu- rally” from bats to humans, possibly from a food market in Wuhan, China	0.151515151515152	from, bats, to, and, the
6813	Molecular phylogenetic analysis of the RdRp sequence of SARS- CoV-2 generally shows that RaTG13, Pangolin-CoV and SARS-CoV-2 is part of the same group	there is absolutely no evidence at all that the virus was engineered as part of a weapons program	0.151515151515152	of, the, that, is, part
6814	It is believed that bats are the most likely reservoir hosts for SARS-CoV-2 as it is very similar to a bat coronavirus.	there is absolutely no evidence at all that the virus was engineered as part of a weapons program	0.151515151515152	is, that, the, as, a
6815	The SARS-CoV was frst identifed in bats, and spread to other animals in difer- ent geographic regions	respon- dents who read the natural origin treatment were more likely to believe that the virus started in animals and jumped naturally to humans	0.151515151515152	the, in, and, to, animals
6816	CoVs are zoonotic pathogens originating in animals and can be transmitted to humans through direct contact.	respon- dents who read the natural origin treatment were more likely to believe that the virus started in animals and jumped naturally to humans	0.151515151515152	in, animals, and, to, humans
6817	t was found that the genome sequence of SARS-CoV-2 is 96.2% identical to a bat CoV RaTG13, whereas it shares 79.5% identity to SARS-CoV	the virus is similar to MERS-CoV and SARS-CoV that had its origin in animal reservoirs	0.151515151515152	that, the, is, to, sars-cov
6818	On January 7th, the virus was recognized as a coronavirus that has about 95% symmetry with coronary bat virus and about 70% similarity to SARSCoV	the virus is similar to MERS-CoV and SARS-CoV that had its origin in animal reservoirs	0.151515151515152	the, virus, that, and, to
6819	Moreover, Rothan and Byrareddy (10) revealed that the novel COVID-19 virus has approximately 80% and 50% identity to SARS and MERS of bat origin, respectively.	the virus is similar to MERS-CoV and SARS-CoV that had its origin in animal reservoirs	0.151515151515152	and, that, the, virus, to
6820	Prior to December 2019, no virus highly consistent to SARS-CoV- 2 had been recorded by any laboratory, and no genome was available to provide the SARS-CoV-2 genome	the virus is similar to MERS-CoV and SARS-CoV that had its origin in animal reservoirs	0.151515151515152	to, virus, had, and, the
6821	the coronaviruses discovered to date that are most closely related to SARS-CoV-2 are all bat coronaviruses discovered in southern China and Southeast Asia, including Laos, Thailand and Cambodia	the virus is similar to MERS-CoV and SARS-CoV that had its origin in animal reservoirs	0.151515151515152	the, to, that, in, and
6822	WIV discovered a virus sequence (RaTG13) that shows a 96.2% genomic sequence identity match with the SARS-CoV-2 genome, in its archived bat samples collected in 2013.[2	the virus is similar to MERS-CoV and SARS-CoV that had its origin in animal reservoirs	0.151515151515152	virus, that, the, in, its
6823	Given the similarity of SARS- CoV-2 to bat SARS-CoV-like coronaviruses2 , it is likely that bats serve as reservoir hosts for its progenitor.	the virus is similar to MERS-CoV and SARS-CoV that had its origin in animal reservoirs	0.151515151515152	the, to, is, that, its
6824	The phylogenetic tree shows that SARS-CoV-2 has the closest evolutionary relationship with Bat-SL-CoV-2 at the scale of the complete virus genome, and less similarity to Pangolin-CoV	the virus is similar to MERS-CoV and SARS-CoV that had its origin in animal reservoirs	0.151515151515152	the, that, virus, and, to
6825	Outcomes of a phylogenetic analysis suggest that the virus belongs to the genus Betacoronavirus, sub-genus Sarbecovirus, which includes many bat SARS-like CoVs and SARS CoVs.	Together with SARS-CoV, bat SARS-like CoV and others also fall into the genus beta-coronavirus	0.151515151515152	the, genus, bat, sars-like, and
6826	g. 10B, we also find that the similarity between SARS-CoV-2 and bat CoV RaTG13 (or Guangdong pangolin CoV) is larger than the similarity between viruses having the same	Together with SARS-CoV, bat SARS-like CoV and others also fall into the genus beta-coronavirus	0.151515151515152	also, the, and, bat, cov
6827	This finding suggests that natural selection might happen in pangolin and gave the virus new features for recognition of hACE2.	t is believed that the virus is zoonotic and bats may be the culprits because of sequence identity to the bat-CoV	0.151515151515152	that, and, the, virus, of
6828	Viral anal- ysis of the outbreak of SARS showed that bats are natural reservoirs for SARS-CoVs	the samples isolated from the civets at the food market showed positive results for viral RNA detection, suggesting that the civet palm might be secondary hosts	0.151515151515152	viral, the, showed, that, for
6829	nitial studies compared the first COVID-19 genome to the bat coronavirus and verified that the sequence was 96.2% identical, a very high percentage	The genome of the SARS-CoV-2 has been reported over 80% identical to the previous human coronavirus (SARS-like bat CoV)	0.151515151515152	the, genome, to, bat, coronavirus
6830	A comparative analysis of genetic data available to date has suggested that SARS-CoV-2 originated by the recombination of pangolin-CoV and the bat-CoV-RaTG13-like virus	The genome of the SARS-CoV-2 has been reported over 80% identical to the previous human coronavirus (SARS-like bat CoV)	0.151515151515152	of, to, has, sars-cov-2, the
6831	SARS-CoV-2 and bat RaTG13 showing 96% identity some pangolin Coronaviruses exhibit very high similarity to particularly the receptor-binding domain of SARS-CoV-2.	The genome of the SARS-CoV-2 has been reported over 80% identical to the previous human coronavirus (SARS-like bat CoV)	0.151515151515152	sars-cov-2, bat, to, the, of
6832	Despite the fact that animal host of SARS-CoV2 has not yet been identified, zoonotic origin is supported by a substantial body of research.	, it has been proposed that the majority of human coronaviruses are derived from the bat reservoir	0.151515151515152	the, that, of, has, been
6833	Bats are the natural reservoir host for variety of coronaviruses including SARS-CoV-2. Coronaviruses typically infect bat’s gastrointestinal tracts, which do not express furin.	, it has been proposed that the majority of human coronaviruses are derived from the bat reservoir	0.151515151515152	are, the, reservoir, of, coronaviruses
6834	Evolutionary analysis of COVID-19 virus revealed that it is most similar to the bat SARS-like coronaviruses, and for the similarity, it was named SARS-CoV-2.	, it has been proposed that the majority of human coronaviruses are derived from the bat reservoir	0.151515151515152	of, that, it, the, bat
6835	ats are the natural reservoir of a wide variety of CoVs, including SARS-CoV-like and MERS- CoV-like viruses	he critical func- tional regions of the spike protein SAR-CoV-2 are nearly the same as those defined in viruses isolated from a pangolin	0.151515151515152	are, the, of, a, viruses
6836	Genomic analysis suggests that the COVID-19 virus originated in bats and transmitted to humans through unknown intermediate hosts in the Wuhan seafood market, China, in December of 2019	The virus which causes COVID-19 most probably has its ecological reservoir in bats	0.151515151515152	the, covid-19, virus, in, bats
6837	pidemiologic studies indicated that the outbreak started from a seafood market selling live animals in Wuhan, China; subsequently transmitted to humans and further spread from person-to-person	virus that is regularly transmitted from an animal to a human is called a zoonotic virus	0.151515151515152	that, from, a, transmitted, to
6838	Due to recombination event, the key residues of RBD from Pangolin-CoV integrated to Bat-SL-CoV-2, then zoonotic transmission occurred by a recombinant virus with capability to bind to hACE2.	virus that is regularly transmitted from an animal to a human is called a zoonotic virus	0.151515151515152	to, from, zoonotic, a, virus
6839	Gostin says that there is considerable evidence that covid-19 originated in Wuhan from a naturally occurring spillover from an animal to humans. “	When a virus passes from animals to humans for the first time it is called a spillover event.	0.151515151515152	is, from, a, spillover, to
6840	The SARS- CoV-2 lineage is only represented by three bat viruses, all isolated from Rhinolophus species collected in China	All SARS-CoV-2 isolated from humans to date are closely related genetically to coronaviruses isolated from bat populations, specifically, bats from the genus Rhinolophus.	0.151515151515152	the, bat, all, isolated, from
6841	Compared with the known SARS-CoV and MERS-CoV genome, SARS-CoV-2 is closer to the SARS-like bat CoVs in terms of the whole genome sequence	ARS-CoV, the cause of the SARS outbreak in 2003, is also closely related to coronaviruses isolated from bats	0.151515151515152	the, is, to, in, of
6842	RBD of SARS-CoV-2 was also shown to bind ACE2 receptors of bats, which makes the scenario of its emergence in these animals plausible	ARS-CoV, the cause of the SARS outbreak in 2003, is also closely related to coronaviruses isolated from bats	0.151515151515152	of, also, to, the, in
6843	he ani- mal reservoir of SARS-CoV-2 has not yet been identified, but that doesn’t imply the possibility of a lab origin.	all available evidence suggests that SARS-CoV-2 has a natural animal origin and is not a manipulated or constructed virus.	0.151515151515152	sars-cov-2, has, not, that, a
6844	Peer-reviewed evidence available to the public points to the hypothesis that SARS-CoV-2 emerged as a result of spillover into humans from a natural origin	t is thought that SARS-CoV-2 jumped the species barrier and initially infected humans from another animal host.	0.151515151515152	the, that, sars-cov-2, humans, from
6845	Wild animal hosts and infected patients are currently the main sources of disease which is transmitted via respiratory droplets and direct contact.	t is thought that SARS-CoV-2 jumped the species barrier and initially infected humans from another animal host.	0.151515151515152	animal, and, infected, the, is
6846	The whole genome of SARS-CoV-2 shares 80% identity with that of SARS-CoV and is 96% identical to the bat coro- navirus BatCoV-RaTG13	Bioinformatic analyses indicated that the virus had features typical of the coronavirus family and belonged to the Betacoronavirus 2B lineage	0.151515151515152	the, of, that, and, to
6847	The RBDs of BANAL-52 and BANAL- 103 are 97.4% similar to the RBD of SARS-CoV-2. The RBD of BANAL-236 is 96.9% like that of SARS- CoV-2	Bioinformatic analyses indicated that the virus had features typical of the coronavirus family and belonged to the Betacoronavirus 2B lineage	0.151515151515152	the, of, and, to, that
6848	The whole genome of SARS-CoV-2 shares 80% identity with that of SARS-CoV and is 96% identical to the bat coro- navirus BatCoV-RaTG13	From phylogenetics analyses undertaken with available full genome sequences, bats appear to be the reservoir of COVID-19 virus	0.151515151515152	the, genome, of, with, to
6849	a coronavirus strain in the Malay pan- golin with a genome that was similar to that of SARS- CoV-2 at 85.5%–92.4%.	enetic material of the novel coronavirus has approximately 89% and 82% identity with bat SARS- like-CoVZXC21 and human SARS-CoV, respectively.	0.151515151515152	coronavirus, the, with, of, sars-
6850	Further recombination analysis revealed the pathway for spillover transmission from Bat-SL-CoV-2 and Pangolin-CoV.	On the other hand, the comparative genome analysis by Andersen et al (21) revealed that SARS-CoV-2 originated through natural selection and not from a laboratory manipulation.	0.151515151515152	analysis, revealed, the, from, and
6851	the pangolin is considered to be one of the possible intermediate hosts between bat and human	Tang et al. (23) revealed that the genomic variation between SARS- CoV-2 and bat SARSr-CoV (RaTG13) is only 4% and 17% at neutral sites.	0.151515151515152	the, is, between, bat, and
6852	virus that is regularly transmitted from an animal to a human is called a zoonotic virus	pidemiologic studies indicated that the outbreak started from a seafood market selling live animals in Wuhan, China; subsequently transmitted to humans and further spread from person-to-person	0.151515151515152	that, transmitted, from, to, a
6853	t is thought that SARS-CoV-2 jumped the species barrier and initially infected humans from another animal host.	Wild animal hosts and infected patients are currently the main sources of disease which is transmitted via respiratory droplets and direct contact.	0.151515151515152	is, the, and, infected, animal
6854	the presence of a variety of zoonotic alphaCoV and betaCoV has been detected in Western Europe’s bat populations	A comprehensive analysis of the SARS-CoV-2 genome together with that of SARS-CoV revealed the presence of nearly thirty ORFs and two novel inser- tions	0.151515151515152	the, presence, of, a, and
6855	he infected pangolins exhibit pathological symptoms similar to humans suffering from COVID-19, and their blood circulating antibodies can react with the spike protein of SARS-CoV-2	The infectious sources of SARS-CoV-2 are in- fected animal hosts and other humans	0.151515151515152	humans, and, the, of, sars-cov-2
6856	Genomic analysis suggests that the COVID-19 virus originated in bats and transmitted to humans through unknown intermediate hosts in the Wuhan seafood market, China, in December of 2019	The infectious sources of SARS-CoV-2 are in- fected animal hosts and other humans	0.151515151515152	the, and, humans, hosts, of
6857	The horseshoe bats species most likely to serve as the reservoir of SARS-CoV-2 include: the Intermediate Horseshoe Bat (Rhinolophus affinis), the Malayan Horseshoe Bat (Rhinolophus malayanus), the Least Horseshoe Bat (Rhinolophus pusillus), and the Marshall’s Horesebat (Rhinolophus marshalli).	The pangolin is currently considered to be the most likely among the candidate intermediate hosts.	0.151515151515152	the, most, likely, to, intermediate
6858	enetic material of the novel coronavirus has approximately 89% and 82% identity with bat SARS- like-CoVZXC21 and human SARS-CoV, respectively.	a coronavirus strain in the Malay pan- golin with a genome that was similar to that of SARS- CoV-2 at 85.5%–92.4%.	0.151515151515152	of, the, coronavirus, with, sars-
6859	scientists have shown through experiments that the RBD of BANAL-52 binds with greater affinity to human ACE2 than SARS-CoV-2.	a coronavirus strain in the Malay pan- golin with a genome that was similar to that of SARS- CoV-2 at 85.5%–92.4%.	0.151515151515152	that, the, of, with, to
6860	explain why existing genetic data, viral diver- sity and past human history suggest that a natural origin of the virus is the most likely scenario	results suggest that the pan- golin may be a long-term host of these pathogens.	0.151515151515152	suggest, that, a, of, the
6861	Outcomes of a phylogenetic analysis suggest that the virus belongs to the genus Betacoronavirus, sub-genus Sarbecovirus, which includes many bat SARS-like CoVs and SARS CoVs.	results suggest that the pan- golin may be a long-term host of these pathogens.	0.151515151515152	of, a, suggest, that, the
6862	e. Results of the two clustering methods presented in Figs. 3 and 4 show that SARS-CoV-2 sequences form a group with viruses in the Coronaviridae fa	results suggest that the pan- golin may be a long-term host of these pathogens.	0.151515151515152	results, of, the, that, a
6863	he infected pangolins exhibit pathological symptoms similar to humans suffering from COVID-19, and their blood circulating antibodies can react with the spike protein of SARS-CoV-2	Human subjects infected with SARS-CoV-2 are currently the main sources of ongoing infection	0.151515151515152	infected, with, the, of, sars-cov-2
6864	SARS-CoV-2 shares genetic properties with many other sarbecoviruses, lies fully within their genetic cluster, and is thus a virus that emerged naturally	Our retrospective analysis of scientific data supports the hypothesis that SARS-CoV-2 is indeed a naturally occurring virus.	0.151515151515152	sars-cov-2, is, a, that, naturally
6865	Bats of numerous globally distributed genera and species are now known to be the major reservoir of animal coronavi- ruses	SARS-CoV-2 was rapidly sequenced (Zhu et al., 2020) and linked to bats CoV belonging to the lineage b of betacoronavirus	0.151515151515152	bats, of, and, to, the
6866	RmYN02 detected in R. malayanus in Yunnan was 97.2%, similar to that of SARS-CoV-2 in the non- structural protein gene ORF1ab.	SARS-CoV-2 was rapidly sequenced (Zhu et al., 2020) and linked to bats CoV belonging to the lineage b of betacoronavirus	0.151515151515152	was, to, of, sars-cov-2, the
6867	hypothesis that SARS-CoV-2 was the result of enzootic circulation before spillover into people	the pangolin hypothesis was repeated so many times in scientific papers and on social networks that was taken for a truth even within part of the scientific community.	0.151515151515152	hypothesis, that, was, the, of
6868	This geographic proximity is consistent with a separate and subsequent origin of lineage A at the Huanan market in late November 2019	the natural origin of SARS-CoV-2 as a recombinant between a Sarbecovirus from Malayan pangolins and RaTG13 from R. affinis.	0.151515151515152	a, and, origin, of, the
6869	A comparative analysis of genetic data available to date has suggested that SARS-CoV-2 originated by the recombination of pangolin-CoV and the bat-CoV-RaTG13-like virus	the natural origin of SARS-CoV-2 as a recombinant between a Sarbecovirus from Malayan pangolins and RaTG13 from R. affinis.	0.151515151515152	a, of, sars-cov-2, the, and
6870	A comprehensive analysis of the SARS-CoV-2 genome together with that of SARS-CoV revealed the presence of nearly thirty ORFs and two novel inser- tions	the natural origin of SARS-CoV-2 as a recombinant between a Sarbecovirus from Malayan pangolins and RaTG13 from R. affinis.	0.151515151515152	a, of, the, sars-cov-2, and
6871	A huge number of unknown viruses exist in their natural reservoirs and continue to evolve, which results in the generation of new strains.	the natural origin of SARS-CoV-2 as a recombinant between a Sarbecovirus from Malayan pangolins and RaTG13 from R. affinis.	0.151515151515152	a, of, natural, and, the
6872	we observed similar substitu- tion patterns distinguishing nucleotide sequences of SARS-CoV-2 and SARS-CoV from their closest described bat relatives RaTG13 and Rs4231	the natural origin of SARS-CoV-2 as a recombinant between a Sarbecovirus from Malayan pangolins and RaTG13 from R. affinis.	0.151515151515152	of, sars-cov-2, and, from, ratg13
6873	In the both scenarios, the CoV originated from bats, and amplified in a mammalian host, e.g. Hi­ malayan palm civet (SARS) and dromedary camels	the natural origin of SARS-CoV-2 as a recombinant between a Sarbecovirus from Malayan pangolins and RaTG13 from R. affinis.	0.151515151515152	the, from, and, a, malayan
6874	SARS-CoV-2 and bat RaTG13 showing 96% identity some pangolin Coronaviruses exhibit very high similarity to particularly the receptor-binding domain of SARS-CoV-2.	the natural origin of SARS-CoV-2 as a recombinant between a Sarbecovirus from Malayan pangolins and RaTG13 from R. affinis.	0.151515151515152	sars-cov-2, and, ratg13, the, of
6875	Compared with the known SARS-CoV and MERS-CoV genome, SARS-CoV-2 is closer to the SARS-like bat CoVs in terms of the whole genome sequence	the presence of a variety of zoonotic alphaCoV and betaCoV has been detected in Western Europe’s bat populations	0.151515151515152	the, and, bat, in, of
6876	This geographic proximity is consistent with a separate and subsequent origin of lineage A at the Huanan market in late November 2019	the presence of a variety of zoonotic alphaCoV and betaCoV has been detected in Western Europe’s bat populations	0.151515151515152	a, and, of, the, in
6877	A comparative analysis of genetic data available to date has suggested that SARS-CoV-2 originated by the recombination of pangolin-CoV and the bat-CoV-RaTG13-like virus	the presence of a variety of zoonotic alphaCoV and betaCoV has been detected in Western Europe’s bat populations	0.151515151515152	a, of, has, the, and
6878	A comprehensive analysis of the SARS-CoV-2 genome together with that of SARS-CoV revealed the presence of nearly thirty ORFs and two novel inser- tions	the presence of a variety of zoonotic alphaCoV and betaCoV has been detected in Western Europe’s bat populations	0.151515151515152	a, of, the, presence, and
6879	Recent SARS-CoV-2 development gives prominence to the poten- tial for deadly viruses hidden in wild zoonotic reservoirs and the threat of zoonotic spillovers	the presence of a variety of zoonotic alphaCoV and betaCoV has been detected in Western Europe’s bat populations	0.151515151515152	the, in, zoonotic, and, of
6880	Positive environmental samples from the market from the western section that traded wildlife/animal products implicating the presence of racoon dogs in proximity of environmental samples positive for SARS-CoV-2	the presence of a variety of zoonotic alphaCoV and betaCoV has been detected in Western Europe’s bat populations	0.151515151515152	the, western, presence, of, in
6881	In this context, it can be assumed that the recombination between Bat- and Pangolin-CoVs happened deep in an ancestry of the bat lineage.	the presence of a variety of zoonotic alphaCoV and betaCoV has been detected in Western Europe’s bat populations	0.151515151515152	in, the, and, of, bat
6882	the presence of a variety of zoonotic alphaCoV and betaCoV has been detected in Western Europe’s bat populations	Recent SARS-CoV-2 development gives prominence to the poten- tial for deadly viruses hidden in wild zoonotic reservoirs and the threat of zoonotic spillovers	0.151515151515152	the, of, zoonotic, and, in
6883	the team assessed a zoonotic spillover from an intermediate host as “likely to very likely,”	As to the epidemic of coronaviruses, Yunnan may be consid- ered the most possible location of a spillover event because of the high potentiality of human contact to bat	0.151515151515152	the, a, spillover, as, to
6884	the virus is similar to MERS-CoV and SARS-CoV that had its origin in animal reservoirs	Prior to December 2019, no virus highly consistent to SARS-CoV- 2 had been recorded by any laboratory, and no genome was available to provide the SARS-CoV-2 genome	0.151515151515152	the, virus, to, and, had
6885	Variant A is the closest to that discovered in bats, that had 96.2% sequence similarity to the human virus [6], and was thus considered the original human virus genome.	Investigations into the WIV indicate that WIV is not engaged in any research related to SARS-CoV-2	0.151515151515152	is, the, to, that, in
6886	there is no indication that the Wuhan Institute of Virology had studied viruses similar to SARS-CoV-2 or artificially modified coronaviruses before the COVID-19 pandemic	Investigations into the WIV indicate that WIV is not engaged in any research related to SARS-CoV-2	0.151515151515152	is, that, the, to, sars-cov-2
6887	WIV discovered a virus sequence (RaTG13) that shows a 96.2% genomic sequence identity match with the SARS-CoV-2 genome, in its archived bat samples collected in 2013.[2	Investigations into the WIV indicate that WIV is not engaged in any research related to SARS-CoV-2	0.151515151515152	wiv, that, the, sars-cov-2, in
6888	Recent data show that SARS-CoV-2 did not come directly from a bat to a human; rather, it first evolved in an intermediate wildlife host	Investigations into the WIV indicate that WIV is not engaged in any research related to SARS-CoV-2	0.151515151515152	that, sars-cov-2, not, to, in
6889	However, the RBD of Bat-SL-CoV-2 showed low aa identity (78%) to SARS-CoV-2, suggesting that SARS-CoV-2 possibly was not transmitted directly from bats to humans.	Investigations into the WIV indicate that WIV is not engaged in any research related to SARS-CoV-2	0.151515151515152	the, to, that, sars-cov-2, not
6890	Xiao et al. (2020) furthermore suggest that SARS-CoV- 2 may have been formed by a recombination of a pangolin CoV-like virus with one similar to RaTG13, and that pangolins are potentially the intermediate hosts for SARS-CoV-2	study suggests that direct transmission of SARS- CoV-2 from bats to humans without an intermediate host is unlikely. A SARS-CoV-2-like coronavirus found in a dead Malayan pangolin shares 91.02% homology with SARS-CoV-2 in an analysis of coron- avirus sequences in species worldwide over the past 2 years	0.151515151515152	that, 2, a, of, pangolin, with, to, the, intermediate, sars-cov-2
6891	Zhou et al. (2020) has found the high degree of homology of BatCoV RaTG13 to SARS-CoV-2 in the RdRp region	research indicated that a Horseshoe bat virus strain found in China’s Yunnan Province has a genome similarity of 96.2% with SARS-CoV-2	0.151515151515152	has, found, of, sars-cov-2, in
6892	‘‘3’’. We thus suggest that SARS-CoV-2 probably has the same origin with bat CoV RaTG13 or Guangdong pango	research indicated that a Horseshoe bat virus strain found in China’s Yunnan Province has a genome similarity of 96.2% with SARS-CoV-2	0.151515151515152	that, sars-cov-2, has, with, bat
6893	According to available information, SARS-CoV-2 is inferred to be a recombinant virus that originated from bats and was transmitted to humans, possibly using the pangolin as the intermediate host.	the later discovered that BANAL- 52 strain is 96.8% similar to SARS-CoV-2	0.151515151515152	to, sars-cov-2, is, that, the
6894	, it has been proposed that the majority of human coronaviruses are derived from the bat reservoir	Despite the fact that animal host of SARS-CoV2 has not yet been identified, zoonotic origin is supported by a substantial body of research.	0.151515151515152	has, been, that, the, of
6895	research indicated that a Horseshoe bat virus strain found in China’s Yunnan Province has a genome similarity of 96.2% with SARS-CoV-2	Zhou et al. (2020) has found the high degree of homology of BatCoV RaTG13 to SARS-CoV-2 in the RdRp region	0.151515151515152	found, in, has, of, sars-cov-2
6896	t has been suggested that SARS-CoV-2 passaged in several animal species before entering humans	In an experimental study, ACE2 from 25 species of bats were reported to support SARS-CoV-2 entry, and the infection rates of several bats were comparable to those of humans ACE2	0.151515151515152	sars-cov-2, in, several, species, humans
6897	SARS-CoV had spread widely from its as-yet-undetermined reservoir into intermediate hosts, such as civets, ferret badgers, and raccoon dogs, and genetically diversified before it made multiple jumps to humans. This possibility was not accounted for by the authors of the pre- print (14) that suggested that SARS-CoV-2 may have been adapted in a laboratory to infect humans.	A study reported that the beta variant was able to infect common BALB/c laboratory mice and caused pul- monary changes in contrast to WT SARS-CoV-2	0.151515151515152	and, to, was, the, that, sars-cov-2, in, a, laboratory, infect
6898	As to the epidemic of coronaviruses, Yunnan may be consid- ered the most possible location of a spillover event because of the high potentiality of human contact to bat	the team assessed a zoonotic spillover from an intermediate host as “likely to very likely,”	0.151515151515152	as, to, the, a, spillover
6899	Presence of susceptible (palm civets, raccoon dogs & mink) live animal markets in Wuhan	the identification of genetic sequences of raccoon dogs in samples taken from the market in early 2020 confirm that this susceptible intermediate host was at the market at the time of the outbreak	0.151515151515152	of, susceptible, raccoon, dogs, in
6900	On January 7th, the virus was recognized as a coronavirus that has about 95% symmetry with coronary bat virus and about 70% similarity to SARSCoV	Bat coronavirus like RaTG-13 & Banal series with >96% similarity to SARS-CoV-2 found in nature	0.151515151515152	coronavirus, with, bat, similarity, to
6901	the identification of genetic sequences of raccoon dogs in samples taken from the market in early 2020 confirm that this susceptible intermediate host was at the market at the time of the outbreak	Presence of susceptible (palm civets, raccoon dogs & mink) live animal markets in Wuhan	0.151515151515152	of, raccoon, dogs, in, susceptible
6902	the presence of a variety of zoonotic alphaCoV and betaCoV has been detected in Western Europe’s bat populations	Positive environmental samples from the market from the western section that traded wildlife/animal products implicating the presence of racoon dogs in proximity of environmental samples positive for SARS-CoV-2	0.151515151515152	the, presence, of, in, western
6903	, it has been proposed that the majority of human coronaviruses are derived from the bat reservoir	Bats are the natural reservoir host for variety of coronaviruses including SARS-CoV-2. Coronaviruses typically infect bat’s gastrointestinal tracts, which do not express furin.	0.151515151515152	the, of, coronaviruses, are, reservoir
6904	expended to make the simple point that COVID-19 had a natural origin.	Therefore, whether the COVID-19 pandemic is the result of the natural zoonotic spillover of SARS-CoV-2 or due to a research-related incident, SARS-CoV-2 or a closely related progenitor virus resides somewhere in nature.	0.151515151515152	to, the, covid-19, a, natural
6905	The COVID-19 is suspected to be emerged in the seafood market in Wuhan, China	Therefore, whether the COVID-19 pandemic is the result of the natural zoonotic spillover of SARS-CoV-2 or due to a research-related incident, SARS-CoV-2 or a closely related progenitor virus resides somewhere in nature.	0.151515151515152	the, covid-19, is, to, in
6906	Considering macaques’ close phylogenetic rela- tionship to humans, the possibility of the transfer of SARS-CoV-2 from bats to them as intermediate hosts for the spillover to humans seems plausible	Bats serve as the endemic animal reservoirs for the progenitor viruses of SARS and MERS	0.151515151515152	the, of, bats, as, for
6907	The pangolin is currently considered to be the most likely among the candidate intermediate hosts.	The horseshoe bats species most likely to serve as the reservoir of SARS-CoV-2 include: the Intermediate Horseshoe Bat (Rhinolophus affinis), the Malayan Horseshoe Bat (Rhinolophus malayanus), the Least Horseshoe Bat (Rhinolophus pusillus), and the Marshall’s Horesebat (Rhinolophus marshalli).	0.151515151515152	the, to, most, likely, intermediate
6908	. In fact, many such bat coronaviruses have genetic sequences similar to SARS-CoV and SARS-CoV-2.	the coronaviruses discovered to date that are most closely related to SARS-CoV-2 are all bat coronaviruses discovered in southern China and Southeast Asia, including Laos, Thailand and Cambodia	0.151515151515152	in, bat, coronaviruses, to, and
6909	the virus is similar to MERS-CoV and SARS-CoV that had its origin in animal reservoirs	the coronaviruses discovered to date that are most closely related to SARS-CoV-2 are all bat coronaviruses discovered in southern China and Southeast Asia, including Laos, Thailand and Cambodia	0.151515151515152	the, to, and, that, in
6910	Evolutionary analysis of COVID-19 virus revealed that it is most similar to the bat SARS-like coronaviruses, and for the similarity, it was named SARS-CoV-2.	the progenitor virus for SARS and other viruses closely related to SARS were discovered in southern China	0.151515151515152	virus, to, the, and, for
6911	Bats of numerous globally distributed genera and species are now known to be the major reservoir of animal coronavi- ruses	Bat population density and species variety appear to play an important role in shaping the evolution of SARS-related coronaviruses.	0.151515151515152	of, and, species, to, the
6912	the genetic similarity of SARS-CoV-2 with other coronaviruses appears to be completely consistent with the hypoth- esis of its natural origin.	The three BANAL series viruses are also closely related to SARS-CoV-2 when measured by the similarity of sections of their spike proteins.	0.151515151515152	the, similarity, of, sars-cov-2, to
6913	SARS-CoV-2 is believed to be a spillover of an animal coronavirus and later adapted the ability of human-to-human transmission	The RBDs of BANAL-52 and BANAL- 103 are 97.4% similar to the RBD of SARS-CoV-2. The RBD of BANAL-236 is 96.9% like that of SARS- CoV-2	0.151515151515152	is, to, of, and, the
6914	a coronavirus strain in the Malay pan- golin with a genome that was similar to that of SARS- CoV-2 at 85.5%–92.4%.	scientists have shown through experiments that the RBD of BANAL-52 binds with greater affinity to human ACE2 than SARS-CoV-2.	0.151515151515152	the, with, that, to, of
6915	Through late 2019, the Huanan market sold animals that are known to be susceptible to SARS-CoV-2 infection and capable of intraspecies transmission	RaTG-13 is the most closely related virus to SARS-CoV-2 known to be in the WIV’s possession prior to the COVID-19 pandemic.	0.151515151515152	the, known, to, be, sars-cov-2
6916	Out of 174 diagnosed cases of COVID-19 with onset during December 2019, 93 cases had a history of exposure to any markets. Thirty-eight early cases reported having exposure to other Wuhan area markets and 8 cases reported exposure to the Huanan Market and other Wuhan markets.643 Forty-seven cases were only exposed to the Huanan Market. In total, approximately 28% of the earliest known cases had a direct exposure to the Huanan Market	The sample sequenced by Vision Medicals was taken from a 65- year-old deliveryman who worked at the Huanan Seafood Market and admitted to the Central Hospital of Wuhan on December 18 with pneumonia	0.151515151515152	of, with, december, a, to, wuhan, and, the, huanan, market
6917	According to available information, SARS-CoV-2 is inferred to be a recombinant virus that originated from bats and was transmitted to humans, possibly using the pangolin as the intermediate host.	In December 2005, the role of palm civets as an intermediate host of SARS was confirmed when an investigation of a SARS outbreak at a restaurant found that virus samples taken from infected humans were identical to virus sample taken from palm civets at the restaurant.553 Moreover, both the human and palm civet samples were more closely related to the variant of SARS containing the 29-nucleotide sequence than later human adapted variants.5	0.151515151515152	to, a, virus, that, from, and, was, the, as, intermediate
6918	The sample sequenced by Vision Medicals was taken from a 65- year-old deliveryman who worked at the Huanan Seafood Market and admitted to the Central Hospital of Wuhan on December 18 with pneumonia	Out of 174 diagnosed cases of COVID-19 with onset during December 2019, 93 cases had a history of exposure to any markets. Thirty-eight early cases reported having exposure to other Wuhan area markets and 8 cases reported exposure to the Huanan Market and other Wuhan markets.643 Forty-seven cases were only exposed to the Huanan Market. In total, approximately 28% of the earliest known cases had a direct exposure to the Huanan Market	0.151515151515152	the, a, huanan, market, and, to, of, wuhan, december, with
6919	, genetic evidence following the mutations that occur in a virus’s genome as it replicates point to two spillover events from animals to humans tied to the wet market	expended to make the simple point that COVID-19 had a natural origin.	0.151515151515152	the, that, a, point, to
6920	Therefore, whether the COVID-19 pandemic is the result of the natural zoonotic spillover of SARS-CoV-2 or due to a research-related incident, SARS-CoV-2 or a closely related progenitor virus resides somewhere in nature.	expended to make the simple point that COVID-19 had a natural origin.	0.151515151515152	the, covid-19, natural, to, a
6921	The association between the earliest known COVID-19 cases and the Huanan Seafood Market is one of the strongest pieces of evidence suggesting a natural zoonotic spillover origin to COVID- 19	expended to make the simple point that COVID-19 had a natural origin.	0.151515151515152	the, covid-19, a, natural, to
6922	SARS-CoV-2 was made from viruses that are nearly identical to RaTG13 and MP789.	coronaviruses that were phylogenetically related to SARS-CoV-2 were found in rhinolophus bats in South Asian countries including China, Japan, Cambodia, and Thailand[2,6–8] and in pangolins smuggled to China from South Asian countries.[9,	0.151515151515152	sars-cov-2, from, that, to, and
6923	SARS-CoV-2 is believed to be a spillover of an animal coronavirus and later adapted the ability of human-to-human transmission	SARS-CoV-2 has a natural origin and was selected either in an animal host before zoonotic transfer, or in humans following zoonotic transfer	0.151515151515152	sars-cov-2, a, an, animal, and
6924	Whereas, another study suggested bat might be the original host of SARS-CoV-2 and an unknown animal might present an intermediate host	SARS-CoV-2 has a natural origin and was selected either in an animal host before zoonotic transfer, or in humans following zoonotic transfer	0.151515151515152	host, sars-cov-2, and, an, animal
6925	the virus is similar to MERS-CoV and SARS-CoV that had its origin in animal reservoirs	WIV discovered a virus sequence (RaTG13) that shows a 96.2% genomic sequence identity match with the SARS-CoV-2 genome, in its archived bat samples collected in 2013.[2	0.151515151515152	the, virus, that, its, in
6926	Investigations into the WIV indicate that WIV is not engaged in any research related to SARS-CoV-2	WIV discovered a virus sequence (RaTG13) that shows a 96.2% genomic sequence identity match with the SARS-CoV-2 genome, in its archived bat samples collected in 2013.[2	0.151515151515152	the, wiv, that, in, sars-cov-2
6927	Recent data show that SARS-CoV-2 did not come directly from a bat to a human; rather, it first evolved in an intermediate wildlife host	Our analyses clearly show that SARS-CoV-2 is not a laboratory construct or a purposefully manipulated virus.	0.151515151515152	show, that, sars-cov-2, not, a
6928	A comparative analysis of genetic data available to date has suggested that SARS-CoV-2 originated by the recombination of pangolin-CoV and the bat-CoV-RaTG13-like virus	the genetic data irrefutably show that SARS- CoV-2 is not derived from any previously used virus backbone20	0.151515151515152	genetic, data, that, the, virus
6929	Viral anal- ysis of the outbreak of SARS showed that bats are natural reservoirs for SARS-CoVs	Given the similarity of SARS- CoV-2 to bat SARS-CoV-like coronaviruses2 , it is likely that bats serve as reservoir hosts for its progenitor.	0.151515151515152	of, the, that, bats, for
6930	the virus is similar to MERS-CoV and SARS-CoV that had its origin in animal reservoirs	Given the similarity of SARS- CoV-2 to bat SARS-CoV-like coronaviruses2 , it is likely that bats serve as reservoir hosts for its progenitor.	0.151515151515152	the, is, to, that, its
6931	0.001. This again indicates that bats are the more likely origin of SARS-CoV-2 than pa	Given the similarity of SARS- CoV-2 to bat SARS-CoV-like coronaviruses2 , it is likely that bats serve as reservoir hosts for its progenitor.	0.151515151515152	that, bats, the, likely, of
6932	There is zero evidence that WIV had SARS-CoV-2 or a progenitor in their collection	r. It is possible that a progenitor of SARS-CoV-2 jumped into humans, acquiring the genomic features described above through adaptation during undetected human-to-human transmission.	0.151515151515152	is, that, sars-cov-2, a, progenitor
6933	. In fact, many such bat coronaviruses have genetic sequences similar to SARS-CoV and SARS-CoV-2.	The genetic sequence of the COVID- 19 showed more than 80% identity to SARS-CoV and 50% to the MERS- CoV [5,19], and both SARS-CoV and MERS-CoV originate in bats	0.151515151515152	in, genetic, to, sars-cov, and
6934	0.001. This again indicates that bats are the more likely origin of SARS-CoV-2 than pa	The genetic sequence of the COVID- 19 showed more than 80% identity to SARS-CoV and 50% to the MERS- CoV [5,19], and both SARS-CoV and MERS-CoV originate in bats	0.151515151515152	bats, the, more, of, than
6935	The SARS-CoV was frst identifed in bats, and spread to other animals in difer- ent geographic regions	the evidence from the phylogenetic analysis indicates that the COVID-19 belongs to the genus betacoronavirus, which includes SARS- CoV, that infects humans, bats, and wild animals	0.151515151515152	the, bats,, and, to, animals
6936	Bats may be the natural hosts of HCoV-229E, SARS- CoV, HCoV-NL63, and MERS-CoV	Genomic analysis suggests that the COVID-19 virus originated in bats and transmitted to humans through unknown intermediate hosts in the Wuhan seafood market, China, in December of 2019	0.151515151515152	bats, the, hosts, of, and
6937	The virus which causes COVID-19 most probably has its ecological reservoir in bats	Genomic analysis suggests that the COVID-19 virus originated in bats and transmitted to humans through unknown intermediate hosts in the Wuhan seafood market, China, in December of 2019	0.151515151515152	the, virus, covid-19, in, bats
6938	The infectious sources of SARS-CoV-2 are in- fected animal hosts and other humans	Genomic analysis suggests that the COVID-19 virus originated in bats and transmitted to humans through unknown intermediate hosts in the Wuhan seafood market, China, in December of 2019	0.151515151515152	the, of, hosts, and, humans
6939	its origins are “zoonotic,” and the virus was transmitted “natu- rally” from bats to humans, possibly from a food market in Wuhan, China	CoVs are zoonotic pathogens originating in animals and can be transmitted to humans through direct contact.	0.151515151515152	are, and, transmitted, to, in
6940	respon- dents who read the natural origin treatment were more likely to believe that the virus started in animals and jumped naturally to humans	CoVs are zoonotic pathogens originating in animals and can be transmitted to humans through direct contact.	0.151515151515152	to, in, animals, and, humans
6941	All SARS-CoV-2 isolated from humans to date are closely related genetically to coronaviruses isolated from bat populations, specifically, bats from the genus Rhinolophus.	The SARS- CoV-2 lineage is only represented by three bat viruses, all isolated from Rhinolophus species collected in China	0.151515151515152	all, isolated, from, bat, the
6942	its origins are “zoonotic,” and the virus was transmitted “natu- rally” from bats to humans, possibly from a food market in Wuhan, China	from bats to humans is possible, direct contact between bats and hunters would be the best scenario	0.151515151515152	and, the, from, bats, to
6943	he presence of lineage A virus at the Huanan market was confirmed by Gao et al. (43) from a sample taken from discarded gloves.	In the case of Covid-19, a link was established between the first patients and the wildlife market of Wuhan.	0.151515151515152	of, a, the, market, was
6944	the genomic diversity within the putative SARS-CoV-2 animal reservoir at the Huanan market was likely shallower than that seen in SARS-CoV-1 and MERS-CoV reservoirs	In the case of Covid-19, a link was established between the first patients and the wildlife market of Wuhan.	0.151515151515152	the, market, was, in, and
6945	The whole genome of SARS-CoV-2 shares 80% identity with that of SARS-CoV and is 96% identical to the bat coro- navirus BatCoV-RaTG13	this indicates a strong suspicion that the Covid-19 outbreak is a consequence of illegal trade and consumption of wild animals	0.151515151515152	the, of, that, and, is
6946	Molecular phylogenetic analysis of the RdRp sequence of SARS- CoV-2 generally shows that RaTG13, Pangolin-CoV and SARS-CoV-2 is part of the same group	this indicates a strong suspicion that the Covid-19 outbreak is a consequence of illegal trade and consumption of wild animals	0.151515151515152	of, the, that, and, is
6947	The RBDs of BANAL-52 and BANAL- 103 are 97.4% similar to the RBD of SARS-CoV-2. The RBD of BANAL-236 is 96.9% like that of SARS- CoV-2	this indicates a strong suspicion that the Covid-19 outbreak is a consequence of illegal trade and consumption of wild animals	0.151515151515152	the, of, and, is, that
6948	This finding suggests that natural selection might happen in pangolin and gave the virus new features for recognition of hACE2.	this indicates a strong suspicion that the Covid-19 outbreak is a consequence of illegal trade and consumption of wild animals	0.151515151515152	this, that, and, the, of
6949	SARS-CoV-2 could have been transmitted from an animal reservoir host to a human.Bats are seen as a likely reservoir host, as several studies have identified high genetic similarity between SARS-CoV-2 and coronaviruses found in certain bat species found in China and elsewhere in South Asi	the dromedary camel (Camelus dromedarius) has been identified as a bridging species of MERS-CoV that most likely spilled over from bats, whereas SARS-CoVs jumped to humans from civets (Paguma larvata) infected by maintenance bat hosts such as Rhinolophus sinicus and R. ferrumequinum	0.151515151515152	been, from, to, a, as, likely, identified, and, bat, species
6950	The SARS-CoV-2 genome was found to be 96.2% identical to the bat CoV RaTG13.4	ARS-CoV-2 has been analyzed throughout genome sequencing, showing 96.2% overall genome sequence identity with Bat CoV RaTG13, suggesting that Bat CoV and human SARS-CoV-2 might share a common ancestor	0.151515151515152	sars-cov-2, genome, 96.2%, bat, cov
6951	t the whole genome analysis level, our findings also indicate that bats are more likely the hosts for the COVID-19 virus than pangolins.	Our retrospective analysis of scientific data supports the hypothesis that SARS-CoV-2 is indeed a naturally occurring virus	0.151515151515152	the, analysis, our, that, virus
6952	A comparative analysis of genetic data available to date has suggested that SARS-CoV-2 originated by the recombination of pangolin-CoV and the bat-CoV-RaTG13-like virus	World Health Organization for “scientific and collaborative field mis- sions” to “identify the zoonotic source of the virus	0.151515151515152	of, to, the, and, virus
6953	Investigations into the WIV indicate that WIV is not engaged in any research related to SARS-CoV-2	Recent data show that SARS-CoV-2 did not come directly from a bat to a human; rather, it first evolved in an intermediate wildlife host	0.151515151515152	that, not, in, to, sars-cov-2
6954	all available evidence suggests that SARS-CoV-2 has a natural animal origin and is not a manipulated or constructed virus.	t is extremely unlikely that a non-bat interme- diate wildlife host transferred SARS-CoV-2 to a scientist directly or through a collected sample	0.151515151515152	that, sars-cov-2, a, is, or
6955	all available evidence suggests that SARS-CoV-2 has a natural animal origin and is not a manipulated or constructed virus.	he ani- mal reservoir of SARS-CoV-2 has not yet been identified, but that doesn’t imply the possibility of a lab origin.	0.151515151515152	that, sars-cov-2, has, a, not
6956	Previous studies have demonstrated that bats are the ultimate reservoir hosts for a number of CoVs, including ancestors of SARS-CoV and MERS-CoV	Indeed, the reservoirs for SARS-CoV and many other emerging patho- gens, notably EBOV, have not been identified.	0.151515151515152	have, the, for, sars-cov, and
6957	A study reported that the beta variant was able to infect common BALB/c laboratory mice and caused pul- monary changes in contrast to WT SARS-CoV-2	SARS-CoV had spread widely from its as-yet-undetermined reservoir into intermediate hosts, such as civets, ferret badgers, and raccoon dogs, and genetically diversified before it made multiple jumps to humans. This possibility was not accounted for by the authors of the pre- print (14) that suggested that SARS-CoV-2 may have been adapted in a laboratory to infect humans.	0.151515151515152	a, that, the, was, to, infect, laboratory, and, in, sars-cov-2
6958	In an experimental study, ACE2 from 25 species of bats were reported to support SARS-CoV-2 entry, and the infection rates of several bats were comparable to those of humans ACE2	t has been suggested that SARS-CoV-2 passaged in several animal species before entering humans	0.151515151515152	in, species, sars-cov-2, several, humans
6959	According to available information, SARS-CoV-2 is inferred to be a recombinant virus that originated from bats and was transmitted to humans, possibly using the pangolin as the intermediate host.	The SARS-CoV-2 genome was found to be 96.2% identical to the bat CoV RaTG13.4	0.151515151515152	to, sars-cov-2, be, was, the
6960	ARS-CoV-2 has been analyzed throughout genome sequencing, showing 96.2% overall genome sequence identity with Bat CoV RaTG13, suggesting that Bat CoV and human SARS-CoV-2 might share a common ancestor	The SARS-CoV-2 genome was found to be 96.2% identical to the bat CoV RaTG13.4	0.151515151515152	genome, 96.2%, bat, cov, sars-cov-2
6961	olin CoV). Therefore, SARS-CoV-2 is deemed to have very likely originated in the same host with bat CoV RaTG13 or Guangdong pangolin CoV, which is bat or pangolin, re	The SARS-CoV-2 genome was found to be 96.2% identical to the bat CoV RaTG13.4	0.151515151515152	sars-cov-2, to, the, bat, cov
6962	results suggest that the pan- golin may be a long-term host of these pathogens.	explain why existing genetic data, viral diver- sity and past human history suggest that a natural origin of the virus is the most likely scenario	0.151515151515152	suggest, that, the, a, of
6963	SARS-CoV-2 and bat RaTG13 showing 96% identity some pangolin Coronaviruses exhibit very high similarity to particularly the receptor-binding domain of SARS-CoV-2.	SARS-CoV- 2 itself has an over 96% nucleotide identity to RaTG13 and therefore could be considered “RaTG13-like”	0.151515151515152	and, ratg13, 96%, identity, to
6964	coronaviruses that were phylogenetically related to SARS-CoV-2 were found in rhinolophus bats in South Asian countries including China, Japan, Cambodia, and Thailand[2,6–8] and in pangolins smuggled to China from South Asian countries.[9,	SARS-CoV-2 was made from viruses that are nearly identical to RaTG13 and MP789.	0.151515151515152	that, to, sars-cov-2, and, from
6965	osada (2020) that investigates the polyprotein 1ab of SARS-CoV-2 and suggests that this novel coronavirus has more likely been arisen from viruses infecting bats rather th	SARS-CoV-2 was made from viruses that are nearly identical to RaTG13 and MP789.	0.151515151515152	that, sars-cov-2, and, from, viruses
6966	The whole genome of SARS-CoV-2 shares 80% identity with that of SARS-CoV and is 96% identical to the bat coro- navirus BatCoV-RaTG13	one of these bat coronaviruses, BANAL-52, demonstrates even higher overall genome similarity with SARS-CoV-2 (96.8%) than RaTG13 (96.2%).	0.151515151515152	genome, of, sars-cov-2, with, bat
6967	Including SARS-CoV-2, other coronaviruses cross the species barrier into humans, which lead to outbreaks of severe and fatal respiratory diseases	the genetic similarity of SARS-CoV-2 with other coronaviruses appears to be completely consistent with the hypoth- esis of its natural origin.	0.151515151515152	other, coronaviruses, the, to, of
6968	The three BANAL series viruses are also closely related to SARS-CoV-2 when measured by the similarity of sections of their spike proteins.	the genetic similarity of SARS-CoV-2 with other coronaviruses appears to be completely consistent with the hypoth- esis of its natural origin.	0.151515151515152	the, to, sars-cov-2, similarity, of
6969	the natural origin of SARS-CoV-2 as a recombinant between a Sarbecovirus from Malayan pangolins and RaTG13 from R. affinis.	we observed similar substitu- tion patterns distinguishing nucleotide sequences of SARS-CoV-2 and SARS-CoV from their closest described bat relatives RaTG13 and Rs4231	0.151515151515152	of, sars-cov-2, from, and, ratg13
6970	ARS-CoV, the cause of the SARS outbreak in 2003, is also closely related to coronaviruses isolated from bats	RBD of SARS-CoV-2 was also shown to bind ACE2 receptors of bats, which makes the scenario of its emergence in these animals plausible	0.151515151515152	the, of, in, also, to
6971	we provide evidence for recombination event between Bat-SL-CoV-2 and Pangolin-CoV that resulted in the emergence of SARS-CoV-2	RBD of SARS-CoV-2 was also shown to bind ACE2 receptors of bats, which makes the scenario of its emergence in these animals plausible	0.151515151515152	in, the, emergence, of, sars-cov-2
6972	Our retrospective analysis of scientific data supports the hypothesis that SARS-CoV-2 is indeed a naturally occurring virus	t the whole genome analysis level, our findings also indicate that bats are more likely the hosts for the COVID-19 virus than pangolins.	0.151515151515152	our, analysis, the, that, virus
6973	Xiao et al. (2020) furthermore suggest that SARS-CoV- 2 may have been formed by a recombination of a pangolin CoV-like virus with one similar to RaTG13, and that pangolins are potentially the intermediate hosts for SARS-CoV-2	A study by Wu et al. (2020) using a complete genome obtained from a patient who was a worker at a seafood market in Wuhan city, Hubei province, China shows that the virus is closely related to a group of SARS-like CoVs that were previously found present in bats in China	0.151515151515152	et, al., (2020), that, by, a, of, virus, to, the
6974	Together with SARS-CoV, bat SARS-like CoV and others also fall into the genus beta-coronavirus	Outcomes of a phylogenetic analysis suggest that the virus belongs to the genus Betacoronavirus, sub-genus Sarbecovirus, which includes many bat SARS-like CoVs and SARS CoVs.	0.151515151515152	bat, sars-like, and, the, genus
6975	’. This again substantiates the probable bat or pangolin origin of SARS- CoV	Zhou et al. (2020) advocate a probable bat origin of SARS-CoV-2 by using complete genome sequences of five patients at the beginning of the outbreak in Wuhan, China	0.151515151515152	the, probable, bat, origin, of
6976	study suggests that direct transmission of SARS- CoV-2 from bats to humans without an intermediate host is unlikely. A SARS-CoV-2-like coronavirus found in a dead Malayan pangolin shares 91.02% homology with SARS-CoV-2 in an analysis of coron- avirus sequences in species worldwide over the past 2 years	Xiao et al. (2020) furthermore suggest that SARS-CoV- 2 may have been formed by a recombination of a pangolin CoV-like virus with one similar to RaTG13, and that pangolins are potentially the intermediate hosts for SARS-CoV-2	0.151515151515152	that, of, to, intermediate, a, pangolin, with, sars-cov-2, the, 2
6977	A study by Wu et al. (2020) using a complete genome obtained from a patient who was a worker at a seafood market in Wuhan city, Hubei province, China shows that the virus is closely related to a group of SARS-like CoVs that were previously found present in bats in China	Xiao et al. (2020) furthermore suggest that SARS-CoV- 2 may have been formed by a recombination of a pangolin CoV-like virus with one similar to RaTG13, and that pangolins are potentially the intermediate hosts for SARS-CoV-2	0.151515151515152	a, by, et, al., (2020), that, the, virus, to, of
6978	results suggest that the pan- golin may be a long-term host of these pathogens.	e. Results of the two clustering methods presented in Figs. 3 and 4 show that SARS-CoV-2 sequences form a group with viruses in the Coronaviridae fa	0.151515151515152	results, that, the, a, of
6979	The preponderance of scientific evidence at this time indicates that SARS-CoV-2 is representative of a type of corona- virus that has been circulating in feral animal populations for decades	B, we believe that SARS-CoV-2 is naturally part of the Sarbecovirus sub-gen	0.151515151515152	the, of, that, sars-cov-2, is
6980	Although the RaTG13 coronavirus isolated from bat has about 96% identity with SARS-CoV-2	osada (2020) that investigates the polyprotein 1ab of SARS-CoV-2 and suggests that this novel coronavirus has more likely been arisen from viruses infecting bats rather th	0.151515151515152	the, coronavirus, from, has, sars-cov-2
6981	SARS-CoV-2 was made from viruses that are nearly identical to RaTG13 and MP789.	osada (2020) that investigates the polyprotein 1ab of SARS-CoV-2 and suggests that this novel coronavirus has more likely been arisen from viruses infecting bats rather th	0.151515151515152	sars-cov-2, from, viruses, that, and
6982	The SARS-CoV-2 genome was found to be 96.2% identical to the bat CoV RaTG13.4	olin CoV). Therefore, SARS-CoV-2 is deemed to have very likely originated in the same host with bat CoV RaTG13 or Guangdong pangolin CoV, which is bat or pangolin, re	0.151515151515152	the, sars-cov-2, to, bat, cov
6983	Zhou et al. (2020) advocate a probable bat origin of SARS-CoV-2 by using complete genome sequences of five patients at the beginning of the outbreak in Wuhan, China	’. This again substantiates the probable bat or pangolin origin of SARS- CoV	0.151515151515152	probable, bat, origin, of, the
6984	The whole genome of SARS-CoV-2 shares 80% identity with that of SARS-CoV and is 96% identical to the bat coro- navirus BatCoV-RaTG13	‘‘3’’. We thus suggest that SARS-CoV-2 probably has the same origin with bat CoV RaTG13 or Guangdong pango	0.151515151515152	the, sars-cov-2, with, that, bat
6985	research indicated that a Horseshoe bat virus strain found in China’s Yunnan Province has a genome similarity of 96.2% with SARS-CoV-2	‘‘3’’. We thus suggest that SARS-CoV-2 probably has the same origin with bat CoV RaTG13 or Guangdong pango	0.151515151515152	that, bat, has, with, sars-cov-2
6986	o 0.0001, the SARS-CoV-2 sequences create their own cluster ‘‘22’’ and this questions the probable bat or pangolin origin of SA	‘‘3’’. We thus suggest that SARS-CoV-2 probably has the same origin with bat CoV RaTG13 or Guangdong pango	0.151515151515152	the, sars-cov-2, bat, or, origin
6987	Given the similarity of SARS- CoV-2 to bat SARS-CoV-like coronaviruses2 , it is likely that bats serve as reservoir hosts for its progenitor.	0.001. This again indicates that bats are the more likely origin of SARS-CoV-2 than pa	0.151515151515152	the, of, likely, that, bats
6988	The genetic sequence of the COVID- 19 showed more than 80% identity to SARS-CoV and 50% to the MERS- CoV [5,19], and both SARS-CoV and MERS-CoV originate in bats	0.001. This again indicates that bats are the more likely origin of SARS-CoV-2 than pa	0.151515151515152	the, of, more, than, bats
6989	However, the RBD of Bat-SL-CoV-2 showed low aa identity (78%) to SARS-CoV-2, suggesting that SARS-CoV-2 possibly was not transmitted directly from bats to humans.	0.001. This again indicates that bats are the more likely origin of SARS-CoV-2 than pa	0.151515151515152	the, of, that, sars-cov-2, bats
6990	‘‘3’’. We thus suggest that SARS-CoV-2 probably has the same origin with bat CoV RaTG13 or Guangdong pango	o 0.0001, the SARS-CoV-2 sequences create their own cluster ‘‘22’’ and this questions the probable bat or pangolin origin of SA	0.151515151515152	sars-cov-2, the, origin, bat, or
6991	Together with SARS-CoV, bat SARS-like CoV and others also fall into the genus beta-coronavirus	g. 10B, we also find that the similarity between SARS-CoV-2 and bat CoV RaTG13 (or Guangdong pangolin CoV) is larger than the similarity between viruses having the same	0.151515151515152	bat, cov, and, also, the
6992	Through late 2019, the Huanan market sold animals that are known to be susceptible to SARS-CoV-2 infection and capable of intraspecies transmission	The E-protein of SARS-CoV-2 is 100% identical with Bat-SL-CoV-2, Pangolin-CoV, and Bat-SL-CoV, and is 94.7% iden­ tical to SARS-CoV	0.151515151515152	the, to, sars-cov-2, and, of
6993	On the other hand, the comparative genome analysis by Andersen et al (21) revealed that SARS-CoV-2 originated through natural selection and not from a laboratory manipulation.	Further recombination analysis revealed the pathway for spillover transmission from Bat-SL-CoV-2 and Pangolin-CoV.	0.151515151515152	the, analysis, revealed, and, from
6994	Compared with the known SARS-CoV and MERS-CoV genome, SARS-CoV-2 is closer to the SARS-like bat CoVs in terms of the whole genome sequence	we provide evidence for recombination event between Bat-SL-CoV-2 and Pangolin-CoV that resulted in the emergence of SARS-CoV-2	0.151515151515152	the, and, sars-cov-2, in, of
6995	Peer-reviewed evidence available to the public points to the hypothesis that SARS-CoV-2 emerged as a result of spillover into humans from a natural origin	we provide evidence for recombination event between Bat-SL-CoV-2 and Pangolin-CoV that resulted in the emergence of SARS-CoV-2	0.151515151515152	evidence, the, that, sars-cov-2, of
6996	Through late 2019, the Huanan market sold animals that are known to be susceptible to SARS-CoV-2 infection and capable of intraspecies transmission	we provide evidence for recombination event between Bat-SL-CoV-2 and Pangolin-CoV that resulted in the emergence of SARS-CoV-2	0.151515151515152	the, that, sars-cov-2, and, of
6997	A comprehensive analysis of the SARS-CoV-2 genome together with that of SARS-CoV revealed the presence of nearly thirty ORFs and two novel inser- tions	we provide evidence for recombination event between Bat-SL-CoV-2 and Pangolin-CoV that resulted in the emergence of SARS-CoV-2	0.151515151515152	of, the, sars-cov-2, that, and
6998	RBD of SARS-CoV-2 was also shown to bind ACE2 receptors of bats, which makes the scenario of its emergence in these animals plausible	we provide evidence for recombination event between Bat-SL-CoV-2 and Pangolin-CoV that resulted in the emergence of SARS-CoV-2	0.151515151515152	of, sars-cov-2, the, emergence, in
6999	Previous studies have demonstrated that bats are the ultimate reservoir hosts for a number of CoVs, including ancestors of SARS-CoV and MERS-CoV	we provide evidence for recombination event between Bat-SL-CoV-2 and Pangolin-CoV that resulted in the emergence of SARS-CoV-2	0.151515151515152	that, the, for, of, and
7000	the natural origin of SARS-CoV-2 as a recombinant between a Sarbecovirus from Malayan pangolins and RaTG13 from R. affinis.	In the both scenarios, the CoV originated from bats, and amplified in a mammalian host, e.g. Hi­ malayan palm civet (SARS) and dromedary camels	0.151515151515152	the, a, from, malayan, and
7001	Indeed, the reservoirs for SARS-CoV and many other emerging patho- gens, notably EBOV, have not been identified.	Previous studies have demonstrated that bats are the ultimate reservoir hosts for a number of CoVs, including ancestors of SARS-CoV and MERS-CoV	0.151515151515152	the, for, sars-cov, and, have
7002	we provide evidence for recombination event between Bat-SL-CoV-2 and Pangolin-CoV that resulted in the emergence of SARS-CoV-2	Previous studies have demonstrated that bats are the ultimate reservoir hosts for a number of CoVs, including ancestors of SARS-CoV and MERS-CoV	0.151515151515152	for, and, that, the, of
7003	Compared with the known SARS-CoV and MERS-CoV genome, SARS-CoV-2 is closer to the SARS-like bat CoVs in terms of the whole genome sequence	Bat-SL-CoV-2 is the major parent with 98.4% simi­ larity and Pangolin-CoV is the minor parent with 88.2% similarity for recombinant SARS-CoV-2	0.151515151515152	with, the, and, sars-cov-2, is
7004	Phylogenetic tree analysis shows that SARS-CoV-2 has the closest evolutionary relationship with Bat-SL-CoV-2 (RaTG13) at the scale of the complete virus genome, and less similarity to Pangolin-CoV	the critical residues binding to hACE2 are 100% identical in SARS-CoV-2 and Pangolin-CoV	0.151515151515152	sars-cov-2, the, and, to, pangolin-cov
7005	t is believed that the virus is zoonotic and bats may be the culprits because of sequence identity to the bat-CoV	This finding suggests that natural selection might happen in pangolin and gave the virus new features for recognition of hACE2.	0.151515151515152	that, the, virus, and, of
7006	this indicates a strong suspicion that the Covid-19 outbreak is a consequence of illegal trade and consumption of wild animals	This finding suggests that natural selection might happen in pangolin and gave the virus new features for recognition of hACE2.	0.151515151515152	this, that, the, of, and
7007	The phyloge- netic analysis shows that SARS-CoV-2 protein is frmly rooted in the β-genus lineage of bat coronaviruse	In this context, it can be assumed that the recombination between Bat- and Pangolin-CoVs happened deep in an ancestry of the bat lineage.	0.151515151515152	the, that, in, of, bat
7008	Viral anal- ysis of the outbreak of SARS showed that bats are natural reservoirs for SARS-CoVs	However, the RBD of Bat-SL-CoV-2 showed low aa identity (78%) to SARS-CoV-2, suggesting that SARS-CoV-2 possibly was not transmitted directly from bats to humans.	0.151515151515152	of, the, showed, that, bats
7009	Investigations into the WIV indicate that WIV is not engaged in any research related to SARS-CoV-2	However, the RBD of Bat-SL-CoV-2 showed low aa identity (78%) to SARS-CoV-2, suggesting that SARS-CoV-2 possibly was not transmitted directly from bats to humans.	0.151515151515152	the, that, not, to, sars-cov-2
7010	0.001. This again indicates that bats are the more likely origin of SARS-CoV-2 than pa	However, the RBD of Bat-SL-CoV-2 showed low aa identity (78%) to SARS-CoV-2, suggesting that SARS-CoV-2 possibly was not transmitted directly from bats to humans.	0.151515151515152	that, bats, the, of, sars-cov-2
7011	virus that is regularly transmitted from an animal to a human is called a zoonotic virus	Due to recombination event, the key residues of RBD from Pangolin-CoV integrated to Bat-SL-CoV-2, then zoonotic transmission occurred by a recombinant virus with capability to bind to hACE2.	0.151515151515152	virus, from, to, a, zoonotic
7012	the genomic diversity within the putative SARS-CoV-2 animal reservoir at the Huanan market was likely shallower than that seen in SARS-CoV-1 and MERS-CoV reservoirs	The first bias was observed in those articles that identify bat as animal origin for SARS-CoV-2.	0.151515151515152	the, animal, was, that, in
7013	aken together, this allows us to conclude that natural emergence remains the most plausible scenario of SARS- CoV-2 origin and evidence to the contrary is yet to be presented.	Hence, they predicted that Bat-SL-CoV is the most probable source of SARS-CoV-2	0.151515151515152	that, the, most, of, is
7014	The whole genome of SARS-CoV-2 shares 80% identity with that of SARS-CoV and is 96% identical to the bat coro- navirus BatCoV-RaTG13	Whereas, another study suggested bat might be the original host of SARS-CoV-2 and an unknown animal might present an intermediate host	0.151515151515152	the, of, sars-cov-2, and, bat
7015	SARS-CoV-2 has a natural origin and was selected either in an animal host before zoonotic transfer, or in humans following zoonotic transfer	Whereas, another study suggested bat might be the original host of SARS-CoV-2 and an unknown animal might present an intermediate host	0.151515151515152	sars-cov-2, and, an, animal, host
7016	o 0.0001, the SARS-CoV-2 sequences create their own cluster ‘‘22’’ and this questions the probable bat or pangolin origin of SA	Whereas, another study suggested bat might be the original host of SARS-CoV-2 and an unknown animal might present an intermediate host	0.151515151515152	the, sars-cov-2, and, bat, of
7017	SARS-CoV-2 was rapidly sequenced (Zhu et al., 2020) and linked to bats CoV belonging to the lineage b of betacoronavirus	RmYN02 detected in R. malayanus in Yunnan was 97.2%, similar to that of SARS-CoV-2 in the non- structural protein gene ORF1ab.	0.151515151515152	sars-cov-2, was, to, the, of
7018	the 12 amino acid furin-cleavage site insertion between the SARS-CoV-2 spike protein’s S1 and S2 domains, which some have alleged to be a sign of genetic engineering, is found in other bat and human coronaviruses in nature, probably arising via naturally occurring recombination	, ORF1ab contains natural insertions of three amino acids (PAA) at the S1/S2 cleavage site of the spike protein, resulting in a furin cleavage site similar to those of SARS-CoV-2, strongly indicating that such insertion events can occur naturally in animal beta-coronaviruses	0.151515151515152	the, amino, site, insertion, spike, to, a, of, in, naturally
7019	The newly identified SARS-CoV-2 has been sus- pected to extend to humans from bats through pangolins even though conclusive evidence in support of this is yet to be found	ZC45 and ZXC21 from R. sinicus in Zhejiang,7 RpYN06 from R. pusillus in Yunnan, China,8 RSHSTT200 and STT182 from R. shameli in Cam- bodia,9 RacCS203 from R. acuminatus in Thailand,10 and Rc-o319 from R. cornutus in Japan,11 were recently found to be closely related to SARS-CoV-2, indicating that the distribution of SARS- CoV-2-related coronavirus is relatively wide, and bats are very likely to be the natural hosts of SARS-CoV-2	0.151515151515152	the, sars-cov-2, to, from, bats, in, of, is, be, found
7020	One such virus is more than 96% identical to SARS-CoV-2 in its whole genome	Although RaTG13 is the bat coronavirus known to be the closest to SARS-CoV-2, its amino acid sequence consistency in the RBD of S gene is less than 90%	0.151515151515152	is, than, to, in, its
7021	The genome of the SARS-CoV-2 has been reported over 80% identical to the previous human coronavirus (SARS-like bat CoV)	SARS-CoV-2 and bat RaTG13 showing 96% identity some pangolin Coronaviruses exhibit very high similarity to particularly the receptor-binding domain of SARS-CoV-2.	0.151515151515152	the, of, sars-cov-2, to, bat
7022	the natural origin of SARS-CoV-2 as a recombinant between a Sarbecovirus from Malayan pangolins and RaTG13 from R. affinis.	SARS-CoV-2 and bat RaTG13 showing 96% identity some pangolin Coronaviruses exhibit very high similarity to particularly the receptor-binding domain of SARS-CoV-2.	0.151515151515152	the, of, sars-cov-2, and, ratg13
7023	SARS-CoV- 2 itself has an over 96% nucleotide identity to RaTG13 and therefore could be considered “RaTG13-like”	SARS-CoV-2 and bat RaTG13 showing 96% identity some pangolin Coronaviruses exhibit very high similarity to particularly the receptor-binding domain of SARS-CoV-2.	0.151515151515152	96%, identity, to, ratg13, and
7024	All U.S. intel- ligence agencies rejected the alle- gation that participants in a clan- destine Chinese biologic weapons program intentionally developed SARS-CoV-2	Additional analysis initially suggests that the probability is low that SARS-CoV-2 is a laboratory construct or intentionally engineered	0.151515151515152	the, that, a, intentionally, sars-cov-2
7025	The southern regions of China have a dietary tradition favouring freshly slaughtered game meat, which implies a huge trafficking industry dedicated to live animal trading in specialized markets, called wet markets (Shi and Wang 2011). Various wild animals of Shenzhen market were tested, and a virus identical at 99.8% to the SARS-CoV was isolated in the masked palm civet (Paguma larvata, Viverridae)	In May 2003, less than six months after the first known SARS cases, public health investigators sampling animals in live animal markets in the city of Shenzhen, located approximately 75 miles from Guangzhou, found that three of six sampled palm civets tested positive for SARS as did the only raccoon dog tested.545 Two Chinese Ferret Badgers at the market also tested positive for SARS antibodies. The virus collected from the animals was 99.8% similar to SARS.546 “These data indicated that at least three different wildlife animal species in the Shenzhen market were infected by a coronavirus that is closely related to SARS” and was the “first direct evidence that [SARS] existed in animals	0.151260504201681	the, of, a, to, live, animal, in, markets, and, animals, shenzhen, market, were, virus, at, 99.8%, was, palm
7026	Prior to the 2002-2003 SARS pandemic, bats were recognized as viral reservoirs for several zoonotic viruses. They were known to be susceptible to infections and to respond asymptomatically to many viral infections. Bats were not known to be a viral reservoir for coronaviruses. In the wake of the SARS pandemic, a 2004 study sampled 408 bats across nine species from Guangdong, Guangxi, Hubei, and Tianjin Provinces. A high percentage of the three species of horseshoe bats (Rhinolophus bats) sampled had SARS antibodies. “Genome sequence analysis indicated that SARS-related coronaviruses (SL-CoVs) present in bats have an almost identical genome organization to those of [SARS] isolated from humans or civets, sharing an overall sequence identity of 92%.”556 A further study found that approximately 84% of horseshoe bats sampled contained SARS antibodies.5	Critically, for the purposes of determining whether raccoon dogs and civets were the intermediate host species that introduced the virus into humans, the virus collected from palm civets and raccoon dogs contained a 29 nucleotide sequence only found in the earliest human SARS cases.548 Taken together, this evidence suggests that SARS likely crossed the species barrier from palm civets or raccoon dogs into humans with the 29 nucleotide sequence dropping out as SARS adapted to humans.	0.151260504201681	to, the, sars, were, as, for, and, a, in, of, species, from, sequence, that, humans, or, found, contained
7027	Critically, for the purposes of determining whether raccoon dogs and civets were the intermediate host species that introduced the virus into humans, the virus collected from palm civets and raccoon dogs contained a 29 nucleotide sequence only found in the earliest human SARS cases.548 Taken together, this evidence suggests that SARS likely crossed the species barrier from palm civets or raccoon dogs into humans with the 29 nucleotide sequence dropping out as SARS adapted to humans.	Prior to the 2002-2003 SARS pandemic, bats were recognized as viral reservoirs for several zoonotic viruses. They were known to be susceptible to infections and to respond asymptomatically to many viral infections. Bats were not known to be a viral reservoir for coronaviruses. In the wake of the SARS pandemic, a 2004 study sampled 408 bats across nine species from Guangdong, Guangxi, Hubei, and Tianjin Provinces. A high percentage of the three species of horseshoe bats (Rhinolophus bats) sampled had SARS antibodies. “Genome sequence analysis indicated that SARS-related coronaviruses (SL-CoVs) present in bats have an almost identical genome organization to those of [SARS] isolated from humans or civets, sharing an overall sequence identity of 92%.”556 A further study found that approximately 84% of horseshoe bats sampled contained SARS antibodies.5	0.151260504201681	for, the, of, and, were, species, that, from, contained, a, sequence, found, in, sars, or, humans, as, to
7028	In May 2003, less than six months after the first known SARS cases, public health investigators sampling animals in live animal markets in the city of Shenzhen, located approximately 75 miles from Guangzhou, found that three of six sampled palm civets tested positive for SARS as did the only raccoon dog tested.545 Two Chinese Ferret Badgers at the market also tested positive for SARS antibodies. The virus collected from the animals was 99.8% similar to SARS.546 “These data indicated that at least three different wildlife animal species in the Shenzhen market were infected by a coronavirus that is closely related to SARS” and was the “first direct evidence that [SARS] existed in animals	The southern regions of China have a dietary tradition favouring freshly slaughtered game meat, which implies a huge trafficking industry dedicated to live animal trading in specialized markets, called wet markets (Shi and Wang 2011). Various wild animals of Shenzhen market were tested, and a virus identical at 99.8% to the SARS-CoV was isolated in the masked palm civet (Paguma larvata, Viverridae)	0.151260504201681	in, the, animals, live, animal, markets, of, palm, at, market, virus, was, 99.8%, to, shenzhen, were, a, and
7029	Geography, flight patterns, and the migration range of infected bat populations also appears to impact where specific clusters of similar SARS-related viruses are found. As a result, closely related viruses should cluster together geographically. Moreover, as bats migrate and travel to different cave systems, the viruses they are infected with are presented with new opportunities to infect other bats that they come into close contact with. This in turn presents new opportunities for mutation and recombination events which can result in a new virus with different traits that is less closely related to its ancestors.	This hypothesis found its rationale in the in-silico analysis of sequence similarities which indicated that SARS-CoV-2 was closely related to RaTG13 but displayed specific RBD sites similar to the pangolin virus (	0.151162790697674	the, of, to, specific, similar, closely, related, that, this, in, which, virus, its
7030	This hypothesis found its rationale in the in-silico analysis of sequence similarities which indicated that SARS-CoV-2 was closely related to RaTG13 but displayed specific RBD sites similar to the pangolin virus (	Geography, flight patterns, and the migration range of infected bat populations also appears to impact where specific clusters of similar SARS-related viruses are found. As a result, closely related viruses should cluster together geographically. Moreover, as bats migrate and travel to different cave systems, the viruses they are infected with are presented with new opportunities to infect other bats that they come into close contact with. This in turn presents new opportunities for mutation and recombination events which can result in a new virus with different traits that is less closely related to its ancestors.	0.151162790697674	this, its, in, the, of, which, that, closely, related, to, specific, similar, virus
7031	several coronaviruses recently found in horseshoe bats in Laos share RBDs, which are more sim- ilar to that of SARS-CoV-2 based on both nucleotide (93.6% sim- ilarity) and amino acid (97.4% similarity) sequences compared to RBDs of RaTG13 (85.5% and 89.2%, respectively) and MP789 (86.6% and 96.9%, respectively).	SARS-CoV and SARS-CoV-2 emerged in China, home to bats of more than 100 species, many of which carry α- and/or β-coronaviruses	0.150943396226415	in, bats, which, more, to, of, sars-cov-2, and
7032	Compared with the known SARS-CoV and MERS-CoV genome, SARS-CoV-2 is closer to the SARS-like bat CoVs in terms of the whole genome sequence	the 12 amino acid furin-cleavage site insertion between the SARS-CoV-2 spike protein’s S1 and S2 domains, which some have alleged to be a sign of genetic engineering, is found in other bat and human coronaviruses in nature, probably arising via naturally occurring recombination	0.150943396226415	the, and, sars-cov-2, is, to, bat, in, of
7033	A comparative analysis of genetic data available to date has suggested that SARS-CoV-2 originated by the recombination of pangolin-CoV and the bat-CoV-RaTG13-like virus	the 12 amino acid furin-cleavage site insertion between the SARS-CoV-2 spike protein’s S1 and S2 domains, which some have alleged to be a sign of genetic engineering, is found in other bat and human coronaviruses in nature, probably arising via naturally occurring recombination	0.150943396226415	a, of, genetic, to, sars-cov-2, the, recombination, and
7034	In this context, it can be assumed that the recombination between Bat- and Pangolin-CoVs happened deep in an ancestry of the bat lineage.	the 12 amino acid furin-cleavage site insertion between the SARS-CoV-2 spike protein’s S1 and S2 domains, which some have alleged to be a sign of genetic engineering, is found in other bat and human coronaviruses in nature, probably arising via naturally occurring recombination	0.150943396226415	in, be, the, recombination, between, and, of, bat
7035	SARS-CoV-2 and bat RaTG13 showing 96% identity some pangolin Coronaviruses exhibit very high similarity to particularly the receptor-binding domain of SARS-CoV-2.	the 12 amino acid furin-cleavage site insertion between the SARS-CoV-2 spike protein’s S1 and S2 domains, which some have alleged to be a sign of genetic engineering, is found in other bat and human coronaviruses in nature, probably arising via naturally occurring recombination	0.150943396226415	sars-cov-2, and, bat, some, coronaviruses, to, the, of
7036	According to available information, SARS-CoV-2 is inferred to be a recombinant virus that originated from bats and was transmitted to humans, possibly using the pangolin as the intermediate host.	t is also highly unlikely that SARS-CoV-2 was released from a laboratory by accident because no laboratory had the virus nor did its genetic sequence exist in any sequence database before its initial GenBank deposition (early January 2020	0.150943396226415	sars-cov-2, is, a, virus, that, from, was, the
7037	Most scientists feel that a naturally occurring event was most likely the cause of the SARS-CoV-2 outbreak and subsequent pandemic spread,” he says. “The evidence is strong but is still circumstantial, and we need to keep an open mind about the origins of covid-19.”	t was found that the genome sequence of SARS-CoV-2 is 96.2% identical to a bat CoV RaTG13, whereas it shares 79.5% identity to SARS-CoV	0.150943396226415	that, a, was, the, of, sars-cov-2, is, to
7038	Genome se- quence alignment has revealed a 79.5% sequence identity between SARS-CoV-2 and SARS-CoV and a remarkable 93.1% identity with the sequence of the RaTG12 virus isolated from a bat (Rhinolophus af- finis) residing in Yunnan Province, China	Upon virus genome sequen- cing, the COVID-19 was analyzed throughout the genome to Bat CoV RaTG13 and showed 96.2% overall genome sequence identity [8], suggesting that bat CoV and human SARS-CoV-2 might share the same ancestor	0.150943396226415	genome, sequence, identity, sars-cov-2, and, the, virus, bat
7039	the 12 amino acid furin-cleavage site insertion between the SARS-CoV-2 spike protein’s S1 and S2 domains, which some have alleged to be a sign of genetic engineering, is found in other bat and human coronaviruses in nature, probably arising via naturally occurring recombination	Compared with the known SARS-CoV and MERS-CoV genome, SARS-CoV-2 is closer to the SARS-like bat CoVs in terms of the whole genome sequence	0.150943396226415	the, sars-cov-2, and, to, of, is, in, bat
7040	DBSCAN methods provide consistent evidence to suggest that (1) SARS- CoV-2 belongs to the Sarbecovirus sub-genus of the Betacoronavirus genus, (2) bats and pangolins may have served as the hosts for SARS- CoV-2, and (3) bats are the more probable origin of SARS-CoV-2 than pangolins.	Considering macaques’ close phylogenetic rela- tionship to humans, the possibility of the transfer of SARS-CoV-2 from bats to them as intermediate hosts for the spillover to humans seems plausible	0.150943396226415	to, the, of, bats, as, hosts, for, sars-cov-2
7041	Thus, the high-affinity binding of the SARS-CoV-2 spike protein to human ACE2 is most likely the result of natural selection on a human or human-like ACE2 that permits another optimal binding solution to arise. This is strong evidence that SARS-CoV-2 is not the product of purposeful manipulation.	ased on the large number of infected people that were exposed to the wet animal market in Wuhan City, China, it is suggested that this is likely the zoonotic origin of COVID-19	0.150943396226415	the, of, to, is, likely, on, that, this
7042	The horseshoe bats species most likely to serve as the reservoir of SARS-CoV-2 include: the Intermediate Horseshoe Bat (Rhinolophus affinis), the Malayan Horseshoe Bat (Rhinolophus malayanus), the Least Horseshoe Bat (Rhinolophus pusillus), and the Marshall’s Horesebat (Rhinolophus marshalli).	SARS-CoV-2 could have been transmitted from an animal reservoir host to a human.Bats are seen as a likely reservoir host, as several studies have identified high genetic similarity between SARS-CoV-2 and coronaviruses found in certain bat species found in China and elsewhere in South Asi	0.150943396226415	species, likely, to, as, reservoir, sars-cov-2, bat, and
7043	the dromedary camel (Camelus dromedarius) has been identified as a bridging species of MERS-CoV that most likely spilled over from bats, whereas SARS-CoVs jumped to humans from civets (Paguma larvata) infected by maintenance bat hosts such as Rhinolophus sinicus and R. ferrumequinum	Peer-reviewed evidence available to the public points to the hypothesis that SARS-CoV-2 emerged as a result of spillover into humans from a natural origin	0.150943396226415	the, as, a, of, that, from, to, humans
7044	First, approximately 33 percent of the earliest known human COVID-19 cases (with symptom onset dates in mid- to late-December 2019) were associated with the Huanan Seafood Market in Wuhan.	The presence of potential animal reservoirs, coupled with the timing of the lineage B primary case and the geographic clustering of early cases around the Huanan market (39), support the hypothesis that SARS-CoV-2 lineage B jumped into humans at the Huanan market in mid- November 2019.	0.150943396226415	of, the, cases, in, mid-, with, huanan, market
7045	In an experimental study, ACE2 from 25 species of bats were reported to support SARS-CoV-2 entry, and the infection rates of several bats were comparable to those of humans ACE2	In Jan- uary 2020, Chinese officials cleared the market without test- ing live animals, but positive en- vironmental samples, including those from an animal cage and a hair-and-feather–removal machine, indicated the presence of both SARS-CoV-2 and Covid-suscepti- ble animals	0.150943396226415	in, an, from, of, sars-cov-2, and, the, those
7046	Ini- tially, it was suggested that the patients infected with Wuhan coro- navirus induced pneumonia in China may have visited the seafood market where live animals were sold or may have used infected animals or birds as a source of food	, genetic evidence following the mutations that occur in a virus’s genome as it replicates point to two spillover events from animals to humans tied to the wet market	0.150943396226415	it, that, the, in, market, animals, as, a
7047	t was found that the genome sequence of SARS-CoV-2 is 96.2% identical to a bat CoV RaTG13, whereas it shares 79.5% identity to SARS-CoV	Most scientists feel that a naturally occurring event was most likely the cause of the SARS-CoV-2 outbreak and subsequent pandemic spread,” he says. “The evidence is strong but is still circumstantial, and we need to keep an open mind about the origins of covid-19.”	0.150943396226415	was, that, the, of, sars-cov-2, is, to, a
7048	A leaked CCDC Report dated January 22, 2020 shows 44 positive samples collected on January 1 and 12, 2020 were linked to 21 specific vendors, 19 of which were located in the western side of the Huanan market.	Worobey indicates that the majority of the cases were grouped in the center of Wuhan, close to the westerns shore of the Yangtze river, with a high density of homes near and around the Huanan market	0.150943396226415	a, and, were, to, of, in, the, huanan
7049	In the evolution of the virus for more than 2 years, it is not difficult to see that SARS-CoV-2 has been undergoing adaptive changes with the human host, and the cycle of this change is often within a few months	The virus has an approximate 30 kb single-stranded positive-sense RNA genome, which is 74.5% to 99% identical to that of SARS-CoV, CoV-pangolin, and the coronavirus the from horseshoe bat.	0.150943396226415	the, of, virus, is, to, that, has, and
7050	t is also highly unlikely that SARS-CoV-2 was released from a laboratory by accident because no laboratory had the virus nor did its genetic sequence exist in any sequence database before its initial GenBank deposition (early January 2020	According to available information, SARS-CoV-2 is inferred to be a recombinant virus that originated from bats and was transmitted to humans, possibly using the pangolin as the intermediate host.	0.150943396226415	is, that, sars-cov-2, was, from, a, the, virus
7051	In the evolution of the virus for more than 2 years, it is not difficult to see that SARS-CoV-2 has been undergoing adaptive changes with the human host, and the cycle of this change is often within a few months	According to available information, SARS-CoV-2 is inferred to be a recombinant virus that originated from bats and was transmitted to humans, possibly using the pangolin as the intermediate host.	0.150943396226415	the, virus, is, to, that, sars-cov-2, and, a
7052	RaTG13, the closest to SARS-CoV-2 genome, was isolated in 2016 from an anal sample of a horseshoe bat (Rhinolophus affinis) from Yunnan (Zhou et al., 2020a; Ge et al., 2016).	The virus responsible for COVID-19 has a single-stranded positive-sense RNA genome of about 30 kb, which has 74% to 99% identity with that of the coronavirus from the pangolin (Manis javanica) and horseshoe bat (Rhinolophus sinicus) (Bat-CoVRaTG13), respectively	0.150943396226415	the, to, from, of, a, horseshoe, bat, (rhinolophus
7053	the 12 amino acid furin-cleavage site insertion between the SARS-CoV-2 spike protein’s S1 and S2 domains, which some have alleged to be a sign of genetic engineering, is found in other bat and human coronaviruses in nature, probably arising via naturally occurring recombination	A comparative analysis of genetic data available to date has suggested that SARS-CoV-2 originated by the recombination of pangolin-CoV and the bat-CoV-RaTG13-like virus	0.150943396226415	the, sars-cov-2, and, to, a, of, genetic, recombination
7054	the dromedary camel (Camelus dromedarius) has been identified as a bridging species of MERS-CoV that most likely spilled over from bats, whereas SARS-CoVs jumped to humans from civets (Paguma larvata) infected by maintenance bat hosts such as Rhinolophus sinicus and R. ferrumequinum	A comparative analysis of genetic data available to date has suggested that SARS-CoV-2 originated by the recombination of pangolin-CoV and the bat-CoV-RaTG13-like virus	0.150943396226415	the, has, a, of, that, to, by, and
7055	Several teams have recently confirmed the genetic similarity between SARS-CoV-2 and the beta betacoronavirus of the subgenus Sarbecovirus (Tang et al., 2020). The genome sequence of the new virus is 96.2% identical to that of the bat	Studies based on the analysis of N, S, and ORF1a/1b genes have shown conserved sequences suggesting that SARS-CoV-2 is an animal virus, which was transmitted to humans by undergoing evolutionary adaptations	0.150943396226415	have, the, sars-cov-2, and, of, is, to, that
7056	This hypothesis found its rationale in the in-silico analysis of sequence similarities which indicated that SARS-CoV-2 was closely related to RaTG13 but displayed specific RBD sites similar to the pangolin virus (	Studies based on the analysis of N, S, and ORF1a/1b genes have shown conserved sequences suggesting that SARS-CoV-2 is an animal virus, which was transmitted to humans by undergoing evolutionary adaptations	0.150943396226415	the, analysis, of, which, that, sars-cov-2, was, to
7057	, genetic evidence following the mutations that occur in a virus’s genome as it replicates point to two spillover events from animals to humans tied to the wet market	Ini- tially, it was suggested that the patients infected with Wuhan coro- navirus induced pneumonia in China may have visited the seafood market where live animals were sold or may have used infected animals or birds as a source of food	0.150943396226415	the, that, in, a, as, it, animals, market
7058	Studies based on the analysis of N, S, and ORF1a/1b genes have shown conserved sequences suggesting that SARS-CoV-2 is an animal virus, which was transmitted to humans by undergoing evolutionary adaptations	Several teams have recently confirmed the genetic similarity between SARS-CoV-2 and the beta betacoronavirus of the subgenus Sarbecovirus (Tang et al., 2020). The genome sequence of the new virus is 96.2% identical to that of the bat	0.150943396226415	the, of, and, have, that, sars-cov-2, is, to
7059	The genome analyses of SARS-CoV and bat coronaviruses indicate that the sequences of ORF6, ORF8, and the S gene display a comparatively low degree of sequence conservation among coronaviruses in general. However, the genomes of bat-SL-CoVZC45 (GenBank ID: MG772933), bat-SL-CoVZXC21 (GenBank ID: MG772934) and RaTG13 (GenBank ID: MN996532) viruses are overall quite similar to that of SARS-CoV-2,	Results of the genomic sequence analysis indicated that the genomic organizational structure of the SARS-CoV-2 coronavirus is highly similar to beta coronaviruses genomes	0.150943396226415	the, of, coronaviruses, that, sequence, genomes, similar, to
7060	study suggests that direct transmission of SARS- CoV-2 from bats to humans without an intermediate host is unlikely. A SARS-CoV-2-like coronavirus found in a dead Malayan pangolin shares 91.02% homology with SARS-CoV-2 in an analysis of coron- avirus sequences in species worldwide over the past 2 years	Results of the genomic sequence analysis indicated that the genomic organizational structure of the SARS-CoV-2 coronavirus is highly similar to beta coronaviruses genomes	0.150943396226415	that, of, to, is, coronavirus, sars-cov-2, analysis, the
7061	osada (2020) that investigates the polyprotein 1ab of SARS-CoV-2 and suggests that this novel coronavirus has more likely been arisen from viruses infecting bats rather th	Phylogenetically, the genome sequence of the novel coronavirus that came from Wuhan city, was very close to Bat SARS‐like viruses, such as SL‐ ZC45 and SL-ZXC21 (87.6 and 87.7%, respectively), and more distantly related to SARS and MERS (79% and 51.8%, respectively)	0.150943396226415	that, the, of, and, novel, coronavirus, more, from
7062	Upon virus genome sequen- cing, the COVID-19 was analyzed throughout the genome to Bat CoV RaTG13 and showed 96.2% overall genome sequence identity [8], suggesting that bat CoV and human SARS-CoV-2 might share the same ancestor	Genome se- quence alignment has revealed a 79.5% sequence identity between SARS-CoV-2 and SARS-CoV and a remarkable 93.1% identity with the sequence of the RaTG12 virus isolated from a bat (Rhinolophus af- finis) residing in Yunnan Province, China	0.150943396226415	virus, genome, the, bat, and, sequence, identity, sars-cov-2
7063	Results of the genomic sequence analysis indicated that the genomic organizational structure of the SARS-CoV-2 coronavirus is highly similar to beta coronaviruses genomes	The genome analyses of SARS-CoV and bat coronaviruses indicate that the sequences of ORF6, ORF8, and the S gene display a comparatively low degree of sequence conservation among coronaviruses in general. However, the genomes of bat-SL-CoVZC45 (GenBank ID: MG772933), bat-SL-CoVZXC21 (GenBank ID: MG772934) and RaTG13 (GenBank ID: MN996532) viruses are overall quite similar to that of SARS-CoV-2,	0.150943396226415	of, the, sequence, that, similar, to, coronaviruses, genomes
7064	a coronavirus strain in the Malay pan- golin with a genome that was similar to that of SARS- CoV-2 at 85.5%–92.4%.	The genome analyses of SARS-CoV and bat coronaviruses indicate that the sequences of ORF6, ORF8, and the S gene display a comparatively low degree of sequence conservation among coronaviruses in general. However, the genomes of bat-SL-CoVZC45 (GenBank ID: MG772933), bat-SL-CoVZXC21 (GenBank ID: MG772934) and RaTG13 (GenBank ID: MN996532) viruses are overall quite similar to that of SARS-CoV-2,	0.150943396226415	a, in, the, genome, that, similar, to, of
7065	It is believed that bats are the most likely reservoir hosts for SARS-CoV-2 as it is very similar to a bat coronavirus.	SARS-CoV-2 is a β coronavirus; sequence similari- ties between SARS-CoV-2 and β coronaviruses iso- lated from bat species can be as high as 89.0% (Zhu N et al., 2020) to 96.2% (Zhou P et al., 2020b), which indicates that SARS-CoV-2 may be derived from a predecessor coronavirus endemic in bats	0.150943396226415	is, that, bats, sars-cov-2, as, to, a, bat
7066	The genome analyses of SARS-CoV and bat coronaviruses indicate that the sequences of ORF6, ORF8, and the S gene display a comparatively low degree of sequence conservation among coronaviruses in general. However, the genomes of bat-SL-CoVZC45 (GenBank ID: MG772933), bat-SL-CoVZXC21 (GenBank ID: MG772934) and RaTG13 (GenBank ID: MN996532) viruses are overall quite similar to that of SARS-CoV-2,	a coronavirus strain in the Malay pan- golin with a genome that was similar to that of SARS- CoV-2 at 85.5%–92.4%.	0.150943396226415	the, genome, of, that, a, in, similar, to
7067	A study by Wu et al. (2020) using a complete genome obtained from a patient who was a worker at a seafood market in Wuhan city, Hubei province, China shows that the virus is closely related to a group of SARS-like CoVs that were previously found present in bats in China	COVID-19 is considered to have started at the Huanan Seafood Wholesale Market (HSWM) in Wuhan on December 8, 2019	0.150943396226415	at, seafood, market, in, wuhan, the, is, to
7068	The virus responsible for COVID-19 has a single-stranded positive-sense RNA genome of about 30 kb, which has 74% to 99% identity with that of the coronavirus from the pangolin (Manis javanica) and horseshoe bat (Rhinolophus sinicus) (Bat-CoVRaTG13), respectively	RaTG13, the closest to SARS-CoV-2 genome, was isolated in 2016 from an anal sample of a horseshoe bat (Rhinolophus affinis) from Yunnan (Zhou et al., 2020a; Ge et al., 2016).	0.150943396226415	the, a, of, to, from, horseshoe, bat, (rhinolophus
7069	Studies based on the analysis of N, S, and ORF1a/1b genes have shown conserved sequences suggesting that SARS-CoV-2 is an animal virus, which was transmitted to humans by undergoing evolutionary adaptations	This hypothesis found its rationale in the in-silico analysis of sequence similarities which indicated that SARS-CoV-2 was closely related to RaTG13 but displayed specific RBD sites similar to the pangolin virus (	0.150943396226415	the, analysis, of, that, sars-cov-2, which, was, to
7070	According to available information, SARS-CoV-2 is inferred to be a recombinant virus that originated from bats and was transmitted to humans, possibly using the pangolin as the intermediate host.	In the evolution of the virus for more than 2 years, it is not difficult to see that SARS-CoV-2 has been undergoing adaptive changes with the human host, and the cycle of this change is often within a few months	0.150943396226415	to, sars-cov-2, is, a, virus, that, and, the
7071	Therefore, whether the COVID-19 pandemic is the result of the natural zoonotic spillover of SARS-CoV-2 or due to a research-related incident, SARS-CoV-2 or a closely related progenitor virus resides somewhere in nature.	In the evolution of the virus for more than 2 years, it is not difficult to see that SARS-CoV-2 has been undergoing adaptive changes with the human host, and the cycle of this change is often within a few months	0.150943396226415	the, is, of, sars-cov-2, to, a, virus, in
7072	ARS-CoV-2 has been analyzed throughout genome sequencing, showing 96.2% overall genome sequence identity with Bat CoV RaTG13, suggesting that Bat CoV and human SARS-CoV-2 might share a common ancestor	In the evolution of the virus for more than 2 years, it is not difficult to see that SARS-CoV-2 has been undergoing adaptive changes with the human host, and the cycle of this change is often within a few months	0.150943396226415	has, been, with, that, and, human, sars-cov-2, a
7073	The natural reservoir is enormous, and it is not even clear what would define an exhaustive search with regard to sampling sites and number of sam- ples analyzed	In the evolution of the virus for more than 2 years, it is not difficult to see that SARS-CoV-2 has been undergoing adaptive changes with the human host, and the cycle of this change is often within a few months	0.150943396226415	the, is, and, it, not, with, to, of
7074	Results of the genomic sequence analysis indicated that the genomic organizational structure of the SARS-CoV-2 coronavirus is highly similar to beta coronaviruses genomes	study suggests that direct transmission of SARS- CoV-2 from bats to humans without an intermediate host is unlikely. A SARS-CoV-2-like coronavirus found in a dead Malayan pangolin shares 91.02% homology with SARS-CoV-2 in an analysis of coron- avirus sequences in species worldwide over the past 2 years	0.150943396226415	of, the, analysis, that, sars-cov-2, coronavirus, is, to
7075	It was discovered in 2021 in Laos by a joint Laotian-French team along with two other closely related SARS- related coronaviruses, BANAL 103 and BANAL 236 which are both 90% similar to SARS-CoV-2 at the whole genome level	the nucleotide sequences of SARS-CoV-2-related coronaviruses from two Rhinolophus shameli bats(RshSTT200 and Rsh- STT182), which were collected in Cambodia in 2010, shared 92.6% identity with the SARS-CoV-2 genome	0.150943396226415	in, with, two, and, which, sars-cov-2, the, genome
7076	In Jan- uary 2020, Chinese officials cleared the market without test- ing live animals, but positive en- vironmental samples, including those from an animal cage and a hair-and-feather–removal machine, indicated the presence of both SARS-CoV-2 and Covid-suscepti- ble animals	In an experimental study, ACE2 from 25 species of bats were reported to support SARS-CoV-2 entry, and the infection rates of several bats were comparable to those of humans ACE2	0.150943396226415	in, the, those, from, an, and, of, sars-cov-2
7077	he virus isolated from pangolins seized in Guangdong province is similar at 97.4% with SARS-CoV-2 in the amino acid sequence of the receptor binding domain (RBD) of the S protein (located on the surface of the viral envelope)	Clearly, the PRRA insertion in SARS-CoV-2 does not coincide with the canonical furin motif. Besides, the RRAR amino acid sequence at S1/S2 cleavage sites in feline coronaviruses (FCoV) can- not be cleaved by furin protease	0.150943396226415	in, at, with, sars-cov-2, the, amino, acid, sequence
7078	The presence of potential animal reservoirs, coupled with the timing of the lineage B primary case and the geographic clustering of early cases around the Huanan market (39), support the hypothesis that SARS-CoV-2 lineage B jumped into humans at the Huanan market in mid- November 2019.	First, approximately 33 percent of the earliest known human COVID-19 cases (with symptom onset dates in mid- to late-December 2019) were associated with the Huanan Seafood Market in Wuhan.	0.150943396226415	the, of, with, cases, huanan, market, in, mid-
7079	we provide evidence for recombination event between Bat-SL-CoV-2 and Pangolin-CoV that resulted in the emergence of SARS-CoV-2	Evidence to date indicate SARS-CoV-2 could originally result from a recombination of sequences pre-existing in Rhinolophus bats living in the extensive limestone cave systems of Southeast Asia and South China. 217 It has been suggested that the SARS-CoV-2 furin cleavage site could originate from recombination events with as-yet-undiscovered SARS-CoV-2-related coronaviruses co-circulating in bats	0.150943396226415	evidence, recombination, and, that, in, the, of, sars-cov-2
7080	The preponderance of scientific evidence at this time indicates that SARS-CoV-2 is representative of a type of corona- virus that has been circulating in feral animal populations for decades	It is highly unlikely that SARS-CoV-2 is a completely artificial creation. Even if the COVID-19 pandemic is the result of a research-related incident involving a chimeric virus or gain of function experiment at the WIV, the vast majority of SARS-CoV-2’s genome comes from nature.	0.150943396226415	the, of, at, that, sars-cov-2, is, a, virus
7081	In the evolution of the virus for more than 2 years, it is not difficult to see that SARS-CoV-2 has been undergoing adaptive changes with the human host, and the cycle of this change is often within a few months	Therefore, whether the COVID-19 pandemic is the result of the natural zoonotic spillover of SARS-CoV-2 or due to a research-related incident, SARS-CoV-2 or a closely related progenitor virus resides somewhere in nature.	0.150943396226415	in, the, of, virus, is, to, sars-cov-2, a
7082	There are a few other closely related coronaviruses that, due to genomic recombination events common in coronaviruses, may share a more recent common ancestor with SARS-CoV-2 than RaTG-13. These include the bat coronaviruses RmYN02, RpYN06, RacCS203, and PrC31.	Therefore, whether the COVID-19 pandemic is the result of the natural zoonotic spillover of SARS-CoV-2 or due to a research-related incident, SARS-CoV-2 or a closely related progenitor virus resides somewhere in nature.	0.150943396226415	a, closely, related, due, to, in, sars-cov-2, the
7083	SARS-CoV-2 could have been transmitted from an animal reservoir host to a human.Bats are seen as a likely reservoir host, as several studies have identified high genetic similarity between SARS-CoV-2 and coronaviruses found in certain bat species found in China and elsewhere in South Asi	The horseshoe bats species most likely to serve as the reservoir of SARS-CoV-2 include: the Intermediate Horseshoe Bat (Rhinolophus affinis), the Malayan Horseshoe Bat (Rhinolophus malayanus), the Least Horseshoe Bat (Rhinolophus pusillus), and the Marshall’s Horesebat (Rhinolophus marshalli).	0.150943396226415	sars-cov-2, reservoir, to, as, likely, and, bat, species
7084	the nucleotide sequences of SARS-CoV-2-related coronaviruses from two Rhinolophus shameli bats(RshSTT200 and Rsh- STT182), which were collected in Cambodia in 2010, shared 92.6% identity with the SARS-CoV-2 genome	It was discovered in 2021 in Laos by a joint Laotian-French team along with two other closely related SARS- related coronaviruses, BANAL 103 and BANAL 236 which are both 90% similar to SARS-CoV-2 at the whole genome level	0.150943396226415	the, two, and, which, in, with, sars-cov-2, genome
7085	Therefore, whether the COVID-19 pandemic is the result of the natural zoonotic spillover of SARS-CoV-2 or due to a research-related incident, SARS-CoV-2 or a closely related progenitor virus resides somewhere in nature.	There are a few other closely related coronaviruses that, due to genomic recombination events common in coronaviruses, may share a more recent common ancestor with SARS-CoV-2 than RaTG-13. These include the bat coronaviruses RmYN02, RpYN06, RacCS203, and PrC31.	0.150943396226415	the, sars-cov-2, due, to, a, closely, related, in
7086	ARS-CoV-2 has been analyzed throughout genome sequencing, showing 96.2% overall genome sequence identity with Bat CoV RaTG13, suggesting that Bat CoV and human SARS-CoV-2 might share a common ancestor	There are a few other closely related coronaviruses that, due to genomic recombination events common in coronaviruses, may share a more recent common ancestor with SARS-CoV-2 than RaTG-13. These include the bat coronaviruses RmYN02, RpYN06, RacCS203, and PrC31.	0.150943396226415	with, bat, and, sars-cov-2, share, a, common, ancestor
7087	In 2017, the same group of researchers would publish the results of a five year (April 11 to October 2015) longitudinal study on the same bat cave as the 2011-2012 study. By October 2015, researchers had taken 602 bat samples with 84 samples testing positive. 566 In total the study found 15 novel bat coronaviruses in a single cave. By comparing sections of these viruses to SARS, the researchers concluded, “all of the building block” SARS’s genome could be found in the 15 SARS-related coronaviruses found in the cave. Moreover, the viruses were sufficiently similar and present in sufficient density that recombination events were a likely occurrence, thus increasing the probability that SARS emerged from this specific cave in Yunnan Province. It took researchers approximately 14 years from the first outbreak of SARS to locate its viral reservoir in a Yunnan Province cave home to multiple species of horseshoe bats.	Prior to the 2002-2003 SARS pandemic, bats were recognized as viral reservoirs for several zoonotic viruses. They were known to be susceptible to infections and to respond asymptomatically to many viral infections. Bats were not known to be a viral reservoir for coronaviruses. In the wake of the SARS pandemic, a 2004 study sampled 408 bats across nine species from Guangdong, Guangxi, Hubei, and Tianjin Provinces. A high percentage of the three species of horseshoe bats (Rhinolophus bats) sampled had SARS antibodies. “Genome sequence analysis indicated that SARS-related coronaviruses (SL-CoVs) present in bats have an almost identical genome organization to those of [SARS] isolated from humans or civets, sharing an overall sequence identity of 92%.”556 A further study found that approximately 84% of horseshoe bats sampled contained SARS antibodies.5	0.150943396226415	in, the, of, a, to, study, as, had, found, coronaviruses, genome, be, sars-related, were, and, present, that, sars, from, approximately, viral, reservoir, species, horseshoe
7088	Prior to the 2002-2003 SARS pandemic, bats were recognized as viral reservoirs for several zoonotic viruses. They were known to be susceptible to infections and to respond asymptomatically to many viral infections. Bats were not known to be a viral reservoir for coronaviruses. In the wake of the SARS pandemic, a 2004 study sampled 408 bats across nine species from Guangdong, Guangxi, Hubei, and Tianjin Provinces. A high percentage of the three species of horseshoe bats (Rhinolophus bats) sampled had SARS antibodies. “Genome sequence analysis indicated that SARS-related coronaviruses (SL-CoVs) present in bats have an almost identical genome organization to those of [SARS] isolated from humans or civets, sharing an overall sequence identity of 92%.”556 A further study found that approximately 84% of horseshoe bats sampled contained SARS antibodies.5	In 2017, the same group of researchers would publish the results of a five year (April 11 to October 2015) longitudinal study on the same bat cave as the 2011-2012 study. By October 2015, researchers had taken 602 bat samples with 84 samples testing positive. 566 In total the study found 15 novel bat coronaviruses in a single cave. By comparing sections of these viruses to SARS, the researchers concluded, “all of the building block” SARS’s genome could be found in the 15 SARS-related coronaviruses found in the cave. Moreover, the viruses were sufficiently similar and present in sufficient density that recombination events were a likely occurrence, thus increasing the probability that SARS emerged from this specific cave in Yunnan Province. It took researchers approximately 14 years from the first outbreak of SARS to locate its viral reservoir in a Yunnan Province cave home to multiple species of horseshoe bats.	0.150943396226415	to, the, sars, were, as, viral, be, and, a, reservoir, in, of, study, species, from, horseshoe, had, that, sars-related, coronaviruses, present, genome, found, approximately
7089	Worobey indicates that the majority of the cases were grouped in the center of Wuhan, close to the westerns shore of the Yangtze river, with a high density of homes near and around the Huanan market	A leaked CCDC Report dated January 22, 2020 shows 44 positive samples collected on January 1 and 12, 2020 were linked to 21 specific vendors, 19 of which were located in the western side of the Huanan market.	0.150943396226415	the, of, were, in, to, a, and, huanan
7090	Genomic analysis suggests that the COVID-19 virus originated in bats and transmitted to humans through unknown intermediate hosts in the Wuhan seafood market, China, in December of 2019	The “paradox” is that many of the first known human COVID-19 cases are associated with the Huanan Seafood Market and the genomic sequences of these cases fall within lineage B.687 In addition, all but one environmental sample collected at the Huanan market also fall within lineage B.	0.150943396226415	genomic, that, the, covid-19, in, and, seafood, of
7091	ased on the large number of infected people that were exposed to the wet animal market in Wuhan City, China, it is suggested that this is likely the zoonotic origin of COVID-19	Thus, the high-affinity binding of the SARS-CoV-2 spike protein to human ACE2 is most likely the result of natural selection on a human or human-like ACE2 that permits another optimal binding solution to arise. This is strong evidence that SARS-CoV-2 is not the product of purposeful manipulation.	0.150943396226415	on, the, of, that, to, is, this, likely
7092	The presence in pangolins of an RBD very similar to that of SARS-CoV-2 means that we can infer this was also probably in the virus that jumped to humans. T	genome1 , some pangolin coronaviruses exhibit strong similarity to SARS-CoV-2 in the RBD, including all six key RBD residues21 (Fig. 1). This clearly shows that the SARS-CoV-2 spike protein optimized for binding to human-like ACE2 is the result of natural selection	0.150943396226415	the, in, of, rbd, to, that, sars-cov-2, this
7093	genome1 , some pangolin coronaviruses exhibit strong similarity to SARS-CoV-2 in the RBD, including all six key RBD residues21 (Fig. 1). This clearly shows that the SARS-CoV-2 spike protein optimized for binding to human-like ACE2 is the result of natural selection	The presence in pangolins of an RBD very similar to that of SARS-CoV-2 means that we can infer this was also probably in the virus that jumped to humans. T	0.150943396226415	to, sars-cov-2, in, the, rbd, this, that, of
7094	The “paradox” is that many of the first known human COVID-19 cases are associated with the Huanan Seafood Market and the genomic sequences of these cases fall within lineage B.687 In addition, all but one environmental sample collected at the Huanan market also fall within lineage B.	Genomic analysis suggests that the COVID-19 virus originated in bats and transmitted to humans through unknown intermediate hosts in the Wuhan seafood market, China, in December of 2019	0.150943396226415	the, that, of, covid-19, seafood, and, genomic, in
7095	Clearly, the PRRA insertion in SARS-CoV-2 does not coincide with the canonical furin motif. Besides, the RRAR amino acid sequence at S1/S2 cleavage sites in feline coronaviruses (FCoV) can- not be cleaved by furin protease	he virus isolated from pangolins seized in Guangdong province is similar at 97.4% with SARS-CoV-2 in the amino acid sequence of the receptor binding domain (RBD) of the S protein (located on the surface of the viral envelope)	0.150943396226415	the, in, sars-cov-2, with, amino, acid, sequence, at
7096	Peer-reviewed evidence available to the public points to the hypothesis that SARS-CoV-2 emerged as a result of spillover into humans from a natural origin	the dromedary camel (Camelus dromedarius) has been identified as a bridging species of MERS-CoV that most likely spilled over from bats, whereas SARS-CoVs jumped to humans from civets (Paguma larvata) infected by maintenance bat hosts such as Rhinolophus sinicus and R. ferrumequinum	0.150943396226415	to, the, that, as, a, of, humans, from
7097	A comparative analysis of genetic data available to date has suggested that SARS-CoV-2 originated by the recombination of pangolin-CoV and the bat-CoV-RaTG13-like virus	the dromedary camel (Camelus dromedarius) has been identified as a bridging species of MERS-CoV that most likely spilled over from bats, whereas SARS-CoVs jumped to humans from civets (Paguma larvata) infected by maintenance bat hosts such as Rhinolophus sinicus and R. ferrumequinum	0.150943396226415	a, of, to, has, that, by, the, and
7098	In the evolution of the virus for more than 2 years, it is not difficult to see that SARS-CoV-2 has been undergoing adaptive changes with the human host, and the cycle of this change is often within a few months	ARS-CoV-2 has been analyzed throughout genome sequencing, showing 96.2% overall genome sequence identity with Bat CoV RaTG13, suggesting that Bat CoV and human SARS-CoV-2 might share a common ancestor	0.150943396226415	that, sars-cov-2, has, been, with, human, and, a
7099	There are a few other closely related coronaviruses that, due to genomic recombination events common in coronaviruses, may share a more recent common ancestor with SARS-CoV-2 than RaTG-13. These include the bat coronaviruses RmYN02, RpYN06, RacCS203, and PrC31.	ARS-CoV-2 has been analyzed throughout genome sequencing, showing 96.2% overall genome sequence identity with Bat CoV RaTG13, suggesting that Bat CoV and human SARS-CoV-2 might share a common ancestor	0.150943396226415	a, common, share, ancestor, with, sars-cov-2, bat, and
7100	SARS-CoV and SARS-CoV-2 emerged in China, home to bats of more than 100 species, many of which carry α- and/or β-coronaviruses	several coronaviruses recently found in horseshoe bats in Laos share RBDs, which are more sim- ilar to that of SARS-CoV-2 based on both nucleotide (93.6% sim- ilarity) and amino acid (97.4% similarity) sequences compared to RBDs of RaTG13 (85.5% and 89.2%, respectively) and MP789 (86.6% and 96.9%, respectively).	0.150943396226415	and, sars-cov-2, in, to, bats, of, more, which
7101	To clarify this contrast that SARS-CoV-2 has highest similarity to Bat- SL-CoV-2 when comparing the complete virus genome, but bats cannot be the direct origin of SARS-CoV-2, we investigated recombination events.	hypothesis is especially appealing to lab origin proponents: the fact that RaTG13 has been identified by researchers from the WIV provides an additional link between the lab and the pandemic. But this scenario appears to be implausible.	0.150943396226415	to, this, that, has, the, but, be, origin
7102	COVID-19 is considered to have started at the Huanan Seafood Wholesale Market (HSWM) in Wuhan on December 8, 2019	A study by Wu et al. (2020) using a complete genome obtained from a patient who was a worker at a seafood market in Wuhan city, Hubei province, China shows that the virus is closely related to a group of SARS-like CoVs that were previously found present in bats in China	0.150943396226415	is, to, at, the, seafood, market, in, wuhan
7103	SARS-CoV-2 is a β coronavirus; sequence similari- ties between SARS-CoV-2 and β coronaviruses iso- lated from bat species can be as high as 89.0% (Zhu N et al., 2020) to 96.2% (Zhou P et al., 2020b), which indicates that SARS-CoV-2 may be derived from a predecessor coronavirus endemic in bats	It is believed that bats are the most likely reservoir hosts for SARS-CoV-2 as it is very similar to a bat coronavirus.	0.150943396226415	sars-cov-2, is, a, bat, as, to, that, bats
7104	DBSCAN methods provide consistent evidence to suggest that (1) SARS- CoV-2 belongs to the Sarbecovirus sub-genus of the Betacoronavirus genus, (2) bats and pangolins may have served as the hosts for SARS- CoV-2, and (3) bats are the more probable origin of SARS-CoV-2 than pangolins.	Outcomes of a phylogenetic analysis suggest that the virus belongs to the genus Betacoronavirus, sub-genus Sarbecovirus, which includes many bat SARS-like CoVs and SARS CoVs.	0.150943396226415	to, suggest, that, belongs, the, sub-genus, of, and
7105	Phylogenetically, the genome sequence of the novel coronavirus that came from Wuhan city, was very close to Bat SARS‐like viruses, such as SL‐ ZC45 and SL-ZXC21 (87.6 and 87.7%, respectively), and more distantly related to SARS and MERS (79% and 51.8%, respectively)	osada (2020) that investigates the polyprotein 1ab of SARS-CoV-2 and suggests that this novel coronavirus has more likely been arisen from viruses infecting bats rather th	0.150943396226415	the, of, novel, coronavirus, that, from, and, more
7106	Considering macaques’ close phylogenetic rela- tionship to humans, the possibility of the transfer of SARS-CoV-2 from bats to them as intermediate hosts for the spillover to humans seems plausible	DBSCAN methods provide consistent evidence to suggest that (1) SARS- CoV-2 belongs to the Sarbecovirus sub-genus of the Betacoronavirus genus, (2) bats and pangolins may have served as the hosts for SARS- CoV-2, and (3) bats are the more probable origin of SARS-CoV-2 than pangolins.	0.150943396226415	to, the, of, sars-cov-2, bats, as, hosts, for
7107	Outcomes of a phylogenetic analysis suggest that the virus belongs to the genus Betacoronavirus, sub-genus Sarbecovirus, which includes many bat SARS-like CoVs and SARS CoVs.	DBSCAN methods provide consistent evidence to suggest that (1) SARS- CoV-2 belongs to the Sarbecovirus sub-genus of the Betacoronavirus genus, (2) bats and pangolins may have served as the hosts for SARS- CoV-2, and (3) bats are the more probable origin of SARS-CoV-2 than pangolins.	0.150943396226415	of, suggest, that, the, belongs, to, sub-genus, and
7108	Other studies afterwards found that SARS-CoV-2 genome sequences are also similar to pangolin CoV sequences and accordingly raised a hypothesis on the pangolin origin of SARS-CoV-2.	DBSCAN methods provide consistent evidence to suggest that (1) SARS- CoV-2 belongs to the Sarbecovirus sub-genus of the Betacoronavirus genus, (2) bats and pangolins may have served as the hosts for SARS- CoV-2, and (3) bats are the more probable origin of SARS-CoV-2 than pangolins.	0.150943396226415	that, sars-cov-2, are, to, and, the, origin, of
7109	DBSCAN methods provide consistent evidence to suggest that (1) SARS- CoV-2 belongs to the Sarbecovirus sub-genus of the Betacoronavirus genus, (2) bats and pangolins may have served as the hosts for SARS- CoV-2, and (3) bats are the more probable origin of SARS-CoV-2 than pangolins.	Other studies afterwards found that SARS-CoV-2 genome sequences are also similar to pangolin CoV sequences and accordingly raised a hypothesis on the pangolin origin of SARS-CoV-2.	0.150943396226415	to, that, the, of, and, are, origin, sars-cov-2
7110	Evidence to date indicate SARS-CoV-2 could originally result from a recombination of sequences pre-existing in Rhinolophus bats living in the extensive limestone cave systems of Southeast Asia and South China. 217 It has been suggested that the SARS-CoV-2 furin cleavage site could originate from recombination events with as-yet-undiscovered SARS-CoV-2-related coronaviruses co-circulating in bats	we provide evidence for recombination event between Bat-SL-CoV-2 and Pangolin-CoV that resulted in the emergence of SARS-CoV-2	0.150943396226415	evidence, sars-cov-2, recombination, of, in, the, and, that
7111	the 12 amino acid furin-cleavage site insertion between the SARS-CoV-2 spike protein’s S1 and S2 domains, which some have alleged to be a sign of genetic engineering, is found in other bat and human coronaviruses in nature, probably arising via naturally occurring recombination	In this context, it can be assumed that the recombination between Bat- and Pangolin-CoVs happened deep in an ancestry of the bat lineage.	0.150943396226415	the, between, and, be, of, in, bat, recombination
7112	hypothesis is especially appealing to lab origin proponents: the fact that RaTG13 has been identified by researchers from the WIV provides an additional link between the lab and the pandemic. But this scenario appears to be implausible.	To clarify this contrast that SARS-CoV-2 has highest similarity to Bat- SL-CoV-2 when comparing the complete virus genome, but bats cannot be the direct origin of SARS-CoV-2, we investigated recombination events.	0.150943396226415	to, origin, the, that, has, but, this, be
7113	It is highly unlikely that SARS-CoV-2 is a completely artificial creation. Even if the COVID-19 pandemic is the result of a research-related incident involving a chimeric virus or gain of function experiment at the WIV, the vast majority of SARS-CoV-2’s genome comes from nature.	The preponderance of scientific evidence at this time indicates that SARS-CoV-2 is representative of a type of corona- virus that has been circulating in feral animal populations for decades	0.150943396226415	is, that, sars-cov-2, a, the, of, virus, at
7114	In the evolution of the virus for more than 2 years, it is not difficult to see that SARS-CoV-2 has been undergoing adaptive changes with the human host, and the cycle of this change is often within a few months	The natural reservoir is enormous, and it is not even clear what would define an exhaustive search with regard to sampling sites and number of sam- ples analyzed	0.150943396226415	the, of, it, is, not, to, with, and
7115	the 12 amino acid furin-cleavage site insertion between the SARS-CoV-2 spike protein’s S1 and S2 domains, which some have alleged to be a sign of genetic engineering, is found in other bat and human coronaviruses in nature, probably arising via naturally occurring recombination	SARS-CoV-2 and bat RaTG13 showing 96% identity some pangolin Coronaviruses exhibit very high similarity to particularly the receptor-binding domain of SARS-CoV-2.	0.150943396226415	the, sars-cov-2, and, some, to, of, bat, coronaviruses
7116	SARS-CoV-2 may also recognize ACE2 in a variety of animal species (except mice and rats). Pigs, ferrets, cats and non-human primates contain a larger num- ber of residues that favour the interaction of SARS-CoV-2 with ACE2 and therefore serve as animal models or intermediate hosts for the SARS-CoV-2	mportantly, bats are also a locus for coronavirus evolution, as the recombination frequency of coronavirus is high. Virus variants can thus appear and be maintained in bats with properties that increase greatly their aggressiveness: a prominent example is the development of the ability of the virus to use the ACE2 receptor as an entry path into host cells	0.150684931506849	also, ace2, in, a, of, and, that, the, with, as, for
7117	It was discovered in 2021 in Laos by a joint Laotian-French team along with two other closely related SARS- related coronaviruses, BANAL 103 and BANAL 236 which are both 90% similar to SARS-CoV-2 at the whole genome level	rejects a single-introduction origin of the pandemic from a lineage A virus. We resolved this para- dox by showing that early SARS-CoV-2 genomic diversity and epidemiology are best explained by at least two separate zoonotic transmissions, in which lineage A and B progenitor viruses were both circulating in nonhuman mam- mals before their introduction into humans	0.150684931506849	in, by, a, two, and, which, are, both, sars-cov-2, at, the
7118	Similarly, the RBD region RmYN02 and ZC45 coron- aviruses also has a multi-segment deletion, resulting in the decreased ability to bind ACE2 receptors (Fig. 1), suggesting that these highly homologous bat coronaviruses are not direct ances- tors of SARS-CoV-2, but a common sister group.	The genome analyses of SARS-CoV and bat coronaviruses indicate that the sequences of ORF6, ORF8, and the S gene display a comparatively low degree of sequence conservation among coronaviruses in general. However, the genomes of bat-SL-CoVZC45 (GenBank ID: MG772933), bat-SL-CoVZXC21 (GenBank ID: MG772934) and RaTG13 (GenBank ID: MN996532) viruses are overall quite similar to that of SARS-CoV-2,	0.150684931506849	the, and, a, in, to, that, bat, coronaviruses, are, of, sars-cov-2,
7119	A study by Wu et al. (2020) using a complete genome obtained from a patient who was a worker at a seafood market in Wuhan city, Hubei province, China shows that the virus is closely related to a group of SARS-like CoVs that were previously found present in bats in China	study suggests that direct transmission of SARS- CoV-2 from bats to humans without an intermediate host is unlikely. A SARS-CoV-2-like coronavirus found in a dead Malayan pangolin shares 91.02% homology with SARS-CoV-2 in an analysis of coron- avirus sequences in species worldwide over the past 2 years	0.150684931506849	a, study, from, in, that, the, is, to, of, found, bats
7120	mportantly, bats are also a locus for coronavirus evolution, as the recombination frequency of coronavirus is high. Virus variants can thus appear and be maintained in bats with properties that increase greatly their aggressiveness: a prominent example is the development of the ability of the virus to use the ACE2 receptor as an entry path into host cells	SARS-CoV-2 may also recognize ACE2 in a variety of animal species (except mice and rats). Pigs, ferrets, cats and non-human primates contain a larger num- ber of residues that favour the interaction of SARS-CoV-2 with ACE2 and therefore serve as animal models or intermediate hosts for the SARS-CoV-2	0.150684931506849	also, a, for, as, the, of, and, in, with, that, ace2
7121	rejects a single-introduction origin of the pandemic from a lineage A virus. We resolved this para- dox by showing that early SARS-CoV-2 genomic diversity and epidemiology are best explained by at least two separate zoonotic transmissions, in which lineage A and B progenitor viruses were both circulating in nonhuman mam- mals before their introduction into humans	It was discovered in 2021 in Laos by a joint Laotian-French team along with two other closely related SARS- related coronaviruses, BANAL 103 and BANAL 236 which are both 90% similar to SARS-CoV-2 at the whole genome level	0.150684931506849	a, the, by, sars-cov-2, and, are, at, two, in, which, both
7122	Bats are important natural hosts of many emerging infectious disease-causing pathogens and harbor a large diversity of coron- aviruses,4 several of which are related to zoonotic pathogens that cause severe disease in humans, such as severe acute respiratory syndrome (SARS)-CoV, Middle East respiratory syndrome (MERS)- CoV, human CoVs NL63, and 229E	Viruses similar to the Severe Acute Respiratory Syndrome Coronavirus 2 (SARS-CoV-2) have been discov- ered in bats of the genus Rhinolophus and in the Sunda pangolin, Manis javanica Desmarest, 1822, suggesting that these animals have played a key role in the emergence of the Covid-19 outbreak in the city of Wuhan, China	0.150684931506849	bats, of, and, a, to, that, severe, in, acute, respiratory, syndrome
7123	Not only do CoVs affect several species, causing a broad spectrum of disease, but some of them also have a zoonotic potential and the ability to jump from one reservoir species to a different species, Animals 2020, 10, 2377 3 of 41 including humans, usually through a bridging species.	But how can be possible a virus transmission from a bat to another species? First, hunters usually catch not only bats but a large diversity of species, and some are more valuable if kept alive as they will be then sold a higher price on wildlife markets	0.150684931506849	not, only, species,, a, of, but, some, and, to, from, usually
7124	But how can be possible a virus transmission from a bat to another species? First, hunters usually catch not only bats but a large diversity of species, and some are more valuable if kept alive as they will be then sold a higher price on wildlife markets	Not only do CoVs affect several species, causing a broad spectrum of disease, but some of them also have a zoonotic potential and the ability to jump from one reservoir species to a different species, Animals 2020, 10, 2377 3 of 41 including humans, usually through a bridging species.	0.150684931506849	but, a, from, to, usually, not, only, of, species,, and, some
7125	study suggests that direct transmission of SARS- CoV-2 from bats to humans without an intermediate host is unlikely. A SARS-CoV-2-like coronavirus found in a dead Malayan pangolin shares 91.02% homology with SARS-CoV-2 in an analysis of coron- avirus sequences in species worldwide over the past 2 years	A study by Wu et al. (2020) using a complete genome obtained from a patient who was a worker at a seafood market in Wuhan city, Hubei province, China shows that the virus is closely related to a group of SARS-like CoVs that were previously found present in bats in China	0.150684931506849	study, that, of, from, bats, to, is, a, found, in, the
7126	Viruses similar to the Severe Acute Respiratory Syndrome Coronavirus 2 (SARS-CoV-2) have been discov- ered in bats of the genus Rhinolophus and in the Sunda pangolin, Manis javanica Desmarest, 1822, suggesting that these animals have played a key role in the emergence of the Covid-19 outbreak in the city of Wuhan, China	Bats are important natural hosts of many emerging infectious disease-causing pathogens and harbor a large diversity of coron- aviruses,4 several of which are related to zoonotic pathogens that cause severe disease in humans, such as severe acute respiratory syndrome (SARS)-CoV, Middle East respiratory syndrome (MERS)- CoV, human CoVs NL63, and 229E	0.150684931506849	to, severe, acute, respiratory, syndrome, in, bats, of, and, that, a
7127	The genome analyses of SARS-CoV and bat coronaviruses indicate that the sequences of ORF6, ORF8, and the S gene display a comparatively low degree of sequence conservation among coronaviruses in general. However, the genomes of bat-SL-CoVZC45 (GenBank ID: MG772933), bat-SL-CoVZXC21 (GenBank ID: MG772934) and RaTG13 (GenBank ID: MN996532) viruses are overall quite similar to that of SARS-CoV-2,	Similarly, the RBD region RmYN02 and ZC45 coron- aviruses also has a multi-segment deletion, resulting in the decreased ability to bind ACE2 receptors (Fig. 1), suggesting that these highly homologous bat coronaviruses are not direct ances- tors of SARS-CoV-2, but a common sister group.	0.150684931506849	the, of, and, bat, coronaviruses, that, a, in, are, to, sars-cov-2,
7128	The southern regions of China have a dietary tradition favouring freshly slaughtered game meat, which implies a huge trafficking industry dedicated to live animal trading in specialized markets, called wet markets (Shi and Wang 2011). Various wild animals of Shenzhen market were tested, and a virus identical at 99.8% to the SARS-CoV was isolated in the masked palm civet (Paguma larvata, Viverridae)	At some point, an infected bat had to encounter a palm civet. However, as discussed, palm civets sampled from animal farms in multiple Chinese provinces tested negative for the virus or antibodies. By contrast, palm civets collected from multiple wet markets across southern China tested positive. Similarly, the earliest identified SARS cases, while all having recent exposure to live animals, were otherwise unrelated to one another, suggesting multiple independent zoonotic introductions of the virus across several live animal markets. In addition to palm civets and other small mammals, wet markets in Southern China also sell live bats, including various species of horseshoe bat	0.150442477876106	the, southern, of, china, a, to, live, animal, in, wet, markets, and, various, were, virus, at, palm
7129	At some point, an infected bat had to encounter a palm civet. However, as discussed, palm civets sampled from animal farms in multiple Chinese provinces tested negative for the virus or antibodies. By contrast, palm civets collected from multiple wet markets across southern China tested positive. Similarly, the earliest identified SARS cases, while all having recent exposure to live animals, were otherwise unrelated to one another, suggesting multiple independent zoonotic introductions of the virus across several live animal markets. In addition to palm civets and other small mammals, wet markets in Southern China also sell live bats, including various species of horseshoe bat	The southern regions of China have a dietary tradition favouring freshly slaughtered game meat, which implies a huge trafficking industry dedicated to live animal trading in specialized markets, called wet markets (Shi and Wang 2011). Various wild animals of Shenzhen market were tested, and a virus identical at 99.8% to the SARS-CoV was isolated in the masked palm civet (Paguma larvata, Viverridae)	0.150442477876106	at, to, a, palm, animal, in, the, virus, wet, markets, southern, china, live, were, of, and, various
7130	The three BANAL series viruses are also closely related to SARS-CoV-2 when measured by the similarity of sections of their spike proteins.	. Human SARS-CoV and SARS-CoV-2 are closely related to numerous bat and pangolin coronaviruses in a viral genetic grouping called sarbecoviruses, which contains many other viruses very closely related to SARS-CoV and SARS-CoV-2	0.15	viruses, are, closely, related, to, sars-cov-2
7131	It is believed that bats are the most likely reservoir hosts for SARS-CoV-2 as it is very similar to a bat coronavirus.	. Human SARS-CoV and SARS-CoV-2 are closely related to numerous bat and pangolin coronaviruses in a viral genetic grouping called sarbecoviruses, which contains many other viruses very closely related to SARS-CoV and SARS-CoV-2	0.15	are, sars-cov-2, very, to, a, bat
7132	Bats are important natural hosts of many emerging infectious disease-causing pathogens and harbor a large diversity of coron- aviruses,4 several of which are related to zoonotic pathogens that cause severe disease in humans, such as severe acute respiratory syndrome (SARS)-CoV, Middle East respiratory syndrome (MERS)- CoV, human CoVs NL63, and 229E	. Human SARS-CoV and SARS-CoV-2 are closely related to numerous bat and pangolin coronaviruses in a viral genetic grouping called sarbecoviruses, which contains many other viruses very closely related to SARS-CoV and SARS-CoV-2	0.15	are, many, and, a, which, related, to, in, human
7133	Within this region of Southeast Asia and Southern China, “very similar SARS-CoV-2-like viruses are shared by different bat species, suggesting a possible circulation of viruses between different species living sympatrically in the same caves.	Coronaviruses are RNA viruses globally distributed in a large but unknown number of animal species	0.15	of, viruses, are, a, species, in
7134	The most likely candidate viral reservoirs are one or more species of horseshoe bats (Rhinolophus bats) living in the extensive limestone cave systems of Southeast Asia and South China	Bats of numerous globally distributed genera and species are now known to be the major reservoir of animal coronavi- ruses	0.15	the, are, species, of, bats, and
7135	protein sequences alignment and phylogenetic analysis [15] showed that similar residues of receptor were observed in many species, which pro- vided more possibility of alternative intermediate hosts, such as turtles, pangolin and snacks	. In fact, many such bat coronaviruses have genetic sequences similar to SARS-CoV and SARS-CoV-2.	0.15	sequences, and, similar, in, many, such
7136	The ability of SARS-CoV-2 to cross the barrier of murine species may be obtained through simple mutations. It is also possible for SARS-CoV-2 to acquire the ability to infect humans and spread between humans by some simple mutation.	the 12 amino acid furin-cleavage site insertion between the SARS-CoV-2 spike protein’s S1 and S2 domains, which some have alleged to be a sign of genetic engineering, is found in other bat and human coronaviruses in nature, probably arising via naturally occurring recombination	0.15	the, of, sars-cov-2, to, be, is, and, between, some
7137	On January 7th, the virus was recognized as a coronavirus that has about 95% symmetry with coronary bat virus and about 70% similarity to SARSCoV	t was found that the genome sequence of SARS-CoV-2 is 96.2% identical to a bat CoV RaTG13, whereas it shares 79.5% identity to SARS-CoV	0.15	the, was, a, that, bat, to
7138	Moreover, Rothan and Byrareddy (10) revealed that the novel COVID-19 virus has approximately 80% and 50% identity to SARS and MERS of bat origin, respectively.	t was found that the genome sequence of SARS-CoV-2 is 96.2% identical to a bat CoV RaTG13, whereas it shares 79.5% identity to SARS-CoV	0.15	that, the, identity, to, of, bat
7139	The genome of the SARS-CoV-2 has been reported over 80% identical to the previous human coronavirus (SARS-like bat CoV)	Upon virus genome sequen- cing, the COVID-19 was analyzed throughout the genome to Bat CoV RaTG13 and showed 96.2% overall genome sequence identity [8], suggesting that bat CoV and human SARS-CoV-2 might share the same ancestor	0.15	the, genome, sars-cov-2, to, human, bat
7140	. In fact, many such bat coronaviruses have genetic sequences similar to SARS-CoV and SARS-CoV-2.	protein sequences alignment and phylogenetic analysis [15] showed that similar residues of receptor were observed in many species, which pro- vided more possibility of alternative intermediate hosts, such as turtles, pangolin and snacks	0.15	in, many, such, sequences, similar, and
7141	Zhou et al. (2020) advocate a probable bat origin of SARS-CoV-2 by using complete genome sequences of five patients at the beginning of the outbreak in Wuhan, China	Compared with the known SARS-CoV and MERS-CoV genome, SARS-CoV-2 is closer to the SARS-like bat CoVs in terms of the whole genome sequence	0.15	bat, of, sars-cov-2, genome, the, in
7142	The infectious sources of SARS-CoV-2 are in- fected animal hosts and other humans	Most genomic encoded proteins of SARS-CoV-2 are similar to SARS-CoVs,	0.15	of, sars-cov-2, are
7143	Human subjects infected with SARS-CoV-2 are currently the main sources of ongoing infection	Most genomic encoded proteins of SARS-CoV-2 are similar to SARS-CoVs,	0.15	sars-cov-2, are, of
7144	SARS-CoV-2 was made from viruses that are nearly identical to RaTG13 and MP789.	Most genomic encoded proteins of SARS-CoV-2 are similar to SARS-CoVs,	0.15	sars-cov-2, are, to
7145	the critical residues binding to hACE2 are 100% identical in SARS-CoV-2 and Pangolin-CoV	Most genomic encoded proteins of SARS-CoV-2 are similar to SARS-CoVs,	0.15	to, are, sars-cov-2
7146	From phylogenetics analyses undertaken with available full genome sequences, bats appear to be the reservoir of COVID-19 virus	Originating from reservoir of bat	0.15	from, reservoir, of
7147	from bats to humans is possible, direct contact between bats and hunters would be the best scenario	The distant general origin of its zoonosis can be traced back to the ecosystem changes that have decreased biodiversity, greatly facilitating the contacts between humans and the animal reservoirs that carry pathogens, including SARS-CoV-2	0.15	to, humans, between, and, be, the
7148	Given the similarity of SARS- CoV-2 to bat SARS-CoV-like coronaviruses2 , it is likely that bats serve as reservoir hosts for its progenitor.	In the case of COVID-19, the ecosystem alteration that has favored its grand scale awakening as a dangerous human pathogen has used bats as essential mediators.	0.15	the, of, that, bats, as, its
7149	Variant A is the closest to that discovered in bats, that had 96.2% sequence similarity to the human virus [6], and was thus considered the original human virus genome.	mportantly, bats are also a locus for coronavirus evolution, as the recombination frequency of coronavirus is high. Virus variants can thus appear and be maintained in bats with properties that increase greatly their aggressiveness: a prominent example is the development of the ability of the virus to use the ACE2 receptor as an entry path into host cells	0.15	a, is, the, to, that, in, virus, and, thus
7150	On January 7th, the virus was recognized as a coronavirus that has about 95% symmetry with coronary bat virus and about 70% similarity to SARSCoV	mportantly, bats are also a locus for coronavirus evolution, as the recombination frequency of coronavirus is high. Virus variants can thus appear and be maintained in bats with properties that increase greatly their aggressiveness: a prominent example is the development of the ability of the virus to use the ACE2 receptor as an entry path into host cells	0.15	the, virus, as, a, coronavirus, that, with, and, to
7151	mportantly, bats are also a locus for coronavirus evolution, as the recombination frequency of coronavirus is high. Virus variants can thus appear and be maintained in bats with properties that increase greatly their aggressiveness: a prominent example is the development of the ability of the virus to use the ACE2 receptor as an entry path into host cells	Variant A is the closest to that discovered in bats, that had 96.2% sequence similarity to the human virus [6], and was thus considered the original human virus genome.	0.15	a, the, is, virus, thus, and, in, that, to
7152	The virus could have been introduced into the human population from an animal source in the market or an infected human could have introduced the virus to the market and the virus may have then been amplified in the market environment.	Variant A is the closest to that discovered in bats, that had 96.2% sequence similarity to the human virus [6], and was thus considered the original human virus genome.	0.15	the, virus, human, in, to, and
7153	Prior to December 2019, no virus highly consistent to SARS-CoV- 2 had been recorded by any laboratory, and no genome was available to provide the SARS-CoV-2 genome	Variant A is the closest to that discovered in bats, that had 96.2% sequence similarity to the human virus [6], and was thus considered the original human virus genome.	0.15	to, virus, had, and, was, the
7154	the coronaviruses discovered to date that are most closely related to SARS-CoV-2 are all bat coronaviruses discovered in southern China and Southeast Asia, including Laos, Thailand and Cambodia	Variant A is the closest to that discovered in bats, that had 96.2% sequence similarity to the human virus [6], and was thus considered the original human virus genome.	0.15	the, discovered, to, that, in, and
7155	hese pa- tients were epidemiologically linked to a seafood and wet animal wholesale market in Wuhan, Hubei Province, China	ased on the large number of infected people that were exposed to the wet animal market in Wuhan City, China, it is suggested that this is likely the zoonotic origin of COVID-19	0.15	were, to, wet, animal, market, in
7156	The animal sources of SARS-CoV-2 infections are bats and SARS-CoV-2 can be transmitted to cats, pangolins, and dogs	Bats are likely reservoir hosts for SARS-CoV-2	0.15	sars-cov-2, are, bats
7157	S1/S2 cleavage sites of coronaviruses are frequently modi- fied by insertions or deletions (indels) during evolution	zoonotic origins of SARS-CoV-2 by natural evolution	0.15	of, by, evolution
7158	COVID-19 is a zoonotic virus	Due to the high sequence homology with a coronavirus isolated from bats, SARS-CoV-2 is considered a zoonotic origin coronavirus.	0.15	is, a, zoonotic
7159	SARS-CoV-2 is a natural virus that found its way into humans through mundane contact with infected wildlife that went on to cause the most consequential pandemic for over a century.	Due to the high sequence homology with a coronavirus isolated from bats, SARS-CoV-2 is considered a zoonotic origin coronavirus.	0.15	sars-cov-2, is, a, with, to, the
7160	Two viruses of the SARS-CoV-2 lineage have been isolated in Sunda pangolins (Manis javanica) obtained from wildlife traffic (so their exact geographic origin is unknown) in Guangdong and Guangxi provinces	The phyloge- netic analysis shows that SARS-CoV-2 protein is frmly rooted in the β-genus lineage of bat coronaviruse	0.15	of, the, sars-cov-2, lineage, in, is
7161	the viruses causing SARS,MERS, and COVID- 19 are all members of enormous groups of bat coronaviruses distributed globally, and that many of these viruses are function- ally preadapted to human emergence	The whole genome of SARS-CoV-2 shares 80% identity with that of SARS-CoV and is 96% identical to the bat coro- navirus BatCoV-RaTG13	0.15	the, and, of, bat, that, to
7162	According to available information, SARS-CoV-2 is inferred to be a recombinant virus that originated from bats and was transmitted to humans, possibly using the pangolin as the intermediate host.	The whole genome of SARS-CoV-2 shares 80% identity with that of SARS-CoV and is 96% identical to the bat coro- navirus BatCoV-RaTG13	0.15	to, sars-cov-2, is, that, and, the
7163	The current leading hypothesis is that the bat-derived virus evolved to infect pangolins; after a series of mutations and re- combination events, it has been transmitted to humans.	The whole genome of SARS-CoV-2 shares 80% identity with that of SARS-CoV and is 96% identical to the bat coro- navirus BatCoV-RaTG13	0.15	the, is, that, to, of, and
7164	aken together, this allows us to conclude that natural emergence remains the most plausible scenario of SARS- CoV-2 origin and evidence to the contrary is yet to be presented.	The whole genome of SARS-CoV-2 shares 80% identity with that of SARS-CoV and is 96% identical to the bat coro- navirus BatCoV-RaTG13	0.15	to, that, the, of, and, is
7165	olin CoV). Therefore, SARS-CoV-2 is deemed to have very likely originated in the same host with bat CoV RaTG13 or Guangdong pangolin CoV, which is bat or pangolin, re	The whole genome of SARS-CoV-2 shares 80% identity with that of SARS-CoV and is 96% identical to the bat coro- navirus BatCoV-RaTG13	0.15	sars-cov-2, is, to, the, with, bat
7166	er. In line with the results obtained by using hierarchical clustering in Fig. 7, those obtained in Fig. 8B and 8C using the DBSCAN method give us the confidence to confirm that SARS-CoV-2 is part of the Sarbecovirus sub-genus. Fig. 8D shows that bat CoV RaTG13 and Guangdong pangolin CoV are closest to SARS- CoV-2 as they join with 16 SARS-CoV-2 representatives in cluster ‘‘	The whole genome of SARS-CoV-2 shares 80% identity with that of SARS-CoV and is 96% identical to the bat coro- navirus BatCoV-RaTG13	0.15	with, the, and, to, that, sars-cov-2, is, of, bat
7167	Bats are likely reservoir hosts for SARS-CoV-2	The animal sources of SARS-CoV-2 infections are bats and SARS-CoV-2 can be transmitted to cats, pangolins, and dogs	0.15	bats, are, sars-cov-2
7168	Bats are con- sidered to be the most likely initial hosts of SARS- CoV-2, while pangolins may be the intermediate hosts.	The newly identified SARS-CoV-2 has been sus- pected to extend to humans from bats through pangolins even though conclusive evidence in support of this is yet to be found	0.15	bats, to, be, the, of, pangolins
7169	a fluorescent study, it was confirmed that the SARS-CoV-2 also uses the same ACE2 (angiotensin-converting enzyme 2) cell receptor and mechanism for the entry to host cell which is previously used by the SARS-CoV	Determining the origin and pathway by which a zoonotic disease (i.e., one that originated in animals)	0.15	a, that, the, and, which, by
7170	he infected pangolins exhibit pathological symptoms similar to humans suffering from COVID-19, and their blood circulating antibodies can react with the spike protein of SARS-CoV-2	Peer-reviewed evidence available to the public points to the hypothesis that SARS-CoV-2 emerged as a result of spillover into humans from a natural origin	0.15	to, humans, from, the, of, sars-cov-2
7171	On the other hand, the comparative genome analysis by Andersen et al (21) revealed that SARS-CoV-2 originated through natural selection and not from a laboratory manipulation.	Peer-reviewed evidence available to the public points to the hypothesis that SARS-CoV-2 emerged as a result of spillover into humans from a natural origin	0.15	the, that, sars-cov-2, natural, from, a
7172	pidemiologic studies indicated that the outbreak started from a seafood market selling live animals in Wuhan, China; subsequently transmitted to humans and further spread from person-to-person	Peer-reviewed evidence available to the public points to the hypothesis that SARS-CoV-2 emerged as a result of spillover into humans from a natural origin	0.15	that, the, from, a, to, humans
7173	he presence of lineage A virus at the Huanan market was confirmed by Gao et al. (43) from a sample taken from discarded gloves.	Line- age A viruses are at least two mutations closer to bat coronaviruses, indicating that the an- cestor of SARS-CoV-2 arose from this lineage	0.15	of, lineage, a, at, the, from
7174	he critical func- tional regions of the spike protein SAR-CoV-2 are nearly the same as those defined in viruses isolated from a pangolin	Line- age A viruses are at least two mutations closer to bat coronaviruses, indicating that the an- cestor of SARS-CoV-2 arose from this lineage	0.15	of, the, are, viruses, from, a
7175	Evolutionary analysis of COVID-19 virus revealed that it is most similar to the bat SARS-like coronaviruses, and for the similarity, it was named SARS-CoV-2.	Line- age A viruses are at least two mutations closer to bat coronaviruses, indicating that the an- cestor of SARS-CoV-2 arose from this lineage	0.15	of, that, to, the, bat, coronaviruses,
7176	pidemiologic studies indicated that the outbreak started from a seafood market selling live animals in Wuhan, China; subsequently transmitted to humans and further spread from person-to-person	Through late 2019, the Huanan market sold animals that are known to be susceptible to SARS-CoV-2 infection and capable of intraspecies transmission	0.15	that, the, market, animals, to, and
7177	Genomic analysis suggests that the COVID-19 virus originated in bats and transmitted to humans through unknown intermediate hosts in the Wuhan seafood market, China, in December of 2019	Through late 2019, the Huanan market sold animals that are known to be susceptible to SARS-CoV-2 infection and capable of intraspecies transmission	0.15	that, the, and, to, through, of
7178	Phylogenetic tree analysis shows that SARS-CoV-2 has the closest evolutionary relationship with Bat-SL-CoV-2 (RaTG13) at the scale of the complete virus genome, and less similarity to Pangolin-CoV	Through late 2019, the Huanan market sold animals that are known to be susceptible to SARS-CoV-2 infection and capable of intraspecies transmission	0.15	that, sars-cov-2, the, of, and, to
7179	pidemiologic studies indicated that the outbreak started from a seafood market selling live animals in Wuhan, China; subsequently transmitted to humans and further spread from person-to-person	In a related study (39), we show that the two earliest lineage A cases are more closely positioned geographically to the Huanan market	0.15	that, the, a, market, in, to
7180	Zhou et al. (2020) advocate a probable bat origin of SARS-CoV-2 by using complete genome sequences of five patients at the beginning of the outbreak in Wuhan, China	This geographic proximity is consistent with a separate and subsequent origin of lineage A at the Huanan market in late November 2019	0.15	a, origin, of, at, the, in
7181	Line- age A viruses are at least two mutations closer to bat coronaviruses, indicating that the an- cestor of SARS-CoV-2 arose from this lineage	he presence of lineage A virus at the Huanan market was confirmed by Gao et al. (43) from a sample taken from discarded gloves.	0.15	a, at, the, of, from, lineage
7182	More than half of the earliest Covid-19 cases were con- nected to the Huanan market, and epidemiologic mapping re- vealed that the concentration of cases was centered there.	These re- peated introductions were easily identifiable because human viruses in these outbreaks were more closely related to viruses sampled in the animal reservoirs than to other human viruses	0.15	more, than, the, were, to, re-
7183	More than half of the earliest Covid-19 cases were con- nected to the Huanan market, and epidemiologic mapping re- vealed that the concentration of cases was centered there.	the genomic diversity within the putative SARS-CoV-2 animal reservoir at the Huanan market was likely shallower than that seen in SARS-CoV-1 and MERS-CoV reservoirs	0.15	than, the, huanan, and, that, was
7184	(SARS-CoV-2) that was first isolated and identified in patients who were exposed at a seafood market in Wuhan City, Hubei Province, China on December 2019	the genomic diversity within the putative SARS-CoV-2 animal reservoir at the Huanan market was likely shallower than that seen in SARS-CoV-1 and MERS-CoV reservoirs	0.15	that, was, and, in, at, market
7185	A study reported that the beta variant was able to infect common BALB/c laboratory mice and caused pul- monary changes in contrast to WT SARS-CoV-2	the genomic diversity within the putative SARS-CoV-2 animal reservoir at the Huanan market was likely shallower than that seen in SARS-CoV-1 and MERS-CoV reservoirs	0.15	that, the, was, and, in, sars-cov-2
7186	the identification of genetic sequences of raccoon dogs in samples taken from the market in early 2020 confirm that this susceptible intermediate host was at the market at the time of the outbreak	the genomic diversity within the putative SARS-CoV-2 animal reservoir at the Huanan market was likely shallower than that seen in SARS-CoV-1 and MERS-CoV reservoirs	0.15	the, in, market, that, was, at
7187	TG13. This further confirms our findings when using the hierarchical clustering in Fig. 7 that bats are more likely the hosts for the SARS-CoV-2 than pangol	the genomic diversity within the putative SARS-CoV-2 animal reservoir at the Huanan market was likely shallower than that seen in SARS-CoV-1 and MERS-CoV reservoirs	0.15	the, in, that, likely, sars-cov-2, than
7188	These re- peated introductions were easily identifiable because human viruses in these outbreaks were more closely related to viruses sampled in the animal reservoirs than to other human viruses	More than half of the earliest Covid-19 cases were con- nected to the Huanan market, and epidemiologic mapping re- vealed that the concentration of cases was centered there.	0.15	re-, were, more, to, the, than
7189	the genomic diversity within the putative SARS-CoV-2 animal reservoir at the Huanan market was likely shallower than that seen in SARS-CoV-1 and MERS-CoV reservoirs	More than half of the earliest Covid-19 cases were con- nected to the Huanan market, and epidemiologic mapping re- vealed that the concentration of cases was centered there.	0.15	the, huanan, was, than, that, and
7190	respon- dents who read the natural origin treatment were more likely to believe that the virus started in animals and jumped naturally to humans	More than half of the earliest Covid-19 cases were con- nected to the Huanan market, and epidemiologic mapping re- vealed that the concentration of cases was centered there.	0.15	the, were, more, to, that, and
7191	Out of 174 diagnosed cases of COVID-19 with onset during December 2019, 93 cases had a history of exposure to any markets. Thirty-eight early cases reported having exposure to other Wuhan area markets and 8 cases reported exposure to the Huanan Market and other Wuhan markets.643 Forty-seven cases were only exposed to the Huanan Market. In total, approximately 28% of the earliest known cases had a direct exposure to the Huanan Market	More than half of the earliest Covid-19 cases were con- nected to the Huanan market, and epidemiologic mapping re- vealed that the concentration of cases was centered there.	0.15	of, cases, covid-19, to, and, the, huanan, were, earliest
7192	It is believed that bats are the most likely reservoir hosts for SARS-CoV-2 as it is very similar to a bat coronavirus.	, genetic evidence following the mutations that occur in a virus’s genome as it replicates point to two spillover events from animals to humans tied to the wet market	0.15	it, that, the, as, to, a
7193	Genomic analysis suggests that the COVID-19 virus originated in bats and transmitted to humans through unknown intermediate hosts in the Wuhan seafood market, China, in December of 2019	Gostin says that there is considerable evidence that covid-19 originated in Wuhan from a naturally occurring spillover from an animal to humans. “	0.15	that, covid-19, originated, in, to, wuhan
7194	Studies based on the analysis of N, S, and ORF1a/1b genes have shown conserved sequences suggesting that SARS-CoV-2 is an animal virus, which was transmitted to humans by undergoing evolutionary adaptations	Most scientists feel that a naturally occurring event was most likely the cause of the SARS-CoV-2 outbreak and subsequent pandemic spread,” he says. “The evidence is strong but is still circumstantial, and we need to keep an open mind about the origins of covid-19.”	0.15	the, of, and, that, sars-cov-2, is, an, was, to
7195	Ini- tially, it was suggested that the patients infected with Wuhan coro- navirus induced pneumonia in China may have visited the seafood market where live animals were sold or may have used infected animals or birds as a source of food	Rasmussen wrote that the role of the market in the pandemic’s emergence was covered up in ways that didn’t apply to SARS1 or Middle East respiratory syndrome (MERS). “The market was closed. Live animals were removed. Clearly evidence was suppressed, not collected, or not made accessible,” she said, “That doesn’t mean the evidence we do have doesn’t support a market origin. Existing affirmative evidence isn’t invalidated by a lack of other types of evidence.”	0.15	was, that, the, in, have, market, live, animals, were, or, a, of
7196	t was found that the genome sequence of SARS-CoV-2 is 96.2% identical to a bat CoV RaTG13, whereas it shares 79.5% identity to SARS-CoV	On January 7th, the virus was recognized as a coronavirus that has about 95% symmetry with coronary bat virus and about 70% similarity to SARSCoV	0.15	was, that, the, to, a, bat
7197	mportantly, bats are also a locus for coronavirus evolution, as the recombination frequency of coronavirus is high. Virus variants can thus appear and be maintained in bats with properties that increase greatly their aggressiveness: a prominent example is the development of the ability of the virus to use the ACE2 receptor as an entry path into host cells	On January 7th, the virus was recognized as a coronavirus that has about 95% symmetry with coronary bat virus and about 70% similarity to SARSCoV	0.15	a, coronavirus, as, the, virus, and, with, that, to
7198	WIV discovered a virus sequence (RaTG13) that shows a 96.2% genomic sequence identity match with the SARS-CoV-2 genome, in its archived bat samples collected in 2013.[2	On January 7th, the virus was recognized as a coronavirus that has about 95% symmetry with coronary bat virus and about 70% similarity to SARSCoV	0.15	a, virus, that, with, the, bat
7199	Given the similarity of SARS- CoV-2 to bat SARS-CoV-like coronaviruses2 , it is likely that bats serve as reservoir hosts for its progenitor.	On January 7th, the virus was recognized as a coronavirus that has about 95% symmetry with coronary bat virus and about 70% similarity to SARSCoV	0.15	the, similarity, to, bat, that, as
7200	pidemiologic studies indicated that the outbreak started from a seafood market selling live animals in Wuhan, China; subsequently transmitted to humans and further spread from person-to-person	nitial studies compared the first COVID-19 genome to the bat coronavirus and verified that the sequence was 96.2% identical, a very high percentage	0.15	studies, that, the, a, to, and
7201	One study also found evidence that circulating antibodies against pangolin-CoV reacted with the S protein of SARS-CoV-2,15 suggesting that pangolin may have the potential to act as an intermediate host of SARS-CoV-2.	the possible intermediate host animal was believed to be pangolin, of the Manidae family, commonly known as pangolins.	0.15	the, of, to, as, intermediate, host
7202	The Huanan Market is the only Wuhan area market that PRC officials have released significant information about. In presentations for the WHO-China Joint Report, PRC researchers stated, “66% of the 41 cases identified before 2 January 2020 were once exposed to the Huanan Market.” 642 Similarly, retrospective case identification by Chinese epidemiologists and public health experts shared with the WHO showed that a preponderance, but not all of early known COVID-19 cases had an association with the Huanan Market	Worobey indicates that the majority of the cases were grouped in the center of Wuhan, close to the westerns shore of the Yangtze river, with a high density of homes near and around the Huanan market	0.15	the, huanan, market, that, in, of, cases, were, to, and, with, a
7203	this indicates a strong suspicion that the Covid-19 outbreak is a consequence of illegal trade and consumption of wild animals	Worobey indicates that the majority of the cases were grouped in the center of Wuhan, close to the westerns shore of the Yangtze river, with a high density of homes near and around the Huanan market	0.15	indicates, a, that, the, of, and
7204	Bioinformatic analyses indicated that the virus had features typical of the coronavirus family and belonged to the Betacoronavirus 2B lineage	This group of cases resided significantly closer to the market than those who worked in it, which seems to indicate that they had been exposed to the virus in the market or close to it.	0.15	that, the, virus, had, of, to
7205	The whole genome of SARS-CoV-2 shares 80% identity with that of SARS-CoV and is 96% identical to the bat coro- navirus BatCoV-RaTG13	According to available information, SARS-CoV-2 is inferred to be a recombinant virus that originated from bats and was transmitted to humans, possibly using the pangolin as the intermediate host.	0.15	the, sars-cov-2, that, and, is, to
7206	Hence, they predicted that Bat-SL-CoV is the most probable source of SARS-CoV-2	Bats have been reported as being the rich source of coronaviruses	0.15	the, source, of
7207	Compared with the known SARS-CoV and MERS-CoV genome, SARS-CoV-2 is closer to the SARS-like bat CoVs in terms of the whole genome sequence	he infected pangolins exhibit pathological symptoms similar to humans suffering from COVID-19, and their blood circulating antibodies can react with the spike protein of SARS-CoV-2	0.15	with, the, and, sars-cov-2, to, of
7208	we observed similar substitu- tion patterns distinguishing nucleotide sequences of SARS-CoV-2 and SARS-CoV from their closest described bat relatives RaTG13 and Rs4231	he infected pangolins exhibit pathological symptoms similar to humans suffering from COVID-19, and their blood circulating antibodies can react with the spike protein of SARS-CoV-2	0.15	similar, of, sars-cov-2, and, from, their
7209	SARS-CoV-2 and bat RaTG13 showing 96% identity some pangolin Coronaviruses exhibit very high similarity to particularly the receptor-binding domain of SARS-CoV-2.	he infected pangolins exhibit pathological symptoms similar to humans suffering from COVID-19, and their blood circulating antibodies can react with the spike protein of SARS-CoV-2	0.15	sars-cov-2, and, exhibit, to, the, of
7210	After the BANAL group of viruses, the next most closely related virus to SARS-CoV-2, as measured by highest average genetic similarity, is the bat SARS-related strain RaTG-13.	A comparative analysis of genetic data available to date has suggested that SARS-CoV-2 originated by the recombination of pangolin-CoV and the bat-CoV-RaTG13-like virus	0.15	the, of, virus, to, by, genetic
7211	osada (2020) that investigates the polyprotein 1ab of SARS-CoV-2 and suggests that this novel coronavirus has more likely been arisen from viruses infecting bats rather th	A comparative analysis of genetic data available to date has suggested that SARS-CoV-2 originated by the recombination of pangolin-CoV and the bat-CoV-RaTG13-like virus	0.15	that, the, of, sars-cov-2, and, has
7212	the close relation between SARS coronavirus and 2019-nCoV	the pangolin is considered to be one of the possible intermediate hosts between bat and human	0.15	the, between, and
7213	Within this region of Southeast Asia and Southern China, “very similar SARS-CoV-2-like viruses are shared by different bat species, suggesting a possible circulation of viruses between different species living sympatrically in the same caves.	the pangolin is considered to be one of the possible intermediate hosts between bat and human	0.15	of, and, bat, possible, between, the
7214	According to geographical correlation and migration habits of bats, it is highly possible that similar viruses related to RaTG13 and RmYN02 already exist in bat populations in neighbor- ing regions, including Southeast Asian countries	the pangolin is considered to be one of the possible intermediate hosts between bat and human	0.15	to, and, of, is, possible, bat
7215	Most scientists feel that a naturally occurring event was most likely the cause of the SARS-CoV-2 outbreak and subsequent pandemic spread,” he says. “The evidence is strong but is still circumstantial, and we need to keep an open mind about the origins of covid-19.”	Studies based on the analysis of N, S, and ORF1a/1b genes have shown conserved sequences suggesting that SARS-CoV-2 is an animal virus, which was transmitted to humans by undergoing evolutionary adaptations	0.15	that, was, the, of, sars-cov-2, and, is, to, an
7216	the virus is similar to MERS-CoV and SARS-CoV that had its origin in animal reservoirs	Studies based on the analysis of N, S, and ORF1a/1b genes have shown conserved sequences suggesting that SARS-CoV-2 is an animal virus, which was transmitted to humans by undergoing evolutionary adaptations	0.15	the, is, to, and, that, animal
7217	(SARS-CoV-2) that was first isolated and identified in patients who were exposed at a seafood market in Wuhan City, Hubei Province, China on December 2019	its origins are “zoonotic,” and the virus was transmitted “natu- rally” from bats to humans, possibly from a food market in Wuhan, China	0.15	was, and, in, a, market, china
7218	In an experimental study, ACE2 from 25 species of bats were reported to support SARS-CoV-2 entry, and the infection rates of several bats were comparable to those of humans ACE2	its origins are “zoonotic,” and the virus was transmitted “natu- rally” from bats to humans, possibly from a food market in Wuhan, China	0.15	in, from, bats, to, and, the
7219	A study reported that the beta variant was able to infect common BALB/c laboratory mice and caused pul- monary changes in contrast to WT SARS-CoV-2	its origins are “zoonotic,” and the virus was transmitted “natu- rally” from bats to humans, possibly from a food market in Wuhan, China	0.15	a, the, was, to, and, in
7220	genetic sequencing has been used to show that COVID-19 exists in bats,	“Many infectious diseases are “zoonotic” . . . [which means] they start in animals but jump to humans,” “This is true of the COVID-19 virus which genetic sequencing has shown originated in bats and was naturally transmitted to humans,”	0.15	genetic, sequencing, has, to, covid-19, in
7221	“Many infectious diseases are “zoonotic” . . . [which means] they start in animals but jump to humans,” “This is true of the COVID-19 virus which genetic sequencing has shown originated in bats and was naturally transmitted to humans,”	genetic sequencing has been used to show that COVID-19 exists in bats,	0.15	in, to, covid-19, genetic, sequencing, has
7222	In contrast, the RBD of Pangolin-CoV is almost identical to SARS-CoV-2 (98%) at the aa level, proposing that mutations in Pangolin gave new features to CoV which enable the virus to bind to hACE2.	there is absolutely no evidence at all that the virus was engineered as part of a weapons program	0.15	the, of, is, at, that, virus
7223	More than half of the earliest Covid-19 cases were con- nected to the Huanan market, and epidemiologic mapping re- vealed that the concentration of cases was centered there.	respon- dents who read the natural origin treatment were more likely to believe that the virus started in animals and jumped naturally to humans	0.15	more, the, were, to, and, that
7224	In an experimental study, ACE2 from 25 species of bats were reported to support SARS-CoV-2 entry, and the infection rates of several bats were comparable to those of humans ACE2	respon- dents who read the natural origin treatment were more likely to believe that the virus started in animals and jumped naturally to humans	0.15	in, were, to, and, the, humans
7225	The presence in pangolins of an RBD very similar to that of SARS-CoV-2 means that we can infer this was also probably in the virus that jumped to humans. T	respon- dents who read the natural origin treatment were more likely to believe that the virus started in animals and jumped naturally to humans	0.15	the, in, to, that, virus, jumped
7226	Studies based on the analysis of N, S, and ORF1a/1b genes have shown conserved sequences suggesting that SARS-CoV-2 is an animal virus, which was transmitted to humans by undergoing evolutionary adaptations	the virus is similar to MERS-CoV and SARS-CoV that had its origin in animal reservoirs	0.15	the, and, that, is, animal, to
7227	s the entire genome of the 2019-novel coronavirus is more than 80% similar to the previous human SARS-like bat CoV, previously used animal models for SARS-CoV can be utilized to study the infectious pathogenicity of SARS-CoV-2.	the virus is similar to MERS-CoV and SARS-CoV that had its origin in animal reservoirs	0.15	the, is, similar, to, animal, sars-cov
7228	According to geographical correlation and migration habits of bats, it is highly possible that similar viruses related to RaTG13 and RmYN02 already exist in bat populations in neighbor- ing regions, including Southeast Asian countries	the virus is similar to MERS-CoV and SARS-CoV that had its origin in animal reservoirs	0.15	to, and, is, that, similar, in
7229	xample, bat SARS CoV WIV1 and bat SARS CoV ZC45 have the same bat origin but they are divided into 2 clusters (‘‘1’’ and ‘‘14’’) while all 16 SARS-CoV-2 representatives are grouped into cluster ‘‘14’’ with bat CoV RaTG13 and Guangdong pangol	Together with SARS-CoV, bat SARS-like CoV and others also fall into the genus beta-coronavirus	0.15	bat, cov, and, the, into, with
7230	COVID-19 is a zoonotic virus	t is believed that the virus is zoonotic and bats may be the culprits because of sequence identity to the bat-CoV	0.15	is, zoonotic, virus
7231	f SARS-CoV-2. This is because we observe considerable similarity be- tween SARS-CoV-2 and bat CoV RaTG13 (or Guangdong pangolin CoV) compared to the similarity between viruses that originated in	t is believed that the virus is zoonotic and bats may be the culprits because of sequence identity to the bat-CoV	0.15	is, because, and, to, the, that
7232	In contrast, the RBD of Pangolin-CoV is almost identical to SARS-CoV-2 (98%) at the aa level, proposing that mutations in Pangolin gave new features to CoV which enable the virus to bind to hACE2.	t is believed that the virus is zoonotic and bats may be the culprits because of sequence identity to the bat-CoV	0.15	the, of, is, to, that, virus
7233	Genome se- quence alignment has revealed a 79.5% sequence identity between SARS-CoV-2 and SARS-CoV and a remarkable 93.1% identity with the sequence of the RaTG12 virus isolated from a bat (Rhinolophus af- finis) residing in Yunnan Province, China	A field study for the SARS-CoV on palm civet ruled out the possibility as the natural reservoir (low positive rate); instead, the prevalence of bat coro- navirus among wild life is high and it shares a certain sequence identity with the human SARS-CoV	0.15	a, sequence, identity, and, sars-cov, with, the, of, bat
7234	Rasmussen wrote that the role of the market in the pandemic’s emergence was covered up in ways that didn’t apply to SARS1 or Middle East respiratory syndrome (MERS). “The market was closed. Live animals were removed. Clearly evidence was suppressed, not collected, or not made accessible,” she said, “That doesn’t mean the evidence we do have doesn’t support a market origin. Existing affirmative evidence isn’t invalidated by a lack of other types of evidence.”	Ini- tially, it was suggested that the patients infected with Wuhan coro- navirus induced pneumonia in China may have visited the seafood market where live animals were sold or may have used infected animals or birds as a source of food	0.15	that, the, of, market, in, was, or, live, animals, were, have, a
7235	Upon virus genome sequen- cing, the COVID-19 was analyzed throughout the genome to Bat CoV RaTG13 and showed 96.2% overall genome sequence identity [8], suggesting that bat CoV and human SARS-CoV-2 might share the same ancestor	The genome of the SARS-CoV-2 has been reported over 80% identical to the previous human coronavirus (SARS-like bat CoV)	0.15	genome, the, to, bat, human, sars-cov-2
7236	Even though the first patient was not reported to have attended this market, it would appear that this person has been in contact with people involved in the trade of living animals	The genome of the SARS-CoV-2 has been reported over 80% identical to the previous human coronavirus (SARS-like bat CoV)	0.15	the, reported, to, has, been, of
7237	the later discovered that BANAL- 52 strain is 96.8% similar to SARS-CoV-2	According to the evolutionary tree, SARS-CoV-2 lies close to the group of SARS-coronaviruses	0.15	the, to, sars-cov-2
7238	The SARS-CoV-2 genome was found to be 96.2% identical to the bat CoV RaTG13.4	According to the evolutionary tree, SARS-CoV-2 lies close to the group of SARS-coronaviruses	0.15	the, sars-cov-2, to
7239	comparative studies revealed that the similarity be- tween the nucleic acid sequences of the genomes of SARS-CoV-2 and SARS-CoV reached 79.5%, notably 73.8%–74.9% at the two receptor domains, both of which share ACE2 as a common receptor (Zhou P et al., 2020b; Zhu N et al., 2020)	a fluorescent study, it was confirmed that the SARS-CoV-2 also uses the same ACE2 (angiotensin-converting enzyme 2) cell receptor and mechanism for the entry to host cell which is previously used by the SARS-CoV	0.15	that, the, sars-cov-2, and, sars-cov, receptor, which, ace2, a
7240	the virus is similar to MERS-CoV and SARS-CoV that had its origin in animal reservoirs	s the entire genome of the 2019-novel coronavirus is more than 80% similar to the previous human SARS-like bat CoV, previously used animal models for SARS-CoV can be utilized to study the infectious pathogenicity of SARS-CoV-2.	0.15	the, is, similar, to, sars-cov, animal
7241	RaTG13, sampled from a Rhinolophus affinis bat1 , is ~96% identical overall to SARS-CoV-2, its spike diverges in the RBD, which suggests that it may not bind efficiently to human ACE27	, it has been proposed that the majority of human coronaviruses are derived from the bat reservoir	0.15	from, ,, the, that, it, human
7242	Line- age A viruses are at least two mutations closer to bat coronaviruses, indicating that the an- cestor of SARS-CoV-2 arose from this lineage	he critical func- tional regions of the spike protein SAR-CoV-2 are nearly the same as those defined in viruses isolated from a pangolin	0.15	a, viruses, are, the, of, from
7243	Evolutionary analysis of COVID-19 virus revealed that it is most similar to the bat SARS-like coronaviruses, and for the similarity, it was named SARS-CoV-2.	Data collected on genetic evolution, receptor binding and pathogenesis have shown that SARS-CoV is most likely caused by bats by sequential recombination of bat SARS-CoVs	0.15	of, that, is, most, bat, and
7244	The ability of SARS-CoV-2 to cross the barrier of murine species may be obtained through simple mutations. It is also possible for SARS-CoV-2 to acquire the ability to infect humans and spread between humans by some simple mutation.	When a virus passes from animals to humans for the first time it is called a spillover event.	0.15	the, to, it, is, for, humans
7245	The newly identified SARS-CoV-2 has been sus- pected to extend to humans from bats through pangolins even though conclusive evidence in support of this is yet to be found	All SARS-CoV-2 isolated from humans to date are closely related genetically to coronaviruses isolated from bat populations, specifically, bats from the genus Rhinolophus.	0.15	the, sars-cov-2, to, humans, from, bats
7246	RaTG13, the closest to SARS-CoV-2 genome, was isolated in 2016 from an anal sample of a horseshoe bat (Rhinolophus affinis) from Yunnan (Zhou et al., 2020a; Ge et al., 2016).	All SARS-CoV-2 isolated from humans to date are closely related genetically to coronaviruses isolated from bat populations, specifically, bats from the genus Rhinolophus.	0.15	the, to, sars-cov-2, isolated, from, bat
7247	The results obtained from various AI-enabled experiments using clustering algorithms demonstrate that all examined SARS-CoV-2 genomes belong to a cluster that also contains bat and pangolin coronavirus genomes.	All SARS-CoV-2 isolated from humans to date are closely related genetically to coronaviruses isolated from bat populations, specifically, bats from the genus Rhinolophus.	0.15	the, from, all, sars-cov-2, to, bat
7248	Two viruses of the SARS-CoV-2 lineage have been isolated in Sunda pangolins (Manis javanica) obtained from wildlife traffic (so their exact geographic origin is unknown) in Guangdong and Guangxi provinces	ARS-CoV, the cause of the SARS outbreak in 2003, is also closely related to coronaviruses isolated from bats	0.15	of, the, isolated, in, from, is
7249	Variant A is the closest to that discovered in bats, that had 96.2% sequence similarity to the human virus [6], and was thus considered the original human virus genome.	The virus could have been introduced into the human population from an animal source in the market or an infected human could have introduced the virus to the market and the virus may have then been amplified in the market environment.	0.15	the, to, in, human, virus, and
7250	Most human virus strains are zoonotic in origin, including all previous human coronavirus strains	SARS- CoV-2 virus most probably has its ecological reservoir in bats	0.15	most, virus, in
7251	suggest that turtles (Chrysemys picta bellii, Chelonia mydas and Pelodiscus sinen- sis) may be potential intermediate hosts for SARS-CoV-2 transmission to humans other than pangolins and snakes based on the interaction between the key amino acids in RBD with ACE2.	ince there is usually very limited close contact between humans and bats, it is more likely that transmission of SARS-CoV-2 to humans happened through an intermediate host, that is another animal species more likely to be handled by humans	0.15	that, and, be, intermediate, sars-cov-2, transmission, to, humans, between
7252	However, in most cases, these viruses were transmitted to humans through an intermediate animal host.	ince there is usually very limited close contact between humans and bats, it is more likely that transmission of SARS-CoV-2 to humans happened through an intermediate host, that is another animal species more likely to be handled by humans	0.15	to, humans, through, an, intermediate, animal
7253	This group of cases resided significantly closer to the market than those who worked in it, which seems to indicate that they had been exposed to the virus in the market or close to it.	Bioinformatic analyses indicated that the virus had features typical of the coronavirus family and belonged to the Betacoronavirus 2B lineage	0.15	of, to, the, that, had, virus
7254	In contrast, the RBD of Pangolin-CoV is almost identical to SARS-CoV-2 (98%) at the aa level, proposing that mutations in Pangolin gave new features to CoV which enable the virus to bind to hACE2.	Bioinformatic analyses indicated that the virus had features typical of the coronavirus family and belonged to the Betacoronavirus 2B lineage	0.15	the, of, to, that, features, virus
7255	research indicated that a Horseshoe bat virus strain found in China’s Yunnan Province has a genome similarity of 96.2% with SARS-CoV-2	Alignment of the full-length genome sequence of the COVID-19 virus and other available genomes of Betacoronavirus showed the closest relationship was with the bat SARS-like coronavirus strain BatCov RaTG13, identity 96%.	0.15	bat, virus, strain, genome, of, with
7256	Due to the high sequence homology with a coronavirus isolated from bats, SARS-CoV-2 is considered a zoonotic origin coronavirus.	COVID-19 is a zoonotic virus	0.15	a, is, zoonotic
7257	there is absolutely no evidence at all that the virus was engineered as part of a weapons program	COVID-19 is a zoonotic virus	0.15	is, virus, a
7258	t is believed that the virus is zoonotic and bats may be the culprits because of sequence identity to the bat-CoV	COVID-19 is a zoonotic virus	0.15	is, virus, zoonotic
7259	this indicates a strong suspicion that the Covid-19 outbreak is a consequence of illegal trade and consumption of wild animals	COVID-19 is a zoonotic virus	0.15	a, covid-19, is
7260	he closest related bat coronavirus to SARS-CoV-2, as measured by highest average genetic similarity is BANAL 52 which is approximately 96.8% similar to SARS-CoV-2 at the whole genome level.	Results of the genomic sequence analysis indicated that the genomic organizational structure of the SARS-CoV-2 coronavirus is highly similar to beta coronaviruses genomes	0.15	coronavirus, to, is, similar, sars-cov-2, the
7261	t was found that the genome sequence of SARS-CoV-2 is 96.2% identical to a bat CoV RaTG13, whereas it shares 79.5% identity to SARS-CoV	Moreover, Rothan and Byrareddy (10) revealed that the novel COVID-19 virus has approximately 80% and 50% identity to SARS and MERS of bat origin, respectively.	0.15	that, the, of, to, bat, identity
7262	Peer-reviewed evidence available to the public points to the hypothesis that SARS-CoV-2 emerged as a result of spillover into humans from a natural origin	On the other hand, the comparative genome analysis by Andersen et al (21) revealed that SARS-CoV-2 originated through natural selection and not from a laboratory manipulation.	0.15	the, that, sars-cov-2, a, from, natural
7263	natural selection in humans following zoonotic transfer	SARS-CoV-2 receptor-binding domain to human ACE2 receptor protein in animal host or in human after zoonotic transfer (	0.15	in, zoonotic, transfer
7264	Given the similarity of SARS- CoV-2 to bat SARS-CoV-like coronaviruses2 , it is likely that bats serve as reservoir hosts for its progenitor.	Tang et al. (23) revealed that the genomic variation between SARS- CoV-2 and bat SARSr-CoV (RaTG13) is only 4% and 17% at neutral sites.	0.15	the, sars-, cov-2, bat, is, that
7265	Peer-reviewed evidence available to the public points to the hypothesis that SARS-CoV-2 emerged as a result of spillover into humans from a natural origin	pidemiologic studies indicated that the outbreak started from a seafood market selling live animals in Wuhan, China; subsequently transmitted to humans and further spread from person-to-person	0.15	to, the, that, a, humans, from
7266	Through late 2019, the Huanan market sold animals that are known to be susceptible to SARS-CoV-2 infection and capable of intraspecies transmission	pidemiologic studies indicated that the outbreak started from a seafood market selling live animals in Wuhan, China; subsequently transmitted to humans and further spread from person-to-person	0.15	the, market, animals, that, to, and
7267	In a related study (39), we show that the two earliest lineage A cases are more closely positioned geographically to the Huanan market	pidemiologic studies indicated that the outbreak started from a seafood market selling live animals in Wuhan, China; subsequently transmitted to humans and further spread from person-to-person	0.15	in, a, that, the, to, market
7268	nitial studies compared the first COVID-19 genome to the bat coronavirus and verified that the sequence was 96.2% identical, a very high percentage	pidemiologic studies indicated that the outbreak started from a seafood market selling live animals in Wuhan, China; subsequently transmitted to humans and further spread from person-to-person	0.15	studies, the, to, and, that, a
7269	the genomic diversity within the putative SARS-CoV-2 animal reservoir at the Huanan market was likely shallower than that seen in SARS-CoV-1 and MERS-CoV reservoirs	(SARS-CoV-2) that was first isolated and identified in patients who were exposed at a seafood market in Wuhan City, Hubei Province, China on December 2019	0.15	at, market, was, that, in, and
7270	its origins are “zoonotic,” and the virus was transmitted “natu- rally” from bats to humans, possibly from a food market in Wuhan, China	(SARS-CoV-2) that was first isolated and identified in patients who were exposed at a seafood market in Wuhan City, Hubei Province, China on December 2019	0.15	and, was, a, market, in, china
7271	t was found that the genome sequence of SARS-CoV-2 is 96.2% identical to a bat CoV RaTG13, whereas it shares 79.5% identity to SARS-CoV	; the amino acid sequences within the seven conserved domains within the genomic open reading frame 1ab (ORF1ab) are 94.6% identical to that of the original SARS-CoV	0.15	that, the, of, identical, to, sars-cov
7272	A field study for the SARS-CoV on palm civet ruled out the possibility as the natural reservoir (low positive rate); instead, the prevalence of bat coro- navirus among wild life is high and it shares a certain sequence identity with the human SARS-CoV	Genome se- quence alignment has revealed a 79.5% sequence identity between SARS-CoV-2 and SARS-CoV and a remarkable 93.1% identity with the sequence of the RaTG12 virus isolated from a bat (Rhinolophus af- finis) residing in Yunnan Province, China	0.15	a, the, sars-cov, of, bat, and, sequence, identity, with
7273	osada (2020) that investigates the polyprotein 1ab of SARS-CoV-2 and suggests that this novel coronavirus has more likely been arisen from viruses infecting bats rather th	A comprehensive analysis of the SARS-CoV-2 genome together with that of SARS-CoV revealed the presence of nearly thirty ORFs and two novel inser- tions	0.15	that, the, of, sars-cov-2, and, novel
7274	The newly identified SARS-CoV-2 has been sus- pected to extend to humans from bats through pangolins even though conclusive evidence in support of this is yet to be found	Bats are con- sidered to be the most likely initial hosts of SARS- CoV-2, while pangolins may be the intermediate hosts.	0.15	the, to, bats, pangolins, of, be
7275	The most likely candidate viral reservoirs are one or more species of horseshoe bats (Rhinolophus bats) living in the extensive limestone cave systems of Southeast Asia and South China	Bats are con- sidered to be the most likely initial hosts of SARS- CoV-2, while pangolins may be the intermediate hosts.	0.15	the, most, likely, are, of, bats
7276	we provide evidence for recombination event between Bat-SL-CoV-2 and Pangolin-CoV that resulted in the emergence of SARS-CoV-2	he results revealed that 94% of SARS-CoV-2 nucleic acid-positive samples (31/33 cases) came from the western part of the Huanan Seafood Market, which includes facilities that provide wild animals for pur- chase	0.15	provide, for, that, the, of, sars-cov-2
7277	The natural occurrence of furin-cleavage sites in various viruses has been documented for long.	Bats are natural hosts of many of the known coronaviruses	0.15	the, natural, of
7278	a fluorescent study, it was confirmed that the SARS-CoV-2 also uses the same ACE2 (angiotensin-converting enzyme 2) cell receptor and mechanism for the entry to host cell which is previously used by the SARS-CoV	comparative studies revealed that the similarity be- tween the nucleic acid sequences of the genomes of SARS-CoV-2 and SARS-CoV reached 79.5%, notably 73.8%–74.9% at the two receptor domains, both of which share ACE2 as a common receptor (Zhou P et al., 2020b; Zhu N et al., 2020)	0.15	a, that, the, sars-cov-2, ace2, receptor, and, which, sars-cov
7279	This finding suggests the Pangolin as the intermediate host for SARS-CoV-2	The pangolin is currently considered to be the most likely among the candidate intermediate hosts.	0.15	the, pangolin, intermediate
7280	RaTG13 S protein has 98% identities at the protein sequence level (Wrapp et al., 2020), of which the RBD region has 89.3% amino acid sequence homology with SARS-CoV-2	A research team from the South China Agricultural University (Guangzhou, China) has identified a coronavirus strain from pangolins, which has 99% sequence similarity with SARS-CoV-2	0.15	has, the, sequence, which, with, sars-cov-2
7281	he ani- mal reservoir of SARS-CoV-2 has not yet been identified, but that doesn’t imply the possibility of a lab origin.	The current leading hypothesis is that the bat-derived virus evolved to infect pangolins; after a series of mutations and re- combination events, it has been transmitted to humans.	0.15	of, has, been, that, the, a
7282	It is believed that bats are the most likely reservoir hosts for SARS-CoV-2 as it is very similar to a bat coronavirus.	The current leading hypothesis is that the bat-derived virus evolved to infect pangolins; after a series of mutations and re- combination events, it has been transmitted to humans.	0.15	it, is, that, the, to, a
7283	RaTG13, the closest to SARS-CoV-2 genome, was isolated in 2016 from an anal sample of a horseshoe bat (Rhinolophus affinis) from Yunnan (Zhou et al., 2020a; Ge et al., 2016).	a coronavirus strain in the Malay pan- golin with a genome that was similar to that of SARS- CoV-2 at 85.5%–92.4%.	0.15	the, to, was, in, of, a
7284	Notably, WHO Director-General Tedros Ghebreyesus commented that the report’s consideration of evidence supporting a laboratory accident was insufficient and offered to provide additional resources to fully evaluate the possibility	a coronavirus strain in the Malay pan- golin with a genome that was similar to that of SARS- CoV-2 at 85.5%–92.4%.	0.15	that, the, of, a, was, to
7285	he closest related bat coronavirus to SARS-CoV-2, as measured by highest average genetic similarity is BANAL 52 which is approximately 96.8% similar to SARS-CoV-2 at the whole genome level.	a coronavirus strain in the Malay pan- golin with a genome that was similar to that of SARS- CoV-2 at 85.5%–92.4%.	0.15	coronavirus, to, similar, at, the, genome
7286	One of these sequences shows 96.2% similarity to a genome sequence of a coronavirus, denoted RaTG13, which was previously obtained from a Rhinolophus affinis bat found in Yunnan province of China.	a coronavirus strain in the Malay pan- golin with a genome that was similar to that of SARS- CoV-2 at 85.5%–92.4%.	0.15	of, to, a, genome, was, in
7287	All SARS-CoV-2 isolated from humans to date are closely related genetically to coronaviruses isolated from bat populations, specifically, bats from the genus Rhinolophus.	RaTG13, the closest to SARS-CoV-2 genome, was isolated in 2016 from an anal sample of a horseshoe bat (Rhinolophus affinis) from Yunnan (Zhou et al., 2020a; Ge et al., 2016).	0.15	sars-cov-2, isolated, from, to, bat, the
7288	a coronavirus strain in the Malay pan- golin with a genome that was similar to that of SARS- CoV-2 at 85.5%–92.4%.	RaTG13, the closest to SARS-CoV-2 genome, was isolated in 2016 from an anal sample of a horseshoe bat (Rhinolophus affinis) from Yunnan (Zhou et al., 2020a; Ge et al., 2016).	0.15	a, in, the, was, to, of
7289	Bat population density and species variety appear to play an important role in shaping the evolution of SARS-related coronaviruses.	RaTG13, the closest to SARS-CoV-2 genome, was isolated in 2016 from an anal sample of a horseshoe bat (Rhinolophus affinis) from Yunnan (Zhou et al., 2020a; Ge et al., 2016).	0.15	bat, to, an, in, the, of
7290	Previous studies have demonstrated that bats are the ultimate reservoir hosts for a number of CoVs, including ancestors of SARS-CoV and MERS-CoV	the pangolin hypothesis was repeated so many times in scientific papers and on social networks that was taken for a truth even within part of the scientific community.	0.15	that, the, for, a, of, and
7291	Bats are natural hosts of many of the known coronaviruses	The natural occurrence of furin-cleavage sites in various viruses has been documented for long.	0.15	natural, of, the
7292	Coronaviruses account for over 30% of the world’s viruses.	The natural occurrence of furin-cleavage sites in various viruses has been documented for long.	0.15	for, of, the
7293	no such arguments have been provided by Segreto and Deigin in their initial manuscript and response to our commentary.[9] Mean- while, the evidence in favor of SARS-CoV-2 natural origin has been growing and is reviewed elsewhere	The natural occurrence of furin-cleavage sites in various viruses has been documented for long.	0.15	been, in, the, of, natural, has
7294	0.001. This again indicates that bats are the more likely origin of SARS-CoV-2 than pa	this one jumped from bats origin into humans	0.15	this, bats, origin
7295	SARS- CoV-2 virus most probably has its ecological reservoir in bats	Most human virus strains are zoonotic in origin, including all previous human coronavirus strains	0.15	virus, most, in
7296	the team assessed a zoonotic spillover from an intermediate host as “likely to very likely,”	With the help of sequencing technology, bats were again assessed as a natural host for SARS-CoV- 2, because it shares 96% of its genome with two SARS-like CoVs from bats, bat-SLCoVZX45 and bat-SL-CoVZX2	0.15	the, assessed, a, from, host, as
7297	t was found that the genome sequence of SARS-CoV-2 is 96.2% identical to a bat CoV RaTG13, whereas it shares 79.5% identity to SARS-CoV	there is no indication that the Wuhan Institute of Virology had studied viruses similar to SARS-CoV-2 or artificially modified coronaviruses before the COVID-19 pandemic	0.15	that, the, of, sars-cov-2, is, to
7298	Variant A is the closest to that discovered in bats, that had 96.2% sequence similarity to the human virus [6], and was thus considered the original human virus genome.	Prior to December 2019, no virus highly consistent to SARS-CoV- 2 had been recorded by any laboratory, and no genome was available to provide the SARS-CoV-2 genome	0.15	the, to, had, virus, and, was
7299	The FCS of SARS-CoV-2 was not bioengineered—full stop.	Investigations into the WIV indicate that WIV is not engaged in any research related to SARS-CoV-2	0.15	the, sars-cov-2, not
7300	In December 2005, the role of palm civets as an intermediate host of SARS was confirmed when an investigation of a SARS outbreak at a restaurant found that virus samples taken from infected humans were identical to virus sample taken from palm civets at the restaurant.553 Moreover, both the human and palm civet samples were more closely related to the variant of SARS containing the 29-nucleotide sequence than later human adapted variants.5	study suggests that direct transmission of SARS- CoV-2 from bats to humans without an intermediate host is unlikely. A SARS-CoV-2-like coronavirus found in a dead Malayan pangolin shares 91.02% homology with SARS-CoV-2 in an analysis of coron- avirus sequences in species worldwide over the past 2 years	0.15	in, the, of, an, intermediate, host, a, found, that, from, humans, to
7301	The two thirds of the first Covid-19 patients were associated with the Huanan Seafood Wholesale Market in Wuhan City, Hubei Province, China	the nucleotide sequences of SARS-CoV-2-related coronaviruses from two Rhinolophus shameli bats(RshSTT200 and Rsh- STT182), which were collected in Cambodia in 2010, shared 92.6% identity with the SARS-CoV-2 genome	0.15	the, two, of, were, with, in
7302	Alignment of the full-length genome sequence of the COVID-19 virus and other available genomes of Betacoronavirus showed the closest relationship was with the bat SARS-like coronavirus strain BatCov RaTG13, identity 96%.	research indicated that a Horseshoe bat virus strain found in China’s Yunnan Province has a genome similarity of 96.2% with SARS-CoV-2	0.15	of, genome, virus, with, bat, strain
7303	According to the evolutionary tree, SARS-CoV-2 lies close to the group of SARS-coronaviruses	the later discovered that BANAL- 52 strain is 96.8% similar to SARS-CoV-2	0.15	to, the, sars-cov-2
7304	bat CoV RaTG13 is shown closer to SARS-CoV-2 than pangolin CoVs.	the later discovered that BANAL- 52 strain is 96.8% similar to SARS-CoV-2	0.15	is, to, sars-cov-2
7305	explain why existing genetic data, viral diver- sity and past human history suggest that a natural origin of the virus is the most likely scenario	Despite the fact that animal host of SARS-CoV2 has not yet been identified, zoonotic origin is supported by a substantial body of research.	0.15	that, a, origin, of, the, is
7306	its origins are “zoonotic,” and the virus was transmitted “natu- rally” from bats to humans, possibly from a food market in Wuhan, China	In an experimental study, ACE2 from 25 species of bats were reported to support SARS-CoV-2 entry, and the infection rates of several bats were comparable to those of humans ACE2	0.15	and, the, from, bats, to, in
7307	respon- dents who read the natural origin treatment were more likely to believe that the virus started in animals and jumped naturally to humans	In an experimental study, ACE2 from 25 species of bats were reported to support SARS-CoV-2 entry, and the infection rates of several bats were comparable to those of humans ACE2	0.15	the, were, to, in, and, humans
7308	A research team from the South China Agricultural University (Guangzhou, China) has identified a coronavirus strain from pangolins, which has 99% sequence similarity with SARS-CoV-2	RaTG13 S protein has 98% identities at the protein sequence level (Wrapp et al., 2020), of which the RBD region has 89.3% amino acid sequence homology with SARS-CoV-2	0.15	the, has, which, sequence, with, sars-cov-2
7309	At present, RaTG13, which was found in Rhinolophus affinis in Yunnan Province, has the closest relationship with SARS-CoV-2, with 96.2% identity at the whole- genome level	RaTG13 S protein has 98% identities at the protein sequence level (Wrapp et al., 2020), of which the RBD region has 89.3% amino acid sequence homology with SARS-CoV-2	0.15	at, which, has, the, with, level
7310	ince there is usually very limited close contact between humans and bats, it is more likely that transmission of SARS-CoV-2 to humans happened through an intermediate host, that is another animal species more likely to be handled by humans	suggest that turtles (Chrysemys picta bellii, Chelonia mydas and Pelodiscus sinen- sis) may be potential intermediate hosts for SARS-CoV-2 transmission to humans other than pangolins and snakes based on the interaction between the key amino acids in RBD with ACE2.	0.15	between, humans, and, that, transmission, sars-cov-2, to, intermediate, be
7311	the genomic diversity within the putative SARS-CoV-2 animal reservoir at the Huanan market was likely shallower than that seen in SARS-CoV-1 and MERS-CoV reservoirs	A study reported that the beta variant was able to infect common BALB/c laboratory mice and caused pul- monary changes in contrast to WT SARS-CoV-2	0.15	the, sars-cov-2, was, that, in, and
7312	its origins are “zoonotic,” and the virus was transmitted “natu- rally” from bats to humans, possibly from a food market in Wuhan, China	A study reported that the beta variant was able to infect common BALB/c laboratory mice and caused pul- monary changes in contrast to WT SARS-CoV-2	0.15	and, the, was, to, a, in
7313	Although RaTG13 is the bat coronavirus known to be the closest to SARS-CoV-2, its amino acid sequence consistency in the RBD of S gene is less than 90%	Indeed, a single amino acid change within the RBD (Q498H, Q498Y, N501Y) could be sufficient to allow SARS-CoV-2 to leverage mouse ACE2 (D	0.15	the, to, be, amino, acid, rbd
7314	the 12 amino acid furin-cleavage site insertion between the SARS-CoV-2 spike protein’s S1 and S2 domains, which some have alleged to be a sign of genetic engineering, is found in other bat and human coronaviruses in nature, probably arising via naturally occurring recombination	The ability of SARS-CoV-2 to cross the barrier of murine species may be obtained through simple mutations. It is also possible for SARS-CoV-2 to acquire the ability to infect humans and spread between humans by some simple mutation.	0.15	the, between, sars-cov-2, and, some, to, be, of, is
7315	When a virus passes from animals to humans for the first time it is called a spillover event.	The ability of SARS-CoV-2 to cross the barrier of murine species may be obtained through simple mutations. It is also possible for SARS-CoV-2 to acquire the ability to infect humans and spread between humans by some simple mutation.	0.15	to, humans, for, the, it, is
7316	we provide evidence for recombination event between Bat-SL-CoV-2 and Pangolin-CoV that resulted in the emergence of SARS-CoV-2	The ability of SARS-CoV-2 to cross the barrier of murine species may be obtained through simple mutations. It is also possible for SARS-CoV-2 to acquire the ability to infect humans and spread between humans by some simple mutation.	0.15	for, between, and, the, of, sars-cov-2
7317	With the help of sequencing technology, bats were again assessed as a natural host for SARS-CoV- 2, because it shares 96% of its genome with two SARS-like CoVs from bats, bat-SLCoVZX45 and bat-SL-CoVZX2	the team assessed a zoonotic spillover from an intermediate host as “likely to very likely,”	0.15	the, assessed, as, a, host, from
7318	a coronavirus strain in the Malay pan- golin with a genome that was similar to that of SARS- CoV-2 at 85.5%–92.4%.	Notably, WHO Director-General Tedros Ghebreyesus commented that the report’s consideration of evidence supporting a laboratory accident was insufficient and offered to provide additional resources to fully evaluate the possibility	0.15	a, the, that, was, to, of
7319	the genomic diversity within the putative SARS-CoV-2 animal reservoir at the Huanan market was likely shallower than that seen in SARS-CoV-1 and MERS-CoV reservoirs	the identification of genetic sequences of raccoon dogs in samples taken from the market in early 2020 confirm that this susceptible intermediate host was at the market at the time of the outbreak	0.15	the, at, market, was, that, in
7320	osada (2020) that investigates the polyprotein 1ab of SARS-CoV-2 and suggests that this novel coronavirus has more likely been arisen from viruses infecting bats rather th	Evidence to date indicate SARS-CoV-2 could originally result from a recombination of sequences pre-existing in Rhinolophus bats living in the extensive limestone cave systems of Southeast Asia and South China. 217 It has been suggested that the SARS-CoV-2 furin cleavage site could originate from recombination events with as-yet-undiscovered SARS-CoV-2-related coronaviruses co-circulating in bats	0.15	that, the, of, sars-cov-2, and, has, been, from, bats
7321	The three BANAL series viruses are also closely related to SARS-CoV-2 when measured by the similarity of sections of their spike proteins.	Therefore, whether the COVID-19 pandemic is the result of the natural zoonotic spillover of SARS-CoV-2 or due to a research-related incident, SARS-CoV-2 or a closely related progenitor virus resides somewhere in nature.	0.15	the, closely, related, to, sars-cov-2, of
7322	SARS-CoV-2 has a natural origin and was selected either in an animal host before zoonotic transfer, or in humans following zoonotic transfer	Therefore, whether the COVID-19 pandemic is the result of the natural zoonotic spillover of SARS-CoV-2 or due to a research-related incident, SARS-CoV-2 or a closely related progenitor virus resides somewhere in nature.	0.15	sars-cov-2, a, natural, in, zoonotic, or
7323	Bats are con- sidered to be the most likely initial hosts of SARS- CoV-2, while pangolins may be the intermediate hosts.	The most likely candidate viral reservoirs are one or more species of horseshoe bats (Rhinolophus bats) living in the extensive limestone cave systems of Southeast Asia and South China	0.15	bats, are, the, most, likely, of
7324	The natural occurrence of furin-cleavage sites in various viruses has been documented for long.	Coronaviruses account for over 30% of the world’s viruses.	0.15	the, of, for
7325	Bats serve as the endemic animal reservoirs for the progenitor viruses of SARS and MERS	Coronaviruses account for over 30% of the world’s viruses.	0.15	the, for, of
7326	Bats are natural hosts of many of the known coronaviruses	Bats serve as the endemic animal reservoirs for the progenitor viruses of SARS and MERS	0.15	bats, of, the
7327	Variant A is the closest to that discovered in bats, that had 96.2% sequence similarity to the human virus [6], and was thus considered the original human virus genome.	the coronaviruses discovered to date that are most closely related to SARS-CoV-2 are all bat coronaviruses discovered in southern China and Southeast Asia, including Laos, Thailand and Cambodia	0.15	the, to, that, discovered, in, and
7328	WIV discovered a virus sequence (RaTG13) that shows a 96.2% genomic sequence identity match with the SARS-CoV-2 genome, in its archived bat samples collected in 2013.[2	the coronaviruses discovered to date that are most closely related to SARS-CoV-2 are all bat coronaviruses discovered in southern China and Southeast Asia, including Laos, Thailand and Cambodia	0.15	discovered, that, the, sars-cov-2, in, bat
7329	This hypothesis found its rationale in the in-silico analysis of sequence similarities which indicated that SARS-CoV-2 was closely related to RaTG13 but displayed specific RBD sites similar to the pangolin virus (	the progenitor virus for SARS and other viruses closely related to SARS were discovered in southern China	0.15	in, the, closely, related, to, virus
7330	RaTG13, the closest to SARS-CoV-2 genome, was isolated in 2016 from an anal sample of a horseshoe bat (Rhinolophus affinis) from Yunnan (Zhou et al., 2020a; Ge et al., 2016).	Bat population density and species variety appear to play an important role in shaping the evolution of SARS-related coronaviruses.	0.15	the, to, in, an, of, bat
7331	Coronaviruses are RNA viruses globally distributed in a large but unknown number of animal species	Within this region of Southeast Asia and Southern China, “very similar SARS-CoV-2-like viruses are shared by different bat species, suggesting a possible circulation of viruses between different species living sympatrically in the same caves.	0.15	are, viruses, in, a, of, species
7332	the pangolin is considered to be one of the possible intermediate hosts between bat and human	Within this region of Southeast Asia and Southern China, “very similar SARS-CoV-2-like viruses are shared by different bat species, suggesting a possible circulation of viruses between different species living sympatrically in the same caves.	0.15	the, of, possible, between, bat, and
7333	Results of the genomic sequence analysis indicated that the genomic organizational structure of the SARS-CoV-2 coronavirus is highly similar to beta coronaviruses genomes	he closest related bat coronavirus to SARS-CoV-2, as measured by highest average genetic similarity is BANAL 52 which is approximately 96.8% similar to SARS-CoV-2 at the whole genome level.	0.15	the, sars-cov-2, coronavirus, is, similar, to
7334	a coronavirus strain in the Malay pan- golin with a genome that was similar to that of SARS- CoV-2 at 85.5%–92.4%.	he closest related bat coronavirus to SARS-CoV-2, as measured by highest average genetic similarity is BANAL 52 which is approximately 96.8% similar to SARS-CoV-2 at the whole genome level.	0.15	coronavirus, the, genome, similar, to, at
7335	Xiao et al. (2020) furthermore suggest that SARS-CoV- 2 may have been formed by a recombination of a pangolin CoV-like virus with one similar to RaTG13, and that pangolins are potentially the intermediate hosts for SARS-CoV-2	It was discovered in 2021 in Laos by a joint Laotian-French team along with two other closely related SARS- related coronaviruses, BANAL 103 and BANAL 236 which are both 90% similar to SARS-CoV-2 at the whole genome level	0.15	by, a, with, similar, to, and, are, the, sars-cov-2
7336	. Human SARS-CoV and SARS-CoV-2 are closely related to numerous bat and pangolin coronaviruses in a viral genetic grouping called sarbecoviruses, which contains many other viruses very closely related to SARS-CoV and SARS-CoV-2	The three BANAL series viruses are also closely related to SARS-CoV-2 when measured by the similarity of sections of their spike proteins.	0.15	sars-cov-2, are, closely, related, to, viruses
7337	Therefore, whether the COVID-19 pandemic is the result of the natural zoonotic spillover of SARS-CoV-2 or due to a research-related incident, SARS-CoV-2 or a closely related progenitor virus resides somewhere in nature.	The three BANAL series viruses are also closely related to SARS-CoV-2 when measured by the similarity of sections of their spike proteins.	0.15	the, of, sars-cov-2, to, closely, related
7338	the viruses causing SARS,MERS, and COVID- 19 are all members of enormous groups of bat coronaviruses distributed globally, and that many of these viruses are function- ally preadapted to human emergence	The RBDs of BANAL-52 and BANAL- 103 are 97.4% similar to the RBD of SARS-CoV-2. The RBD of BANAL-236 is 96.9% like that of SARS- CoV-2	0.15	the, and, are, of, that, to
7339	The virus has an approximate 30 kb single-stranded positive-sense RNA genome, which is 74.5% to 99% identical to that of SARS-CoV, CoV-pangolin, and the coronavirus the from horseshoe bat.	The RBDs of BANAL-52 and BANAL- 103 are 97.4% similar to the RBD of SARS-CoV-2. The RBD of BANAL-236 is 96.9% like that of SARS- CoV-2	0.15	the, is, to, that, of, and
7340	er. In line with the results obtained by using hierarchical clustering in Fig. 7, those obtained in Fig. 8B and 8C using the DBSCAN method give us the confidence to confirm that SARS-CoV-2 is part of the Sarbecovirus sub-genus. Fig. 8D shows that bat CoV RaTG13 and Guangdong pangolin CoV are closest to SARS- CoV-2 as they join with 16 SARS-CoV-2 representatives in cluster ‘‘	The RBDs of BANAL-52 and BANAL- 103 are 97.4% similar to the RBD of SARS-CoV-2. The RBD of BANAL-236 is 96.9% like that of SARS- CoV-2	0.15	the, and, to, that, is, of, are, sars-, cov-2
7341	This finding suggests the Pangolin as the intermediate host for SARS-CoV-2	This suggests that the BANAL series may be able to directly infect humans.	0.15	this, suggests, the
7342	However, in most cases, these viruses were transmitted to humans through an intermediate animal host.	Attempts to experimentally generate a furin cleavage site in BANAL-236 through 6 serial passages in humanized mice and human intestinal cells failed.274 These experiments were conducted in animal biosafety level 3 (ABSL-3) conditions.2	0.15	in, these, were, to, through, animal
7343	A comparative analysis of genetic data available to date has suggested that SARS-CoV-2 originated by the recombination of pangolin-CoV and the bat-CoV-RaTG13-like virus	After the BANAL group of viruses, the next most closely related virus to SARS-CoV-2, as measured by highest average genetic similarity, is the bat SARS-related strain RaTG-13.	0.15	of, genetic, to, by, the, virus
7344	Xiao et al. (2020) furthermore suggest that SARS-CoV- 2 may have been formed by a recombination of a pangolin CoV-like virus with one similar to RaTG13, and that pangolins are potentially the intermediate hosts for SARS-CoV-2	There are a few other closely related coronaviruses that, due to genomic recombination events common in coronaviruses, may share a more recent common ancestor with SARS-CoV-2 than RaTG-13. These include the bat coronaviruses RmYN02, RpYN06, RacCS203, and PrC31.	0.15	may, a, recombination, with, to, and, are, the, sars-cov-2
7345	the dromedary camel (Camelus dromedarius) has been identified as a bridging species of MERS-CoV that most likely spilled over from bats, whereas SARS-CoVs jumped to humans from civets (Paguma larvata) infected by maintenance bat hosts such as Rhinolophus sinicus and R. ferrumequinum	Critically, for the purposes of determining whether raccoon dogs and civets were the intermediate host species that introduced the virus into humans, the virus collected from palm civets and raccoon dogs contained a 29 nucleotide sequence only found in the earliest human SARS cases.548 Taken together, this evidence suggests that SARS likely crossed the species barrier from palm civets or raccoon dogs into humans with the 29 nucleotide sequence dropping out as SARS adapted to humans.	0.15	the, as, a, species, of, that, likely, from, to, humans, civets, and
7346	study suggests that direct transmission of SARS- CoV-2 from bats to humans without an intermediate host is unlikely. A SARS-CoV-2-like coronavirus found in a dead Malayan pangolin shares 91.02% homology with SARS-CoV-2 in an analysis of coron- avirus sequences in species worldwide over the past 2 years	In December 2005, the role of palm civets as an intermediate host of SARS was confirmed when an investigation of a SARS outbreak at a restaurant found that virus samples taken from infected humans were identical to virus sample taken from palm civets at the restaurant.553 Moreover, both the human and palm civet samples were more closely related to the variant of SARS containing the 29-nucleotide sequence than later human adapted variants.5	0.15	that, of, from, to, humans, an, intermediate, host, a, found, in, the
7347	At some point, an infected bat had to encounter a palm civet. However, as discussed, palm civets sampled from animal farms in multiple Chinese provinces tested negative for the virus or antibodies. By contrast, palm civets collected from multiple wet markets across southern China tested positive. Similarly, the earliest identified SARS cases, while all having recent exposure to live animals, were otherwise unrelated to one another, suggesting multiple independent zoonotic introductions of the virus across several live animal markets. In addition to palm civets and other small mammals, wet markets in Southern China also sell live bats, including various species of horseshoe bat	Prior to the 2002-2003 SARS pandemic, bats were recognized as viral reservoirs for several zoonotic viruses. They were known to be susceptible to infections and to respond asymptomatically to many viral infections. Bats were not known to be a viral reservoir for coronaviruses. In the wake of the SARS pandemic, a 2004 study sampled 408 bats across nine species from Guangdong, Guangxi, Hubei, and Tianjin Provinces. A high percentage of the three species of horseshoe bats (Rhinolophus bats) sampled had SARS antibodies. “Genome sequence analysis indicated that SARS-related coronaviruses (SL-CoVs) present in bats have an almost identical genome organization to those of [SARS] isolated from humans or civets, sharing an overall sequence identity of 92%.”556 A further study found that approximately 84% of horseshoe bats sampled contained SARS antibodies.5	0.15	an, had, to, a, as, sampled, from, in, for, the, or, antibodies., across, sars, were, zoonotic, of, several, and, species, horseshoe
7348	Prior to the 2002-2003 SARS pandemic, bats were recognized as viral reservoirs for several zoonotic viruses. They were known to be susceptible to infections and to respond asymptomatically to many viral infections. Bats were not known to be a viral reservoir for coronaviruses. In the wake of the SARS pandemic, a 2004 study sampled 408 bats across nine species from Guangdong, Guangxi, Hubei, and Tianjin Provinces. A high percentage of the three species of horseshoe bats (Rhinolophus bats) sampled had SARS antibodies. “Genome sequence analysis indicated that SARS-related coronaviruses (SL-CoVs) present in bats have an almost identical genome organization to those of [SARS] isolated from humans or civets, sharing an overall sequence identity of 92%.”556 A further study found that approximately 84% of horseshoe bats sampled contained SARS antibodies.5	At some point, an infected bat had to encounter a palm civet. However, as discussed, palm civets sampled from animal farms in multiple Chinese provinces tested negative for the virus or antibodies. By contrast, palm civets collected from multiple wet markets across southern China tested positive. Similarly, the earliest identified SARS cases, while all having recent exposure to live animals, were otherwise unrelated to one another, suggesting multiple independent zoonotic introductions of the virus across several live animal markets. In addition to palm civets and other small mammals, wet markets in Southern China also sell live bats, including various species of horseshoe bat	0.15	to, the, sars, were, as, for, several, zoonotic, and, a, in, of, sampled, across, species, from, horseshoe, had, antibodies., an, or
7349	Worobey indicates that the majority of the cases were grouped in the center of Wuhan, close to the westerns shore of the Yangtze river, with a high density of homes near and around the Huanan market	The Huanan Market is the only Wuhan area market that PRC officials have released significant information about. In presentations for the WHO-China Joint Report, PRC researchers stated, “66% of the 41 cases identified before 2 January 2020 were once exposed to the Huanan Market.” 642 Similarly, retrospective case identification by Chinese epidemiologists and public health experts shared with the WHO showed that a preponderance, but not all of early known COVID-19 cases had an association with the Huanan Market	0.15	that, the, of, cases, were, in, to, with, a, and, huanan, market
7350	More than half of the earliest Covid-19 cases were con- nected to the Huanan market, and epidemiologic mapping re- vealed that the concentration of cases was centered there.	Out of 174 diagnosed cases of COVID-19 with onset during December 2019, 93 cases had a history of exposure to any markets. Thirty-eight early cases reported having exposure to other Wuhan area markets and 8 cases reported exposure to the Huanan Market and other Wuhan markets.643 Forty-seven cases were only exposed to the Huanan Market. In total, approximately 28% of the earliest known cases had a direct exposure to the Huanan Market	0.15	of, the, earliest, covid-19, cases, were, to, huanan, and
7351	The two thirds of the first Covid-19 patients were associated with the Huanan Seafood Wholesale Market in Wuhan City, Hubei Province, China	The association between the earliest known COVID-19 cases and the Huanan Seafood Market is one of the strongest pieces of evidence suggesting a natural zoonotic spillover origin to COVID- 19	0.15	the, of, covid-19, huanan, seafood, market
7352	Due to the high sequence homology with a coronavirus isolated from bats, SARS-CoV-2 is considered a zoonotic origin coronavirus.	SARS-CoV-2 is a natural virus that found its way into humans through mundane contact with infected wildlife that went on to cause the most consequential pandemic for over a century.	0.15	to, the, with, a, sars-cov-2, is
7353	the genetic similarity of SARS-CoV-2 with other coronaviruses appears to be completely consistent with the hypoth- esis of its natural origin.	SARS-CoV-2 is a natural virus that found its way into humans through mundane contact with infected wildlife that went on to cause the most consequential pandemic for over a century.	0.15	the, sars-cov-2, with, to, its, natural
7354	Genomic analysis suggests that the COVID-19 virus originated in bats and transmitted to humans through unknown intermediate hosts in the Wuhan seafood market, China, in December of 2019	A huge number of unknown viruses exist in their natural reservoirs and continue to evolve, which results in the generation of new strains.	0.15	the, in, and, to, unknown, of
7355	Therefore, whether the COVID-19 pandemic is the result of the natural zoonotic spillover of SARS-CoV-2 or due to a research-related incident, SARS-CoV-2 or a closely related progenitor virus resides somewhere in nature.	SARS-CoV-2 has a natural origin and was selected either in an animal host before zoonotic transfer, or in humans following zoonotic transfer	0.15	natural, zoonotic, sars-cov-2, or, a, in
7356	On January 7th, the virus was recognized as a coronavirus that has about 95% symmetry with coronary bat virus and about 70% similarity to SARSCoV	WIV discovered a virus sequence (RaTG13) that shows a 96.2% genomic sequence identity match with the SARS-CoV-2 genome, in its archived bat samples collected in 2013.[2	0.15	the, virus, a, that, with, bat
7357	the coronaviruses discovered to date that are most closely related to SARS-CoV-2 are all bat coronaviruses discovered in southern China and Southeast Asia, including Laos, Thailand and Cambodia	WIV discovered a virus sequence (RaTG13) that shows a 96.2% genomic sequence identity match with the SARS-CoV-2 genome, in its archived bat samples collected in 2013.[2	0.15	the, discovered, that, sars-cov-2, bat, in
7358	ARS-CoV-2 is a natural virus, not a lab-created one.	Our analyses clearly show that SARS-CoV-2 is not a laboratory construct or a purposefully manipulated virus.	0.15	is, a, not
7359	Hence, they predicted that Bat-SL-CoV is the most probable source of SARS-CoV-2	Thus, the high-affinity binding of the SARS-CoV-2 spike protein to human ACE2 is most likely the result of natural selection on a human or human-like ACE2 that permits another optimal binding solution to arise. This is strong evidence that SARS-CoV-2 is not the product of purposeful manipulation.	0.15	that, is, the, most, of, sars-cov-2
7360	t has been suggested that SARS-CoV-2 passaged in several animal species before entering humans	atural selection in an animal host before zoonotic transfer;	0.15	in, animal, before
7361	CoVs are zoonotic pathogens originating in animals and can be transmitted to humans through direct contact.	natural selection in humans following zoonotic transfer	0.15	zoonotic, in, humans
7362	In the case of COVID-19, the ecosystem alteration that has favored its grand scale awakening as a dangerous human pathogen has used bats as essential mediators.	Given the similarity of SARS- CoV-2 to bat SARS-CoV-like coronaviruses2 , it is likely that bats serve as reservoir hosts for its progenitor.	0.15	the, of, that, its, as, bats
7363	On January 7th, the virus was recognized as a coronavirus that has about 95% symmetry with coronary bat virus and about 70% similarity to SARSCoV	Given the similarity of SARS- CoV-2 to bat SARS-CoV-like coronaviruses2 , it is likely that bats serve as reservoir hosts for its progenitor.	0.15	the, as, that, bat, similarity, to
7364	Tang et al. (23) revealed that the genomic variation between SARS- CoV-2 and bat SARSr-CoV (RaTG13) is only 4% and 17% at neutral sites.	Given the similarity of SARS- CoV-2 to bat SARS-CoV-like coronaviruses2 , it is likely that bats serve as reservoir hosts for its progenitor.	0.15	that, the, sars-, cov-2, bat, is
7365	, it has been proposed that the majority of human coronaviruses are derived from the bat reservoir	RaTG13, sampled from a Rhinolophus affinis bat1 , is ~96% identical overall to SARS-CoV-2, its spike diverges in the RBD, which suggests that it may not bind efficiently to human ACE27	0.15	,, it, that, the, human, from
7366	respon- dents who read the natural origin treatment were more likely to believe that the virus started in animals and jumped naturally to humans	The presence in pangolins of an RBD very similar to that of SARS-CoV-2 means that we can infer this was also probably in the virus that jumped to humans. T	0.15	the, to, that, virus, in, jumped
7367	The E-protein of SARS-CoV-2 is 100% identical with Bat-SL-CoV-2, Pangolin-CoV, and Bat-SL-CoV, and is 94.7% iden­ tical to SARS-CoV	The finding of SARS-CoV- like coronaviruses from pangolins with nearly identical RBDs, however, provides a much stronger and more parsimonious explanation of how SARS-CoV-2 acquired these via recombination or mutation	0.15	the, of, sars-cov-2, identical, with, and
7368	The natural occurrence of furin-cleavage sites in various viruses has been documented for long.	In the case of MERS, dromedaries were the principal host.	0.15	the, of, in
7369	Outcomes of a phylogenetic analysis suggest that the virus belongs to the genus Betacoronavirus, sub-genus Sarbecovirus, which includes many bat SARS-like CoVs and SARS CoVs.	Their analysis showed that the backbone of the new coronavirus’s genome most closely resembles that of a bat coronavirus discovered after the COVID-19 pan- demic began	0.15	of, a, analysis, that, the, bat
7370	However, the RBD of Bat-SL-CoV-2 showed low aa identity (78%) to SARS-CoV-2, suggesting that SARS-CoV-2 possibly was not transmitted directly from bats to humans.	The genetic sequence of the COVID- 19 showed more than 80% identity to SARS-CoV and 50% to the MERS- CoV [5,19], and both SARS-CoV and MERS-CoV originate in bats	0.15	the, of, showed, identity, to, bats
7371	Through late 2019, the Huanan market sold animals that are known to be susceptible to SARS-CoV-2 infection and capable of intraspecies transmission	Genomic analysis suggests that the COVID-19 virus originated in bats and transmitted to humans through unknown intermediate hosts in the Wuhan seafood market, China, in December of 2019	0.15	through, the, that, to, and, of
7372	Gostin says that there is considerable evidence that covid-19 originated in Wuhan from a naturally occurring spillover from an animal to humans. “	Genomic analysis suggests that the COVID-19 virus originated in bats and transmitted to humans through unknown intermediate hosts in the Wuhan seafood market, China, in December of 2019	0.15	that, covid-19, originated, in, wuhan, to
7373	A huge number of unknown viruses exist in their natural reservoirs and continue to evolve, which results in the generation of new strains.	Genomic analysis suggests that the COVID-19 virus originated in bats and transmitted to humans through unknown intermediate hosts in the Wuhan seafood market, China, in December of 2019	0.15	of, unknown, in, and, to, the
7374	Previous studies have demonstrated that bats are the ultimate reservoir hosts for a number of CoVs, including ancestors of SARS-CoV and MERS-CoV	Genomic analysis suggests that the COVID-19 virus originated in bats and transmitted to humans through unknown intermediate hosts in the Wuhan seafood market, China, in December of 2019	0.15	that, bats, the, hosts, of, and
7375	natural selection in humans following zoonotic transfer	CoVs are zoonotic pathogens originating in animals and can be transmitted to humans through direct contact.	0.15	in, humans, zoonotic
7376	n 2007, scientists studying coronaviruses warned: “The presence of a large reservoir of SARS-CoV–like viruses in horseshoe bats	Bats are hosts of many coronaviruses	0.15	coronaviruses, of, bats
7377	ARS-CoV, the cause of the SARS outbreak in 2003, is also closely related to coronaviruses isolated from bats	Bats are hosts of many coronaviruses	0.15	of, coronaviruses, bats
7378	ince there is usually very limited close contact between humans and bats, it is more likely that transmission of SARS-CoV-2 to humans happened through an intermediate host, that is another animal species more likely to be handled by humans	However, in most cases, these viruses were transmitted to humans through an intermediate animal host.	0.15	humans, to, through, an, intermediate, animal
7379	Attempts to experimentally generate a furin cleavage site in BANAL-236 through 6 serial passages in humanized mice and human intestinal cells failed.274 These experiments were conducted in animal biosafety level 3 (ABSL-3) conditions.2	However, in most cases, these viruses were transmitted to humans through an intermediate animal host.	0.15	to, in, through, these, were, animal
7380	Line- age A viruses are at least two mutations closer to bat coronaviruses, indicating that the an- cestor of SARS-CoV-2 arose from this lineage	Evolutionary analysis of COVID-19 virus revealed that it is most similar to the bat SARS-like coronaviruses, and for the similarity, it was named SARS-CoV-2.	0.15	to, bat, coronaviruses,, that, the, of
7381	Data collected on genetic evolution, receptor binding and pathogenesis have shown that SARS-CoV is most likely caused by bats by sequential recombination of bat SARS-CoVs	Evolutionary analysis of COVID-19 virus revealed that it is most similar to the bat SARS-like coronaviruses, and for the similarity, it was named SARS-CoV-2.	0.15	and, that, is, most, of, bat
7382	the nucleotide sequences of SARS-CoV-2-related coronaviruses from two Rhinolophus shameli bats(RshSTT200 and Rsh- STT182), which were collected in Cambodia in 2010, shared 92.6% identity with the SARS-CoV-2 genome	The two thirds of the first Covid-19 patients were associated with the Huanan Seafood Wholesale Market in Wuhan City, Hubei Province, China	0.15	the, of, two, were, in, with
7383	The association between the earliest known COVID-19 cases and the Huanan Seafood Market is one of the strongest pieces of evidence suggesting a natural zoonotic spillover origin to COVID- 19	The two thirds of the first Covid-19 patients were associated with the Huanan Seafood Wholesale Market in Wuhan City, Hubei Province, China	0.15	the, covid-19, huanan, seafood, market, of
7384	The genome of the SARS-CoV-2 has been reported over 80% identical to the previous human coronavirus (SARS-like bat CoV)	Even though the first patient was not reported to have attended this market, it would appear that this person has been in contact with people involved in the trade of living animals	0.15	the, of, has, been, reported, to
7385	The distant general origin of its zoonosis can be traced back to the ecosystem changes that have decreased biodiversity, greatly facilitating the contacts between humans and the animal reservoirs that carry pathogens, including SARS-CoV-2	from bats to humans is possible, direct contact between bats and hunters would be the best scenario	0.15	the, be, to, between, humans, and
7386	The phyloge- netic analysis shows that SARS-CoV-2 protein is frmly rooted in the β-genus lineage of bat coronaviruse	Two viruses of the SARS-CoV-2 lineage have been isolated in Sunda pangolins (Manis javanica) obtained from wildlife traffic (so their exact geographic origin is unknown) in Guangdong and Guangxi provinces	0.15	the, sars-cov-2, is, in, lineage, of
7387	ARS-CoV, the cause of the SARS outbreak in 2003, is also closely related to coronaviruses isolated from bats	Two viruses of the SARS-CoV-2 lineage have been isolated in Sunda pangolins (Manis javanica) obtained from wildlife traffic (so their exact geographic origin is unknown) in Guangdong and Guangxi provinces	0.15	the, of, in, is, isolated, from
7388	Worobey indicates that the majority of the cases were grouped in the center of Wuhan, close to the westerns shore of the Yangtze river, with a high density of homes near and around the Huanan market	this indicates a strong suspicion that the Covid-19 outbreak is a consequence of illegal trade and consumption of wild animals	0.15	indicates, that, the, of, a, and
7389	COVID-19 is a zoonotic virus	this indicates a strong suspicion that the Covid-19 outbreak is a consequence of illegal trade and consumption of wild animals	0.15	covid-19, is, a
7390	Critically, for the purposes of determining whether raccoon dogs and civets were the intermediate host species that introduced the virus into humans, the virus collected from palm civets and raccoon dogs contained a 29 nucleotide sequence only found in the earliest human SARS cases.548 Taken together, this evidence suggests that SARS likely crossed the species barrier from palm civets or raccoon dogs into humans with the 29 nucleotide sequence dropping out as SARS adapted to humans.	the dromedary camel (Camelus dromedarius) has been identified as a bridging species of MERS-CoV that most likely spilled over from bats, whereas SARS-CoVs jumped to humans from civets (Paguma larvata) infected by maintenance bat hosts such as Rhinolophus sinicus and R. ferrumequinum	0.15	the, of, and, civets, species, that, from, a, likely, humans, as, to
7391	hypothesis is especially appealing to lab origin proponents: the fact that RaTG13 has been identified by researchers from the WIV provides an additional link between the lab and the pandemic. But this scenario appears to be implausible.	A role of the Chinese military at WIV has also been proposed. Lab leak theories are often bolstered by racist tropes that suggest that epidemiological, genetic, or other scientific data have been purposefully withheld or altered to obscure the origin of the virus	0.15	to, lab, origin, the, that, has, been, by, wiv
7392	Our analyses clearly show that SARS-CoV-2 is not a laboratory construct or a purposefully manipulated virus.	ARS-CoV-2 is a natural virus, not a lab-created one.	0.15	is, not, a
7393	t was found that the genome sequence of SARS-CoV-2 is 96.2% identical to a bat CoV RaTG13, whereas it shares 79.5% identity to SARS-CoV	Recent data show that SARS-CoV-2 did not come directly from a bat to a human; rather, it first evolved in an intermediate wildlife host	0.15	that, sars-cov-2, to, a, bat, it
7394	However, the RBD of Bat-SL-CoV-2 showed low aa identity (78%) to SARS-CoV-2, suggesting that SARS-CoV-2 possibly was not transmitted directly from bats to humans.	Recent data show that SARS-CoV-2 did not come directly from a bat to a human; rather, it first evolved in an intermediate wildlife host	0.15	to, that, sars-cov-2, not, directly, from
7395	The current leading hypothesis is that the bat-derived virus evolved to infect pangolins; after a series of mutations and re- combination events, it has been transmitted to humans.	he ani- mal reservoir of SARS-CoV-2 has not yet been identified, but that doesn’t imply the possibility of a lab origin.	0.15	the, that, a, of, has, been
7396	Investigations into the WIV indicate that WIV is not engaged in any research related to SARS-CoV-2	The FCS of SARS-CoV-2 was not bioengineered—full stop.	0.15	the, not, sars-cov-2
7397	Despite the fact that animal host of SARS-CoV2 has not yet been identified, zoonotic origin is supported by a substantial body of research.	explain why existing genetic data, viral diver- sity and past human history suggest that a natural origin of the virus is the most likely scenario	0.15	the, that, of, origin, is, a
7398	Other studies afterwards found that SARS-CoV-2 genome sequences are also similar to pangolin CoV sequences and accordingly raised a hypothesis on the pangolin origin of SARS-CoV-2.	the hypothesis of natural origin has a higher prior prob- ability given past human history as well as present viral abundance and diversity	0.15	and, a, hypothesis, the, origin, of
7399	The natural occurrence of furin-cleavage sites in various viruses has been documented for long.	no such arguments have been provided by Segreto and Deigin in their initial manuscript and response to our commentary.[9] Mean- while, the evidence in favor of SARS-CoV-2 natural origin has been growing and is reviewed elsewhere	0.15	the, natural, of, in, has, been
7400	A role of the Chinese military at WIV has also been proposed. Lab leak theories are often bolstered by racist tropes that suggest that epidemiological, genetic, or other scientific data have been purposefully withheld or altered to obscure the origin of the virus	hypothesis is especially appealing to lab origin proponents: the fact that RaTG13 has been identified by researchers from the WIV provides an additional link between the lab and the pandemic. But this scenario appears to be implausible.	0.15	the, wiv, has, been, lab, by, that, to, origin
7401	SARS-CoV-2 is a natural virus that found its way into humans through mundane contact with infected wildlife that went on to cause the most consequential pandemic for over a century.	the genetic similarity of SARS-CoV-2 with other coronaviruses appears to be completely consistent with the hypoth- esis of its natural origin.	0.15	sars-cov-2, natural, its, with, to, the
7402	he infected pangolins exhibit pathological symptoms similar to humans suffering from COVID-19, and their blood circulating antibodies can react with the spike protein of SARS-CoV-2	we observed similar substitu- tion patterns distinguishing nucleotide sequences of SARS-CoV-2 and SARS-CoV from their closest described bat relatives RaTG13 and Rs4231	0.15	similar, from, and, their, of, sars-cov-2
7403	This finding suggests that natural selection might happen in pangolin and gave the virus new features for recognition of hACE2.	aken together, this allows us to conclude that natural emergence remains the most plausible scenario of SARS- CoV-2 origin and evidence to the contrary is yet to be presented.	0.15	this, that, natural, and, the, of
7404	That study suggests that pangolins could be possible hosts for SARS-CoV-2 although they are solitary animals in an endangered status with relatively small population sizes.	Recent research results suggest that bats or pangolins might be the hosts for SARS-CoV-2 based on comparative studies using its genomic sequences.	0.15	that, pangolins, be, hosts, for, sars-cov-2
7405	All SARS-CoV-2 isolated from humans to date are closely related genetically to coronaviruses isolated from bat populations, specifically, bats from the genus Rhinolophus.	The results obtained from various AI-enabled experiments using clustering algorithms demonstrate that all examined SARS-CoV-2 genomes belong to a cluster that also contains bat and pangolin coronavirus genomes.	0.15	all, sars-cov-2, from, to, bat, the
7406	. Human SARS-CoV and SARS-CoV-2 are closely related to numerous bat and pangolin coronaviruses in a viral genetic grouping called sarbecoviruses, which contains many other viruses very closely related to SARS-CoV and SARS-CoV-2	It is believed that bats are the most likely reservoir hosts for SARS-CoV-2 as it is very similar to a bat coronavirus.	0.15	sars-cov-2, are, to, bat, a, very
7407	, genetic evidence following the mutations that occur in a virus’s genome as it replicates point to two spillover events from animals to humans tied to the wet market	It is believed that bats are the most likely reservoir hosts for SARS-CoV-2 as it is very similar to a bat coronavirus.	0.15	the, that, a, as, it, to
7408	The current leading hypothesis is that the bat-derived virus evolved to infect pangolins; after a series of mutations and re- combination events, it has been transmitted to humans.	It is believed that bats are the most likely reservoir hosts for SARS-CoV-2 as it is very similar to a bat coronavirus.	0.15	the, is, that, to, a, it
7409	The preponderance of scientific evidence at this time indicates that SARS-CoV-2 is representative of a type of corona- virus that has been circulating in feral animal populations for decades	It is believed that bats are the most likely reservoir hosts for SARS-CoV-2 as it is very similar to a bat coronavirus.	0.15	the, that, sars-cov-2, is, a, for
7410	Their analysis showed that the backbone of the new coronavirus’s genome most closely resembles that of a bat coronavirus discovered after the COVID-19 pan- demic began	Outcomes of a phylogenetic analysis suggest that the virus belongs to the genus Betacoronavirus, sub-genus Sarbecovirus, which includes many bat SARS-like CoVs and SARS CoVs.	0.15	analysis, that, the, of, a, bat
7411	Compared with the known SARS-CoV and MERS-CoV genome, SARS-CoV-2 is closer to the SARS-like bat CoVs in terms of the whole genome sequence	Zhou et al. (2020) advocate a probable bat origin of SARS-CoV-2 by using complete genome sequences of five patients at the beginning of the outbreak in Wuhan, China	0.15	the, sars-cov-2, bat, in, of, genome
7412	a coronavirus strain in the Malay pan- golin with a genome that was similar to that of SARS- CoV-2 at 85.5%–92.4%.	One of these sequences shows 96.2% similarity to a genome sequence of a coronavirus, denoted RaTG13, which was previously obtained from a Rhinolophus affinis bat found in Yunnan province of China.	0.15	a, in, genome, was, to, of
7413	Xiao et al. (2020) furthermore suggest that SARS-CoV- 2 may have been formed by a recombination of a pangolin CoV-like virus with one similar to RaTG13, and that pangolins are potentially the intermediate hosts for SARS-CoV-2	Zhang and Holmes (2020) also highlight a similarity of about 85% between SARS-CoV-2 and RaTG13 in their receptor binding domain, which is an important region of the viral genomes for binding the viruses to the human angiotensin-converting enzyme 2 receptor.	0.15	(2020), 2, a, of, to, and, the, for, sars-cov-2
7414	It was discovered in 2021 in Laos by a joint Laotian-French team along with two other closely related SARS- related coronaviruses, BANAL 103 and BANAL 236 which are both 90% similar to SARS-CoV-2 at the whole genome level	Xiao et al. (2020) furthermore suggest that SARS-CoV- 2 may have been formed by a recombination of a pangolin CoV-like virus with one similar to RaTG13, and that pangolins are potentially the intermediate hosts for SARS-CoV-2	0.15	by, a, with, and, are, similar, to, sars-cov-2, the
7415	There are a few other closely related coronaviruses that, due to genomic recombination events common in coronaviruses, may share a more recent common ancestor with SARS-CoV-2 than RaTG-13. These include the bat coronaviruses RmYN02, RpYN06, RacCS203, and PrC31.	Xiao et al. (2020) furthermore suggest that SARS-CoV- 2 may have been formed by a recombination of a pangolin CoV-like virus with one similar to RaTG13, and that pangolins are potentially the intermediate hosts for SARS-CoV-2	0.15	are, a, to, recombination, may, with, sars-cov-2, the, and
7416	Zhang and Holmes (2020) also highlight a similarity of about 85% between SARS-CoV-2 and RaTG13 in their receptor binding domain, which is an important region of the viral genomes for binding the viruses to the human angiotensin-converting enzyme 2 receptor.	Xiao et al. (2020) furthermore suggest that SARS-CoV- 2 may have been formed by a recombination of a pangolin CoV-like virus with one similar to RaTG13, and that pangolins are potentially the intermediate hosts for SARS-CoV-2	0.15	and, (2020), a, of, sars-cov-2, the, for, to, 2
7417	osada (2020) that investigates the polyprotein 1ab of SARS-CoV-2 and suggests that this novel coronavirus has more likely been arisen from viruses infecting bats rather th	On the other hand, by analysing genomic features of SARS-CoV-2, i.e., mutations in the receptor binding domain portion of the spike protein and distinct backbone of the virus, Andersen, Rambaut, Lipkin, Holmes, and Garry (2020) deter- mined that this novel coronavirus originated through natural processes rather than through a laboratory manipulation.	0.15	(2020), that, the, of, and, this, novel, coronavirus, rather
7418	A comparative analysis of genetic data available to date has suggested that SARS-CoV-2 originated by the recombination of pangolin-CoV and the bat-CoV-RaTG13-like virus	osada (2020) that investigates the polyprotein 1ab of SARS-CoV-2 and suggests that this novel coronavirus has more likely been arisen from viruses infecting bats rather th	0.15	of, has, that, sars-cov-2, the, and
7419	A comprehensive analysis of the SARS-CoV-2 genome together with that of SARS-CoV revealed the presence of nearly thirty ORFs and two novel inser- tions	osada (2020) that investigates the polyprotein 1ab of SARS-CoV-2 and suggests that this novel coronavirus has more likely been arisen from viruses infecting bats rather th	0.15	of, the, sars-cov-2, that, and, novel
7420	Evidence to date indicate SARS-CoV-2 could originally result from a recombination of sequences pre-existing in Rhinolophus bats living in the extensive limestone cave systems of Southeast Asia and South China. 217 It has been suggested that the SARS-CoV-2 furin cleavage site could originate from recombination events with as-yet-undiscovered SARS-CoV-2-related coronaviruses co-circulating in bats	osada (2020) that investigates the polyprotein 1ab of SARS-CoV-2 and suggests that this novel coronavirus has more likely been arisen from viruses infecting bats rather th	0.15	sars-cov-2, from, of, bats, the, and, has, been, that
7421	On the other hand, by analysing genomic features of SARS-CoV-2, i.e., mutations in the receptor binding domain portion of the spike protein and distinct backbone of the virus, Andersen, Rambaut, Lipkin, Holmes, and Garry (2020) deter- mined that this novel coronavirus originated through natural processes rather than through a laboratory manipulation.	osada (2020) that investigates the polyprotein 1ab of SARS-CoV-2 and suggests that this novel coronavirus has more likely been arisen from viruses infecting bats rather th	0.15	the, of, and, (2020), that, this, novel, coronavirus, rather
7422	t is believed that the virus is zoonotic and bats may be the culprits because of sequence identity to the bat-CoV	f SARS-CoV-2. This is because we observe considerable similarity be- tween SARS-CoV-2 and bat CoV RaTG13 (or Guangdong pangolin CoV) compared to the similarity between viruses that originated in	0.15	is, that, the, and, because, to
7423	The whole genome of SARS-CoV-2 shares 80% identity with that of SARS-CoV and is 96% identical to the bat coro- navirus BatCoV-RaTG13	olin CoV). Therefore, SARS-CoV-2 is deemed to have very likely originated in the same host with bat CoV RaTG13 or Guangdong pangolin CoV, which is bat or pangolin, re	0.15	the, sars-cov-2, with, is, to, bat
7424	The whole genome of SARS-CoV-2 shares 80% identity with that of SARS-CoV and is 96% identical to the bat coro- navirus BatCoV-RaTG13	er. In line with the results obtained by using hierarchical clustering in Fig. 7, those obtained in Fig. 8B and 8C using the DBSCAN method give us the confidence to confirm that SARS-CoV-2 is part of the Sarbecovirus sub-genus. Fig. 8D shows that bat CoV RaTG13 and Guangdong pangolin CoV are closest to SARS- CoV-2 as they join with 16 SARS-CoV-2 representatives in cluster ‘‘	0.15	the, of, sars-cov-2, with, that, and, is, to, bat
7425	The RBDs of BANAL-52 and BANAL- 103 are 97.4% similar to the RBD of SARS-CoV-2. The RBD of BANAL-236 is 96.9% like that of SARS- CoV-2	er. In line with the results obtained by using hierarchical clustering in Fig. 7, those obtained in Fig. 8B and 8C using the DBSCAN method give us the confidence to confirm that SARS-CoV-2 is part of the Sarbecovirus sub-genus. Fig. 8D shows that bat CoV RaTG13 and Guangdong pangolin CoV are closest to SARS- CoV-2 as they join with 16 SARS-CoV-2 representatives in cluster ‘‘	0.15	the, of, and, are, to, is, that, sars-, cov-2
7426	This finding suggests the Pangolin as the intermediate host for SARS-CoV-2	’. This again substantiates the probable bat or pangolin origin of SARS- CoV	0.15	this, the, pangolin
7427	the genomic diversity within the putative SARS-CoV-2 animal reservoir at the Huanan market was likely shallower than that seen in SARS-CoV-1 and MERS-CoV reservoirs	TG13. This further confirms our findings when using the hierarchical clustering in Fig. 7 that bats are more likely the hosts for the SARS-CoV-2 than pangol	0.15	the, sars-cov-2, likely, than, that, in
7428	The results of various clustering experi- ments show that SARS-CoV-2 genomes are more likely to form a cluster with the bat CoV RaTG13 genome than pangolin CoV genomes,	o 0.0001, the SARS-CoV-2 sequences create their own cluster ‘‘22’’ and this questions the probable bat or pangolin origin of SA	0.15	the, of, sars-cov-2, cluster, bat, pangolin
7429	Together with SARS-CoV, bat SARS-like CoV and others also fall into the genus beta-coronavirus	xample, bat SARS CoV WIV1 and bat SARS CoV ZC45 have the same bat origin but they are divided into 2 clusters (‘‘1’’ and ‘‘14’’) while all 16 SARS-CoV-2 representatives are grouped into cluster ‘‘14’’ with bat CoV RaTG13 and Guangdong pangol	0.15	with, bat, cov, and, into, the
7430	the hypothesis of natural origin has a higher prior prob- ability given past human history as well as present viral abundance and diversity	Other studies afterwards found that SARS-CoV-2 genome sequences are also similar to pangolin CoV sequences and accordingly raised a hypothesis on the pangolin origin of SARS-CoV-2.	0.15	the, hypothesis, of, origin, a, and
7431	o 0.0001, the SARS-CoV-2 sequences create their own cluster ‘‘22’’ and this questions the probable bat or pangolin origin of SA	The results of various clustering experi- ments show that SARS-CoV-2 genomes are more likely to form a cluster with the bat CoV RaTG13 genome than pangolin CoV genomes,	0.15	the, sars-cov-2, cluster, bat, pangolin, of
7432	The ability of SARS-CoV-2 to cross the barrier of murine species may be obtained through simple mutations. It is also possible for SARS-CoV-2 to acquire the ability to infect humans and spread between humans by some simple mutation.	The E-protein of SARS-CoV-2 is 100% identical with Bat-SL-CoV-2, Pangolin-CoV, and Bat-SL-CoV, and is 94.7% iden­ tical to SARS-CoV	0.15	the, of, sars-cov-2, to, is, and
7433	The finding of SARS-CoV- like coronaviruses from pangolins with nearly identical RBDs, however, provides a much stronger and more parsimonious explanation of how SARS-CoV-2 acquired these via recombination or mutation	The E-protein of SARS-CoV-2 is 100% identical with Bat-SL-CoV-2, Pangolin-CoV, and Bat-SL-CoV, and is 94.7% iden­ tical to SARS-CoV	0.15	the, of, with, identical, and, sars-cov-2
7434	he results revealed that 94% of SARS-CoV-2 nucleic acid-positive samples (31/33 cases) came from the western part of the Huanan Seafood Market, which includes facilities that provide wild animals for pur- chase	we provide evidence for recombination event between Bat-SL-CoV-2 and Pangolin-CoV that resulted in the emergence of SARS-CoV-2	0.15	that, of, sars-cov-2, the, provide, for
7435	The ability of SARS-CoV-2 to cross the barrier of murine species may be obtained through simple mutations. It is also possible for SARS-CoV-2 to acquire the ability to infect humans and spread between humans by some simple mutation.	we provide evidence for recombination event between Bat-SL-CoV-2 and Pangolin-CoV that resulted in the emergence of SARS-CoV-2	0.15	the, of, sars-cov-2, for, and, between
7436	To clarify this contrast that SARS-CoV-2 has highest similarity to Bat- SL-CoV-2 when comparing the complete virus genome, but bats cannot be the direct origin of SARS-CoV-2, we investigated recombination events.	we provide evidence for recombination event between Bat-SL-CoV-2 and Pangolin-CoV that resulted in the emergence of SARS-CoV-2	0.15	that, sars-cov-2, the, of, we, recombination
7437	the pangolin hypothesis was repeated so many times in scientific papers and on social networks that was taken for a truth even within part of the scientific community.	Previous studies have demonstrated that bats are the ultimate reservoir hosts for a number of CoVs, including ancestors of SARS-CoV and MERS-CoV	0.15	the, and, that, for, a, of
7438	Genomic analysis suggests that the COVID-19 virus originated in bats and transmitted to humans through unknown intermediate hosts in the Wuhan seafood market, China, in December of 2019	Previous studies have demonstrated that bats are the ultimate reservoir hosts for a number of CoVs, including ancestors of SARS-CoV and MERS-CoV	0.15	that, the, bats, and, hosts, of
7439	aken together, this allows us to conclude that natural emergence remains the most plausible scenario of SARS- CoV-2 origin and evidence to the contrary is yet to be presented.	This finding suggests that natural selection might happen in pangolin and gave the virus new features for recognition of hACE2.	0.15	this, that, natural, the, of, and
7440	However, the RBD of Bat-SL-CoV-2 showed low aa identity (78%) to SARS-CoV-2, suggesting that SARS-CoV-2 possibly was not transmitted directly from bats to humans.	The phylogenetic tree shows that SARS-CoV-2 has the closest evolutionary relationship with Bat-SL-CoV-2 at the scale of the complete virus genome, and less similarity to Pangolin-CoV	0.15	the, of, bat-sl-cov-2, to, that, sars-cov-2
7441	Recent data show that SARS-CoV-2 did not come directly from a bat to a human; rather, it first evolved in an intermediate wildlife host	However, the RBD of Bat-SL-CoV-2 showed low aa identity (78%) to SARS-CoV-2, suggesting that SARS-CoV-2 possibly was not transmitted directly from bats to humans.	0.15	that, sars-cov-2, not, directly, from, to
7442	The phylogenetic tree shows that SARS-CoV-2 has the closest evolutionary relationship with Bat-SL-CoV-2 at the scale of the complete virus genome, and less similarity to Pangolin-CoV	However, the RBD of Bat-SL-CoV-2 showed low aa identity (78%) to SARS-CoV-2, suggesting that SARS-CoV-2 possibly was not transmitted directly from bats to humans.	0.15	the, that, sars-cov-2, bat-sl-cov-2, of, to
7443	there is absolutely no evidence at all that the virus was engineered as part of a weapons program	In contrast, the RBD of Pangolin-CoV is almost identical to SARS-CoV-2 (98%) at the aa level, proposing that mutations in Pangolin gave new features to CoV which enable the virus to bind to hACE2.	0.15	is, at, that, the, virus, of
7444	t is believed that the virus is zoonotic and bats may be the culprits because of sequence identity to the bat-CoV	In contrast, the RBD of Pangolin-CoV is almost identical to SARS-CoV-2 (98%) at the aa level, proposing that mutations in Pangolin gave new features to CoV which enable the virus to bind to hACE2.	0.15	is, that, the, virus, of, to
7445	Bioinformatic analyses indicated that the virus had features typical of the coronavirus family and belonged to the Betacoronavirus 2B lineage	In contrast, the RBD of Pangolin-CoV is almost identical to SARS-CoV-2 (98%) at the aa level, proposing that mutations in Pangolin gave new features to CoV which enable the virus to bind to hACE2.	0.15	that, the, virus, features, of, to
7446	we provide evidence for recombination event between Bat-SL-CoV-2 and Pangolin-CoV that resulted in the emergence of SARS-CoV-2	To clarify this contrast that SARS-CoV-2 has highest similarity to Bat- SL-CoV-2 when comparing the complete virus genome, but bats cannot be the direct origin of SARS-CoV-2, we investigated recombination events.	0.15	we, recombination, that, the, of, sars-cov-2
7447	Thus, the high-affinity binding of the SARS-CoV-2 spike protein to human ACE2 is most likely the result of natural selection on a human or human-like ACE2 that permits another optimal binding solution to arise. This is strong evidence that SARS-CoV-2 is not the product of purposeful manipulation.	Hence, they predicted that Bat-SL-CoV is the most probable source of SARS-CoV-2	0.15	the, of, sars-cov-2, is, most, that
7448	It is believed that bats are the most likely reservoir hosts for SARS-CoV-2 as it is very similar to a bat coronavirus.	The preponderance of scientific evidence at this time indicates that SARS-CoV-2 is representative of a type of corona- virus that has been circulating in feral animal populations for decades	0.15	is, that, the, for, sars-cov-2, a
7449	The whole genome of SARS-CoV-2 shares 80% identity with that of SARS-CoV and is 96% identical to the bat coro- navirus BatCoV-RaTG13	The natural reservoir is enormous, and it is not even clear what would define an exhaustive search with regard to sampling sites and number of sam- ples analyzed	0.15	the, of, with, and, is, to
7450	. Human SARS-CoV and SARS-CoV-2 are closely related to numerous bat and pangolin coronaviruses in a viral genetic grouping called sarbecoviruses, which contains many other viruses very closely related to SARS-CoV and SARS-CoV-2	Bats are important natural hosts of many emerging infectious disease-causing pathogens and harbor a large diversity of coron- aviruses,4 several of which are related to zoonotic pathogens that cause severe disease in humans, such as severe acute respiratory syndrome (SARS)-CoV, Middle East respiratory syndrome (MERS)- CoV, human CoVs NL63, and 229E	0.15	human, and, are, related, to, in, a, which, many
7451	RaTG13 S protein has 98% identities at the protein sequence level (Wrapp et al., 2020), of which the RBD region has 89.3% amino acid sequence homology with SARS-CoV-2	At present, RaTG13, which was found in Rhinolophus affinis in Yunnan Province, has the closest relationship with SARS-CoV-2, with 96.2% identity at the whole- genome level	0.15	has, at, the, level, which, with
7452	Indeed, a single amino acid change within the RBD (Q498H, Q498Y, N501Y) could be sufficient to allow SARS-CoV-2 to leverage mouse ACE2 (D	Although RaTG13 is the bat coronavirus known to be the closest to SARS-CoV-2, its amino acid sequence consistency in the RBD of S gene is less than 90%	0.15	amino, acid, the, rbd, be, to
7453	the pangolin is considered to be one of the possible intermediate hosts between bat and human	According to geographical correlation and migration habits of bats, it is highly possible that similar viruses related to RaTG13 and RmYN02 already exist in bat populations in neighbor- ing regions, including Southeast Asian countries	0.15	is, to, of, possible, bat, and
7454	the virus is similar to MERS-CoV and SARS-CoV that had its origin in animal reservoirs	According to geographical correlation and migration habits of bats, it is highly possible that similar viruses related to RaTG13 and RmYN02 already exist in bat populations in neighbor- ing regions, including Southeast Asian countries	0.15	is, similar, to, and, that, in
7455	the possible intermediate host animal was believed to be pangolin, of the Manidae family, commonly known as pangolins.	One study also found evidence that circulating antibodies against pangolin-CoV reacted with the S protein of SARS-CoV-2,15 suggesting that pangolin may have the potential to act as an intermediate host of SARS-CoV-2.	0.15	the, intermediate, host, to, of, as
7456	he infected pangolins exhibit pathological symptoms similar to humans suffering from COVID-19, and their blood circulating antibodies can react with the spike protein of SARS-CoV-2	SARS-CoV-2 and bat RaTG13 showing 96% identity some pangolin Coronaviruses exhibit very high similarity to particularly the receptor-binding domain of SARS-CoV-2.	0.15	exhibit, to, and, the, of, sars-cov-2
7457	Phylogenetic tree analysis shows that SARS-CoV-2 has the closest evolutionary relationship with Bat-SL-CoV-2 (RaTG13) at the scale of the complete virus genome, and less similarity to Pangolin-CoV	SARS-CoV-2 and bat RaTG13 showing 96% identity some pangolin Coronaviruses exhibit very high similarity to particularly the receptor-binding domain of SARS-CoV-2.	0.15	sars-cov-2, the, of, and, similarity, to
7458	In the evolution of the virus for more than 2 years, it is not difficult to see that SARS-CoV-2 has been undergoing adaptive changes with the human host, and the cycle of this change is often within a few months	he SARS-CoV-2 ORIGIN OF COVID-19 957 receptor-binding domain, which has affinity for cells of various mammals, binds to human ACE2 receptors via a novel mechanism. Engineering such a virus would have required 1) published or otherwise available scientific knowledge that did not exist until after COVID-19 recognition; 2) a failure to follow obvious engineering pathways, resulting in an imperfectly constructed virus; and 3) an ability to genetically engineer a new virus without leaving fingerprints of the engineering	0.149425287356322	in, the, of, virus, for, not, to, that, sars-cov-2, has, human, and, a
7459	he SARS-CoV-2 ORIGIN OF COVID-19 957 receptor-binding domain, which has affinity for cells of various mammals, binds to human ACE2 receptors via a novel mechanism. Engineering such a virus would have required 1) published or otherwise available scientific knowledge that did not exist until after COVID-19 recognition; 2) a failure to follow obvious engineering pathways, resulting in an imperfectly constructed virus; and 3) an ability to genetically engineer a new virus without leaving fingerprints of the engineering	In the evolution of the virus for more than 2 years, it is not difficult to see that SARS-CoV-2 has been undergoing adaptive changes with the human host, and the cycle of this change is often within a few months	0.149425287356322	sars-cov-2, of, has, for, to, human, a, virus, that, not, in, and, the
7460	The conditions the live animals are subjected to in wet markets create a petri dish for the spread of diseases.” As one group of Hong Kong based researchers described, “the presence of a large reservoir of SARS-CoV-like viruses in horseshoe bats, together with the culture of eating exotic mammals in southern China, is a time bomb.” Based on the available evidence, the most likely emergence pathway for SARS was that multiple horseshoe bats infected with SARS progenitor virus were captured by live animal traders in Yunnan Province and infected palm civets, and likely other mammals, the live animal market supply chain.	As a result of the Shenzhen market survey, public health investigators conducted serological studies of palm civets at animal farms and live animal markets throughout China. These studies were aided by the mass culling of palm civets undertaken by government officials in an effort to stop the spread of SARS as it provided investigators with a large number of animal samples to examine and test. However, investigators struggled to find evidence of SARS infected palm civets in animal farms. For example, one serological study found that none of the 108 samples taken from palm civets at live animal farms tested positive for SARS.549 By contrast, 14 of 18 samples collected from palm civets in animal markets in Guangdong tested positive.550 In another study, the majority of 91 palm civets and 15 racoon dogs taken from a Xinyuan animal market tested positive for SARS.551 However, in the same study, none of the 1,107 palm civets sampled from “25 farms in 12 province” were positive from SARS.552 The prevalence of SARS infections among palm civets located in live markets, coupled with the absence of infected palm civets at animal farms suggested palm civets were an intermediate host for SARS, not the reservoir host	0.149350649350649	the, live, to, in, markets, a, for, spread, of, as, one, large, reservoir, with, sars, that, infected, were, by, animal, and, palm, market
7461	As a result of the Shenzhen market survey, public health investigators conducted serological studies of palm civets at animal farms and live animal markets throughout China. These studies were aided by the mass culling of palm civets undertaken by government officials in an effort to stop the spread of SARS as it provided investigators with a large number of animal samples to examine and test. However, investigators struggled to find evidence of SARS infected palm civets in animal farms. For example, one serological study found that none of the 108 samples taken from palm civets at live animal farms tested positive for SARS.549 By contrast, 14 of 18 samples collected from palm civets in animal markets in Guangdong tested positive.550 In another study, the majority of 91 palm civets and 15 racoon dogs taken from a Xinyuan animal market tested positive for SARS.551 However, in the same study, none of the 1,107 palm civets sampled from “25 farms in 12 province” were positive from SARS.552 The prevalence of SARS infections among palm civets located in live markets, coupled with the absence of infected palm civets at animal farms suggested palm civets were an intermediate host for SARS, not the reservoir host	The conditions the live animals are subjected to in wet markets create a petri dish for the spread of diseases.” As one group of Hong Kong based researchers described, “the presence of a large reservoir of SARS-CoV-like viruses in horseshoe bats, together with the culture of eating exotic mammals in southern China, is a time bomb.” Based on the available evidence, the most likely emergence pathway for SARS was that multiple horseshoe bats infected with SARS progenitor virus were captured by live animal traders in Yunnan Province and infected palm civets, and likely other mammals, the live animal market supply chain.	0.149350649350649	as, a, of, the, market, palm, animal, and, live, markets, were, by, in, to, spread, sars, with, large, infected, for, one, that, reservoir
7462	coronaviruses SARS-CoV and MERS-CoV, and a third novel pandemic-causing coronavirus, SARS- CoV-2, belonging to the beta coronavirus group. Remarkably, bats could be the natural reservoirs of the three human coronaviruses with palm civet, dromedary camels or pangolin acting as intermediate amplifying and transmitting host, respectively	A field study for the SARS-CoV on palm civet ruled out the possibility as the natural reservoir (low positive rate); instead, the prevalence of bat coro- navirus among wild life is high and it shares a certain sequence identity with the human SARS-CoV	0.149253731343284	sars-cov, and, a, the, natural, of, human, with, palm, as
7463	A field study for the SARS-CoV on palm civet ruled out the possibility as the natural reservoir (low positive rate); instead, the prevalence of bat coro- navirus among wild life is high and it shares a certain sequence identity with the human SARS-CoV	coronaviruses SARS-CoV and MERS-CoV, and a third novel pandemic-causing coronavirus, SARS- CoV-2, belonging to the beta coronavirus group. Remarkably, bats could be the natural reservoirs of the three human coronaviruses with palm civet, dromedary camels or pangolin acting as intermediate amplifying and transmitting host, respectively	0.149253731343284	a, the, sars-cov, palm, as, natural, of, and, with, human
7464	study suggests that direct transmission of SARS- CoV-2 from bats to humans without an intermediate host is unlikely. A SARS-CoV-2-like coronavirus found in a dead Malayan pangolin shares 91.02% homology with SARS-CoV-2 in an analysis of coron- avirus sequences in species worldwide over the past 2 years	In the evolution of the virus for more than 2 years, it is not difficult to see that SARS-CoV-2 has been undergoing adaptive changes with the human host, and the cycle of this change is often within a few months	0.149253731343284	that, of, to, is, a, in, with, sars-cov-2, the, 2
7465	In the evolution of the virus for more than 2 years, it is not difficult to see that SARS-CoV-2 has been undergoing adaptive changes with the human host, and the cycle of this change is often within a few months	study suggests that direct transmission of SARS- CoV-2 from bats to humans without an intermediate host is unlikely. A SARS-CoV-2-like coronavirus found in a dead Malayan pangolin shares 91.02% homology with SARS-CoV-2 in an analysis of coron- avirus sequences in species worldwide over the past 2 years	0.149253731343284	in, the, of, 2, is, to, that, sars-cov-2, with, a
7466	A study by Wu et al. (2020) using a complete genome obtained from a patient who was a worker at a seafood market in Wuhan city, Hubei province, China shows that the virus is closely related to a group of SARS-like CoVs that were previously found present in bats in China	It was discovered in 2021 in Laos by a joint Laotian-French team along with two other closely related SARS- related coronaviruses, BANAL 103 and BANAL 236 which are both 90% similar to SARS-CoV-2 at the whole genome level	0.149253731343284	a, by, genome, was, at, in, the, closely, related, to
7467	After the BANAL group of viruses, the next most closely related virus to SARS-CoV-2, as measured by highest average genetic similarity, is the bat SARS-related strain RaTG-13.	The importance of geographic restrictions on the location of closely related SARSr-CoV is corroborated by the successful search for the likely natural reservoir of SARS. In 2013, WIV researchers found a virus 95.6% similar to SARS in discovery of SARS-related virus, WIV1, in a cave in Yunnan Provence. In 2017, WIV researchers discovered, through additional sampling, that the same cave actually contained “all of the genetic building blocks” necessary for SARS.	0.149253731343284	the, of, closely, related, virus, to, by, genetic, is, sars-related
7468	The importance of geographic restrictions on the location of closely related SARSr-CoV is corroborated by the successful search for the likely natural reservoir of SARS. In 2013, WIV researchers found a virus 95.6% similar to SARS in discovery of SARS-related virus, WIV1, in a cave in Yunnan Provence. In 2017, WIV researchers discovered, through additional sampling, that the same cave actually contained “all of the genetic building blocks” necessary for SARS.	After the BANAL group of viruses, the next most closely related virus to SARS-CoV-2, as measured by highest average genetic similarity, is the bat SARS-related strain RaTG-13.	0.149253731343284	the, of, closely, related, is, by, virus, to, sars-related, genetic
7469	Similarly, the RBD region RmYN02 and ZC45 coron- aviruses also has a multi-segment deletion, resulting in the decreased ability to bind ACE2 receptors (Fig. 1), suggesting that these highly homologous bat coronaviruses are not direct ances- tors of SARS-CoV-2, but a common sister group.	There are a few other closely related coronaviruses that, due to genomic recombination events common in coronaviruses, may share a more recent common ancestor with SARS-CoV-2 than RaTG-13. These include the bat coronaviruses RmYN02, RpYN06, RacCS203, and PrC31.	0.149253731343284	the, and, a, in, to, these, bat, coronaviruses, are, common
7470	Genomic analysis suggests that the COVID-19 virus originated in bats and transmitted to humans through unknown intermediate hosts in the Wuhan seafood market, China, in December of 2019	Critically, for the purposes of determining whether raccoon dogs and civets were the intermediate host species that introduced the virus into humans, the virus collected from palm civets and raccoon dogs contained a 29 nucleotide sequence only found in the earliest human SARS cases.548 Taken together, this evidence suggests that SARS likely crossed the species barrier from palm civets or raccoon dogs into humans with the 29 nucleotide sequence dropping out as SARS adapted to humans.	0.149253731343284	suggests, that, the, virus, in, and, to, humans, intermediate, of
7471	Critically, for the purposes of determining whether raccoon dogs and civets were the intermediate host species that introduced the virus into humans, the virus collected from palm civets and raccoon dogs contained a 29 nucleotide sequence only found in the earliest human SARS cases.548 Taken together, this evidence suggests that SARS likely crossed the species barrier from palm civets or raccoon dogs into humans with the 29 nucleotide sequence dropping out as SARS adapted to humans.	Genomic analysis suggests that the COVID-19 virus originated in bats and transmitted to humans through unknown intermediate hosts in the Wuhan seafood market, China, in December of 2019	0.149253731343284	the, of, and, intermediate, that, virus, in, suggests, humans, to
7472	DBSCAN methods provide consistent evidence to suggest that (1) SARS- CoV-2 belongs to the Sarbecovirus sub-genus of the Betacoronavirus genus, (2) bats and pangolins may have served as the hosts for SARS- CoV-2, and (3) bats are the more probable origin of SARS-CoV-2 than pangolins.	Present evidence indicates that Rhinolophus bats are the natural reservoir of all sarbecoviruses, and that two divergent SARS-CoV-2-like viruses have circulated in southern China (at least in Guangxi and Guangdong provinces) between August 2017 and March 2019 in captive pangolins destined for sale in wildlife markets	0.149253731343284	evidence, that, the, of, bats, and, pangolins, have, for, are
7473	It was discovered in 2021 in Laos by a joint Laotian-French team along with two other closely related SARS- related coronaviruses, BANAL 103 and BANAL 236 which are both 90% similar to SARS-CoV-2 at the whole genome level	A study by Wu et al. (2020) using a complete genome obtained from a patient who was a worker at a seafood market in Wuhan city, Hubei province, China shows that the virus is closely related to a group of SARS-like CoVs that were previously found present in bats in China	0.149253731343284	was, in, by, a, closely, related, to, at, the, genome
7474	Present evidence indicates that Rhinolophus bats are the natural reservoir of all sarbecoviruses, and that two divergent SARS-CoV-2-like viruses have circulated in southern China (at least in Guangxi and Guangdong provinces) between August 2017 and March 2019 in captive pangolins destined for sale in wildlife markets	DBSCAN methods provide consistent evidence to suggest that (1) SARS- CoV-2 belongs to the Sarbecovirus sub-genus of the Betacoronavirus genus, (2) bats and pangolins may have served as the hosts for SARS- CoV-2, and (3) bats are the more probable origin of SARS-CoV-2 than pangolins.	0.149253731343284	evidence, that, bats, are, the, of, and, have, pangolins, for
7475	There are a few other closely related coronaviruses that, due to genomic recombination events common in coronaviruses, may share a more recent common ancestor with SARS-CoV-2 than RaTG-13. These include the bat coronaviruses RmYN02, RpYN06, RacCS203, and PrC31.	Similarly, the RBD region RmYN02 and ZC45 coron- aviruses also has a multi-segment deletion, resulting in the decreased ability to bind ACE2 receptors (Fig. 1), suggesting that these highly homologous bat coronaviruses are not direct ances- tors of SARS-CoV-2, but a common sister group.	0.149253731343284	are, a, coronaviruses, to, common, in, these, the, bat, and
7476	Among early cases associated with the Huanan Market, “vendors and [wholesale] purchasers accounted for 77% of all cases,” suggesting a significant occupation exposure risk associated with working or prolonged exposure to the market.645 However, PRC officials informed the WHO-China team that there were no COVID-19 infections in vendors involved in selling domesticated animals.646 This is a major difference between SARS-CoV-2 and SARS where live animal traders, particularly those handling palm civets, were much more likely to be infected than aquatic seafood, vegetable, and other vendors.647 By contrast, at the Huanan Market the majority of COVID-19 cases in vendors were among those selling seafood, livestock meat, poultry meat, and vegetables.	As a result of the Shenzhen market survey, public health investigators conducted serological studies of palm civets at animal farms and live animal markets throughout China. These studies were aided by the mass culling of palm civets undertaken by government officials in an effort to stop the spread of SARS as it provided investigators with a large number of animal samples to examine and test. However, investigators struggled to find evidence of SARS infected palm civets in animal farms. For example, one serological study found that none of the 108 samples taken from palm civets at live animal farms tested positive for SARS.549 By contrast, 14 of 18 samples collected from palm civets in animal markets in Guangdong tested positive.550 In another study, the majority of 91 palm civets and 15 racoon dogs taken from a Xinyuan animal market tested positive for SARS.551 However, in the same study, none of the 1,107 palm civets sampled from “25 farms in 12 province” were positive from SARS.552 The prevalence of SARS infections among palm civets located in live markets, coupled with the absence of infected palm civets at animal farms suggested palm civets were an intermediate host for SARS, not the reservoir host	0.149068322981366	among, with, the, and, for, of, a, to, however,, officials, that, were, infections, in, sars, live, animal, palm, infected, by, contrast,, at, market, majority
7477	As a result of the Shenzhen market survey, public health investigators conducted serological studies of palm civets at animal farms and live animal markets throughout China. These studies were aided by the mass culling of palm civets undertaken by government officials in an effort to stop the spread of SARS as it provided investigators with a large number of animal samples to examine and test. However, investigators struggled to find evidence of SARS infected palm civets in animal farms. For example, one serological study found that none of the 108 samples taken from palm civets at live animal farms tested positive for SARS.549 By contrast, 14 of 18 samples collected from palm civets in animal markets in Guangdong tested positive.550 In another study, the majority of 91 palm civets and 15 racoon dogs taken from a Xinyuan animal market tested positive for SARS.551 However, in the same study, none of the 1,107 palm civets sampled from “25 farms in 12 province” were positive from SARS.552 The prevalence of SARS infections among palm civets located in live markets, coupled with the absence of infected palm civets at animal farms suggested palm civets were an intermediate host for SARS, not the reservoir host	Among early cases associated with the Huanan Market, “vendors and [wholesale] purchasers accounted for 77% of all cases,” suggesting a significant occupation exposure risk associated with working or prolonged exposure to the market.645 However, PRC officials informed the WHO-China team that there were no COVID-19 infections in vendors involved in selling domesticated animals.646 This is a major difference between SARS-CoV-2 and SARS where live animal traders, particularly those handling palm civets, were much more likely to be infected than aquatic seafood, vegetable, and other vendors.647 By contrast, at the Huanan Market the majority of COVID-19 cases in vendors were among those selling seafood, livestock meat, poultry meat, and vegetables.	0.149068322981366	a, of, the, market, palm, at, animal, and, live, were, by, officials, in, to, sars, with, however,, infected, for, that, contrast,, majority, infections, among
7478	Two BANAL viruses less closely related to SARS-CoV-2, BANAL-116 and BANAL-247, have a partial furin cleavage site at the S1/S2 junction, which is the same location where SARS-CoV-2’s furin cleavage site is located.	. Human SARS-CoV and SARS-CoV-2 are closely related to numerous bat and pangolin coronaviruses in a viral genetic grouping called sarbecoviruses, which contains many other viruses very closely related to SARS-CoV and SARS-CoV-2	0.148936170212766	viruses, closely, related, to, and, a, which
7479	f SARS-CoV-2. This is because we observe considerable similarity be- tween SARS-CoV-2 and bat CoV RaTG13 (or Guangdong pangolin CoV) compared to the similarity between viruses that originated in	. Human SARS-CoV and SARS-CoV-2 are closely related to numerous bat and pangolin coronaviruses in a viral genetic grouping called sarbecoviruses, which contains many other viruses very closely related to SARS-CoV and SARS-CoV-2	0.148936170212766	sars-cov-2, and, bat, pangolin, to, viruses, in
7480	Including SARS-CoV-2, other coronaviruses cross the species barrier into humans, which lead to outbreaks of severe and fatal respiratory diseases	his seems to have occurred with the bat-to-camel-to-human emergence of MERS, and possibly with SARS-CoV emer- gence into humans, which may have resulted from bat virus infection of masked palm civet cats (Paguma larvata), with subsequent human spillover	0.148936170212766	the, into, humans,, which, to, of, and
7481	The whole genome of SARS-CoV-2 shares 80% identity with that of SARS-CoV and is 96% identical to the bat coro- navirus BatCoV-RaTG13	his seems to have occurred with the bat-to-camel-to-human emergence of MERS, and possibly with SARS-CoV emer- gence into humans, which may have resulted from bat virus infection of masked palm civet cats (Paguma larvata), with subsequent human spillover	0.148936170212766	the, of, with, sars-cov, and, to, bat
7482	a coronavirus strain in the Malay pan- golin with a genome that was similar to that of SARS- CoV-2 at 85.5%–92.4%.	As a byproduct of the impor- tant international surveillance work described above, in 2017, the therapeutic benefit of the antiviral drug remdesivir was suggested; it is now, in 2020, being widely used to treat per- sons infected with SARS-CoV-2	0.148936170212766	a, in, the, with, was, to, of
7483	In fact, a cluster of patients being screened for SARS-CoV-2 were recently found to be infected with a novel coronavirus of canine origin in Malaysia (30), suggesting that zoonotic co- ronavirus events may be quite common	t should be clarified that theories about a hypothetical man- made origin of SARS-CoV-2 have been thoroughly discredited by multiple coronavirus experts	0.148936170212766	a, of, sars-cov-2, be, coronavirus, origin, that
7484	Studies based on the analysis of N, S, and ORF1a/1b genes have shown conserved sequences suggesting that SARS-CoV-2 is an animal virus, which was transmitted to humans by undergoing evolutionary adaptations	t was found that the genome sequence of SARS-CoV-2 is 96.2% identical to a bat CoV RaTG13, whereas it shares 79.5% identity to SARS-CoV	0.148936170212766	the, of, that, sars-cov-2, is, was, to
7485	s the entire genome of the 2019-novel coronavirus is more than 80% similar to the previous human SARS-like bat CoV, previously used animal models for SARS-CoV can be utilized to study the infectious pathogenicity of SARS-CoV-2.	t was found that the genome sequence of SARS-CoV-2 is 96.2% identical to a bat CoV RaTG13, whereas it shares 79.5% identity to SARS-CoV	0.148936170212766	the, genome, of, is, to, bat, sars-cov
7486	Other studies afterwards found that SARS-CoV-2 genome sequences are also similar to pangolin CoV sequences and accordingly raised a hypothesis on the pangolin origin of SARS-CoV-2.	The distant general origin of its zoonosis can be traced back to the ecosystem changes that have decreased biodiversity, greatly facilitating the contacts between humans and the animal reservoirs that carry pathogens, including SARS-CoV-2	0.148936170212766	that, sars-cov-2, to, and, the, origin, of
7487	t has been shown that bats and ro- dents are the gene sources of most aCoVs and bCoVs, how- ever, avian species are the gene sources of most dCoVs and gCoVs by evolutionary analyse	Bats are the second most numerous mammals after the rodents. They have long been known as reservoirs of coronaviruses, and host more zoonotic viruses than any other mammalian order	0.148936170212766	been, bats, and, are, the, of, most
7488	Through genetic sequencing, epidemiologists have sug- gested that the virus started in bats and jumped to humans “naturally,” pos- sibly from people who handled infected animals at a market in Wuhan, China	Variant A is the closest to that discovered in bats, that had 96.2% sequence similarity to the human virus [6], and was thus considered the original human virus genome.	0.148936170212766	that, the, virus, in, and, to, a
7489	First, approximately 33 percent of the earliest known human COVID-19 cases (with symptom onset dates in mid- to late-December 2019) were associated with the Huanan Seafood Market in Wuhan.	ased on the large number of infected people that were exposed to the wet animal market in Wuhan City, China, it is suggested that this is likely the zoonotic origin of COVID-19	0.148936170212766	of, the, covid-19, in, to, were, market
7490	Bats are the second most numerous mammals after the rodents. They have long been known as reservoirs of coronaviruses, and host more zoonotic viruses than any other mammalian order	t has been shown that bats and ro- dents are the gene sources of most aCoVs and bCoVs, how- ever, avian species are the gene sources of most dCoVs and gCoVs by evolutionary analyse	0.148936170212766	bats, are, the, most, been, of, and
7491	respon- dents who read the natural origin treatment were more likely to believe that the virus started in animals and jumped naturally to humans	Domestic animals can suffer from disease as intermediate hosts that cause virus transmission from natural hosts to humans; for example, SARS-CoV and MERS-CoV crossed the species bar- riers into masked palm civets and camels, respectively	0.148936170212766	the, natural, to, that, virus, animals, and
7492	In contrast, the RBD of Pangolin-CoV is almost identical to SARS-CoV-2 (98%) at the aa level, proposing that mutations in Pangolin gave new features to CoV which enable the virus to bind to hACE2.	t is highly identical (96.2%) at the whole-genome level to Bat-CoV RaTG13, which was previously detected in Rhinolophus affinis from Yunnan Province, over 1500 km from Wuhan	0.148936170212766	in, the, is, identical, to, at, which
7493	his seems to have occurred with the bat-to-camel-to-human emergence of MERS, and possibly with SARS-CoV emer- gence into humans, which may have resulted from bat virus infection of masked palm civet cats (Paguma larvata), with subsequent human spillover	Including SARS-CoV-2, other coronaviruses cross the species barrier into humans, which lead to outbreaks of severe and fatal respiratory diseases	0.148936170212766	to, the, of, and, into, humans,, which
7494	his seems to have occurred with the bat-to-camel-to-human emergence of MERS, and possibly with SARS-CoV emer- gence into humans, which may have resulted from bat virus infection of masked palm civet cats (Paguma larvata), with subsequent human spillover	The whole genome of SARS-CoV-2 shares 80% identity with that of SARS-CoV and is 96% identical to the bat coro- navirus BatCoV-RaTG13	0.148936170212766	to, with, the, of, and, sars-cov, bat
7495	Xiao et al. (2020) furthermore suggest that SARS-CoV- 2 may have been formed by a recombination of a pangolin CoV-like virus with one similar to RaTG13, and that pangolins are potentially the intermediate hosts for SARS-CoV-2	The whole genome of SARS-CoV-2 shares 80% identity with that of SARS-CoV and is 96% identical to the bat coro- navirus BatCoV-RaTG13	0.148936170212766	that, of, with, to, and, the, sars-cov-2
7496	The study of Guo et al. (2020), which featured deep learning algorithms, suggested that minks (Order, Carnivora) may serve as the potential intermediate host, but no experimental evidence was provided to support this hypothesis	Peer-reviewed evidence available to the public points to the hypothesis that SARS-CoV-2 emerged as a result of spillover into humans from a natural origin	0.148936170212766	the, of, that, as, evidence, to, hypothesis
7497	When a virus passes from animals to humans for the first time it is called a spillover event.	Samples from early cases in humans also contained two different SARS- CoV-2 lineages. Although only one lineage spread globally, the existence of multiple lineages suggests that a SARS-CoV-2 epi- demic in animals may have led to multiple spillover events.	0.148936170212766	a, from, animals, to, humans, the, spillover
7498	The sample sequenced by Vision Medicals was taken from a 65- year-old deliveryman who worked at the Huanan Seafood Market and admitted to the Central Hospital of Wuhan on December 18 with pneumonia	On January 7th, the virus was recognized as a coronavirus that has about 95% symmetry with coronary bat virus and about 70% similarity to SARSCoV	0.148936170212766	the, was, a, and, to, on, with
7499	The preponderance of scientific evidence at this time indicates that SARS-CoV-2 is representative of a type of corona- virus that has been circulating in feral animal populations for decades	This group of cases resided significantly closer to the market than those who worked in it, which seems to indicate that they had been exposed to the virus in the market or close to it.	0.148936170212766	the, of, this, that, virus, been, in
7500	SARS-CoV-2 is a natural virus that found its way into humans through mundane contact with infected wildlife that went on to cause the most consequential pandemic for over a century.	According to available information, SARS-CoV-2 is inferred to be a recombinant virus that originated from bats and was transmitted to humans, possibly using the pangolin as the intermediate host.	0.148936170212766	sars-cov-2, is, a, virus, that, to, the
7501	In contrast, the RBD of Pangolin-CoV is almost identical to SARS-CoV-2 (98%) at the aa level, proposing that mutations in Pangolin gave new features to CoV which enable the virus to bind to hACE2.	According to available information, SARS-CoV-2 is inferred to be a recombinant virus that originated from bats and was transmitted to humans, possibly using the pangolin as the intermediate host.	0.148936170212766	the, is, to, sars-cov-2, that, pangolin, virus
7502	This finding suggests that natural selection might happen in pangolin and gave the virus new features for recognition of hACE2.	The virus responsible for COVID-19 has a single-stranded positive-sense RNA genome of about 30 kb, which has 74% to 99% identity with that of the coronavirus from the pangolin (Manis javanica) and horseshoe bat (Rhinolophus sinicus) (Bat-CoVRaTG13), respectively	0.148936170212766	that, pangolin, and, the, virus, for, of
7503	The finding of SARS-CoV- like coronaviruses from pangolins with nearly identical RBDs, however, provides a much stronger and more parsimonious explanation of how SARS-CoV-2 acquired these via recombination or mutation	he infected pangolins exhibit pathological symptoms similar to humans suffering from COVID-19, and their blood circulating antibodies can react with the spike protein of SARS-CoV-2	0.148936170212766	the, of, from, pangolins, with, and, sars-cov-2
7504	Two viruses of the SARS-CoV-2 lineage have been isolated in Sunda pangolins (Manis javanica) obtained from wildlife traffic (so their exact geographic origin is unknown) in Guangdong and Guangxi provinces	he infected pangolins exhibit pathological symptoms similar to humans suffering from COVID-19, and their blood circulating antibodies can react with the spike protein of SARS-CoV-2	0.148936170212766	of, the, sars-cov-2, pangolins, from, their, and
7505	One study also found evidence that circulating antibodies against pangolin-CoV reacted with the S protein of SARS-CoV-2,15 suggesting that pangolin may have the potential to act as an intermediate host of SARS-CoV-2.	he infected pangolins exhibit pathological symptoms similar to humans suffering from COVID-19, and their blood circulating antibodies can react with the spike protein of SARS-CoV-2	0.148936170212766	circulating, antibodies, with, the, protein, of, to
7506	t was found that the genome sequence of SARS-CoV-2 is 96.2% identical to a bat CoV RaTG13, whereas it shares 79.5% identity to SARS-CoV	Studies based on the analysis of N, S, and ORF1a/1b genes have shown conserved sequences suggesting that SARS-CoV-2 is an animal virus, which was transmitted to humans by undergoing evolutionary adaptations	0.148936170212766	was, that, the, of, sars-cov-2, is, to
7507	The phylogenetic tree shows that SARS-CoV-2 has the closest evolutionary relationship with Bat-SL-CoV-2 at the scale of the complete virus genome, and less similarity to Pangolin-CoV	Studies based on the analysis of N, S, and ORF1a/1b genes have shown conserved sequences suggesting that SARS-CoV-2 is an animal virus, which was transmitted to humans by undergoing evolutionary adaptations	0.148936170212766	the, that, sars-cov-2, evolutionary, of, and, to
[truncated: 49,468,719 more chars]
