## Supplementart_7 for "COVID-19 Origins: Quantifying Scientific Consensus Amid Political Polarization Through Mixed-Methods Meta-Analysis": Supplementary 7.csv (part 1 of 3)

	Segment1	Segment2	similarity	matching_words
1	Based on the large number of infected people that were exposed to the wet animal market in Wuhan City, China, it is suggested that this is likely the zoonotic origin of COVID-19	ased on the large number of infected people that were exposed to the wet animal market in Wuhan City, China, it is suggested that this is likely the zoonotic origin of COVID-19	0.99931129476584	on, the, large, number, of, infected, people, that, were, exposed, to, wet, animal, market, in, wuhan, city, china, it, is, suggested, this, likely, zoonotic, origin, covid, 19
2	Our retrospective analysis of scientific data supports the hypothesis that SARS-CoV-2 is indeed a naturally occurring virus	Our retrospective analysis of scientific data supports the hypothesis that SARS-CoV-2 is indeed a naturally occurring virus.	0.99931129476584	our, retrospective, analysis, of, scientific, data, supports, the, hypothesis, that, sars, cov, 2, is, indeed, a, naturally, occurring, virus
3	. In the case of SARS-CoV, the horseshoe bat, member of the Rhinolophidae family, was considered the natural host and principal reservoir.5	In the case of SARS-CoV, the horseshoe bat, member of the Rhinolophidae family, was considered the natural host and principal reservoir.5	0.99862258953168	in, the, case, of, sars, cov, horseshoe, bat, member, rhinolophidae, family, was, considered, natural, host, and, principal, reservoir, 5
4	In fact, a study published in the journal Nature in 201510 warned of a possible pandemic in relation with bats.	a study published in the journal Nature in 201510 warned of a possible pandemic in relation with bats	0.993112947658402	in, a, study, published, the, journal, nature, 201510, warned, of, possible, pandemic, relation, with, bats
5	a study published in the journal Nature in 201510 warned of a possible pandemic in relation with bats	In fact, a study published in the journal Nature in 201510 warned of a possible pandemic in relation with bats.	0.993112947658402	a, study, published, in, the, journal, nature, 201510, warned, of, possible, pandemic, relation, with, bats
6	COVID-19 is a zoonotic virus	COVID-19 is a potential zoonotic disease	0.988980716253444	covid, 19, is, a, zoonotic
7	hese reservoirs are the bats	yet-to-be-identified mamma	0.983471074380165
8	Bats are hosts of many coronaviruses	Bats are natural hosts of many of the known coronaviruses	0.983471074380165	bats, are, hosts, of, many, coronaviruses
9	natural selection in humans following zoonotic transfer	atural selection in an animal host before zoonotic transfer;	0.982093663911846	selection, in, zoonotic, transfer
10	evidence suggests bats as its origin	hese reservoirs are the bats	0.981404958677686	bats
11	SARS-CoV-2 was created from SARS-CoV-2	Historical Precedent; SARS & MERS	0.981404958677686	sars
12	Bats are hosts of many coronaviruses	hese reservoirs are the bats	0.980716253443526	bats, are
13	hese reservoirs are the bats	Bats are hosts of many coronaviruses	0.980716253443526	are, bats
14	SARS- CoV-2 virus most probably has its ecological reservoir in bats	The virus which causes COVID-19 most probably has its ecological reservoir in bats	0.980027548209366	virus, most, probably, has, its, ecological, reservoir, in, bats
15	SARS-CoV-2 was created from SARS-CoV-2	Bats are likely reservoir hosts for SARS-CoV-2	0.979338842975207	sars, cov, 2
16	Bats are hosts of many coronaviruses	Bats are likely reservoir hosts for SARS-CoV-2	0.978650137741047	bats, are, hosts
17	Bats are likely reservoir hosts for SARS-CoV-2	Originating from reservoir of bat	0.977961432506887	reservoir
18	evidence suggests bats as its origin	this one jumped from bats origin into humans	0.977961432506887	bats, origin
19	this one jumped from bats origin into humans	Originating from reservoir of bat	0.977272727272727	from
20	Bats are hosts of many coronaviruses	Originating from reservoir of bat	0.977272727272727	of
21	Bats are natural hosts of many of the known coronaviruses	Bats have been reported as being the rich source of coronaviruses	0.975895316804408	bats, of, the, coronaviruses
22	Bats have been reported as being the rich source of coronaviruses	Bats are natural hosts of many of the known coronaviruses	0.975895316804408	bats, the, of, coronaviruses
23	The phylogenetic tree shows that SARS-CoV-2 has the closest evolutionary relationship with Bat-SL-CoV-2 at the scale of the complete virus genome, and less similarity to Pangolin-CoV	Phylogenetic tree analysis shows that SARS-CoV-2 has the closest evolutionary relationship with Bat-SL-CoV-2 (RaTG13) at the scale of the complete virus genome, and less similarity to Pangolin-CoV	0.975895316804408	the, phylogenetic, tree, shows, that, sars, cov, 2, has, closest, evolutionary, relationship, with, bat, sl, at, scale, of, complete, virus, genome, and, less, similarity, to, pangolin
24	Phylogenetic tree analysis shows that SARS-CoV-2 has the closest evolutionary relationship with Bat-SL-CoV-2 (RaTG13) at the scale of the complete virus genome, and less similarity to Pangolin-CoV	The phylogenetic tree shows that SARS-CoV-2 has the closest evolutionary relationship with Bat-SL-CoV-2 at the scale of the complete virus genome, and less similarity to Pangolin-CoV	0.975895316804408	phylogenetic, tree, shows, that, sars, cov, 2, has, the, closest, evolutionary, relationship, with, bat, sl, at, scale, of, complete, virus, genome, and, less, similarity, to, pangolin
25	SARS-CoV-2 was created from SARS-CoV-2	ARS-CoV-2 is a natural virus, not a lab-created one.	0.975206611570248	cov, 2, created
26	evidence suggests bats as its origin	Genetic evidence suggesting otherwise is yet to be presented.	0.975206611570248	evidence
27	unnatural origin of SARS-CoV-2, but these people are simply wrong	zoonotic origins of SARS-CoV-2 by natural evolution	0.974517906336088	of, sars, cov, 2
28	SARS-CoV-2 was created from SARS-CoV-2	The FCS of SARS-CoV-2 was not bioengineered—full stop.	0.974517906336088	sars, cov, 2, was
29	Initial studies compared the first COVID-19 genome to the bat coronavirus and verified that the sequence was 96.2% identical, a very high percentage but one that does not reach 100%.7	nitial studies compared the first COVID-19 genome to the bat coronavirus and verified that the sequence was 96.2% identical, a very high percentage	0.973829201101928	studies, compared, the, first, covid, 19, genome, to, bat, coronavirus, and, verified, that, sequence, was, 96, 2, identical, a, very, high, percentage
30	The COVID-19 most likely developed from bat origin coronaviruses	this one jumped from bats origin into humans	0.973829201101928	from, origin
31	civet cats and raccoon dogs are the intermediate hosts	hese reservoirs are the bats	0.973140495867769	are, the
32	ARS-CoV-2 is a natural virus, not a lab-created one.	No SARS2 at WIV, no lab leak.”	0.973140495867769	lab
33	ARS-CoV-2 is a natural virus, not a lab-created one.	COVID-19 is a potential zoonotic disease	0.973140495867769	is, a
34	Bats are hosts of many coronaviruses	Coronaviruses account for over 30% of the world’s viruses.	0.973140495867769	of, coronaviruses
35	Coronaviruses account for over 30% of the world’s viruses.	Bats are hosts of many coronaviruses	0.973140495867769	coronaviruses, of
36	In the case of MERS, dromedaries were the principal host.	hese reservoirs are the bats	0.972451790633609	the
37	COVID-19 is a zoonotic virus	zoonotic origins of SARS-CoV-2 by natural evolution	0.972451790633609	zoonotic
38	Wet Market animals maintained in poor conditions	with the first case being linked to a seafood market	0.972451790633609	market
39	Bats are hosts of many coronaviruses	Bats have been reported as being the rich source of coronaviruses	0.972451790633609	bats, of, coronaviruses
40	ARS-CoV-2 is a natural virus, not a lab-created one.	COVID-19 is a zoonotic virus	0.971763085399449	is, a, virus
41	Bats are hosts of many coronaviruses	The COVID-19 most likely developed from bat origin coronaviruses	0.971763085399449	coronaviruses
42	Bats are hosts of many coronaviruses	civet cats and raccoon dogs are the intermediate hosts	0.971074380165289	are, hosts
43	The COVID-19 most likely developed from bat origin coronaviruses	COVID-19 is a zoonotic virus	0.971074380165289	covid, 19
44	with the first case being linked to a seafood market	yet-to-be-identified mamma	0.970385674931129	to
45	COVID-19 is a potential zoonotic disease	with the first case being linked to a seafood market	0.970385674931129	a
46	Coronaviruses account for over 30% of the world’s viruses.	Bats are natural hosts of many of the known coronaviruses	0.970385674931129	coronaviruses, of, the
47	natural selection in humans following zoonotic transfer	this one jumped from bats origin into humans	0.970385674931129	humans
48	natural selection in humans following zoonotic transfer	Wet Market animals maintained in poor conditions	0.970385674931129	in
49	Bats are natural hosts of many of the known coronaviruses	Coronaviruses account for over 30% of the world’s viruses.	0.970385674931129	of, the, coronaviruses
50	Bats are natural hosts of many of the known coronaviruses	bats are con- sidered the natural host reservoir of SARS-like coronavirus.1	0.96969696969697	bats, are, natural, of, the
51	bats are con- sidered the natural host reservoir of SARS-like coronavirus.1	Bats are natural hosts of many of the known coronaviruses	0.96969696969697	bats, are, the, natural, of
52	bats are also important reservoir species for a great range of coronaviruses	Bats are natural hosts of many of the known coronaviruses	0.96969696969697	bats, are, of, coronaviruses
53	The FCS of SARS-CoV-2 was not bioengineered—full stop.	In the case of MERS, dromedaries were the principal host.	0.96969696969697	the, of
54	Bats are natural hosts of many of the known coronaviruses	hese reservoirs are the bats	0.96900826446281	bats, are, the
55	Coronaviruses account for over 30% of the world’s viruses.	Bats are likely reservoir hosts for SARS-CoV-2	0.96900826446281	for
56	n CoV. This implies that SARS-CoV-2 may have originated in bats or pa	zoonotic origins of SARS-CoV-2 by natural evolution	0.96900826446281	cov, sars, 2
57	According to phylogenetic trees, SARS-CoV is closer to SARS-like bat CoVs.	According to the evolutionary tree, SARS-CoV-2 lies close to the group of SARS-coronaviruses	0.96900826446281	according, to, sars, cov
58	Bats are natural hosts of many of the known coronaviruses	Coronaviruses are naturally hosted and developmentally formed by bats.	0.96900826446281	bats, are, coronaviruses
59	Bats are hosts of many coronaviruses	Many of these CoVs can infect several animal species as well	0.96900826446281	of, many
60	hese reservoirs are the bats	Bats are natural hosts of many of the known coronaviruses	0.96900826446281	are, the, bats
61	Coronaviruses are naturally hosted and developmentally formed by bats.	Bats are natural hosts of many of the known coronaviruses	0.96900826446281	coronaviruses, are, bats
62	natural selection in humans following zoonotic transfer	Bats are natural hosts of many of the known coronaviruses	0.96900826446281	natural
63	The COVID-19 most likely developed from bat origin coronaviruses	Bats are natural hosts of many of the known coronaviruses	0.96900826446281	the, coronaviruses
64	This suggests that the BANAL series may be able to directly infect humans.	results suggest that the pan- golin may be a long-term host of these pathogens.	0.96900826446281	that, the, may, be
65	Many of these CoVs can infect several animal species as well	Bats are hosts of many coronaviruses	0.96900826446281	many, of
66	the later discovered that BANAL- 52 strain is 96.8% similar to SARS-CoV-2	Most genomic encoded proteins of SARS-CoV-2 are similar to SARS-CoVs,	0.96831955922865	similar, to, sars, cov, 2
67	ARS-CoV-2 is a natural virus, not a lab-created one.	Bats are likely reservoir hosts for SARS-CoV-2	0.96831955922865	cov, 2
68	This finding suggests the Pangolin as the intermediate host for SARS-CoV-2	Bats are likely reservoir hosts for SARS-CoV-2	0.96831955922865	for, sars, cov, 2
69	ARS-CoV-2 is a natural virus, not a lab-created one.	zoonotic origins of SARS-CoV-2 by natural evolution	0.96831955922865	cov, 2, natural
70	Bats are natural hosts of many of the known coronaviruses	civet cats and raccoon dogs are the intermediate hosts	0.96831955922865	are, hosts, the
71	civet cats and raccoon dogs are the intermediate hosts	Bats are natural hosts of many of the known coronaviruses	0.96831955922865	are, the, hosts
72	Most genomic encoded proteins of SARS-CoV-2 are similar to SARS-CoVs,	the later discovered that BANAL- 52 strain is 96.8% similar to SARS-CoV-2	0.96831955922865	sars, cov, 2, similar, to
73	The FCS of SARS-CoV-2 was not bioengineered—full stop.	ARS-CoV-2 is a natural virus, not a lab-created one.	0.96831955922865	cov, 2, not
74	zoonotic corona- viruses have become an increasing threat to human health,	All human coronaviruses have animal origins, namely, natu- ral hosts	0.96763085399449	have, human
75	Bats have been reported as being the rich source of coronaviruses	with the first case being linked to a seafood market	0.96763085399449	being, the
76	In the case of MERS, dromedaries were the principal host.	with the first case being linked to a seafood market	0.96763085399449	the, case
77	with the first case being linked to a seafood market	Bats have been reported as being the rich source of coronaviruses	0.96763085399449	the, being
78	ARS-CoV-2 is a natural virus, not a lab-created one.	SARS-CoV-2 may originate from a virus that is endemic in this bat species.	0.96763085399449	cov, 2, is, a, virus
79	ARS-CoV-2 is a natural virus, not a lab-created one.	this one jumped from bats origin into humans	0.96763085399449	one
80	All human coronaviruses have animal origins, namely, natu- ral hosts	zoonotic corona- viruses have become an increasing threat to human health,	0.96763085399449	human, have
81	SARS-CoV-2 may originate from a virus that is endemic in this bat species.	ARS-CoV-2 is a natural virus, not a lab-created one.	0.96763085399449	cov, 2, a, virus, is
82	The COVID-19 most likely developed from bat origin coronaviruses	Bats are likely reservoir hosts for SARS-CoV-2	0.966942148760331	likely
83	bats are con- sidered the natural host reservoir of SARS-like coronavirus.1	Bats have been reported as being the rich source of coronaviruses	0.966942148760331	bats, the, of
84	Bats are hosts of many coronaviruses	bats are con- sidered the natural host reservoir of SARS-like coronavirus.1	0.966942148760331	bats, are, of
85	evidence suggests bats as its origin	Many of these CoVs can infect several animal species as well	0.966942148760331	as
86	ARS-CoV-2 is a natural virus, not a lab-created one.	SARS- CoV-2 virus most probably has its ecological reservoir in bats	0.966942148760331	cov, 2, virus
87	SARS-CoV-2 was made from viruses that are nearly identical to RaTG13 and MP789.	SARS-CoV-2 may originate from a virus that is endemic in this bat species.	0.966942148760331	sars, cov, 2, from, that
88	In the case of MERS, dromedaries were the principal host.	Historical Precedent; SARS & MERS	0.966942148760331	mers
89	Coronaviruses account for over 30% of the world’s viruses.	In the case of MERS, dromedaries were the principal host.	0.966942148760331	of, the
90	Genetic evidence suggesting otherwise is yet to be presented.	yet-to-be-identified mamma	0.966253443526171	yet, to, be
91	Genetic evidence suggesting otherwise is yet to be presented.	COVID-19 is a potential zoonotic disease	0.966253443526171	is
92	Bats have been reported as being the rich source of coronaviruses	Coronaviruses account for over 30% of the world’s viruses.	0.966253443526171	the, of, coronaviruses
93	Coronaviruses account for over 30% of the world’s viruses.	The COVID-19 most likely developed from bat origin coronaviruses	0.966253443526171	coronaviruses, the
94	The COVID-19 is suspected to be emerged in the seafood market in Wuhan, China	The COVID-19 most likely developed from bat origin coronaviruses	0.966253443526171	the, covid, 19
95	0.001. This again indicates that bats are the more likely origin of SARS-CoV-2 than pa	’. This again substantiates the probable bat or pangolin origin of SARS- CoV	0.966253443526171	this, again, the, origin, of, sars, cov
96	The COVID-19 most likely developed from bat origin coronaviruses	Originating from reservoir of bat	0.965564738292011	from, bat
97	Bats are natural hosts of many of the known coronaviruses	Bats may be the natural hosts of HCoV-229E, SARS- CoV, HCoV-NL63, and MERS-CoV	0.965564738292011	bats, natural, hosts, of, the
98	bats are con- sidered the natural host reservoir of SARS-like coronavirus.1	Bats are likely reservoir hosts for SARS-CoV-2	0.965564738292011	bats, are, reservoir, sars
99	bats are also important reservoir species for a great range of coronaviruses	Bats are likely reservoir hosts for SARS-CoV-2	0.965564738292011	bats, are, reservoir, for
100	Bats are natural hosts of many of the known coronaviruses	zoonotic origins of SARS-CoV-2 by natural evolution	0.965564738292011	natural, of
101	This finding suggests the Pangolin as the intermediate host for SARS-CoV-2	civet cats and raccoon dogs are the intermediate hosts	0.965564738292011	the, intermediate
102	bats are also important reservoir species for a great range of coronaviruses	bats are con- sidered the natural host reservoir of SARS-like coronavirus.1	0.965564738292011	bats, are, reservoir, of
103	Bats are the second largest order of mammals, with over 1,230 species.	Many of these CoVs can infect several animal species as well	0.965564738292011	of, species
104	The FCS of SARS-CoV-2 was not bioengineered—full stop.	the close relation between SARS coronavirus and 2019-nCoV	0.965564738292011	the, sars
105	Bats may be the natural hosts of HCoV-229E, SARS- CoV, HCoV-NL63, and MERS-CoV	Bats are natural hosts of many of the known coronaviruses	0.965564738292011	bats, the, natural, hosts, of
106	zoonotic origins of SARS-CoV-2 by natural evolution	Bats are natural hosts of many of the known coronaviruses	0.965564738292011	of, natural
107	evidence suggests bats as its origin	expended to make the simple point that COVID-19 had a natural origin.	0.965564738292011	origin
108	t some virus detected in pangolins were capable of infecting humans.	In the case of MERS, dromedaries were the principal host.	0.965564738292011	in, were, of
109	In the case of MERS, dromedaries were the principal host.	t some virus detected in pangolins were capable of infecting humans.	0.965564738292011	in, of, were
110	bat CoV RaTG13 is shown closer to SARS-CoV-2 than pangolin CoVs.	ARS-CoV-2 is a natural virus, not a lab-created one.	0.965564738292011	cov, is, 2
111	SARS-CoV-2 was made from viruses that are nearly identical to RaTG13 and MP789.	The SARS-CoV-2 genome was found to be 96.2% identical to the bat CoV RaTG13.4	0.965564738292011	sars, cov, 2, was, identical, to, ratg13
112	The SARS-CoV-2 genome was found to be 96.2% identical to the bat CoV RaTG13.4	SARS-CoV-2 was made from viruses that are nearly identical to RaTG13 and MP789.	0.965564738292011	sars, cov, 2, was, to, identical, ratg13
113	ARS-CoV-2 is a natural virus, not a lab-created one.	bat CoV RaTG13 is shown closer to SARS-CoV-2 than pangolin CoVs.	0.965564738292011	cov, 2, is
114	Bats are likely reservoir hosts for SARS-CoV-2	Most genomic encoded proteins of SARS-CoV-2 are similar to SARS-CoVs,	0.964876033057851	are, sars, cov, 2
115	bat CoV RaTG13 is shown closer to SARS-CoV-2 than pangolin CoVs.	Most genomic encoded proteins of SARS-CoV-2 are similar to SARS-CoVs,	0.964876033057851	cov, to, sars, 2, covs
116	Bats have been reported as being the rich source of coronaviruses	hese reservoirs are the bats	0.964876033057851	bats, the
117	civet cats and raccoon dogs are the intermediate hosts	All human coronaviruses have animal origins, namely, natu- ral hosts	0.964876033057851	hosts
118	Most genomic encoded proteins of SARS-CoV-2 are similar to SARS-CoVs,	Bats are likely reservoir hosts for SARS-CoV-2	0.964876033057851	sars, cov, 2, are
119	natural selection in humans following zoonotic transfer	zoonotic origins of SARS-CoV-2 by natural evolution	0.964876033057851	natural, zoonotic
120	hese reservoirs are the bats	Bats have been reported as being the rich source of coronaviruses	0.964876033057851	the, bats
121	evidence suggests bats as its origin	SARS- CoV-2 virus most probably has its ecological reservoir in bats	0.964876033057851	bats, its
122	Bats are the second largest order of mammals, with over 1,230 species.	Bats are natural hosts of many of the known coronaviruses	0.964876033057851	bats, are, the, of
123	unnatural origin of SARS-CoV-2, but these people are simply wrong	Bats are natural hosts of many of the known coronaviruses	0.964876033057851	of, are
124	This suggests that the BANAL series may be able to directly infect humans.	this one jumped from bats origin into humans	0.964876033057851	this, humans
125	n CoV. This implies that SARS-CoV-2 may have originated in bats or pa	this one jumped from bats origin into humans	0.964876033057851	this, bats
126	the later discovered that BANAL- 52 strain is 96.8% similar to SARS-CoV-2	a bat- derived coronavirus (the RmYN02 strain) shared 93.3% similarity with SARS-CoV-2	0.964876033057851	the, strain, sars, cov, 2
127	Bats are natural hosts of many of the known coronaviruses	Bats are the second largest order of mammals, with over 1,230 species.	0.964876033057851	bats, are, of, the
128	This suggests that the BANAL series may be able to directly infect humans.	all three BANAL series viruses also use ACE2 as an entry receptor.	0.964876033057851	banal, series
129	Bats are natural hosts of many of the known coronaviruses	unnatural origin of SARS-CoV-2, but these people are simply wrong	0.964876033057851	are, of
130	In the case of MERS, dromedaries were the principal host.	atural selection in an animal host before zoonotic transfer;	0.964876033057851	in, host
131	zoonotic origins of SARS-CoV-2 by natural evolution	natural selection in humans following zoonotic transfer	0.964876033057851	zoonotic, natural
132	t some virus detected in pangolins were capable of infecting humans.	natural selection in humans following zoonotic transfer	0.964876033057851	in, humans
133	Most genomic encoded proteins of SARS-CoV-2 are similar to SARS-CoVs,	bat CoV RaTG13 is shown closer to SARS-CoV-2 than pangolin CoVs.	0.964876033057851	sars, cov, 2, to, covs
134	g. 10B, we also find that the similarity between SARS-CoV-2 and bat CoV RaTG13 (or Guangdong pangolin CoV) is larger than the similarity between viruses having the same	s again observed that the similarity between SARS-CoV-2 and bat CoV RaTG13 (or Guangdong pangolin CoV) is larger than the similarity between bat SARS CoVs, which share the same bat	0.964876033057851	that, the, similarity, between, sars, cov, 2, and, bat, ratg13, or, guangdong, pangolin, is, larger, than, same
135	The identity of SARS-CoV-2 M-protein is the same with Bat-SL-CoV-2, Pangolin-CoV and Bat-SL-CoV with 98.6%, but 89.1% with SARS-CoV.	The E-protein of SARS-CoV-2 is 100% identical with Bat-SL-CoV-2, Pangolin-CoV, and Bat-SL-CoV, and is 94.7% iden­ tical to SARS-CoV	0.964876033057851	the, of, sars, cov, 2, protein, is, with, bat, sl, pangolin, and
136	The E-protein of SARS-CoV-2 is 100% identical with Bat-SL-CoV-2, Pangolin-CoV, and Bat-SL-CoV, and is 94.7% iden­ tical to SARS-CoV	The identity of SARS-CoV-2 M-protein is the same with Bat-SL-CoV-2, Pangolin-CoV and Bat-SL-CoV with 98.6%, but 89.1% with SARS-CoV.	0.964876033057851	the, protein, of, sars, cov, 2, is, with, bat, sl, pangolin, and
137	SARS- CoV-2 virus most probably has its ecological reservoir in bats	evidence suggests bats as its origin	0.964876033057851	its, bats
138	bat CoV RaTG13 is shown closer to SARS-CoV-2 than pangolin CoVs.	One such virus is more than 96% identical to SARS-CoV-2 in its whole genome	0.964187327823691	cov, is, to, sars, 2, than
139	atural selection in an animal host before zoonotic transfer;	All human coronaviruses have animal origins, namely, natu- ral hosts	0.964187327823691	animal
140	B, we believe that SARS-CoV-2 is naturally part of the Sarbecovirus sub-gen	zoonotic origins of SARS-CoV-2 by natural evolution	0.964187327823691	sars, cov, 2, of
141	the close relation between SARS coronavirus and 2019-nCoV	civet cats and raccoon dogs are the intermediate hosts	0.964187327823691	the, and
142	evidence suggests bats as its origin	Bats have been reported as being the rich source of coronaviruses	0.964187327823691	bats, as
143	atural selection in an animal host before zoonotic transfer;	bats are con- sidered the natural host reservoir of SARS-like coronavirus.1	0.964187327823691	host
144	civet cats and raccoon dogs are the intermediate hosts	the close relation between SARS coronavirus and 2019-nCoV	0.964187327823691	and, the
145	One such virus is more than 96% identical to SARS-CoV-2 in its whole genome	bat CoV RaTG13 is shown closer to SARS-CoV-2 than pangolin CoVs.	0.964187327823691	is, than, to, sars, cov, 2
146	the close relation between SARS coronavirus and 2019-nCoV	Nature is clearly a cauldron for in- tense and dangerous coronavirus evolution	0.963498622589532	coronavirus, and
147	According to phylogenetic trees, SARS-CoV is closer to SARS-like bat CoVs.	Most genomic encoded proteins of SARS-CoV-2 are similar to SARS-CoVs,	0.963498622589532	to, sars, cov, covs
148	zoonotic origins of SARS-CoV-2 by natural evolution	All human coronaviruses have animal origins, namely, natu- ral hosts	0.963498622589532	origins
149	t was first isolated in bats and designated as BtCoV4991 in July 2013	with the first case being linked to a seafood market	0.963498622589532	first
150	Genetic evidence suggesting otherwise is yet to be presented.	genetic sequencing has been used to show that COVID-19 exists in bats,	0.963498622589532	genetic, to
151	Most genomic encoded proteins of SARS-CoV-2 are similar to SARS-CoVs,	According to phylogenetic trees, SARS-CoV is closer to SARS-like bat CoVs.	0.963498622589532	sars, cov, to, covs
152	Nature is clearly a cauldron for in- tense and dangerous coronavirus evolution	the close relation between SARS coronavirus and 2019-nCoV	0.963498622589532	and, coronavirus
153	Hence, they predicted that Bat-SL-CoV is the most probable source of SARS-CoV-2	the later discovered that BANAL- 52 strain is 96.8% similar to SARS-CoV-2	0.963498622589532	that, cov, is, the, sars, 2
154	B, we believe that SARS-CoV-2 is naturally part of the Sarbecovirus sub-gen	The FCS of SARS-CoV-2 was not bioengineered—full stop.	0.963498622589532	sars, cov, 2, of, the
155	The FCS of SARS-CoV-2 was not bioengineered—full stop.	B, we believe that SARS-CoV-2 is naturally part of the Sarbecovirus sub-gen	0.963498622589532	the, of, sars, cov, 2
156	the later discovered that BANAL- 52 strain is 96.8% similar to SARS-CoV-2	Hence, they predicted that Bat-SL-CoV is the most probable source of SARS-CoV-2	0.963498622589532	the, that, is, sars, cov, 2
157	Bats are natural hosts of many of the known coronaviruses	All human coronaviruses have animal origins, namely, natu- ral hosts	0.962809917355372	hosts, coronaviruses
158	all three BANAL series viruses also use ACE2 as an entry receptor.	All human coronaviruses have animal origins, namely, natu- ral hosts	0.962809917355372	all
159	According to phylogenetic trees, SARS-CoV is closer to SARS-like bat CoVs.	Bats are likely reservoir hosts for SARS-CoV-2	0.962809917355372	sars, cov
160	The COVID-19 is suspected to be emerged in the seafood market in Wuhan, China	with the first case being linked to a seafood market	0.962809917355372	the, to, seafood, market
161	Many of these CoVs can infect several animal species as well	Bats have been reported as being the rich source of coronaviruses	0.962809917355372	of, as
162	Hence, they predicted that Bat-SL-CoV is the most probable source of SARS-CoV-2	several studies have shown that pan- golin may confer partial spike genes to SARS-CoV-2	0.962809917355372	that, cov, sars, 2
163	Bats have been reported as being the rich source of coronaviruses	Many of these CoVs can infect several animal species as well	0.962809917355372	as, of
164	bat CoV RaTG13 is shown closer to SARS-CoV-2 than pangolin CoVs.	Many of these CoVs can infect several animal species as well	0.962809917355372	covs
165	COVID-19 is a zoonotic virus	SARS- CoV-2 virus most probably has its ecological reservoir in bats	0.962809917355372	virus
166	SARS-CoV-2 may originate from a virus that is endemic in this bat species.	SARS- CoV-2 virus most probably has its ecological reservoir in bats	0.962809917355372	sars, cov, 2, virus, in
167	The SARS-CoV-2 genome was found to be 96.2% identical to the bat CoV RaTG13.4	SARS-CoV-2 may originate from a virus that is endemic in this bat species.	0.962809917355372	sars, cov, 2, bat
168	t some virus detected in pangolins were capable of infecting humans.	The infectious sources of SARS-CoV-2 are in- fected animal hosts and other humans	0.962809917355372	in, of, humans
169	All human coronaviruses have animal origins, namely, natu- ral hosts	Bats are natural hosts of many of the known coronaviruses	0.962809917355372	coronaviruses, hosts
170	This finding suggests the Pangolin as the intermediate host for SARS-CoV-2	the later discovered that BANAL- 52 strain is 96.8% similar to SARS-CoV-2	0.962809917355372	the, sars, cov, 2
171	Coronaviruses account for over 30% of the world’s viruses.	Bats are the second largest order of mammals, with over 1,230 species.	0.962809917355372	over, of, the
172	Bats are the second largest order of mammals, with over 1,230 species.	Coronaviruses account for over 30% of the world’s viruses.	0.962809917355372	the, of, over
173	zoonotic corona- viruses have become an increasing threat to human health,	Coronaviruses account for over 30% of the world’s viruses.	0.962809917355372	viruses
174	t some virus detected in pangolins were capable of infecting humans.	t was first isolated in bats and designated as BtCoV4991 in July 2013	0.962809917355372	t, in
175	bat CoV RaTG13 is shown closer to SARS-CoV-2 than pangolin CoVs.	The COVID-19 most likely developed from bat origin coronaviruses	0.962809917355372	bat
176	The infectious sources of SARS-CoV-2 are in- fected animal hosts and other humans	t some virus detected in pangolins were capable of infecting humans.	0.962809917355372	of, in, humans
177	evidence suggests bats as its origin	This finding suggests the Pangolin as the intermediate host for SARS-CoV-2	0.962809917355372	suggests, as
178	several studies have shown that pan- golin may confer partial spike genes to SARS-CoV-2	Hence, they predicted that Bat-SL-CoV is the most probable source of SARS-CoV-2	0.962809917355372	that, sars, cov, 2
179	the critical residues binding to hACE2 are 100% identical in SARS-CoV-2 and Pangolin-CoV	One such virus is more than 96% identical to SARS-CoV-2 in its whole genome	0.962121212121212	to, identical, in, sars, cov, 2
180	bats are also important reservoir species for a great range of coronaviruses	Nature is clearly a cauldron for in- tense and dangerous coronavirus evolution	0.962121212121212	for, a
181	unnatural origin of SARS-CoV-2, but these people are simply wrong	hese reservoirs are the bats	0.962121212121212	are
182	Bats are likely reservoir hosts for SARS-CoV-2	Bats may be the natural hosts of HCoV-229E, SARS- CoV, HCoV-NL63, and MERS-CoV	0.962121212121212	bats, hosts, sars, cov
183	the close relation between SARS coronavirus and 2019-nCoV	Bats may be the natural hosts of HCoV-229E, SARS- CoV, HCoV-NL63, and MERS-CoV	0.962121212121212	the, sars, and
184	Coronaviruses are naturally hosted and developmentally formed by bats.	civet cats and raccoon dogs are the intermediate hosts	0.962121212121212	are, and
185	a bat- derived coronavirus (the RmYN02 strain) shared 93.3% similarity with SARS-CoV-2	Although the RaTG13 coronavirus isolated from bat has about 96% identity with SARS-CoV-2	0.962121212121212	bat, coronavirus, the, with, sars, cov, 2
186	The COVID-19 is suspected to be emerged in the seafood market in Wuhan, China	COVID-19 is a potential zoonotic disease	0.962121212121212	covid, 19, is
187	bat CoV RaTG13 is shown closer to SARS-CoV-2 than pangolin CoVs.	According to phylogenetic trees, SARS-CoV is closer to SARS-like bat CoVs.	0.962121212121212	bat, cov, is, closer, to, sars, covs
188	civet cats and raccoon dogs are the intermediate hosts	Coronaviruses are naturally hosted and developmentally formed by bats.	0.962121212121212	and, are
189	results suggest that the pan- golin may be a long-term host of these pathogens.	several studies have shown that pan- golin may confer partial spike genes to SARS-CoV-2	0.962121212121212	that, pan, golin, may
190	the later discovered that BANAL- 52 strain is 96.8% similar to SARS-CoV-2	several studies have shown that pan- golin may confer partial spike genes to SARS-CoV-2	0.962121212121212	that, to, sars, cov, 2
191	The COVID-19 most likely developed from bat origin coronaviruses	SARS- CoV-2 virus most probably has its ecological reservoir in bats	0.962121212121212	most
192	SARS-CoV-2 was created from SARS-CoV-2	SARS-CoV-2 may originate from a virus that is endemic in this bat species.	0.962121212121212	sars, cov, 2, from
193	Although the RaTG13 coronavirus isolated from bat has about 96% identity with SARS-CoV-2	a bat- derived coronavirus (the RmYN02 strain) shared 93.3% similarity with SARS-CoV-2	0.962121212121212	the, coronavirus, bat, with, sars, cov, 2
194	Nature is clearly a cauldron for in- tense and dangerous coronavirus evolution	bats are also important reservoir species for a great range of coronaviruses	0.962121212121212	a, for
195	According to phylogenetic trees, SARS-CoV is closer to SARS-like bat CoVs.	bat CoV RaTG13 is shown closer to SARS-CoV-2 than pangolin CoVs.	0.962121212121212	to, sars, cov, is, closer, bat, covs
196	n CoV. This implies that SARS-CoV-2 may have originated in bats or pa	B, we believe that SARS-CoV-2 is naturally part of the Sarbecovirus sub-gen	0.962121212121212	cov, that, sars, 2
197	One such virus is more than 96% identical to SARS-CoV-2 in its whole genome	the critical residues binding to hACE2 are 100% identical in SARS-CoV-2 and Pangolin-CoV	0.962121212121212	identical, to, sars, cov, 2, in
198	zoonotic origins of SARS-CoV-2 by natural evolution	Nature is clearly a cauldron for in- tense and dangerous coronavirus evolution	0.961432506887052	evolution
199	unnatural origin of SARS-CoV-2, but these people are simply wrong	Most genomic encoded proteins of SARS-CoV-2 are similar to SARS-CoVs,	0.961432506887052	of, sars, cov, 2, are
200	bats are con- sidered the natural host reservoir of SARS-like coronavirus.1	Originating from reservoir of bat	0.961432506887052	reservoir, of
201	SARS- CoV-2 virus most probably has its ecological reservoir in bats	Bats are likely reservoir hosts for SARS-CoV-2	0.961432506887052	sars, cov, 2, reservoir, bats
202	n CoV. This implies that SARS-CoV-2 may have originated in bats or pa	There is zero evidence that WIV had SARS-CoV-2 or a progenitor in their collection	0.961432506887052	cov, that, sars, 2, in, or
203	expended to make the simple point that COVID-19 had a natural origin.	genetic sequencing has been used to show that COVID-19 exists in bats,	0.961432506887052	to, that, covid, 19
204	n CoV. This implies that SARS-CoV-2 may have originated in bats or pa	According to phylogenetic trees, SARS-CoV is closer to SARS-like bat CoVs.	0.961432506887052	cov, sars
205	unnatural origin of SARS-CoV-2, but these people are simply wrong	Many of these CoVs can infect several animal species as well	0.961432506887052	of, these
206	Bats are likely reservoir hosts for SARS-CoV-2	SARS- CoV-2 virus most probably has its ecological reservoir in bats	0.961432506887052	bats, reservoir, sars, cov, 2
207	t some virus detected in pangolins were capable of infecting humans.	SARS- CoV-2 virus most probably has its ecological reservoir in bats	0.961432506887052	virus, in
208	n CoV. This implies that SARS-CoV-2 may have originated in bats or pa	SARS- CoV-2 virus most probably has its ecological reservoir in bats	0.961432506887052	cov, sars, 2, in, bats
209	n CoV. This implies that SARS-CoV-2 may have originated in bats or pa	The infectious sources of SARS-CoV-2 are in- fected animal hosts and other humans	0.961432506887052	cov, sars, 2, in
210	This finding suggests the Pangolin as the intermediate host for SARS-CoV-2	results suggest that the pan- golin may be a long-term host of these pathogens.	0.961432506887052	the, host
211	’. This again substantiates the probable bat or pangolin origin of SARS- CoV	this one jumped from bats origin into humans	0.961432506887052	this, origin
212	Coronaviruses account for over 30% of the world’s viruses.	bats are also important reservoir species for a great range of coronaviruses	0.961432506887052	coronaviruses, for, of
213	bats are also important reservoir species for a great range of coronaviruses	Coronaviruses account for over 30% of the world’s viruses.	0.961432506887052	for, of, coronaviruses
214	atural selection in an animal host before zoonotic transfer;	all three BANAL series viruses also use ACE2 as an entry receptor.	0.961432506887052	an
215	ARS-CoV-2 is a natural virus, not a lab-created one.	expended to make the simple point that COVID-19 had a natural origin.	0.961432506887052	a, natural
216	The SARS-CoV-2 genome was found to be 96.2% identical to the bat CoV RaTG13.4	The FCS of SARS-CoV-2 was not bioengineered—full stop.	0.961432506887052	the, sars, cov, 2, was
217	There is zero evidence that WIV had SARS-CoV-2 or a progenitor in their collection	n CoV. This implies that SARS-CoV-2 may have originated in bats or pa	0.961432506887052	that, sars, cov, 2, or, in
218	SARS- CoV-2 virus most probably has its ecological reservoir in bats	n CoV. This implies that SARS-CoV-2 may have originated in bats or pa	0.961432506887052	sars, cov, 2, in, bats
219	The infectious sources of SARS-CoV-2 are in- fected animal hosts and other humans	n CoV. This implies that SARS-CoV-2 may have originated in bats or pa	0.961432506887052	sars, cov, 2, in
220	Hence, they predicted that Bat-SL-CoV is the most probable source of SARS-CoV-2	This finding suggests the Pangolin as the intermediate host for SARS-CoV-2	0.961432506887052	cov, the, sars, 2
221	Most genomic encoded proteins of SARS-CoV-2 are similar to SARS-CoVs,	One such virus is more than 96% identical to SARS-CoV-2 in its whole genome	0.960743801652893	sars, cov, 2, to
222	civet cats and raccoon dogs are the intermediate hosts	Nature is clearly a cauldron for in- tense and dangerous coronavirus evolution	0.960743801652893	and
223	One such virus is more than 96% identical to SARS-CoV-2 in its whole genome	Most genomic encoded proteins of SARS-CoV-2 are similar to SARS-CoVs,	0.960743801652893	to, sars, cov, 2
224	Bats have been reported as being the rich source of coronaviruses	All human coronaviruses have animal origins, namely, natu- ral hosts	0.960743801652893	have, coronaviruses
225	n CoV. This implies that SARS-CoV-2 may have originated in bats or pa	All human coronaviruses have animal origins, namely, natu- ral hosts	0.960743801652893	have
226	Bats are the second largest order of mammals, with over 1,230 species.	with the first case being linked to a seafood market	0.960743801652893	the, with
227	expended to make the simple point that COVID-19 had a natural origin.	with the first case being linked to a seafood market	0.960743801652893	to, the, a
228	All human coronaviruses have animal origins, namely, natu- ral hosts	Bats have been reported as being the rich source of coronaviruses	0.960743801652893	coronaviruses, have
229	Coronaviruses are naturally hosted and developmentally formed by bats.	Bats have been reported as being the rich source of coronaviruses	0.960743801652893	coronaviruses, bats
230	According to phylogenetic trees, SARS-CoV is closer to SARS-like bat CoVs.	bats are con- sidered the natural host reservoir of SARS-like coronavirus.1	0.960743801652893	sars, like
231	Bats have been reported as being the rich source of coronaviruses	Coronaviruses are naturally hosted and developmentally formed by bats.	0.960743801652893	bats, coronaviruses
232	t was first isolated in bats and designated as BtCoV4991 in July 2013	Coronaviruses are naturally hosted and developmentally formed by bats.	0.960743801652893	bats, and
233	t has been suggested that SARS-CoV-2 passaged in several animal species before entering humans	The infectious sources of SARS-CoV-2 are in- fected animal hosts and other humans	0.960743801652893	sars, cov, 2, in, animal, humans
234	with the first case being linked to a seafood market	Bats are the second largest order of mammals, with over 1,230 species.	0.960743801652893	with, the
235	n CoV. This implies that SARS-CoV-2 may have originated in bats or pa	This suggests that the BANAL series may be able to directly infect humans.	0.960743801652893	this, that, may
236	Coronaviruses are naturally hosted and developmentally formed by bats.	t was first isolated in bats and designated as BtCoV4991 in July 2013	0.960743801652893	and, bats
237	with the first case being linked to a seafood market	expended to make the simple point that COVID-19 had a natural origin.	0.960743801652893	the, to, a
238	bat CoV RaTG13 is shown closer to SARS-CoV-2 than pangolin CoVs.	Genetic evidence suggesting otherwise is yet to be presented.	0.960743801652893	is, to
239	This finding suggests the Pangolin as the intermediate host for SARS-CoV-2	’. This again substantiates the probable bat or pangolin origin of SARS- CoV	0.960743801652893	this, the, pangolin, sars, cov
240	Many of these CoVs can infect several animal species as well	Most genomic encoded proteins of SARS-CoV-2 are similar to SARS-CoVs,	0.960055096418733	of, covs
241	Coronaviruses are naturally hosted and developmentally formed by bats.	zoonotic origins of SARS-CoV-2 by natural evolution	0.960055096418733	by
242	This suggests that the BANAL series may be able to directly infect humans.	with the first case being linked to a seafood market	0.960055096418733	the, to
243	This finding suggests the Pangolin as the intermediate host for SARS-CoV-2	Bats have been reported as being the rich source of coronaviruses	0.960055096418733	the, as
244	SARS- CoV-2 virus most probably has its ecological reservoir in bats	genetic sequencing has been used to show that COVID-19 exists in bats,	0.960055096418733	has, in, bats
245	expended to make the simple point that COVID-19 had a natural origin.	COVID-19 is a potential zoonotic disease	0.960055096418733	covid, 19, a
246	the close relation between SARS coronavirus and 2019-nCoV	bats are con- sidered the natural host reservoir of SARS-like coronavirus.1	0.960055096418733	the, sars, coronavirus
247	The COVID-19 most likely developed from bat origin coronaviruses	The virus which causes COVID-19 most probably has its ecological reservoir in bats	0.960055096418733	the, covid, 19, most
248	expended to make the simple point that COVID-19 had a natural origin.	Bats are natural hosts of many of the known coronaviruses	0.960055096418733	the, natural
249	Bats are the second largest order of mammals, with over 1,230 species.	bats are also important reservoir species for a great range of coronaviruses	0.960055096418733	bats, are, of, species
250	bats are also important reservoir species for a great range of coronaviruses	Bats are the second largest order of mammals, with over 1,230 species.	0.960055096418733	bats, are, species, of
251	Bats are natural hosts of many of the known coronaviruses	expended to make the simple point that COVID-19 had a natural origin.	0.960055096418733	natural, the
252	SARS-CoV-2 was made from viruses that are nearly identical to RaTG13 and MP789.	SARS-CoV-2 was created from SARS-CoV-2	0.960055096418733	sars, cov, 2, was, from
253	n CoV. This implies that SARS-CoV-2 may have originated in bats or pa	’. This again substantiates the probable bat or pangolin origin of SARS- CoV	0.960055096418733	cov, this, sars, or
254	n CoV. This implies that SARS-CoV-2 may have originated in bats or pa	0.001. This again indicates that bats are the more likely origin of SARS-CoV-2 than pa	0.960055096418733	cov, this, that, sars, 2, bats, pa
255	Hence, they predicted that Bat-SL-CoV is the most probable source of SARS-CoV-2	0.001. This again indicates that bats are the more likely origin of SARS-CoV-2 than pa	0.960055096418733	that, cov, the, of, sars, 2
256	’. This again substantiates the probable bat or pangolin origin of SARS- CoV	n CoV. This implies that SARS-CoV-2 may have originated in bats or pa	0.960055096418733	this, or, sars, cov
257	0.001. This again indicates that bats are the more likely origin of SARS-CoV-2 than pa	n CoV. This implies that SARS-CoV-2 may have originated in bats or pa	0.960055096418733	this, that, bats, sars, cov, 2, pa
258	Such studies argued that SARS-CoV-2 is very likely to be originated from Bat-SL-CoV-2 (RaTG13).	n CoV. This implies that SARS-CoV-2 may have originated in bats or pa	0.960055096418733	that, sars, cov, 2, originated
259	Bats have been reported as being the rich source of coronaviruses	This finding suggests the Pangolin as the intermediate host for SARS-CoV-2	0.960055096418733	as, the
260	n CoV. This implies that SARS-CoV-2 may have originated in bats or pa	Such studies argued that SARS-CoV-2 is very likely to be originated from Bat-SL-CoV-2 (RaTG13).	0.960055096418733	cov, that, sars, 2, originated
261	0.001. This again indicates that bats are the more likely origin of SARS-CoV-2 than pa	Hence, they predicted that Bat-SL-CoV is the most probable source of SARS-CoV-2	0.960055096418733	that, the, of, sars, cov, 2
262	Hence, they predicted that Bat-SL-CoV is the most probable source of SARS-CoV-2	Most genomic encoded proteins of SARS-CoV-2 are similar to SARS-CoVs,	0.959366391184573	cov, most, of, sars, 2
263	bats are con- sidered the natural host reservoir of SARS-like coronavirus.1	Bats may be the natural hosts of HCoV-229E, SARS- CoV, HCoV-NL63, and MERS-CoV	0.959366391184573	bats, the, natural, of, sars
264	Bats are hosts of many coronaviruses	Bats may be the natural hosts of HCoV-229E, SARS- CoV, HCoV-NL63, and MERS-CoV	0.959366391184573	bats, hosts, of
265	B, we believe that SARS-CoV-2 is naturally part of the Sarbecovirus sub-gen	There is zero evidence that WIV had SARS-CoV-2 or a progenitor in their collection	0.959366391184573	that, sars, cov, 2, is
266	genetic sequencing has been used to show that COVID-19 exists in bats,	Bats have been reported as being the rich source of coronaviruses	0.959366391184573	been, bats
267	Bats have been reported as being the rich source of coronaviruses	genetic sequencing has been used to show that COVID-19 exists in bats,	0.959366391184573	bats, been
268	n CoV. This implies that SARS-CoV-2 may have originated in bats or pa	the virus is similar to MERS-CoV and SARS-CoV that had its origin in animal reservoirs	0.959366391184573	cov, that, sars, in
269	SARS-CoV-2 may originate from a virus that is endemic in this bat species.	COVID-19 is a potential zoonotic disease	0.959366391184573	a, is
270	Bats are the second largest order of mammals, with over 1,230 species.	bats are con- sidered the natural host reservoir of SARS-like coronavirus.1	0.959366391184573	bats, are, the, of, 1
271	SARS-CoV-2 may originate from a virus that is endemic in this bat species.	Many of these CoVs can infect several animal species as well	0.959366391184573	species
272	bats are also important reservoir species for a great range of coronaviruses	Many of these CoVs can infect several animal species as well	0.959366391184573	species, of
273	t has been suggested that SARS-CoV-2 passaged in several animal species before entering humans	Many of these CoVs can infect several animal species as well	0.959366391184573	several, animal, species
274	this one jumped from bats origin into humans	SARS-CoV-2 may originate from a virus that is endemic in this bat species.	0.959366391184573	this, from
275	expended to make the simple point that COVID-19 had a natural origin.	SARS-CoV-2 may originate from a virus that is endemic in this bat species.	0.959366391184573	that, a
276	SARS-CoV-2 may originate from a virus that is endemic in this bat species.	this one jumped from bats origin into humans	0.959366391184573	from, this
277	This finding suggests the Pangolin as the intermediate host for SARS-CoV-2	this one jumped from bats origin into humans	0.959366391184573	this
278	Bats serve as the endemic animal reservoirs for the progenitor viruses of SARS and MERS	bats are also important reservoir species for a great range of coronaviruses	0.959366391184573	bats, for, of
279	evidence suggests bats as its origin	This suggests that the BANAL series may be able to directly infect humans.	0.959366391184573	suggests
280	SARS-CoV-2 was created from SARS-CoV-2	t was first isolated in bats and designated as BtCoV4991 in July 2013	0.959366391184573	was
281	n CoV. This implies that SARS-CoV-2 may have originated in bats or pa	t was first isolated in bats and designated as BtCoV4991 in July 2013	0.959366391184573	in, bats
282	SARS-CoV-2 may originate from a virus that is endemic in this bat species.	expended to make the simple point that COVID-19 had a natural origin.	0.959366391184573	a, that
283	n CoV. This implies that SARS-CoV-2 may have originated in bats or pa	expended to make the simple point that COVID-19 had a natural origin.	0.959366391184573	that
284	n CoV. This implies that SARS-CoV-2 may have originated in bats or pa	m. Once we have been able to identify SARS-CoV-2 as belonging to the Riboviria re	0.959366391184573	cov, sars, 2, have
285	There is zero evidence that WIV had SARS-CoV-2 or a progenitor in their collection	B, we believe that SARS-CoV-2 is naturally part of the Sarbecovirus sub-gen	0.959366391184573	is, that, sars, cov, 2
286	This finding suggests the Pangolin as the intermediate host for SARS-CoV-2	0.001. This again indicates that bats are the more likely origin of SARS-CoV-2 than pa	0.959366391184573	this, the, sars, cov, 2
287	the virus is similar to MERS-CoV and SARS-CoV that had its origin in animal reservoirs	n CoV. This implies that SARS-CoV-2 may have originated in bats or pa	0.959366391184573	cov, sars, that, in
288	m. Once we have been able to identify SARS-CoV-2 as belonging to the Riboviria re	n CoV. This implies that SARS-CoV-2 may have originated in bats or pa	0.959366391184573	have, sars, cov, 2
289	Most genomic encoded proteins of SARS-CoV-2 are similar to SARS-CoVs,	Hence, they predicted that Bat-SL-CoV is the most probable source of SARS-CoV-2	0.959366391184573	most, of, sars, cov, 2
290	evidence suggests bats as its origin	One such virus is more than 96% identical to SARS-CoV-2 in its whole genome	0.958677685950413	its
291	t was first isolated in bats and designated as BtCoV4991 in July 2013	Nature is clearly a cauldron for in- tense and dangerous coronavirus evolution	0.958677685950413	in, and
292	Bats may be the natural hosts of HCoV-229E, SARS- CoV, HCoV-NL63, and MERS-CoV	Most genomic encoded proteins of SARS-CoV-2 are similar to SARS-CoVs,	0.958677685950413	of, sars, cov
293	SARS- CoV-2 virus most probably has its ecological reservoir in bats	Most genomic encoded proteins of SARS-CoV-2 are similar to SARS-CoVs,	0.958677685950413	sars, cov, 2, most
294	Bats serve as the endemic animal reservoirs for the progenitor viruses of SARS and MERS	Bats are likely reservoir hosts for SARS-CoV-2	0.958677685950413	bats, for, sars
295	n CoV. This implies that SARS-CoV-2 may have originated in bats or pa	Bats are likely reservoir hosts for SARS-CoV-2	0.958677685950413	cov, sars, 2, bats
296	Presence of susceptible (palm civets, raccoon dogs & mink) live animal markets in Wuhan	civet cats and raccoon dogs are the intermediate hosts	0.958677685950413	raccoon, dogs
297	Genetic evidence suggesting otherwise is yet to be presented.	There is zero evidence that WIV had SARS-CoV-2 or a progenitor in their collection	0.958677685950413	evidence, is
298	n CoV. This implies that SARS-CoV-2 may have originated in bats or pa	genetic sequencing has been used to show that COVID-19 exists in bats,	0.958677685950413	that, in, bats
299	ARS-CoV-2 is a natural virus, not a lab-created one.	According to phylogenetic trees, SARS-CoV is closer to SARS-like bat CoVs.	0.958677685950413	cov, is
300	COVID-19 is a zoonotic virus	The virus which causes COVID-19 most probably has its ecological reservoir in bats	0.958677685950413	covid, 19, virus
301	The infectious sources of SARS-CoV-2 are in- fected animal hosts and other humans	Many of these CoVs can infect several animal species as well	0.958677685950413	of, animal
302	This suggests that the BANAL series may be able to directly infect humans.	Many of these CoVs can infect several animal species as well	0.958677685950413	infect
303	Most genomic encoded proteins of SARS-CoV-2 are similar to SARS-CoVs,	SARS- CoV-2 virus most probably has its ecological reservoir in bats	0.958677685950413	most, sars, cov, 2
304	The virus which causes COVID-19 most probably has its ecological reservoir in bats	COVID-19 is a zoonotic virus	0.958677685950413	virus, covid, 19
305	he Malay pangolin GD/P1L and GD/P2S coronaviruses are closely related to SARS-CoV-2.	the close relation between SARS coronavirus and 2019-nCoV	0.958677685950413	and, sars
306	n CoV. This implies that SARS-CoV-2 may have originated in bats or pa	SARS-CoV-2 may originate from a virus that is endemic in this bat species.	0.958677685950413	cov, this, that, sars, 2, may, in
307	the close relation between SARS coronavirus and 2019-nCoV	he Malay pangolin GD/P1L and GD/P2S coronaviruses are closely related to SARS-CoV-2.	0.958677685950413	sars, and
308	bat CoV RaTG13 is shown closer to SARS-CoV-2 than pangolin CoVs.	ACE2 receptor highlighted a potential affinity between SARS-CoV-2 spike and pangolin ACE2	0.958677685950413	cov, sars, 2, pangolin
309	bat CoV RaTG13 is shown closer to SARS-CoV-2 than pangolin CoVs.	the later discovered that BANAL- 52 strain is 96.8% similar to SARS-CoV-2	0.958677685950413	cov, is, to, sars, 2
310	B, we believe that SARS-CoV-2 is naturally part of the Sarbecovirus sub-gen	the later discovered that BANAL- 52 strain is 96.8% similar to SARS-CoV-2	0.958677685950413	that, sars, cov, 2, is, the
311	all three BANAL series viruses also use ACE2 as an entry receptor.	bats are also important reservoir species for a great range of coronaviruses	0.958677685950413	also
312	This finding suggests the Pangolin as the intermediate host for SARS-CoV-2	This suggests that the BANAL series may be able to directly infect humans.	0.958677685950413	this, suggests, the
313	Hence, they predicted that Bat-SL-CoV is the most probable source of SARS-CoV-2	unnatural origin of SARS-CoV-2, but these people are simply wrong	0.958677685950413	cov, of, sars, 2
314	n CoV. This implies that SARS-CoV-2 may have originated in bats or pa	All CoVs that caused epidemics (including COVID-19) are believed to be originated in bats.	0.958677685950413	that, originated, in, bats
315	Genetic evidence suggesting otherwise is yet to be presented.	The COVID-19 is suspected to be emerged in the seafood market in Wuhan, China	0.958677685950413	is, to, be
316	There is zero evidence that WIV had SARS-CoV-2 or a progenitor in their collection	Genetic evidence suggesting otherwise is yet to be presented.	0.958677685950413	is, evidence
317	According to phylogenetic trees, SARS-CoV is closer to SARS-like bat CoVs.	Genetic evidence suggesting otherwise is yet to be presented.	0.958677685950413	to, is
318	B, we believe that SARS-CoV-2 is naturally part of the Sarbecovirus sub-gen	m. Once we have been able to identify SARS-CoV-2 as belonging to the Riboviria re	0.958677685950413	we, sars, cov, 2, the
319	ACE2 receptor highlighted a potential affinity between SARS-CoV-2 spike and pangolin ACE2	bat CoV RaTG13 is shown closer to SARS-CoV-2 than pangolin CoVs.	0.958677685950413	sars, cov, 2, pangolin
320	the later discovered that BANAL- 52 strain is 96.8% similar to SARS-CoV-2	bat CoV RaTG13 is shown closer to SARS-CoV-2 than pangolin CoVs.	0.958677685950413	is, to, sars, cov, 2
321	the critical residues binding to hACE2 are 100% identical in SARS-CoV-2 and Pangolin-CoV	bat CoV RaTG13 is shown closer to SARS-CoV-2 than pangolin CoVs.	0.958677685950413	to, sars, cov, 2, pangolin
322	Hence, they predicted that Bat-SL-CoV is the most probable source of SARS-CoV-2	B, we believe that SARS-CoV-2 is naturally part of the Sarbecovirus sub-gen	0.958677685950413	that, cov, is, the, of, sars, 2
323	The first bias was observed in those articles that identify bat as animal origin for SARS-CoV-2.	’. This again substantiates the probable bat or pangolin origin of SARS- CoV	0.958677685950413	the, bat, origin, sars, cov
324	Bats are likely reservoir hosts for SARS-CoV-2	n CoV. This implies that SARS-CoV-2 may have originated in bats or pa	0.958677685950413	bats, sars, cov, 2
325	SARS-CoV-2 may originate from a virus that is endemic in this bat species.	n CoV. This implies that SARS-CoV-2 may have originated in bats or pa	0.958677685950413	sars, cov, 2, may, that, in, this
326	bat CoV RaTG13 is shown closer to SARS-CoV-2 than pangolin CoVs.	the critical residues binding to hACE2 are 100% identical in SARS-CoV-2 and Pangolin-CoV	0.958677685950413	cov, to, sars, 2, pangolin
327	B, we believe that SARS-CoV-2 is naturally part of the Sarbecovirus sub-gen	Hence, they predicted that Bat-SL-CoV is the most probable source of SARS-CoV-2	0.958677685950413	that, sars, cov, 2, is, of, the
328	Coronaviruses are naturally hosted and developmentally formed by bats.	Coronaviruses are RNA viruses globally distributed in a large but unknown number of animal species	0.957988980716253	coronaviruses, are
329	The SARS-CoV-2 genome was found to be 96.2% identical to the bat CoV RaTG13.4	One such virus is more than 96% identical to SARS-CoV-2 in its whole genome	0.957988980716253	sars, cov, 2, genome, to, 96, identical
330	bats are con- sidered the natural host reservoir of SARS-like coronavirus.1	Nature is clearly a cauldron for in- tense and dangerous coronavirus evolution	0.957988980716253	coronavirus
331	’. This again substantiates the probable bat or pangolin origin of SARS- CoV	Originating from reservoir of bat	0.957988980716253	bat, of
332	results suggest that the pan- golin may be a long-term host of these pathogens.	with the first case being linked to a seafood market	0.957988980716253	the, a
333	Bats serve as the endemic animal reservoirs for the progenitor viruses of SARS and MERS	Bats have been reported as being the rich source of coronaviruses	0.957988980716253	bats, as, the, of
334	m. Once we have been able to identify SARS-CoV-2 as belonging to the Riboviria re	Bats have been reported as being the rich source of coronaviruses	0.957988980716253	have, been, as, the
335	Hence, they predicted that Bat-SL-CoV is the most probable source of SARS-CoV-2	Bats have been reported as being the rich source of coronaviruses	0.957988980716253	the, source, of
336	The pangolin is currently considered to be the most likely among the candidate intermediate hosts.	the pangolin is considered to be one of the possible intermediate hosts between bat and human	0.957988980716253	the, pangolin, is, considered, to, be, intermediate, hosts
337	The virus which causes COVID-19 most probably has its ecological reservoir in bats	the virus is similar to MERS-CoV and SARS-CoV that had its origin in animal reservoirs	0.957988980716253	the, virus, its, in
338	In the case of MERS, dromedaries were the principal host.	bats are con- sidered the natural host reservoir of SARS-like coronavirus.1	0.957988980716253	the, of, host
339	The FCS of SARS-CoV-2 was not bioengineered—full stop.	bats are con- sidered the natural host reservoir of SARS-like coronavirus.1	0.957988980716253	the, of, sars
340	atural selection in an animal host before zoonotic transfer;	virus that is regularly transmitted from an animal to a human is called a zoonotic virus	0.957988980716253	an, animal, zoonotic
341	bat CoV RaTG13 is shown closer to SARS-CoV-2 than pangolin CoVs.	SARS-CoV-2 may originate from a virus that is endemic in this bat species.	0.957988980716253	bat, cov, is, sars, 2
342	Human subjects infected with SARS-CoV-2 are currently the main sources of ongoing infection	The infectious sources of SARS-CoV-2 are in- fected animal hosts and other humans	0.957988980716253	sars, cov, 2, are, the, sources, of
343	In the case of MERS, dromedaries were the principal host.	The infectious sources of SARS-CoV-2 are in- fected animal hosts and other humans	0.957988980716253	in, the, of
344	The COVID-19 is suspected to be emerged in the seafood market in Wuhan, China	The infectious sources of SARS-CoV-2 are in- fected animal hosts and other humans	0.957988980716253	the, in
345	Genetic evidence suggesting otherwise is yet to be presented.	results suggest that the pan- golin may be a long-term host of these pathogens.	0.957988980716253	be
346	The infectious sources of SARS-CoV-2 are in- fected animal hosts and other humans	Human subjects infected with SARS-CoV-2 are currently the main sources of ongoing infection	0.957988980716253	the, sources, of, sars, cov, 2, are
347	The first bias was observed in those articles that identify bat as animal origin for SARS-CoV-2.	the later discovered that BANAL- 52 strain is 96.8% similar to SARS-CoV-2	0.957988980716253	the, that, sars, cov, 2
348	The COVID-19 is suspected to be emerged in the seafood market in Wuhan, China	Wet Market animals maintained in poor conditions	0.957988980716253	in, market
349	This finding suggests the Pangolin as the intermediate host for SARS-CoV-2	Coronaviruses account for over 30% of the world’s viruses.	0.957988980716253	the, for
350	zoonotic corona- viruses have become an increasing threat to human health,	all three BANAL series viruses also use ACE2 as an entry receptor.	0.957988980716253	viruses, an
351	The COVID-19 is suspected to be emerged in the seafood market in Wuhan, China	This suggests that the BANAL series may be able to directly infect humans.	0.957988980716253	the, to, be
352	Genetic evidence suggesting otherwise is yet to be presented.	This suggests that the BANAL series may be able to directly infect humans.	0.957988980716253	to, be
353	they were contaminated by bats in the wild in their native Southeast Asian forests.	t was first isolated in bats and designated as BtCoV4991 in July 2013	0.957988980716253	bats, in
354	The COVID-19 most likely developed from bat origin coronaviruses	expended to make the simple point that COVID-19 had a natural origin.	0.957988980716253	the, covid, 19, origin
355	The COVID-19 is suspected to be emerged in the seafood market in Wuhan, China	expended to make the simple point that COVID-19 had a natural origin.	0.957988980716253	the, covid, 19, to
356	bats are con- sidered the natural host reservoir of SARS-like coronavirus.1	In the case of MERS, dromedaries were the principal host.	0.957988980716253	the, host, of
357	The infectious sources of SARS-CoV-2 are in- fected animal hosts and other humans	In the case of MERS, dromedaries were the principal host.	0.957988980716253	the, of, in
358	’. This again substantiates the probable bat or pangolin origin of SARS- CoV	The COVID-19 most likely developed from bat origin coronaviruses	0.957988980716253	the, bat, origin
359	Wet Market animals maintained in poor conditions	The COVID-19 is suspected to be emerged in the seafood market in Wuhan, China	0.957988980716253	market, in
360	This suggests that the BANAL series may be able to directly infect humans.	The COVID-19 is suspected to be emerged in the seafood market in Wuhan, China	0.957988980716253	the, be, to
361	expended to make the simple point that COVID-19 had a natural origin.	The COVID-19 is suspected to be emerged in the seafood market in Wuhan, China	0.957988980716253	to, the, covid, 19
362	In the case of MERS, dromedaries were the principal host.	The COVID-19 is suspected to be emerged in the seafood market in Wuhan, China	0.957988980716253	in, the
363	SARS-CoV-2 was made from viruses that are nearly identical to RaTG13 and MP789.	zoonotic corona- viruses have become an increasing threat to human health,	0.957988980716253	viruses, to
364	the later discovered that BANAL- 52 strain is 96.8% similar to SARS-CoV-2	ARS-CoV-2 is a natural virus, not a lab-created one.	0.957988980716253	is, cov, 2
365	Hence, they predicted that Bat-SL-CoV is the most probable source of SARS-CoV-2	The FCS of SARS-CoV-2 was not bioengineered—full stop.	0.957988980716253	cov, the, of, sars, 2
366	One such virus is more than 96% identical to SARS-CoV-2 in its whole genome	The SARS-CoV-2 genome was found to be 96.2% identical to the bat CoV RaTG13.4	0.957988980716253	96, identical, to, sars, cov, 2, genome
367	This suggests that the BANAL series may be able to directly infect humans.	Genetic evidence suggesting otherwise is yet to be presented.	0.957988980716253	be, to
368	SARS-CoV-2 may originate from a virus that is endemic in this bat species.	bat CoV RaTG13 is shown closer to SARS-CoV-2 than pangolin CoVs.	0.957988980716253	sars, cov, 2, is, bat
369	Originating from reservoir of bat	’. This again substantiates the probable bat or pangolin origin of SARS- CoV	0.957988980716253	of, bat
370	This finding suggests the Pangolin as the intermediate host for SARS-CoV-2	n CoV. This implies that SARS-CoV-2 may have originated in bats or pa	0.957988980716253	this, sars, cov, 2
371	Coronaviruses account for over 30% of the world’s viruses.	This finding suggests the Pangolin as the intermediate host for SARS-CoV-2	0.957988980716253	for, the
372	n CoV. This implies that SARS-CoV-2 may have originated in bats or pa	This finding suggests the Pangolin as the intermediate host for SARS-CoV-2	0.957988980716253	cov, this, sars, 2
373	genetic sequencing has been used to show that COVID-19 exists in bats,	One such virus is more than 96% identical to SARS-CoV-2 in its whole genome	0.957300275482094	to, in
374	SARS- CoV-2 virus most probably has its ecological reservoir in bats	One such virus is more than 96% identical to SARS-CoV-2 in its whole genome	0.957300275482094	sars, cov, 2, virus, its, in
375	ARS-CoV-2 is a natural virus, not a lab-created one.	One such virus is more than 96% identical to SARS-CoV-2 in its whole genome	0.957300275482094	cov, 2, is, virus, one
376	The COVID-19 is suspected to be emerged in the seafood market in Wuhan, China	The same rhinolophid bats are also implicated in the emergence of SADS-CoV in southern China	0.957300275482094	the, in, china
377	zoonotic origins of SARS-CoV-2 by natural evolution	Bats may be the natural hosts of HCoV-229E, SARS- CoV, HCoV-NL63, and MERS-CoV	0.957300275482094	of, sars, cov, natural
378	Bats may be the natural hosts of HCoV-229E, SARS- CoV, HCoV-NL63, and MERS-CoV	zoonotic origins of SARS-CoV-2 by natural evolution	0.957300275482094	natural, of, sars, cov
379	ats in the Rhinolophus genus are found across Asia, Africa, the Middle East, and Europe	civet cats and raccoon dogs are the intermediate hosts	0.957300275482094	the, are, and
380	The infectious sources of SARS-CoV-2 are in- fected animal hosts and other humans	civet cats and raccoon dogs are the intermediate hosts	0.957300275482094	the, are, hosts, and
381	the virus is similar to MERS-CoV and SARS-CoV that had its origin in animal reservoirs	There is zero evidence that WIV had SARS-CoV-2 or a progenitor in their collection	0.957300275482094	is, cov, sars, that, had, in
382	bat CoV RaTG13 is shown closer to SARS-CoV-2 than pangolin CoVs.	There is zero evidence that WIV had SARS-CoV-2 or a progenitor in their collection	0.957300275482094	cov, is, sars, 2
383	the later discovered that BANAL- 52 strain is 96.8% similar to SARS-CoV-2	Although the RaTG13 coronavirus isolated from bat has about 96% identity with SARS-CoV-2	0.957300275482094	the, 96, sars, cov, 2
384	This finding suggests the Pangolin as the intermediate host for SARS-CoV-2	the pangolin is considered to be one of the possible intermediate hosts between bat and human	0.957300275482094	the, pangolin, intermediate
385	The virus which causes COVID-19 most probably has its ecological reservoir in bats	genetic sequencing has been used to show that COVID-19 exists in bats,	0.957300275482094	covid, 19, has, in, bats
386	The COVID-19 is suspected to be emerged in the seafood market in Wuhan, China	genetic sequencing has been used to show that COVID-19 exists in bats,	0.957300275482094	covid, 19, to, in
387	There is zero evidence that WIV had SARS-CoV-2 or a progenitor in their collection	the virus is similar to MERS-CoV and SARS-CoV that had its origin in animal reservoirs	0.957300275482094	is, that, had, sars, cov, in
388	The COVID-19 most likely developed from bat origin coronaviruses	the virus is similar to MERS-CoV and SARS-CoV that had its origin in animal reservoirs	0.957300275482094	the, origin
389	SARS- CoV-2 virus most probably has its ecological reservoir in bats	bats are con- sidered the natural host reservoir of SARS-like coronavirus.1	0.957300275482094	sars, reservoir, bats
390	SARS-CoV-2 may originate from a virus that is endemic in this bat species.	According to phylogenetic trees, SARS-CoV is closer to SARS-like bat CoVs.	0.957300275482094	sars, cov, is, bat
391	m. Once we have been able to identify SARS-CoV-2 as belonging to the Riboviria re	According to phylogenetic trees, SARS-CoV is closer to SARS-like bat CoVs.	0.957300275482094	to, sars, cov
392	genetic sequencing has been used to show that COVID-19 exists in bats,	The virus which causes COVID-19 most probably has its ecological reservoir in bats	0.957300275482094	has, covid, 19, in, bats
393	civet cats and raccoon dogs are the intermediate hosts	ats in the Rhinolophus genus are found across Asia, Africa, the Middle East, and Europe	0.957300275482094	and, are, the
394	One such virus is more than 96% identical to SARS-CoV-2 in its whole genome	SARS- CoV-2 virus most probably has its ecological reservoir in bats	0.957300275482094	virus, sars, cov, 2, in, its
395	bats are con- sidered the natural host reservoir of SARS-like coronavirus.1	SARS- CoV-2 virus most probably has its ecological reservoir in bats	0.957300275482094	bats, reservoir, sars
396	civet cats and raccoon dogs are the intermediate hosts	The infectious sources of SARS-CoV-2 are in- fected animal hosts and other humans	0.957300275482094	and, are, the, hosts
397	This suggests that the BANAL series may be able to directly infect humans.	The infectious sources of SARS-CoV-2 are in- fected animal hosts and other humans	0.957300275482094	the, humans
398	This finding suggests the Pangolin as the intermediate host for SARS-CoV-2	he Malay pangolin GD/P1L and GD/P2S coronaviruses are closely related to SARS-CoV-2.	0.957300275482094	pangolin, sars, cov, 2
399	expended to make the simple point that COVID-19 had a natural origin.	results suggest that the pan- golin may be a long-term host of these pathogens.	0.957300275482094	the, that, a
400	all three BANAL series viruses also use ACE2 as an entry receptor.	the later discovered that BANAL- 52 strain is 96.8% similar to SARS-CoV-2	0.957300275482094	banal
401	This suggests that the BANAL series may be able to directly infect humans.	the later discovered that BANAL- 52 strain is 96.8% similar to SARS-CoV-2	0.957300275482094	that, the, banal, to
402	the later discovered that BANAL- 52 strain is 96.8% similar to SARS-CoV-2	This suggests that the BANAL series may be able to directly infect humans.	0.957300275482094	the, that, banal, to
403	t has been suggested that SARS-CoV-2 passaged in several animal species before entering humans	This suggests that the BANAL series may be able to directly infect humans.	0.957300275482094	that, humans
404	results suggest that the pan- golin may be a long-term host of these pathogens.	expended to make the simple point that COVID-19 had a natural origin.	0.957300275482094	that, the, a
405	they were contaminated by bats in the wild in their native Southeast Asian forests.	In the case of MERS, dromedaries were the principal host.	0.957300275482094	were, in, the
406	genetic sequencing has been used to show that COVID-19 exists in bats,	The COVID-19 is suspected to be emerged in the seafood market in Wuhan, China	0.957300275482094	to, covid, 19, in
407	t has been suggested that SARS-CoV-2 passaged in several animal species before entering humans	t some virus detected in pangolins were capable of infecting humans.	0.957300275482094	t, in, humans
408	In the case of MERS, dromedaries were the principal host.	they were contaminated by bats in the wild in their native Southeast Asian forests.	0.957300275482094	in, the, were
409	One such virus is more than 96% identical to SARS-CoV-2 in its whole genome	ARS-CoV-2 is a natural virus, not a lab-created one.	0.957300275482094	one, virus, is, cov, 2
410	m. Once we have been able to identify SARS-CoV-2 as belonging to the Riboviria re	The FCS of SARS-CoV-2 was not bioengineered—full stop.	0.957300275482094	sars, cov, 2, the
411	n CoV. This implies that SARS-CoV-2 may have originated in bats or pa	t has been suggested that SARS-CoV-2 passaged in several animal species before entering humans	0.957300275482094	cov, that, sars, 2, in
412	bat CoV RaTG13 is shown closer to SARS-CoV-2 than pangolin CoVs.	The SARS-CoV-2 genome was found to be 96.2% identical to the bat CoV RaTG13.4	0.957300275482094	bat, cov, ratg13, to, sars, 2
413	There is zero evidence that WIV had SARS-CoV-2 or a progenitor in their collection	bat CoV RaTG13 is shown closer to SARS-CoV-2 than pangolin CoVs.	0.957300275482094	is, sars, cov, 2
414	The SARS-CoV-2 genome was found to be 96.2% identical to the bat CoV RaTG13.4	bat CoV RaTG13 is shown closer to SARS-CoV-2 than pangolin CoVs.	0.957300275482094	sars, cov, 2, to, bat, ratg13
415	Hence, they predicted that Bat-SL-CoV is the most probable source of SARS-CoV-2	’. This again substantiates the probable bat or pangolin origin of SARS- CoV	0.957300275482094	bat, cov, the, probable, of, sars
416	n CoV. This implies that SARS-CoV-2 may have originated in bats or pa	‘‘3’’. We thus suggest that SARS-CoV-2 probably has the same origin with bat CoV RaTG13 or Guangdong pango	0.957300275482094	cov, that, sars, 2, or
417	t has been suggested that SARS-CoV-2 passaged in several animal species before entering humans	n CoV. This implies that SARS-CoV-2 may have originated in bats or pa	0.957300275482094	that, sars, cov, 2, in
418	‘‘3’’. We thus suggest that SARS-CoV-2 probably has the same origin with bat CoV RaTG13 or Guangdong pango	n CoV. This implies that SARS-CoV-2 may have originated in bats or pa	0.957300275482094	that, sars, cov, 2, or
419	The first bias was observed in those articles that identify bat as animal origin for SARS-CoV-2.	This finding suggests the Pangolin as the intermediate host for SARS-CoV-2	0.957300275482094	the, as, for, sars, cov, 2
420	’. This again substantiates the probable bat or pangolin origin of SARS- CoV	Hence, they predicted that Bat-SL-CoV is the most probable source of SARS-CoV-2	0.957300275482094	the, probable, bat, of, sars, cov
421	There is zero evidence that WIV had SARS-CoV-2 or a progenitor in their collection	One such virus is more than 96% identical to SARS-CoV-2 in its whole genome	0.956611570247934	is, sars, cov, 2, in
422	SARS-CoV-2 was made from viruses that are nearly identical to RaTG13 and MP789.	One such virus is more than 96% identical to SARS-CoV-2 in its whole genome	0.956611570247934	sars, cov, 2, identical, to
423	Most human virus strains are zoonotic in origin, including all previous human coronavirus strains	Nature is clearly a cauldron for in- tense and dangerous coronavirus evolution	0.956611570247934	in, coronavirus
424	bats are con- sidered the natural host reservoir of SARS-like coronavirus.1	Most genomic encoded proteins of SARS-CoV-2 are similar to SARS-CoVs,	0.956611570247934	are, of, sars
425	he Malay pangolin GD/P1L and GD/P2S coronaviruses are closely related to SARS-CoV-2.	Most genomic encoded proteins of SARS-CoV-2 are similar to SARS-CoVs,	0.956611570247934	are, to, sars, cov, 2
426	ARS-CoV-2 is a natural virus, not a lab-created one.	Bats may be the natural hosts of HCoV-229E, SARS- CoV, HCoV-NL63, and MERS-CoV	0.956611570247934	cov, natural
427	0.001. This again indicates that bats are the more likely origin of SARS-CoV-2 than pa	Bats are likely reservoir hosts for SARS-CoV-2	0.956611570247934	bats, are, likely, sars, cov, 2
428	The FCS of SARS-CoV-2 was not bioengineered—full stop.	hypothesis that SARS-CoV-2 was the result of enzootic circulation before spillover into people	0.956611570247934	the, of, sars, cov, 2, was
429	According to phylogenetic trees, SARS-CoV is closer to SARS-like bat CoVs.	There is zero evidence that WIV had SARS-CoV-2 or a progenitor in their collection	0.956611570247934	sars, cov, is
430	n CoV. This implies that SARS-CoV-2 may have originated in bats or pa	Bats have been reported as being the rich source of coronaviruses	0.956611570247934	have, bats
431	The infectious sources of SARS-CoV-2 are in- fected animal hosts and other humans	the pangolin is considered to be one of the possible intermediate hosts between bat and human	0.956611570247934	the, of, hosts, and
432	The COVID-19 is suspected to be emerged in the seafood market in Wuhan, China	the pangolin is considered to be one of the possible intermediate hosts between bat and human	0.956611570247934	the, is, to, be
433	SARS-CoV-2 may originate from a virus that is endemic in this bat species.	genetic sequencing has been used to show that COVID-19 exists in bats,	0.956611570247934	that, in
434	This suggests that the BANAL series may be able to directly infect humans.	genetic sequencing has been used to show that COVID-19 exists in bats,	0.956611570247934	that, to
435	Most genomic encoded proteins of SARS-CoV-2 are similar to SARS-CoVs,	bats are con- sidered the natural host reservoir of SARS-like coronavirus.1	0.956611570247934	of, sars, are
436	According to the evolutionary tree, SARS-CoV-2 lies close to the group of SARS-coronaviruses	bats are con- sidered the natural host reservoir of SARS-like coronavirus.1	0.956611570247934	the, sars, of
437	This finding suggests the Pangolin as the intermediate host for SARS-CoV-2	bats are con- sidered the natural host reservoir of SARS-like coronavirus.1	0.956611570247934	the, host, sars
438	There is zero evidence that WIV had SARS-CoV-2 or a progenitor in their collection	According to phylogenetic trees, SARS-CoV is closer to SARS-like bat CoVs.	0.956611570247934	is, sars, cov
439	Hence, they predicted that Bat-SL-CoV is the most probable source of SARS-CoV-2	According to phylogenetic trees, SARS-CoV is closer to SARS-like bat CoVs.	0.956611570247934	bat, cov, is, sars
440	Many of these CoVs can infect several animal species as well	several studies have shown that pan- golin may confer partial spike genes to SARS-CoV-2	0.956611570247934	several
441	SARS-CoV-2 may originate from a virus that is endemic in this bat species.	COVID-19 is a zoonotic virus	0.956611570247934	a, virus, is
442	ACE2 receptor highlighted a potential affinity between SARS-CoV-2 spike and pangolin ACE2	the close relation between SARS coronavirus and 2019-nCoV	0.956611570247934	between, sars, and
443	B, we believe that SARS-CoV-2 is naturally part of the Sarbecovirus sub-gen	the close relation between SARS coronavirus and 2019-nCoV	0.956611570247934	sars, the
444	Most genomic encoded proteins of SARS-CoV-2 are similar to SARS-CoVs,	he Malay pangolin GD/P1L and GD/P2S coronaviruses are closely related to SARS-CoV-2.	0.956611570247934	sars, cov, 2, are, to
445	n CoV. This implies that SARS-CoV-2 may have originated in bats or pa	results suggest that the pan- golin may be a long-term host of these pathogens.	0.956611570247934	that, may
446	expended to make the simple point that COVID-19 had a natural origin.	the later discovered that BANAL- 52 strain is 96.8% similar to SARS-CoV-2	0.956611570247934	to, the, that
447	’. This again substantiates the probable bat or pangolin origin of SARS- CoV	the later discovered that BANAL- 52 strain is 96.8% similar to SARS-CoV-2	0.956611570247934	the, sars, cov
448	bat CoV RaTG13 is shown closer to SARS-CoV-2 than pangolin CoVs.	Bat coronavirus like RaTG-13 & Banal series with >96% similarity to SARS-CoV-2 found in nature	0.956611570247934	bat, cov, to, sars, 2
449	genetic sequencing has been used to show that COVID-19 exists in bats,	This suggests that the BANAL series may be able to directly infect humans.	0.956611570247934	to, that
450	B, we believe that SARS-CoV-2 is naturally part of the Sarbecovirus sub-gen	This suggests that the BANAL series may be able to directly infect humans.	0.956611570247934	that, the
451	’. This again substantiates the probable bat or pangolin origin of SARS- CoV	This suggests that the BANAL series may be able to directly infect humans.	0.956611570247934	this, the
452	the later discovered that BANAL- 52 strain is 96.8% similar to SARS-CoV-2	expended to make the simple point that COVID-19 had a natural origin.	0.956611570247934	the, that, to
453	This suggests that the BANAL series may be able to directly infect humans.	expended to make the simple point that COVID-19 had a natural origin.	0.956611570247934	that, the, to
454	m. Once we have been able to identify SARS-CoV-2 as belonging to the Riboviria re	expended to make the simple point that COVID-19 had a natural origin.	0.956611570247934	to, the
455	zoonotic corona- viruses have become an increasing threat to human health,	atural selection in an animal host before zoonotic transfer;	0.956611570247934	zoonotic, an
456	The SARS-CoV-2 genome was found to be 96.2% identical to the bat CoV RaTG13.4	The COVID-19 most likely developed from bat origin coronaviruses	0.956611570247934	the, bat
457	atural selection in an animal host before zoonotic transfer;	zoonotic corona- viruses have become an increasing threat to human health,	0.956611570247934	an, zoonotic
458	Bats may be the natural hosts of HCoV-229E, SARS- CoV, HCoV-NL63, and MERS-CoV	ARS-CoV-2 is a natural virus, not a lab-created one.	0.956611570247934	natural, cov
459	hypothesis that SARS-CoV-2 was the result of enzootic circulation before spillover into people	The FCS of SARS-CoV-2 was not bioengineered—full stop.	0.956611570247934	sars, cov, 2, was, the, of
460	’. This again substantiates the probable bat or pangolin origin of SARS- CoV	The FCS of SARS-CoV-2 was not bioengineered—full stop.	0.956611570247934	the, of, sars, cov
461	One such virus is more than 96% identical to SARS-CoV-2 in its whole genome	SARS-CoV-2 was made from viruses that are nearly identical to RaTG13 and MP789.	0.956611570247934	identical, to, sars, cov, 2
462	bat CoV RaTG13 is shown closer to SARS-CoV-2 than pangolin CoVs.	SARS-CoV-2 was made from viruses that are nearly identical to RaTG13 and MP789.	0.956611570247934	cov, ratg13, to, sars, 2
463	Bat coronavirus like RaTG-13 & Banal series with >96% similarity to SARS-CoV-2 found in nature	bat CoV RaTG13 is shown closer to SARS-CoV-2 than pangolin CoVs.	0.956611570247934	bat, to, sars, cov, 2
464	SARS-CoV-2 was made from viruses that are nearly identical to RaTG13 and MP789.	bat CoV RaTG13 is shown closer to SARS-CoV-2 than pangolin CoVs.	0.956611570247934	sars, cov, 2, to, ratg13
465	’. This again substantiates the probable bat or pangolin origin of SARS- CoV	bat CoV RaTG13 is shown closer to SARS-CoV-2 than pangolin CoVs.	0.956611570247934	bat, pangolin, sars, cov
466	Human subjects infected with SARS-CoV-2 are currently the main sources of ongoing infection	B, we believe that SARS-CoV-2 is naturally part of the Sarbecovirus sub-gen	0.956611570247934	sars, cov, 2, the, of
467	bat CoV RaTG13 is shown closer to SARS-CoV-2 than pangolin CoVs.	’. This again substantiates the probable bat or pangolin origin of SARS- CoV	0.956611570247934	bat, cov, sars, pangolin
468	Bats have been reported as being the rich source of coronaviruses	n CoV. This implies that SARS-CoV-2 may have originated in bats or pa	0.956611570247934	bats, have
469	SARS-CoV-2 was made from viruses that are nearly identical to RaTG13 and MP789.	n CoV. This implies that SARS-CoV-2 may have originated in bats or pa	0.956611570247934	sars, cov, 2, that
470	SARS-CoV-2 may originate from a virus that is endemic in this bat species.	This finding suggests the Pangolin as the intermediate host for SARS-CoV-2	0.956611570247934	sars, cov, 2, this
471	a bat- derived coronavirus (the RmYN02 strain) shared 93.3% similarity with SARS-CoV-2	. In fact, many such bat coronaviruses have genetic sequences similar to SARS-CoV and SARS-CoV-2.	0.955922865013774	bat, sars, cov, 2
472	According to phylogenetic trees, SARS-CoV is closer to SARS-like bat CoVs.	One such virus is more than 96% identical to SARS-CoV-2 in its whole genome	0.955922865013774	to, sars, cov, is
473	COVID-19 is a zoonotic virus	One such virus is more than 96% identical to SARS-CoV-2 in its whole genome	0.955922865013774	is, virus
474	the later discovered that BANAL- 52 strain is 96.8% similar to SARS-CoV-2	One such virus is more than 96% identical to SARS-CoV-2 in its whole genome	0.955922865013774	is, 96, to, sars, cov, 2
475	The COVID-19 is suspected to be emerged in the seafood market in Wuhan, China	One such virus is more than 96% identical to SARS-CoV-2 in its whole genome	0.955922865013774	is, to, in
476	There is zero evidence that WIV had SARS-CoV-2 or a progenitor in their collection	Nature is clearly a cauldron for in- tense and dangerous coronavirus evolution	0.955922865013774	is, a, in
477	The infectious sources of SARS-CoV-2 are in- fected animal hosts and other humans	hese reservoirs are the bats	0.955922865013774	the, are
478	Historical Precedent; SARS & MERS	Bats may be the natural hosts of HCoV-229E, SARS- CoV, HCoV-NL63, and MERS-CoV	0.955922865013774	sars, mers
479	The infectious sources of SARS-CoV-2 are in- fected animal hosts and other humans	Bats are likely reservoir hosts for SARS-CoV-2	0.955922865013774	sars, cov, 2, are, hosts
480	bats are con- sidered the natural host reservoir of SARS-like coronavirus.1	zoonotic origins of SARS-CoV-2 by natural evolution	0.955922865013774	natural, of, sars
481	the pangolin is considered to be one of the possible intermediate hosts between bat and human	civet cats and raccoon dogs are the intermediate hosts	0.955922865013774	the, intermediate, hosts, and
482	bat CoV RaTG13 is shown closer to SARS-CoV-2 than pangolin CoVs.	Although the RaTG13 coronavirus isolated from bat has about 96% identity with SARS-CoV-2	0.955922865013774	bat, cov, ratg13, sars, 2
483	civet cats and raccoon dogs are the intermediate hosts	the pangolin is considered to be one of the possible intermediate hosts between bat and human	0.955922865013774	and, the, intermediate, hosts
484	unnatural origin of SARS-CoV-2, but these people are simply wrong	the virus is similar to MERS-CoV and SARS-CoV that had its origin in animal reservoirs	0.955922865013774	origin, sars, cov
485	zoonotic origins of SARS-CoV-2 by natural evolution	bats are con- sidered the natural host reservoir of SARS-like coronavirus.1	0.955922865013774	of, sars, natural
486	B, we believe that SARS-CoV-2 is naturally part of the Sarbecovirus sub-gen	bats are con- sidered the natural host reservoir of SARS-like coronavirus.1	0.955922865013774	sars, of, the
487	0.001. This again indicates that bats are the more likely origin of SARS-CoV-2 than pa	bats are con- sidered the natural host reservoir of SARS-like coronavirus.1	0.955922865013774	bats, are, the, of, sars
488	One such virus is more than 96% identical to SARS-CoV-2 in its whole genome	According to phylogenetic trees, SARS-CoV is closer to SARS-like bat CoVs.	0.955922865013774	is, to, sars, cov
489	The SARS-CoV-2 genome was found to be 96.2% identical to the bat CoV RaTG13.4	According to phylogenetic trees, SARS-CoV is closer to SARS-like bat CoVs.	0.955922865013774	sars, cov, to, bat
490	they were contaminated by bats in the wild in their native Southeast Asian forests.	Coronaviruses are naturally hosted and developmentally formed by bats.	0.955922865013774	by, bats
491	hese close genetic relations suggest that they all have their ecological origin in bat populations	The virus which causes COVID-19 most probably has its ecological reservoir in bats	0.955922865013774	ecological, in
492	The SARS-CoV-2 genome was found to be 96.2% identical to the bat CoV RaTG13.4	ats in the Rhinolophus genus are found across Asia, Africa, the Middle East, and Europe	0.955922865013774	the, found
493	bats are also important reservoir species for a great range of coronaviruses	SARS- CoV-2 virus most probably has its ecological reservoir in bats	0.955922865013774	bats, reservoir
494	One such virus is more than 96% identical to SARS-CoV-2 in its whole genome	COVID-19 is a zoonotic virus	0.955922865013774	virus, is
495	The COVID-19 is suspected to be emerged in the seafood market in Wuhan, China	SARS-CoV-2 may originate from a virus that is endemic in this bat species.	0.955922865013774	is, in
496	Bats are likely reservoir hosts for SARS-CoV-2	The infectious sources of SARS-CoV-2 are in- fected animal hosts and other humans	0.955922865013774	are, hosts, sars, cov, 2
497	Bats are natural hosts of many of the known coronaviruses	The infectious sources of SARS-CoV-2 are in- fected animal hosts and other humans	0.955922865013774	are, hosts, of, the
498	the critical residues binding to hACE2 are 100% identical in SARS-CoV-2 and Pangolin-CoV	The infectious sources of SARS-CoV-2 are in- fected animal hosts and other humans	0.955922865013774	the, are, in, sars, cov, 2, and
499	The infectious sources of SARS-CoV-2 are in- fected animal hosts and other humans	Bats are natural hosts of many of the known coronaviruses	0.955922865013774	the, of, are, hosts
500	0.001. This again indicates that bats are the more likely origin of SARS-CoV-2 than pa	this one jumped from bats origin into humans	0.955922865013774	this, bats, origin
501	The COVID-19 is suspected to be emerged in the seafood market in Wuhan, China	the later discovered that BANAL- 52 strain is 96.8% similar to SARS-CoV-2	0.955922865013774	the, is, to
502	The SARS-CoV-2 genome was found to be 96.2% identical to the bat CoV RaTG13.4	the later discovered that BANAL- 52 strain is 96.8% similar to SARS-CoV-2	0.955922865013774	the, sars, cov, 2, to, 96
503	0.001. This again indicates that bats are the more likely origin of SARS-CoV-2 than pa	the later discovered that BANAL- 52 strain is 96.8% similar to SARS-CoV-2	0.955922865013774	that, the, sars, cov, 2
504	SARS- CoV-2 virus most probably has its ecological reservoir in bats	bats are also important reservoir species for a great range of coronaviruses	0.955922865013774	reservoir, bats
505	Coronaviruses (CoVs) are a large group of viruses common among many animals, including humans.	Coronaviruses account for over 30% of the world’s viruses.	0.955922865013774	coronaviruses, of, viruses
506	the virus is similar to MERS-CoV and SARS-CoV that had its origin in animal reservoirs	unnatural origin of SARS-CoV-2, but these people are simply wrong	0.955922865013774	cov, sars, origin
507	Hence, they predicted that Bat-SL-CoV is the most probable source of SARS-CoV-2	The COVID-19 is suspected to be emerged in the seafood market in Wuhan, China	0.955922865013774	is, the
508	According to phylogenetic trees, SARS-CoV is closer to SARS-like bat CoVs.	The SARS-CoV-2 genome was found to be 96.2% identical to the bat CoV RaTG13.4	0.955922865013774	to, sars, cov, bat
509	the later discovered that BANAL- 52 strain is 96.8% similar to SARS-CoV-2	The SARS-CoV-2 genome was found to be 96.2% identical to the bat CoV RaTG13.4	0.955922865013774	the, 96, to, sars, cov, 2
510	bat CoV RaTG13 is shown closer to SARS-CoV-2 than pangolin CoVs.	m. Once we have been able to identify SARS-CoV-2 as belonging to the Riboviria re	0.955922865013774	cov, to, sars, 2
511	Although the RaTG13 coronavirus isolated from bat has about 96% identity with SARS-CoV-2	bat CoV RaTG13 is shown closer to SARS-CoV-2 than pangolin CoVs.	0.955922865013774	ratg13, bat, sars, cov, 2
512	B, we believe that SARS-CoV-2 is naturally part of the Sarbecovirus sub-gen	bat CoV RaTG13 is shown closer to SARS-CoV-2 than pangolin CoVs.	0.955922865013774	sars, cov, 2, is
513	expended to make the simple point that COVID-19 had a natural origin.	B, we believe that SARS-CoV-2 is naturally part of the Sarbecovirus sub-gen	0.955922865013774	the, that
514	The infectious sources of SARS-CoV-2 are in- fected animal hosts and other humans	the critical residues binding to hACE2 are 100% identical in SARS-CoV-2 and Pangolin-CoV	0.955922865013774	the, sars, cov, 2, are, in, and
515	The COVID-19 is suspected to be emerged in the seafood market in Wuhan, China	Hence, they predicted that Bat-SL-CoV is the most probable source of SARS-CoV-2	0.955922865013774	the, is
516	The infectious sources of SARS-CoV-2 are in- fected animal hosts and other humans	All human coronaviruses have animal origins, namely, natu- ral hosts	0.955234159779614	animal, hosts
517	Most human virus strains are zoonotic in origin, including all previous human coronavirus strains	All human coronaviruses have animal origins, namely, natu- ral hosts	0.955234159779614	human, all
518	Bats serve as the endemic animal reservoirs for the progenitor viruses of SARS and MERS	Bats may be the natural hosts of HCoV-229E, SARS- CoV, HCoV-NL63, and MERS-CoV	0.955234159779614	bats, the, of, sars, and, mers
519	the virus is similar to MERS-CoV and SARS-CoV that had its origin in animal reservoirs	Viral anal- ysis of the outbreak of SARS showed that bats are natural reservoirs for SARS-CoVs	0.955234159779614	the, sars, that, reservoirs
520	The pangolin is currently considered to be the most likely among the candidate intermediate hosts.	civet cats and raccoon dogs are the intermediate hosts	0.955234159779614	the, intermediate, hosts
521	The infectious sources of SARS-CoV-2 are in- fected animal hosts and other humans	s with other coronaviruses, SARS-CoV-2 emergence likely resulted from multiple zoonotic events	0.955234159779614	sars, cov, 2, other
522	a bat- derived coronavirus (the RmYN02 strain) shared 93.3% similarity with SARS-CoV-2	A coronavirus identified from the Malayan pangolin has been shown to have a 99% similarity with SARS-CoV-2	0.955234159779614	a, coronavirus, the, similarity, with, sars, cov, 2
523	Hence, they predicted that Bat-SL-CoV is the most probable source of SARS-CoV-2	Although the RaTG13 coronavirus isolated from bat has about 96% identity with SARS-CoV-2	0.955234159779614	bat, cov, the, sars, 2
524	m. Once we have been able to identify SARS-CoV-2 as belonging to the Riboviria re	genetic sequencing has been used to show that COVID-19 exists in bats,	0.955234159779614	been, to
525	SARS-CoV-2 may originate from a virus that is endemic in this bat species.	the virus is similar to MERS-CoV and SARS-CoV that had its origin in animal reservoirs	0.955234159779614	sars, cov, virus, that, is, in
526	The infectious sources of SARS-CoV-2 are in- fected animal hosts and other humans	the virus is similar to MERS-CoV and SARS-CoV that had its origin in animal reservoirs	0.955234159779614	the, sars, cov, in, animal, and
527	n CoV. This implies that SARS-CoV-2 may have originated in bats or pa	several studies have shown that pan- golin may confer partial spike genes to SARS-CoV-2	0.955234159779614	cov, that, sars, 2, may, have
528	When a virus passes from animals to humans for the first time it is called a spillover event.	virus that is regularly transmitted from an animal to a human is called a zoonotic virus	0.955234159779614	a, virus, from, to, is, called
529	virus that is regularly transmitted from an animal to a human is called a zoonotic virus	When a virus passes from animals to humans for the first time it is called a spillover event.	0.955234159779614	virus, is, from, to, a, called
530	the virus is similar to MERS-CoV and SARS-CoV that had its origin in animal reservoirs	the close relation between SARS coronavirus and 2019-nCoV	0.955234159779614	the, and, sars
531	the virus is similar to MERS-CoV and SARS-CoV that had its origin in animal reservoirs	SARS-CoV-2 may originate from a virus that is endemic in this bat species.	0.955234159779614	virus, is, cov, sars, that, in
532	results suggest that the pan- golin may be a long-term host of these pathogens.	SARS-CoV-2 may originate from a virus that is endemic in this bat species.	0.955234159779614	that, may, a
533	bats are also important reservoir species for a great range of coronaviruses	SARS-CoV-2 may originate from a virus that is endemic in this bat species.	0.955234159779614	species, a
534	s with other coronaviruses, SARS-CoV-2 emergence likely resulted from multiple zoonotic events	The infectious sources of SARS-CoV-2 are in- fected animal hosts and other humans	0.955234159779614	other, sars, cov, 2
535	the virus is similar to MERS-CoV and SARS-CoV that had its origin in animal reservoirs	The infectious sources of SARS-CoV-2 are in- fected animal hosts and other humans	0.955234159779614	the, cov, and, sars, in, animal
536	SARS-CoV-2 may originate from a virus that is endemic in this bat species.	results suggest that the pan- golin may be a long-term host of these pathogens.	0.955234159779614	may, a, that
537	The COVID-19 is suspected to be emerged in the seafood market in Wuhan, China	results suggest that the pan- golin may be a long-term host of these pathogens.	0.955234159779614	the, be
538	B, we believe that SARS-CoV-2 is naturally part of the Sarbecovirus sub-gen	results suggest that the pan- golin may be a long-term host of these pathogens.	0.955234159779614	that, of, the
539	Hence, they predicted that Bat-SL-CoV is the most probable source of SARS-CoV-2	results suggest that the pan- golin may be a long-term host of these pathogens.	0.955234159779614	that, the, of
540	All human coronaviruses have animal origins, namely, natu- ral hosts	Most human virus strains are zoonotic in origin, including all previous human coronavirus strains	0.955234159779614	all, human
541	the later discovered that BANAL- 52 strain is 96.8% similar to SARS-CoV-2	Investigations into the WIV indicate that WIV is not engaged in any research related to SARS-CoV-2	0.955234159779614	the, that, is, to, sars, cov, 2
542	Bat coronavirus like RaTG-13 & Banal series with >96% similarity to SARS-CoV-2 found in nature	a bat- derived coronavirus (the RmYN02 strain) shared 93.3% similarity with SARS-CoV-2	0.955234159779614	bat, coronavirus, with, similarity, sars, cov, 2
543	Bat coronavirus like RaTG-13 & Banal series with >96% similarity to SARS-CoV-2 found in nature	the later discovered that BANAL- 52 strain is 96.8% similar to SARS-CoV-2	0.955234159779614	banal, 96, to, sars, cov, 2
544	SARS-CoV-2 may originate from a virus that is endemic in this bat species.	bats are also important reservoir species for a great range of coronaviruses	0.955234159779614	a, species
545	a bat- derived coronavirus (the RmYN02 strain) shared 93.3% similarity with SARS-CoV-2	Bat coronavirus like RaTG-13 & Banal series with >96% similarity to SARS-CoV-2 found in nature	0.955234159779614	bat, coronavirus, similarity, with, sars, cov, 2
546	Bats are natural hosts of many of the known coronaviruses	Bats serve as the endemic animal reservoirs for the progenitor viruses of SARS and MERS	0.955234159779614	bats, of, the
547	Bats are hosts of many coronaviruses	Bats serve as the endemic animal reservoirs for the progenitor viruses of SARS and MERS	0.955234159779614	bats, of
548	SARS-CoV-2 may originate from a virus that is endemic in this bat species.	This suggests that the BANAL series may be able to directly infect humans.	0.955234159779614	may, that, this
549	the virus is similar to MERS-CoV and SARS-CoV that had its origin in animal reservoirs	t was first isolated in bats and designated as BtCoV4991 in July 2013	0.955234159779614	and, in
550	All CoVs that caused epidemics (including COVID-19) are believed to be originated in bats.	expended to make the simple point that COVID-19 had a natural origin.	0.955234159779614	that, covid, 19, to
551	Together with SARS-CoV, bat SARS-like CoV and others also fall into the genus beta-coronavirus	The COVID-19 most likely developed from bat origin coronaviruses	0.955234159779614	bat, the
552	they were contaminated by bats in the wild in their native Southeast Asian forests.	t some virus detected in pangolins were capable of infecting humans.	0.955234159779614	were, in
553	involves an anthropic origin, in which pangolins were contaminated because of their captivity.	t some virus detected in pangolins were capable of infecting humans.	0.955234159779614	in, pangolins, were, of
554	t some virus detected in pangolins were capable of infecting humans.	they were contaminated by bats in the wild in their native Southeast Asian forests.	0.955234159779614	in, were
555	’. This again substantiates the probable bat or pangolin origin of SARS- CoV	ARS-CoV-2 is a natural virus, not a lab-created one.	0.955234159779614	cov
556	the virus is similar to MERS-CoV and SARS-CoV that had its origin in animal reservoirs	The FCS of SARS-CoV-2 was not bioengineered—full stop.	0.955234159779614	the, cov, sars
557	Although the RaTG13 coronavirus isolated from bat has about 96% identity with SARS-CoV-2	SARS-CoV-2 was created from SARS-CoV-2	0.955234159779614	from, sars, cov, 2
558	the critical residues binding to hACE2 are 100% identical in SARS-CoV-2 and Pangolin-CoV	SARS-CoV-2 was made from viruses that are nearly identical to RaTG13 and MP789.	0.955234159779614	to, are, identical, sars, cov, 2, and
559	several studies have shown that pan- golin may confer partial spike genes to SARS-CoV-2	n CoV. This implies that SARS-CoV-2 may have originated in bats or pa	0.955234159779614	have, that, may, sars, cov, 2
560	SARS-CoV-2 was made from viruses that are nearly identical to RaTG13 and MP789.	the critical residues binding to hACE2 are 100% identical in SARS-CoV-2 and Pangolin-CoV	0.955234159779614	sars, cov, 2, are, identical, to, and
561	Although the RaTG13 coronavirus isolated from bat has about 96% identity with SARS-CoV-2	Hence, they predicted that Bat-SL-CoV is the most probable source of SARS-CoV-2	0.955234159779614	the, bat, sars, cov, 2
562	According to the evolutionary tree, SARS-CoV-2 lies close to the group of SARS-coronaviruses	Hence, they predicted that Bat-SL-CoV is the most probable source of SARS-CoV-2	0.955234159779614	the, sars, cov, 2, of
563	SARS-CoV-2 was made from viruses that are nearly identical to RaTG13 and MP789.	. In fact, many such bat coronaviruses have genetic sequences similar to SARS-CoV and SARS-CoV-2.	0.954545454545455	sars, cov, 2, to, and
564	the virus is similar to MERS-CoV and SARS-CoV that had its origin in animal reservoirs	One such virus is more than 96% identical to SARS-CoV-2 in its whole genome	0.954545454545455	virus, is, to, cov, sars, its, in
565	The virus which causes COVID-19 most probably has its ecological reservoir in bats	One such virus is more than 96% identical to SARS-CoV-2 in its whole genome	0.954545454545455	virus, its, in
566	Bat coronavirus like RaTG-13 & Banal series with >96% similarity to SARS-CoV-2 found in nature	One such virus is more than 96% identical to SARS-CoV-2 in its whole genome	0.954545454545455	96, to, sars, cov, 2, in
567	he BANAL series is also more divergent from SARS-CoV- 2 in the S2 subunit of the spike protein.	One such virus is more than 96% identical to SARS-CoV-2 in its whole genome	0.954545454545455	is, more, sars, cov, 2, in
568	According to the evolutionary tree, SARS-CoV-2 lies close to the group of SARS-coronaviruses	Most genomic encoded proteins of SARS-CoV-2 are similar to SARS-CoVs,	0.954545454545455	to, sars, cov, 2, of
569	civet cats and raccoon dogs are the intermediate hosts	Bats may be the natural hosts of HCoV-229E, SARS- CoV, HCoV-NL63, and MERS-CoV	0.954545454545455	and, the, hosts
570	In the case of MERS, dromedaries were the principal host.	Bats may be the natural hosts of HCoV-229E, SARS- CoV, HCoV-NL63, and MERS-CoV	0.954545454545455	the, of, mers
571	n CoV. This implies that SARS-CoV-2 may have originated in bats or pa	Bats may be the natural hosts of HCoV-229E, SARS- CoV, HCoV-NL63, and MERS-CoV	0.954545454545455	cov, sars, may, bats
572	bats are also important reservoir species for a great range of coronaviruses	Bats are undoubtedly important and the major natural reservoirs of alpha-coronaviruses and beta-coronaviruses	0.954545454545455	bats, are, important, of, coronaviruses
573	Bats may be the natural hosts of HCoV-229E, SARS- CoV, HCoV-NL63, and MERS-CoV	civet cats and raccoon dogs are the intermediate hosts	0.954545454545455	the, hosts, and
574	virus that is regularly transmitted from an animal to a human is called a zoonotic virus	with the first case being linked to a seafood market	0.954545454545455	to, a
575	t has been suggested that SARS-CoV-2 passaged in several animal species before entering humans	hypothesis that SARS-CoV-2 was the result of enzootic circulation before spillover into people	0.954545454545455	that, sars, cov, 2, before
576	SARS-CoV-2 may originate from a virus that is endemic in this bat species.	There is zero evidence that WIV had SARS-CoV-2 or a progenitor in their collection	0.954545454545455	sars, cov, 2, a, that, is, in
577	the later discovered that BANAL- 52 strain is 96.8% similar to SARS-CoV-2	There is zero evidence that WIV had SARS-CoV-2 or a progenitor in their collection	0.954545454545455	that, is, sars, cov, 2
578	Bats serve as the endemic animal reservoirs for the progenitor viruses of SARS and MERS	There is zero evidence that WIV had SARS-CoV-2 or a progenitor in their collection	0.954545454545455	progenitor, sars
579	ARS-CoV-2 is a natural virus, not a lab-created one.	There is zero evidence that WIV had SARS-CoV-2 or a progenitor in their collection	0.954545454545455	cov, 2, is, a
580	One such virus is more than 96% identical to SARS-CoV-2 in its whole genome	the virus is similar to MERS-CoV and SARS-CoV that had its origin in animal reservoirs	0.954545454545455	virus, is, to, sars, cov, in, its
581	Bats serve as the endemic animal reservoirs for the progenitor viruses of SARS and MERS	bats are con- sidered the natural host reservoir of SARS-like coronavirus.1	0.954545454545455	bats, the, of, sars
582	n CoV. This implies that SARS-CoV-2 may have originated in bats or pa	bats are con- sidered the natural host reservoir of SARS-like coronavirus.1	0.954545454545455	sars, bats
583	Most genomic encoded proteins of SARS-CoV-2 are similar to SARS-CoVs,	According to the evolutionary tree, SARS-CoV-2 lies close to the group of SARS-coronaviruses	0.954545454545455	of, sars, cov, 2, to
584	m. Once we have been able to identify SARS-CoV-2 as belonging to the Riboviria re	According to the evolutionary tree, SARS-CoV-2 lies close to the group of SARS-coronaviruses	0.954545454545455	to, sars, cov, 2, the
585	’. This again substantiates the probable bat or pangolin origin of SARS- CoV	According to phylogenetic trees, SARS-CoV is closer to SARS-like bat CoVs.	0.954545454545455	bat, sars, cov
586	The pangolin is currently considered to be the most likely among the candidate intermediate hosts.	All human infecting CoVs can cause mild to severe infection in humans and used spillover intermediate hosts	0.954545454545455	to, intermediate, hosts
587	One such virus is more than 96% identical to SARS-CoV-2 in its whole genome	The virus which causes COVID-19 most probably has its ecological reservoir in bats	0.954545454545455	virus, in, its
588	All CoVs that caused epidemics (including COVID-19) are believed to be originated in bats.	The virus which causes COVID-19 most probably has its ecological reservoir in bats	0.954545454545455	covid, 19, in, bats
589	The COVID-19 is suspected to be emerged in the seafood market in Wuhan, China	The virus which causes COVID-19 most probably has its ecological reservoir in bats	0.954545454545455	the, covid, 19, in
590	There is zero evidence that WIV had SARS-CoV-2 or a progenitor in their collection	SARS-CoV-2 may originate from a virus that is endemic in this bat species.	0.954545454545455	is, that, sars, cov, 2, a, in
591	atural selection in an animal host before zoonotic transfer;	The infectious sources of SARS-CoV-2 are in- fected animal hosts and other humans	0.954545454545455	in, animal
592	Bats are hosts of many coronaviruses	The infectious sources of SARS-CoV-2 are in- fected animal hosts and other humans	0.954545454545455	are, hosts, of
593	Investigations into the WIV indicate that WIV is not engaged in any research related to SARS-CoV-2	he Malay pangolin GD/P1L and GD/P2S coronaviruses are closely related to SARS-CoV-2.	0.954545454545455	related, to, sars, cov, 2
594	bats are also important reservoir species for a great range of coronaviruses	results suggest that the pan- golin may be a long-term host of these pathogens.	0.954545454545455	a, of
595	the critical residues binding to hACE2 are 100% identical in SARS-CoV-2 and Pangolin-CoV	ACE2 receptor highlighted a potential affinity between SARS-CoV-2 spike and pangolin ACE2	0.954545454545455	sars, cov, 2, and, pangolin
596	SARS-CoV-2 may originate from a virus that is endemic in this bat species.	the later discovered that BANAL- 52 strain is 96.8% similar to SARS-CoV-2	0.954545454545455	sars, cov, 2, that, is
597	Such studies argued that SARS-CoV-2 is very likely to be originated from Bat-SL-CoV-2 (RaTG13).	the later discovered that BANAL- 52 strain is 96.8% similar to SARS-CoV-2	0.954545454545455	that, sars, cov, 2, is, to
598	There is zero evidence that WIV had SARS-CoV-2 or a progenitor in their collection	Bats serve as the endemic animal reservoirs for the progenitor viruses of SARS and MERS	0.954545454545455	sars, progenitor
599	Human subjects infected with SARS-CoV-2 are currently the main sources of ongoing infection	unnatural origin of SARS-CoV-2, but these people are simply wrong	0.954545454545455	sars, cov, 2, are, of
600	t some virus detected in pangolins were capable of infecting humans.	Coronaviruses (CoVs) are a large group of viruses common among many animals, including humans.	0.954545454545455	of, humans
601	The infectious sources of SARS-CoV-2 are in- fected animal hosts and other humans	Bats are hosts of many coronaviruses	0.954545454545455	of, are, hosts
602	There is zero evidence that WIV had SARS-CoV-2 or a progenitor in their collection	ARS-CoV-2 is a natural virus, not a lab-created one.	0.954545454545455	is, cov, 2, a
603	. In fact, many such bat coronaviruses have genetic sequences similar to SARS-CoV and SARS-CoV-2.	SARS-CoV-2 was made from viruses that are nearly identical to RaTG13 and MP789.	0.954545454545455	to, sars, cov, and, 2
604	According to the evolutionary tree, SARS-CoV-2 lies close to the group of SARS-coronaviruses	m. Once we have been able to identify SARS-CoV-2 as belonging to the Riboviria re	0.954545454545455	to, the, sars, cov, 2
605	According to phylogenetic trees, SARS-CoV is closer to SARS-like bat CoVs.	’. This again substantiates the probable bat or pangolin origin of SARS- CoV	0.954545454545455	sars, cov, bat
606	Such studies argued that SARS-CoV-2 is very likely to be originated from Bat-SL-CoV-2 (RaTG13).	0.001. This again indicates that bats are the more likely origin of SARS-CoV-2 than pa	0.954545454545455	that, sars, cov, 2, likely
607	Bats may be the natural hosts of HCoV-229E, SARS- CoV, HCoV-NL63, and MERS-CoV	n CoV. This implies that SARS-CoV-2 may have originated in bats or pa	0.954545454545455	bats, may, sars, cov
608	bats are con- sidered the natural host reservoir of SARS-like coronavirus.1	n CoV. This implies that SARS-CoV-2 may have originated in bats or pa	0.954545454545455	bats, sars
609	The first bias was observed in those articles that identify bat as animal origin for SARS-CoV-2.	the critical residues binding to hACE2 are 100% identical in SARS-CoV-2 and Pangolin-CoV	0.954545454545455	the, in, sars, cov, 2
610	the later discovered that BANAL- 52 strain is 96.8% similar to SARS-CoV-2	Such studies argued that SARS-CoV-2 is very likely to be originated from Bat-SL-CoV-2 (RaTG13).	0.954545454545455	that, is, to, sars, cov, 2
611	0.001. This again indicates that bats are the more likely origin of SARS-CoV-2 than pa	Such studies argued that SARS-CoV-2 is very likely to be originated from Bat-SL-CoV-2 (RaTG13).	0.954545454545455	that, likely, sars, cov, 2
612	he Malay pangolin GD/P1L and GD/P2S coronaviruses are closely related to SARS-CoV-2.	. In fact, many such bat coronaviruses have genetic sequences similar to SARS-CoV and SARS-CoV-2.	0.953856749311295	and, coronaviruses, to, sars, cov, 2
613	SARS-CoV-2 may originate from a virus that is endemic in this bat species.	One such virus is more than 96% identical to SARS-CoV-2 in its whole genome	0.953856749311295	sars, cov, 2, virus, is, in
614	0.001. This again indicates that bats are the more likely origin of SARS-CoV-2 than pa	The same rhinolophid bats are also implicated in the emergence of SADS-CoV in southern China	0.953856749311295	bats, are, the, of, cov
615	0.001. This again indicates that bats are the more likely origin of SARS-CoV-2 than pa	Most genomic encoded proteins of SARS-CoV-2 are similar to SARS-CoVs,	0.953856749311295	are, of, sars, cov, 2
616	virus that is regularly transmitted from an animal to a human is called a zoonotic virus	All human coronaviruses have animal origins, namely, natu- ral hosts	0.953856749311295	animal, human
617	The infectious sources of SARS-CoV-2 are in- fected animal hosts and other humans	Bats may be the natural hosts of HCoV-229E, SARS- CoV, HCoV-NL63, and MERS-CoV	0.953856749311295	the, of, sars, cov, hosts, and
618	Hence, they predicted that Bat-SL-CoV is the most probable source of SARS-CoV-2	Bats may be the natural hosts of HCoV-229E, SARS- CoV, HCoV-NL63, and MERS-CoV	0.953856749311295	cov, the, of, sars
619	s with other coronaviruses, SARS-CoV-2 emergence likely resulted from multiple zoonotic events	zoonotic origins of SARS-CoV-2 by natural evolution	0.953856749311295	sars, cov, 2, zoonotic
620	This finding suggests the Pangolin as the intermediate host for SARS-CoV-2	Viral anal- ysis of the outbreak of SARS showed that bats are natural reservoirs for SARS-CoVs	0.953856749311295	the, for, sars
621	Hence, they predicted that Bat-SL-CoV is the most probable source of SARS-CoV-2	Viral anal- ysis of the outbreak of SARS showed that bats are natural reservoirs for SARS-CoVs	0.953856749311295	that, the, of, sars
622	However, in most cases, these viruses were transmitted to humans through an intermediate animal host.	civet cats and raccoon dogs are the intermediate hosts	0.953856749311295	intermediate
623	s with other coronaviruses, SARS-CoV-2 emergence likely resulted from multiple zoonotic events	with the first case being linked to a seafood market	0.953856749311295	with
624	zoonotic origins of SARS-CoV-2 by natural evolution	s with other coronaviruses, SARS-CoV-2 emergence likely resulted from multiple zoonotic events	0.953856749311295	zoonotic, sars, cov, 2
625	there is absolutely no evidence at all that the virus was engineered as part of a weapons program	There is zero evidence that WIV had SARS-CoV-2 or a progenitor in their collection	0.953856749311295	there, is, evidence, that, a
626	expended to make the simple point that COVID-19 had a natural origin.	There is zero evidence that WIV had SARS-CoV-2 or a progenitor in their collection	0.953856749311295	that, had, a
627	’. This again substantiates the probable bat or pangolin origin of SARS- CoV	There is zero evidence that WIV had SARS-CoV-2 or a progenitor in their collection	0.953856749311295	or, sars, cov
628	Hence, they predicted that Bat-SL-CoV is the most probable source of SARS-CoV-2	There is zero evidence that WIV had SARS-CoV-2 or a progenitor in their collection	0.953856749311295	that, cov, is, sars, 2
629	The COVID-19 most likely developed from bat origin coronaviruses	Although the RaTG13 coronavirus isolated from bat has about 96% identity with SARS-CoV-2	0.953856749311295	the, from, bat
630	the team assessed a zoonotic spillover from an intermediate host as “likely to very likely,”	the pangolin is considered to be one of the possible intermediate hosts between bat and human	0.953856749311295	the, intermediate, to
631	bat CoV RaTG13 is shown closer to SARS-CoV-2 than pangolin CoVs.	the virus is similar to MERS-CoV and SARS-CoV that had its origin in animal reservoirs	0.953856749311295	cov, is, to, sars
632	evidence suggests bats as its origin	the virus is similar to MERS-CoV and SARS-CoV that had its origin in animal reservoirs	0.953856749311295	its, origin
633	The infectious sources of SARS-CoV-2 are in- fected animal hosts and other humans	Theoretically, if people contact or eat the reservoir or infected animal, they could be infected	0.953856749311295	the, animal
634	SARS-CoV-2 was made from viruses that are nearly identical to RaTG13 and MP789.	According to phylogenetic trees, SARS-CoV is closer to SARS-like bat CoVs.	0.953856749311295	sars, cov, to
635	bat CoV RaTG13 is shown closer to SARS-CoV-2 than pangolin CoVs.	several studies have shown that pan- golin may confer partial spike genes to SARS-CoV-2	0.953856749311295	cov, shown, to, sars, 2
636	Hence, they predicted that Bat-SL-CoV is the most probable source of SARS-CoV-2	The virus which causes COVID-19 most probably has its ecological reservoir in bats	0.953856749311295	the, most
637	All human coronaviruses have animal origins, namely, natu- ral hosts	virus that is regularly transmitted from an animal to a human is called a zoonotic virus	0.953856749311295	human, animal
638	the close relation between SARS coronavirus and 2019-nCoV	hese close genetic relations suggest that they all have their ecological origin in bat populations	0.953856749311295	close
639	’. This again substantiates the probable bat or pangolin origin of SARS- CoV	hese close genetic relations suggest that they all have their ecological origin in bat populations	0.953856749311295	bat, origin
640	The infectious sources of SARS-CoV-2 are in- fected animal hosts and other humans	ats in the Rhinolophus genus are found across Asia, Africa, the Middle East, and Europe	0.953856749311295	the, are, in, and
641	One such virus is more than 96% identical to SARS-CoV-2 in its whole genome	SARS-CoV-2 may originate from a virus that is endemic in this bat species.	0.953856749311295	virus, is, sars, cov, 2, in
642	’. This again substantiates the probable bat or pangolin origin of SARS- CoV	SARS-CoV-2 may originate from a virus that is endemic in this bat species.	0.953856749311295	this, bat, sars, cov
643	Bats may be the natural hosts of HCoV-229E, SARS- CoV, HCoV-NL63, and MERS-CoV	The infectious sources of SARS-CoV-2 are in- fected animal hosts and other humans	0.953856749311295	the, hosts, of, sars, cov, and
644	ats in the Rhinolophus genus are found across Asia, Africa, the Middle East, and Europe	The infectious sources of SARS-CoV-2 are in- fected animal hosts and other humans	0.953856749311295	in, the, are, and
645	SARS-CoV-2 was made from viruses that are nearly identical to RaTG13 and MP789.	The infectious sources of SARS-CoV-2 are in- fected animal hosts and other humans	0.953856749311295	sars, cov, 2, are, and
646	. In fact, many such bat coronaviruses have genetic sequences similar to SARS-CoV and SARS-CoV-2.	he Malay pangolin GD/P1L and GD/P2S coronaviruses are closely related to SARS-CoV-2.	0.953856749311295	coronaviruses, to, sars, cov, and, 2
647	the critical residues binding to hACE2 are 100% identical in SARS-CoV-2 and Pangolin-CoV	the later discovered that BANAL- 52 strain is 96.8% similar to SARS-CoV-2	0.953856749311295	the, to, sars, cov, 2
648	the pangolin is considered to be one of the possible intermediate hosts between bat and human	the team assessed a zoonotic spillover from an intermediate host as “likely to very likely,”	0.953856749311295	the, to, intermediate
649	the critical residues binding to hACE2 are 100% identical in SARS-CoV-2 and Pangolin-CoV	Bat coronavirus like RaTG-13 & Banal series with >96% similarity to SARS-CoV-2 found in nature	0.953856749311295	to, in, sars, cov, 2
650	The COVID-19 is suspected to be emerged in the seafood market in Wuhan, China	Presence of susceptible (palm civets, raccoon dogs & mink) live animal markets in Wuhan	0.953856749311295	in, wuhan
651	Bats serve as the endemic animal reservoirs for the progenitor viruses of SARS and MERS	Coronaviruses account for over 30% of the world’s viruses.	0.953856749311295	the, for, viruses, of
652	Coronaviruses account for over 30% of the world’s viruses.	Bats serve as the endemic animal reservoirs for the progenitor viruses of SARS and MERS	0.953856749311295	for, of, the, viruses
653	SARS-CoV-2 was made from viruses that are nearly identical to RaTG13 and MP789.	t was first isolated in bats and designated as BtCoV4991 in July 2013	0.953856749311295	was, and
654	’. This again substantiates the probable bat or pangolin origin of SARS- CoV	unnatural origin of SARS-CoV-2, but these people are simply wrong	0.953856749311295	origin, of, sars, cov
655	Hence, they predicted that Bat-SL-CoV is the most probable source of SARS-CoV-2	The COVID-19 most likely developed from bat origin coronaviruses	0.953856749311295	bat, the, most
656	virus that is regularly transmitted from an animal to a human is called a zoonotic virus	ARS-CoV-2 is a natural virus, not a lab-created one.	0.953856749311295	virus, is, a
657	‘‘3’’. We thus suggest that SARS-CoV-2 probably has the same origin with bat CoV RaTG13 or Guangdong pango	t has been suggested that SARS-CoV-2 passaged in several animal species before entering humans	0.953856749311295	that, sars, cov, 2, has
658	the critical residues binding to hACE2 are 100% identical in SARS-CoV-2 and Pangolin-CoV	The SARS-CoV-2 genome was found to be 96.2% identical to the bat CoV RaTG13.4	0.953856749311295	the, to, identical, sars, cov, 2
659	the virus is similar to MERS-CoV and SARS-CoV that had its origin in animal reservoirs	bat CoV RaTG13 is shown closer to SARS-CoV-2 than pangolin CoVs.	0.953856749311295	is, to, cov, sars
660	several studies have shown that pan- golin may confer partial spike genes to SARS-CoV-2	bat CoV RaTG13 is shown closer to SARS-CoV-2 than pangolin CoVs.	0.953856749311295	shown, to, sars, cov, 2
661	There is zero evidence that WIV had SARS-CoV-2 or a progenitor in their collection	’. This again substantiates the probable bat or pangolin origin of SARS- CoV	0.953856749311295	sars, cov, or
662	hese close genetic relations suggest that they all have their ecological origin in bat populations	’. This again substantiates the probable bat or pangolin origin of SARS- CoV	0.953856749311295	origin, bat
663	SARS-CoV-2 may originate from a virus that is endemic in this bat species.	’. This again substantiates the probable bat or pangolin origin of SARS- CoV	0.953856749311295	sars, cov, this, bat
664	t has been suggested that SARS-CoV-2 passaged in several animal species before entering humans	‘‘3’’. We thus suggest that SARS-CoV-2 probably has the same origin with bat CoV RaTG13 or Guangdong pango	0.953856749311295	has, that, sars, cov, 2
665	The same rhinolophid bats are also implicated in the emergence of SADS-CoV in southern China	0.001. This again indicates that bats are the more likely origin of SARS-CoV-2 than pa	0.953856749311295	the, bats, are, of, cov
666	The first bias was observed in those articles that identify bat as animal origin for SARS-CoV-2.	0.001. This again indicates that bats are the more likely origin of SARS-CoV-2 than pa	0.953856749311295	the, that, origin, sars, cov, 2
667	Bat coronavirus like RaTG-13 & Banal series with >96% similarity to SARS-CoV-2 found in nature	the critical residues binding to hACE2 are 100% identical in SARS-CoV-2 and Pangolin-CoV	0.953856749311295	to, sars, cov, 2, in
668	The SARS-CoV-2 genome was found to be 96.2% identical to the bat CoV RaTG13.4	the critical residues binding to hACE2 are 100% identical in SARS-CoV-2 and Pangolin-CoV	0.953856749311295	the, sars, cov, 2, to, identical
669	Viral anal- ysis of the outbreak of SARS showed that bats are natural reservoirs for SARS-CoVs	This finding suggests the Pangolin as the intermediate host for SARS-CoV-2	0.953856749311295	the, sars, for
670	0.001. This again indicates that bats are the more likely origin of SARS-CoV-2 than pa	The first bias was observed in those articles that identify bat as animal origin for SARS-CoV-2.	0.953856749311295	that, the, origin, sars, cov, 2
671	Hence, they predicted that Bat-SL-CoV is the most probable source of SARS-CoV-2	Such studies argued that SARS-CoV-2 is very likely to be originated from Bat-SL-CoV-2 (RaTG13).	0.953856749311295	that, bat, sl, cov, is, sars, 2
672	Viral anal- ysis of the outbreak of SARS showed that bats are natural reservoirs for SARS-CoVs	Hence, they predicted that Bat-SL-CoV is the most probable source of SARS-CoV-2	0.953856749311295	of, the, sars, that
673	The COVID-19 most likely developed from bat origin coronaviruses	Hence, they predicted that Bat-SL-CoV is the most probable source of SARS-CoV-2	0.953856749311295	the, most, bat
674	Such studies argued that SARS-CoV-2 is very likely to be originated from Bat-SL-CoV-2 (RaTG13).	Hence, they predicted that Bat-SL-CoV is the most probable source of SARS-CoV-2	0.953856749311295	that, sars, cov, 2, is, bat, sl
675	SARS-CoV-2 may originate from a virus that is endemic in this bat species.	Nature is clearly a cauldron for in- tense and dangerous coronavirus evolution	0.953168044077135	a, is, in
676	the virus is similar to MERS-CoV and SARS-CoV that had its origin in animal reservoirs	Most genomic encoded proteins of SARS-CoV-2 are similar to SARS-CoVs,	0.953168044077135	similar, to, cov, sars
677	Bats serve as the endemic animal reservoirs for the progenitor viruses of SARS and MERS	Most genomic encoded proteins of SARS-CoV-2 are similar to SARS-CoVs,	0.953168044077135	of, sars
678	Bats serve as the endemic animal reservoirs for the progenitor viruses of SARS and MERS	hese reservoirs are the bats	0.953168044077135	bats, the, reservoirs
679	SARS-CoV-2 was made from viruses that are nearly identical to RaTG13 and MP789.	Bats may be the natural hosts of HCoV-229E, SARS- CoV, HCoV-NL63, and MERS-CoV	0.953168044077135	sars, cov, and
680	B, we believe that SARS-CoV-2 is naturally part of the Sarbecovirus sub-gen	Bats may be the natural hosts of HCoV-229E, SARS- CoV, HCoV-NL63, and MERS-CoV	0.953168044077135	sars, cov, of, the
681	According to the evolutionary tree, SARS-CoV-2 lies close to the group of SARS-coronaviruses	s with other coronaviruses, SARS-CoV-2 emergence likely resulted from multiple zoonotic events	0.953168044077135	sars, cov, 2, coronaviruses
682	The COVID-19 most likely developed from bat origin coronaviruses	s with other coronaviruses, SARS-CoV-2 emergence likely resulted from multiple zoonotic events	0.953168044077135	likely, from, coronaviruses
683	No SARS2 at WIV, no lab leak.”	There is zero evidence that WIV had SARS-CoV-2 or a progenitor in their collection	0.953168044077135	wiv
684	Although the RaTG13 coronavirus isolated from bat has about 96% identity with SARS-CoV-2	A coronavirus identified from the Malayan pangolin has been shown to have a 99% similarity with SARS-CoV-2	0.953168044077135	the, coronavirus, from, has, with, sars, cov, 2
685	several studies have shown that pan- golin may confer partial spike genes to SARS-CoV-2	A coronavirus identified from the Malayan pangolin has been shown to have a 99% similarity with SARS-CoV-2	0.953168044077135	have, shown, to, sars, cov, 2
686	a coronavirus strain in the Malay pan- golin with a genome that was similar to that of SARS- CoV-2 at 85.5%–92.4%.	A coronavirus identified from the Malayan pangolin has been shown to have a 99% similarity with SARS-CoV-2	0.953168044077135	a, coronavirus, the, with, to, sars, cov, 2
687	A coronavirus identified from the Malayan pangolin has been shown to have a 99% similarity with SARS-CoV-2	Although the RaTG13 coronavirus isolated from bat has about 96% identity with SARS-CoV-2	0.953168044077135	coronavirus, from, the, has, with, sars, cov, 2
688	t was first isolated in bats and designated as BtCoV4991 in July 2013	Although the RaTG13 coronavirus isolated from bat has about 96% identity with SARS-CoV-2	0.953168044077135	isolated
689	’. This again substantiates the probable bat or pangolin origin of SARS- CoV	Although the RaTG13 coronavirus isolated from bat has about 96% identity with SARS-CoV-2	0.953168044077135	the, bat, sars, cov
690	Most genomic encoded proteins of SARS-CoV-2 are similar to SARS-CoVs,	the virus is similar to MERS-CoV and SARS-CoV that had its origin in animal reservoirs	0.953168044077135	sars, cov, similar, to
691	SARS- CoV-2 virus most probably has its ecological reservoir in bats	the virus is similar to MERS-CoV and SARS-CoV that had its origin in animal reservoirs	0.953168044077135	sars, cov, virus, its, in
692	the later discovered that BANAL- 52 strain is 96.8% similar to SARS-CoV-2	the virus is similar to MERS-CoV and SARS-CoV that had its origin in animal reservoirs	0.953168044077135	the, that, is, similar, to, sars, cov
693	The COVID-19 is suspected to be emerged in the seafood market in Wuhan, China	the virus is similar to MERS-CoV and SARS-CoV that had its origin in animal reservoirs	0.953168044077135	the, is, to, in
694	m. Once we have been able to identify SARS-CoV-2 as belonging to the Riboviria re	the virus is similar to MERS-CoV and SARS-CoV that had its origin in animal reservoirs	0.953168044077135	to, sars, cov, the
695	’. This again substantiates the probable bat or pangolin origin of SARS- CoV	the virus is similar to MERS-CoV and SARS-CoV that had its origin in animal reservoirs	0.953168044077135	the, origin, sars, cov
696	The SARS-CoV-2 genome was found to be 96.2% identical to the bat CoV RaTG13.4	Together with SARS-CoV, bat SARS-like CoV and others also fall into the genus beta-coronavirus	0.953168044077135	the, sars, cov, bat
697	The virus which causes COVID-19 most probably has its ecological reservoir in bats	bats are con- sidered the natural host reservoir of SARS-like coronavirus.1	0.953168044077135	the, reservoir, bats
698	the critical residues binding to hACE2 are 100% identical in SARS-CoV-2 and Pangolin-CoV	bats are con- sidered the natural host reservoir of SARS-like coronavirus.1	0.953168044077135	the, are, sars
699	s with other coronaviruses, SARS-CoV-2 emergence likely resulted from multiple zoonotic events	According to the evolutionary tree, SARS-CoV-2 lies close to the group of SARS-coronaviruses	0.953168044077135	coronaviruses, sars, cov, 2
700	Together with SARS-CoV, bat SARS-like CoV and others also fall into the genus beta-coronavirus	According to the evolutionary tree, SARS-CoV-2 lies close to the group of SARS-coronaviruses	0.953168044077135	sars, cov, the
701	B, we believe that SARS-CoV-2 is naturally part of the Sarbecovirus sub-gen	Coronaviruses are naturally hosted and developmentally formed by bats.	0.953168044077135	naturally
702	A coronavirus identified from the Malayan pangolin has been shown to have a 99% similarity with SARS-CoV-2	several studies have shown that pan- golin may confer partial spike genes to SARS-CoV-2	0.953168044077135	shown, to, have, sars, cov, 2
703	This suggests that the BANAL series may be able to directly infect humans.	several studies have shown that pan- golin may confer partial spike genes to SARS-CoV-2	0.953168044077135	that, may, to
704	bats are con- sidered the natural host reservoir of SARS-like coronavirus.1	The virus which causes COVID-19 most probably has its ecological reservoir in bats	0.953168044077135	bats, the, reservoir
705	Bats serve as the endemic animal reservoirs for the progenitor viruses of SARS and MERS	Many of these CoVs can infect several animal species as well	0.953168044077135	as, animal, of
706	Wet Market animals maintained in poor conditions	When a virus passes from animals to humans for the first time it is called a spillover event.	0.953168044077135	animals
707	results suggest that the pan- golin may be a long-term host of these pathogens.	hese close genetic relations suggest that they all have their ecological origin in bat populations	0.953168044077135	suggest, that
708	0.001. This again indicates that bats are the more likely origin of SARS-CoV-2 than pa	hese close genetic relations suggest that they all have their ecological origin in bat populations	0.953168044077135	that, origin
709	n CoV. This implies that SARS-CoV-2 may have originated in bats or pa	hese close genetic relations suggest that they all have their ecological origin in bat populations	0.953168044077135	that, have, in
710	the virus is similar to MERS-CoV and SARS-CoV that had its origin in animal reservoirs	SARS- CoV-2 virus most probably has its ecological reservoir in bats	0.953168044077135	virus, cov, sars, its, in
711	Hence, they predicted that Bat-SL-CoV is the most probable source of SARS-CoV-2	SARS- CoV-2 virus most probably has its ecological reservoir in bats	0.953168044077135	cov, most, sars, 2
712	Although the RaTG13 coronavirus isolated from bat has about 96% identity with SARS-CoV-2	the close relation between SARS coronavirus and 2019-nCoV	0.953168044077135	the, coronavirus, sars
713	he BANAL series is also more divergent from SARS-CoV- 2 in the S2 subunit of the spike protein.	SARS-CoV-2 may originate from a virus that is endemic in this bat species.	0.953168044077135	is, from, sars, cov, 2, in
714	Most human virus strains are zoonotic in origin, including all previous human coronavirus strains	The infectious sources of SARS-CoV-2 are in- fected animal hosts and other humans	0.953168044077135	are, in
715	Bats are the second largest order of mammals, with over 1,230 species.	The infectious sources of SARS-CoV-2 are in- fected animal hosts and other humans	0.953168044077135	are, the, of
716	A coronavirus identified from the Malayan pangolin has been shown to have a 99% similarity with SARS-CoV-2	a coronavirus strain in the Malay pan- golin with a genome that was similar to that of SARS- CoV-2 at 85.5%–92.4%.	0.953168044077135	a, coronavirus, the, to, with, sars, cov, 2
717	’. This again substantiates the probable bat or pangolin origin of SARS- CoV	he Malay pangolin GD/P1L and GD/P2S coronaviruses are closely related to SARS-CoV-2.	0.953168044077135	pangolin, sars, cov
718	The COVID-19 is suspected to be emerged in the seafood market in Wuhan, China	COVID-19 is considered to have started at the Huanan Seafood Wholesale Market (HSWM) in Wuhan on December 8, 2019	0.953168044077135	the, covid, 19, is, to, in, seafood, market, wuhan
719	the virus is similar to MERS-CoV and SARS-CoV that had its origin in animal reservoirs	the later discovered that BANAL- 52 strain is 96.8% similar to SARS-CoV-2	0.953168044077135	the, is, similar, to, cov, sars, that
720	SARS-CoV-2 was made from viruses that are nearly identical to RaTG13 and MP789.	the later discovered that BANAL- 52 strain is 96.8% similar to SARS-CoV-2	0.953168044077135	sars, cov, 2, that, to
721	t some virus detected in pangolins were capable of infecting humans.	Presence of susceptible (palm civets, raccoon dogs & mink) live animal markets in Wuhan	0.953168044077135	in, of
722	The infectious sources of SARS-CoV-2 are in- fected animal hosts and other humans	Bats are the second largest order of mammals, with over 1,230 species.	0.953168044077135	the, of, are
723	hese reservoirs are the bats	Bats serve as the endemic animal reservoirs for the progenitor viruses of SARS and MERS	0.953168044077135	reservoirs, the, bats
724	Many of these CoVs can infect several animal species as well	Bats serve as the endemic animal reservoirs for the progenitor viruses of SARS and MERS	0.953168044077135	of, animal, as
725	all three BANAL series viruses also use ACE2 as an entry receptor.	Bats serve as the endemic animal reservoirs for the progenitor viruses of SARS and MERS	0.953168044077135	viruses, as
726	Bats serve as the endemic animal reservoirs for the progenitor viruses of SARS and MERS	all three BANAL series viruses also use ACE2 as an entry receptor.	0.953168044077135	as, viruses
727	he BANAL series is also more divergent from SARS-CoV- 2 in the S2 subunit of the spike protein.	all three BANAL series viruses also use ACE2 as an entry receptor.	0.953168044077135	banal, series, also
728	m. Once we have been able to identify SARS-CoV-2 as belonging to the Riboviria re	This suggests that the BANAL series may be able to directly infect humans.	0.953168044077135	able, to, the
729	SARS-CoV-2 may originate from a virus that is endemic in this bat species.	he BANAL series is also more divergent from SARS-CoV- 2 in the S2 subunit of the spike protein.	0.953168044077135	sars, cov, 2, from, is, in
730	s with other coronaviruses, SARS-CoV-2 emergence likely resulted from multiple zoonotic events	The COVID-19 most likely developed from bat origin coronaviruses	0.953168044077135	coronaviruses, likely, from
731	COVID-19 is considered to have started at the Huanan Seafood Wholesale Market (HSWM) in Wuhan on December 8, 2019	The COVID-19 is suspected to be emerged in the seafood market in Wuhan, China	0.953168044077135	covid, 19, is, to, the, seafood, market, in, wuhan
732	Presence of susceptible (palm civets, raccoon dogs & mink) live animal markets in Wuhan	t some virus detected in pangolins were capable of infecting humans.	0.953168044077135	of, in
733	Together with SARS-CoV, bat SARS-like CoV and others also fall into the genus beta-coronavirus	The SARS-CoV-2 genome was found to be 96.2% identical to the bat CoV RaTG13.4	0.953168044077135	sars, cov, bat, the
734	the virus is similar to MERS-CoV and SARS-CoV that had its origin in animal reservoirs	m. Once we have been able to identify SARS-CoV-2 as belonging to the Riboviria re	0.953168044077135	the, to, cov, sars
735	This suggests that the BANAL series may be able to directly infect humans.	m. Once we have been able to identify SARS-CoV-2 as belonging to the Riboviria re	0.953168044077135	the, able, to
736	0.001. This again indicates that bats are the more likely origin of SARS-CoV-2 than pa	bat CoV RaTG13 is shown closer to SARS-CoV-2 than pangolin CoVs.	0.953168044077135	sars, cov, 2, than
737	the virus is similar to MERS-CoV and SARS-CoV that had its origin in animal reservoirs	’. This again substantiates the probable bat or pangolin origin of SARS- CoV	0.953168044077135	the, cov, sars, origin
738	bat CoV RaTG13 is shown closer to SARS-CoV-2 than pangolin CoVs.	0.001. This again indicates that bats are the more likely origin of SARS-CoV-2 than pa	0.953168044077135	cov, sars, 2, than
739	bats are con- sidered the natural host reservoir of SARS-like coronavirus.1	the critical residues binding to hACE2 are 100% identical in SARS-CoV-2 and Pangolin-CoV	0.953168044077135	are, the, sars
740	The same rhinolophid bats are also implicated in the emergence of SADS-CoV in southern China	One such virus is more than 96% identical to SARS-CoV-2 in its whole genome	0.952479338842975	in, cov
741	When a virus passes from animals to humans for the first time it is called a spillover event.	One such virus is more than 96% identical to SARS-CoV-2 in its whole genome	0.952479338842975	virus, to, is
742	Comparatively, SARS-CoV-2 has a lower similarity genome to SARS-CoV (∼79%) or MERS-CoV (∼50%)	One such virus is more than 96% identical to SARS-CoV-2 in its whole genome	0.952479338842975	sars, cov, 2, genome, to
743	0.001. This again indicates that bats are the more likely origin of SARS-CoV-2 than pa	One such virus is more than 96% identical to SARS-CoV-2 in its whole genome	0.952479338842975	more, sars, cov, 2, than
744	the virus is similar to MERS-CoV and SARS-CoV that had its origin in animal reservoirs	Nature is clearly a cauldron for in- tense and dangerous coronavirus evolution	0.952479338842975	is, and, in
745	One such virus is more than 96% identical to SARS-CoV-2 in its whole genome	The same rhinolophid bats are also implicated in the emergence of SADS-CoV in southern China	0.952479338842975	cov, in
746	Bats may be the natural hosts of HCoV-229E, SARS- CoV, HCoV-NL63, and MERS-CoV	ats are the natural reservoir of a wide variety of CoVs, including SARS-CoV-like and MERS- CoV-like viruses	0.952479338842975	the, natural, of, sars, cov, and, mers
747	Bats are natural hosts of many of the known coronaviruses	ats are the natural reservoir of a wide variety of CoVs, including SARS-CoV-like and MERS- CoV-like viruses	0.952479338842975	are, natural, of, the
748	the critical residues binding to hACE2 are 100% identical in SARS-CoV-2 and Pangolin-CoV	Most genomic encoded proteins of SARS-CoV-2 are similar to SARS-CoVs,	0.952479338842975	to, are, sars, cov, 2
749	SARS- CoV-2 virus most probably has its ecological reservoir in bats	Bats may be the natural hosts of HCoV-229E, SARS- CoV, HCoV-NL63, and MERS-CoV	0.952479338842975	sars, cov, bats
750	This suggests that the BANAL series may be able to directly infect humans.	Bats may be the natural hosts of HCoV-229E, SARS- CoV, HCoV-NL63, and MERS-CoV	0.952479338842975	the, may, be
751	several studies have shown that pan- golin may confer partial spike genes to SARS-CoV-2	Viral anal- ysis of the outbreak of SARS showed that bats are natural reservoirs for SARS-CoVs	0.952479338842975	that, sars
752	the later discovered that BANAL- 52 strain is 96.8% similar to SARS-CoV-2	Viral anal- ysis of the outbreak of SARS showed that bats are natural reservoirs for SARS-CoVs	0.952479338842975	the, that, sars
753	n CoV. This implies that SARS-CoV-2 may have originated in bats or pa	Viral anal- ysis of the outbreak of SARS showed that bats are natural reservoirs for SARS-CoVs	0.952479338842975	that, sars, bats
754	B, we believe that SARS-CoV-2 is naturally part of the Sarbecovirus sub-gen	hypothesis that SARS-CoV-2 was the result of enzootic circulation before spillover into people	0.952479338842975	that, sars, cov, 2, of, the
755	Such studies argued that SARS-CoV-2 is very likely to be originated from Bat-SL-CoV-2 (RaTG13).	s with other coronaviruses, SARS-CoV-2 emergence likely resulted from multiple zoonotic events	0.952479338842975	sars, cov, 2, likely, from
756	hese close genetic relations suggest that they all have their ecological origin in bat populations	There is zero evidence that WIV had SARS-CoV-2 or a progenitor in their collection	0.952479338842975	that, their, in
757	, it has been proposed that the majority of human coronaviruses are derived from the bat reservoir	Bats have been reported as being the rich source of coronaviruses	0.952479338842975	been, the, of, coronaviruses
758	t has been suggested that SARS-CoV-2 passaged in several animal species before entering humans	Bats have been reported as being the rich source of coronaviruses	0.952479338842975	been
759	hese close genetic relations suggest that they all have their ecological origin in bat populations	genetic sequencing has been used to show that COVID-19 exists in bats,	0.952479338842975	genetic, that, in
760	All CoVs that caused epidemics (including COVID-19) are believed to be originated in bats.	genetic sequencing has been used to show that COVID-19 exists in bats,	0.952479338842975	that, covid, 19, to, in, bats
761	Nature is clearly a cauldron for in- tense and dangerous coronavirus evolution	the virus is similar to MERS-CoV and SARS-CoV that had its origin in animal reservoirs	0.952479338842975	is, in, and
762	virus that is regularly transmitted from an animal to a human is called a zoonotic virus	the virus is similar to MERS-CoV and SARS-CoV that had its origin in animal reservoirs	0.952479338842975	virus, that, is, animal, to
763	he BANAL series is also more divergent from SARS-CoV- 2 in the S2 subunit of the spike protein.	the virus is similar to MERS-CoV and SARS-CoV that had its origin in animal reservoirs	0.952479338842975	is, sars, cov, in, the
764	expended to make the simple point that COVID-19 had a natural origin.	the virus is similar to MERS-CoV and SARS-CoV that had its origin in animal reservoirs	0.952479338842975	to, the, that, had, origin
765	In the case of MERS, dromedaries were the principal host.	the virus is similar to MERS-CoV and SARS-CoV that had its origin in animal reservoirs	0.952479338842975	in, the, mers
766	virus that is regularly transmitted from an animal to a human is called a zoonotic virus	COVID-19 is a potential zoonotic disease	0.952479338842975	is, a, zoonotic
767	The same rhinolophid bats are also implicated in the emergence of SADS-CoV in southern China	bats are con- sidered the natural host reservoir of SARS-like coronavirus.1	0.952479338842975	the, bats, are, of
768	SARS-CoV-2 was made from viruses that are nearly identical to RaTG13 and MP789.	bats are con- sidered the natural host reservoir of SARS-like coronavirus.1	0.952479338842975	sars, are
769	Viral anal- ysis of the outbreak of SARS showed that bats are natural reservoirs for SARS-CoVs	several studies have shown that pan- golin may confer partial spike genes to SARS-CoV-2	0.952479338842975	sars, that
770	When a virus passes from animals to humans for the first time it is called a spillover event.	The virus which causes COVID-19 most probably has its ecological reservoir in bats	0.952479338842975	virus, the
771	the virus is similar to MERS-CoV and SARS-CoV that had its origin in animal reservoirs	virus that is regularly transmitted from an animal to a human is called a zoonotic virus	0.952479338842975	virus, is, to, that, animal
772	SARS-CoV-2 may originate from a virus that is endemic in this bat species.	virus that is regularly transmitted from an animal to a human is called a zoonotic virus	0.952479338842975	from, a, virus, that, is
773	However, in most cases, these viruses were transmitted to humans through an intermediate animal host.	virus that is regularly transmitted from an animal to a human is called a zoonotic virus	0.952479338842975	transmitted, to, an, animal
774	One such virus is more than 96% identical to SARS-CoV-2 in its whole genome	When a virus passes from animals to humans for the first time it is called a spillover event.	0.952479338842975	virus, is, to
775	The virus which causes COVID-19 most probably has its ecological reservoir in bats	When a virus passes from animals to humans for the first time it is called a spillover event.	0.952479338842975	the, virus
776	SARS-CoV-2 was made from viruses that are nearly identical to RaTG13 and MP789.	When a virus passes from animals to humans for the first time it is called a spillover event.	0.952479338842975	from, to
777	There is zero evidence that WIV had SARS-CoV-2 or a progenitor in their collection	hese close genetic relations suggest that they all have their ecological origin in bat populations	0.952479338842975	that, in, their
778	Genetic evidence suggesting otherwise is yet to be presented.	hese close genetic relations suggest that they all have their ecological origin in bat populations	0.952479338842975	genetic
779	Bats may be the natural hosts of HCoV-229E, SARS- CoV, HCoV-NL63, and MERS-CoV	SARS- CoV-2 virus most probably has its ecological reservoir in bats	0.952479338842975	bats, sars, cov
780	virus that is regularly transmitted from an animal to a human is called a zoonotic virus	SARS-CoV-2 may originate from a virus that is endemic in this bat species.	0.952479338842975	virus, that, is, from, a
781	Presence of susceptible (palm civets, raccoon dogs & mink) live animal markets in Wuhan	The infectious sources of SARS-CoV-2 are in- fected animal hosts and other humans	0.952479338842975	of, animal, in
782	ats are the natural reservoir of a wide variety of CoVs, including SARS-CoV-like and MERS- CoV-like viruses	Bats are natural hosts of many of the known coronaviruses	0.952479338842975	are, the, natural, of
783	One such virus is more than 96% identical to SARS-CoV-2 in its whole genome	Comparatively, SARS-CoV-2 has a lower similarity genome to SARS-CoV (∼79%) or MERS-CoV (∼50%)	0.952479338842975	to, sars, cov, 2, genome
784	Viral anal- ysis of the outbreak of SARS showed that bats are natural reservoirs for SARS-CoVs	the later discovered that BANAL- 52 strain is 96.8% similar to SARS-CoV-2	0.952479338842975	the, sars, that
785	atural selection in an animal host before zoonotic transfer;	the team assessed a zoonotic spillover from an intermediate host as “likely to very likely,”	0.952479338842975	an, host, zoonotic
786	This finding suggests the Pangolin as the intermediate host for SARS-CoV-2	the team assessed a zoonotic spillover from an intermediate host as “likely to very likely,”	0.952479338842975	the, as, intermediate, host
787	The infectious sources of SARS-CoV-2 are in- fected animal hosts and other humans	Presence of susceptible (palm civets, raccoon dogs & mink) live animal markets in Wuhan	0.952479338842975	of, in, animal
788	SARS-CoV-2 was made from viruses that are nearly identical to RaTG13 and MP789.	Bats serve as the endemic animal reservoirs for the progenitor viruses of SARS and MERS	0.952479338842975	sars, viruses, and
789	Bats may be the natural hosts of HCoV-229E, SARS- CoV, HCoV-NL63, and MERS-CoV	This suggests that the BANAL series may be able to directly infect humans.	0.952479338842975	may, be, the
790	the virus is similar to MERS-CoV and SARS-CoV that had its origin in animal reservoirs	This suggests that the BANAL series may be able to directly infect humans.	0.952479338842975	the, to, that
791	All CoVs that caused epidemics (including COVID-19) are believed to be originated in bats.	This suggests that the BANAL series may be able to directly infect humans.	0.952479338842975	that, to, be
792	0.001. This again indicates that bats are the more likely origin of SARS-CoV-2 than pa	This suggests that the BANAL series may be able to directly infect humans.	0.952479338842975	this, that, the
793	the virus is similar to MERS-CoV and SARS-CoV that had its origin in animal reservoirs	he BANAL series is also more divergent from SARS-CoV- 2 in the S2 subunit of the spike protein.	0.952479338842975	the, is, cov, sars, in
794	Critically, none of the BANAL series viruses have a furin cleavage site at the S1/S2 junction of their spike proteins	he BANAL series is also more divergent from SARS-CoV- 2 in the S2 subunit of the spike protein.	0.952479338842975	of, the, banal, series, s2, spike
795	B, we believe that SARS-CoV-2 is naturally part of the Sarbecovirus sub-gen	he BANAL series is also more divergent from SARS-CoV- 2 in the S2 subunit of the spike protein.	0.952479338842975	sars, cov, 2, is, of, the
796	he BANAL series is also more divergent from SARS-CoV- 2 in the S2 subunit of the spike protein.	Critically, none of the BANAL series viruses have a furin cleavage site at the S1/S2 junction of their spike proteins	0.952479338842975	banal, series, the, s2, of, spike
797	the virus is similar to MERS-CoV and SARS-CoV that had its origin in animal reservoirs	expended to make the simple point that COVID-19 had a natural origin.	0.952479338842975	the, to, that, had, origin
798	0.001. This again indicates that bats are the more likely origin of SARS-CoV-2 than pa	unnatural origin of SARS-CoV-2, but these people are simply wrong	0.952479338842975	are, origin, of, sars, cov, 2
799	the team assessed a zoonotic spillover from an intermediate host as “likely to very likely,”	atural selection in an animal host before zoonotic transfer;	0.952479338842975	zoonotic, an, host
800	t has been suggested that SARS-CoV-2 passaged in several animal species before entering humans	atural selection in an animal host before zoonotic transfer;	0.952479338842975	in, animal, before
801	the virus is similar to MERS-CoV and SARS-CoV that had its origin in animal reservoirs	In the case of MERS, dromedaries were the principal host.	0.952479338842975	the, mers, in
802	However, in most cases, these viruses were transmitted to humans through an intermediate animal host.	CoVs are zoonotic pathogens originating in animals and can be transmitted to humans through direct contact.	0.952479338842975	in, transmitted, to, humans, through
803	genetic sequencing has been used to show that COVID-19 exists in bats,	All CoVs that caused epidemics (including COVID-19) are believed to be originated in bats.	0.952479338842975	to, that, covid, 19, in, bats
804	This suggests that the BANAL series may be able to directly infect humans.	All CoVs that caused epidemics (including COVID-19) are believed to be originated in bats.	0.952479338842975	that, be, to
805	virus that is regularly transmitted from an animal to a human is called a zoonotic virus	However, in most cases, these viruses were transmitted to humans through an intermediate animal host.	0.952479338842975	transmitted, an, animal, to
806	Hence, they predicted that Bat-SL-CoV is the most probable source of SARS-CoV-2	they were contaminated by bats in the wild in their native Southeast Asian forests.	0.952479338842975	they, the
807	bats are con- sidered the natural host reservoir of SARS-like coronavirus.1	SARS-CoV-2 was made from viruses that are nearly identical to RaTG13 and MP789.	0.952479338842975	are, sars
808	Bats serve as the endemic animal reservoirs for the progenitor viruses of SARS and MERS	SARS-CoV-2 was made from viruses that are nearly identical to RaTG13 and MP789.	0.952479338842975	viruses, sars, and
809	The SARS-CoV-2 genome was found to be 96.2% identical to the bat CoV RaTG13.4	m. Once we have been able to identify SARS-CoV-2 as belonging to the Riboviria re	0.952479338842975	the, sars, cov, 2, to
810	hypothesis that SARS-CoV-2 was the result of enzootic circulation before spillover into people	B, we believe that SARS-CoV-2 is naturally part of the Sarbecovirus sub-gen	0.952479338842975	that, sars, cov, 2, the, of
811	he BANAL series is also more divergent from SARS-CoV- 2 in the S2 subunit of the spike protein.	B, we believe that SARS-CoV-2 is naturally part of the Sarbecovirus sub-gen	0.952479338842975	is, sars, cov, 2, the, of
812	Viral anal- ysis of the outbreak of SARS showed that bats are natural reservoirs for SARS-CoVs	’. This again substantiates the probable bat or pangolin origin of SARS- CoV	0.952479338842975	of, the, sars
813	a bat- derived coronavirus (the RmYN02 strain) shared 93.3% similarity with SARS-CoV-2	’. This again substantiates the probable bat or pangolin origin of SARS- CoV	0.952479338842975	bat, the, sars, cov
814	One such virus is more than 96% identical to SARS-CoV-2 in its whole genome	0.001. This again indicates that bats are the more likely origin of SARS-CoV-2 than pa	0.952479338842975	more, than, sars, cov, 2
815	unnatural origin of SARS-CoV-2, but these people are simply wrong	0.001. This again indicates that bats are the more likely origin of SARS-CoV-2 than pa	0.952479338842975	origin, of, sars, cov, 2, are
816	the critical residues binding to hACE2 are 100% identical in SARS-CoV-2 and Pangolin-CoV	0.001. This again indicates that bats are the more likely origin of SARS-CoV-2 than pa	0.952479338842975	the, are, sars, cov, 2
817	Viral anal- ysis of the outbreak of SARS showed that bats are natural reservoirs for SARS-CoVs	n CoV. This implies that SARS-CoV-2 may have originated in bats or pa	0.952479338842975	sars, that, bats
818	0.001. This again indicates that bats are the more likely origin of SARS-CoV-2 than pa	the critical residues binding to hACE2 are 100% identical in SARS-CoV-2 and Pangolin-CoV	0.952479338842975	are, the, sars, cov, 2
819	the team assessed a zoonotic spillover from an intermediate host as “likely to very likely,”	This finding suggests the Pangolin as the intermediate host for SARS-CoV-2	0.952479338842975	the, intermediate, host, as
820	a bat- derived coronavirus (the RmYN02 strain) shared 93.3% similarity with SARS-CoV-2	Hence, they predicted that Bat-SL-CoV is the most probable source of SARS-CoV-2	0.952479338842975	bat, the, sars, cov, 2
821	Bats are natural hosts of many of the known coronaviruses	Coronaviruses are RNA viruses globally distributed in a large but unknown number of animal species	0.951790633608815	are, of, coronaviruses
822	Bats are the second largest order of mammals, with over 1,230 species.	Coronaviruses are RNA viruses globally distributed in a large but unknown number of animal species	0.951790633608815	are, of, species
823	SARS-CoV-2 may originate from a virus that is endemic in this bat species.	An enormous reservoir of coronaviruses infects hundreds of bat species distributed globally	0.951790633608815	bat, species
824	One such virus is more than 96% identical to SARS-CoV-2 in its whole genome	. In fact, many such bat coronaviruses have genetic sequences similar to SARS-CoV and SARS-CoV-2.	0.951790633608815	such, to, sars, cov, 2, in
825	. In fact, many such bat coronaviruses have genetic sequences similar to SARS-CoV and SARS-CoV-2.	One such virus is more than 96% identical to SARS-CoV-2 in its whole genome	0.951790633608815	in, such, to, sars, cov, 2
826	Bats serve as the endemic animal reservoirs for the progenitor viruses of SARS and MERS	Nature is clearly a cauldron for in- tense and dangerous coronavirus evolution	0.951790633608815	for, and
827	ats in the Rhinolophus genus are found across Asia, Africa, the Middle East, and Europe	The same rhinolophid bats are also implicated in the emergence of SADS-CoV in southern China	0.951790633608815	in, the, are
828	The infectious sources of SARS-CoV-2 are in- fected animal hosts and other humans	The same rhinolophid bats are also implicated in the emergence of SADS-CoV in southern China	0.951790633608815	the, of, cov, are, in
829	they were contaminated by bats in the wild in their native Southeast Asian forests.	The same rhinolophid bats are also implicated in the emergence of SADS-CoV in southern China	0.951790633608815	bats, in, the
830	This finding suggests the Pangolin as the intermediate host for SARS-CoV-2	The same rhinolophid bats are also implicated in the emergence of SADS-CoV in southern China	0.951790633608815	the, cov
831	SARS-CoV-2 may originate from a virus that is endemic in this bat species.	ARS-CoV-2 is unlike any previously identified coronavirus from which it could have been engineered	0.951790633608815	cov, 2, from, is
832	ARS-CoV-2 is a natural virus, not a lab-created one.	ARS-CoV-2 is unlike any previously identified coronavirus from which it could have been engineered	0.951790633608815	ars, cov, 2, is
833	Viral anal- ysis of the outbreak of SARS showed that bats are natural reservoirs for SARS-CoVs	Most genomic encoded proteins of SARS-CoV-2 are similar to SARS-CoVs,	0.951790633608815	of, sars, are, covs
834	All CoVs that caused epidemics (including COVID-19) are believed to be originated in bats.	Most genomic encoded proteins of SARS-CoV-2 are similar to SARS-CoVs,	0.951790633608815	covs, are, to
835	the critical residues binding to hACE2 are 100% identical in SARS-CoV-2 and Pangolin-CoV	Bats may be the natural hosts of HCoV-229E, SARS- CoV, HCoV-NL63, and MERS-CoV	0.951790633608815	the, sars, cov, and
836	The first bias was observed in those articles that identify bat as animal origin for SARS-CoV-2.	Viral anal- ysis of the outbreak of SARS showed that bats are natural reservoirs for SARS-CoVs	0.951790633608815	the, that, for, sars
837	All human infecting CoVs can cause mild to severe infection in humans and used spillover intermediate hosts	civet cats and raccoon dogs are the intermediate hosts	0.951790633608815	and, intermediate, hosts
838	When a virus passes from animals to humans for the first time it is called a spillover event.	with the first case being linked to a seafood market	0.951790633608815	a, to, the, first
839	Coronaviruses account for over 30% of the world’s viruses.	s with other coronaviruses, SARS-CoV-2 emergence likely resulted from multiple zoonotic events	0.951790633608815	coronaviruses, s
840	Theoretically, if people contact or eat the reservoir or infected animal, they could be infected	There is zero evidence that WIV had SARS-CoV-2 or a progenitor in their collection	0.951790633608815	or
841	they were contaminated by bats in the wild in their native Southeast Asian forests.	There is zero evidence that WIV had SARS-CoV-2 or a progenitor in their collection	0.951790633608815	in, their
842	This finding suggests the Pangolin as the intermediate host for SARS-CoV-2	A coronavirus identified from the Malayan pangolin has been shown to have a 99% similarity with SARS-CoV-2	0.951790633608815	the, pangolin, sars, cov, 2
843	SARS- CoV-2 virus most probably has its ecological reservoir in bats	Although the RaTG13 coronavirus isolated from bat has about 96% identity with SARS-CoV-2	0.951790633608815	sars, cov, 2, has
844	SARS-CoV-2 may originate from a virus that is endemic in this bat species.	Although the RaTG13 coronavirus isolated from bat has about 96% identity with SARS-CoV-2	0.951790633608815	sars, cov, 2, from, bat
845	SARS-CoV-2 was made from viruses that are nearly identical to RaTG13 and MP789.	Although the RaTG13 coronavirus isolated from bat has about 96% identity with SARS-CoV-2	0.951790633608815	sars, cov, 2, from, ratg13
846	results suggest that the pan- golin may be a long-term host of these pathogens.	the pangolin is considered to be one of the possible intermediate hosts between bat and human	0.951790633608815	the, be, of
847	When a virus passes from animals to humans for the first time it is called a spillover event.	the virus is similar to MERS-CoV and SARS-CoV that had its origin in animal reservoirs	0.951790633608815	virus, to, the, is
848	B, we believe that SARS-CoV-2 is naturally part of the Sarbecovirus sub-gen	the virus is similar to MERS-CoV and SARS-CoV that had its origin in animal reservoirs	0.951790633608815	that, sars, cov, is, the
849	The first bias was observed in those articles that identify bat as animal origin for SARS-CoV-2.	the virus is similar to MERS-CoV and SARS-CoV that had its origin in animal reservoirs	0.951790633608815	the, in, that, animal, origin, sars, cov
850	a bat- derived coronavirus (the RmYN02 strain) shared 93.3% similarity with SARS-CoV-2	bats are con- sidered the natural host reservoir of SARS-like coronavirus.1	0.951790633608815	coronavirus, the, sars
851	All CoVs that caused epidemics (including COVID-19) are believed to be originated in bats.	According to phylogenetic trees, SARS-CoV is closer to SARS-like bat CoVs.	0.951790633608815	covs, to
852	the team assessed a zoonotic spillover from an intermediate host as “likely to very likely,”	virus that is regularly transmitted from an animal to a human is called a zoonotic virus	0.951790633608815	a, zoonotic, from, an, to
853	zoonotic corona- viruses have become an increasing threat to human health,	virus that is regularly transmitted from an animal to a human is called a zoonotic virus	0.951790633608815	zoonotic, an, to, human
854	with the first case being linked to a seafood market	When a virus passes from animals to humans for the first time it is called a spillover event.	0.951790633608815	the, first, to, a
855	the virus is similar to MERS-CoV and SARS-CoV that had its origin in animal reservoirs	When a virus passes from animals to humans for the first time it is called a spillover event.	0.951790633608815	the, virus, is, to
856	SARS-CoV-2 may originate from a virus that is endemic in this bat species.	When a virus passes from animals to humans for the first time it is called a spillover event.	0.951790633608815	from, a, virus, is
857	this one jumped from bats origin into humans	When a virus passes from animals to humans for the first time it is called a spillover event.	0.951790633608815	from, humans
858	The same rhinolophid bats are also implicated in the emergence of SADS-CoV in southern China	ats in the Rhinolophus genus are found across Asia, Africa, the Middle East, and Europe	0.951790633608815	the, are, in
859	Although the RaTG13 coronavirus isolated from bat has about 96% identity with SARS-CoV-2	SARS- CoV-2 virus most probably has its ecological reservoir in bats	0.951790633608815	has, sars, cov, 2
860	ARS-CoV-2 is unlike any previously identified coronavirus from which it could have been engineered	SARS-CoV-2 may originate from a virus that is endemic in this bat species.	0.951790633608815	cov, 2, is, from
861	Although the RaTG13 coronavirus isolated from bat has about 96% identity with SARS-CoV-2	SARS-CoV-2 may originate from a virus that is endemic in this bat species.	0.951790633608815	from, bat, sars, cov, 2
862	When a virus passes from animals to humans for the first time it is called a spillover event.	SARS-CoV-2 may originate from a virus that is endemic in this bat species.	0.951790633608815	a, virus, from, is
863	Hence, they predicted that Bat-SL-CoV is the most probable source of SARS-CoV-2	SARS-CoV-2 may originate from a virus that is endemic in this bat species.	0.951790633608815	that, bat, cov, is, sars, 2
864	The same rhinolophid bats are also implicated in the emergence of SADS-CoV in southern China	The infectious sources of SARS-CoV-2 are in- fected animal hosts and other humans	0.951790633608815	the, are, in, of, cov
865	he BANAL series is also more divergent from SARS-CoV- 2 in the S2 subunit of the spike protein.	The infectious sources of SARS-CoV-2 are in- fected animal hosts and other humans	0.951790633608815	sars, cov, 2, in, the, of
866	Coronaviruses are RNA viruses globally distributed in a large but unknown number of animal species	Bats are natural hosts of many of the known coronaviruses	0.951790633608815	coronaviruses, are, of
867	Bats are hosts of many coronaviruses	he Malay pangolin GD/P1L and GD/P2S coronaviruses are closely related to SARS-CoV-2.	0.951790633608815	are, coronaviruses
868	Bats serve as the endemic animal reservoirs for the progenitor viruses of SARS and MERS	Since the spillover model postulates that an animal reservoir must be at the origin of the zoonosis	0.951790633608815	the, animal, of
869	virus that is regularly transmitted from an animal to a human is called a zoonotic virus	the team assessed a zoonotic spillover from an intermediate host as “likely to very likely,”	0.951790633608815	from, an, to, a, zoonotic
870	zoonotic corona- viruses have become an increasing threat to human health,	the team assessed a zoonotic spillover from an intermediate host as “likely to very likely,”	0.951790633608815	zoonotic, an, to
871	s with other coronaviruses, SARS-CoV-2 emergence likely resulted from multiple zoonotic events	Coronaviruses account for over 30% of the world’s viruses.	0.951790633608815	s, coronaviruses
872	This finding suggests the Pangolin as the intermediate host for SARS-CoV-2	Bats serve as the endemic animal reservoirs for the progenitor viruses of SARS and MERS	0.951790633608815	the, as, for, sars
873	The infectious sources of SARS-CoV-2 are in- fected animal hosts and other humans	he BANAL series is also more divergent from SARS-CoV- 2 in the S2 subunit of the spike protein.	0.951790633608815	the, of, sars, cov, 2, in
874	The first bias was observed in those articles that identify bat as animal origin for SARS-CoV-2.	t was first isolated in bats and designated as BtCoV4991 in July 2013	0.951790633608815	first, was, in, as
875	When a virus passes from animals to humans for the first time it is called a spillover event.	expended to make the simple point that COVID-19 had a natural origin.	0.951790633608815	a, to, the
876	0.001. This again indicates that bats are the more likely origin of SARS-CoV-2 than pa	The COVID-19 most likely developed from bat origin coronaviruses	0.951790633608815	the, likely, origin
877	Most genomic encoded proteins of SARS-CoV-2 are similar to SARS-CoVs,	All CoVs that caused epidemics (including COVID-19) are believed to be originated in bats.	0.951790633608815	are, to, covs
878	According to phylogenetic trees, SARS-CoV is closer to SARS-like bat CoVs.	All CoVs that caused epidemics (including COVID-19) are believed to be originated in bats.	0.951790633608815	to, covs
879	SARS-CoV-2 was made from viruses that are nearly identical to RaTG13 and MP789.	All CoVs that caused epidemics (including COVID-19) are believed to be originated in bats.	0.951790633608815	that, are, to
880	the critical residues binding to hACE2 are 100% identical in SARS-CoV-2 and Pangolin-CoV	The COVID-19 is suspected to be emerged in the seafood market in Wuhan, China	0.951790633608815	the, to, in
881	The same rhinolophid bats are also implicated in the emergence of SADS-CoV in southern China	they were contaminated by bats in the wild in their native Southeast Asian forests.	0.951790633608815	the, bats, in
882	virus that is regularly transmitted from an animal to a human is called a zoonotic virus	zoonotic corona- viruses have become an increasing threat to human health,	0.951790633608815	an, to, human, zoonotic
883	m. Once we have been able to identify SARS-CoV-2 as belonging to the Riboviria re	zoonotic corona- viruses have become an increasing threat to human health,	0.951790633608815	have, to
884	Although the RaTG13 coronavirus isolated from bat has about 96% identity with SARS-CoV-2	SARS-CoV-2 was made from viruses that are nearly identical to RaTG13 and MP789.	0.951790633608815	ratg13, from, sars, cov, 2
885	0.001. This again indicates that bats are the more likely origin of SARS-CoV-2 than pa	SARS-CoV-2 was made from viruses that are nearly identical to RaTG13 and MP789.	0.951790633608815	that, are, sars, cov, 2
886	he Malay pangolin GD/P1L and GD/P2S coronaviruses are closely related to SARS-CoV-2.	bat CoV RaTG13 is shown closer to SARS-CoV-2 than pangolin CoVs.	0.951790633608815	pangolin, to, sars, cov, 2
887	the virus is similar to MERS-CoV and SARS-CoV that had its origin in animal reservoirs	B, we believe that SARS-CoV-2 is naturally part of the Sarbecovirus sub-gen	0.951790633608815	the, is, cov, sars, that
888	SARS- CoV-2 virus most probably has its ecological reservoir in bats	0.001. This again indicates that bats are the more likely origin of SARS-CoV-2 than pa	0.951790633608815	sars, cov, 2, bats
889	SARS-CoV-2 was made from viruses that are nearly identical to RaTG13 and MP789.	0.001. This again indicates that bats are the more likely origin of SARS-CoV-2 than pa	0.951790633608815	sars, cov, 2, that, are
890	Bats serve as the endemic animal reservoirs for the progenitor viruses of SARS and MERS	This finding suggests the Pangolin as the intermediate host for SARS-CoV-2	0.951790633608815	as, the, for, sars
891	the critical residues binding to hACE2 are 100% identical in SARS-CoV-2 and Pangolin-CoV	This finding suggests the Pangolin as the intermediate host for SARS-CoV-2	0.951790633608815	the, sars, cov, 2, pangolin
892	Viral anal- ysis of the outbreak of SARS showed that bats are natural reservoirs for SARS-CoVs	The first bias was observed in those articles that identify bat as animal origin for SARS-CoV-2.	0.951790633608815	the, sars, that, for
893	the virus is similar to MERS-CoV and SARS-CoV that had its origin in animal reservoirs	The first bias was observed in those articles that identify bat as animal origin for SARS-CoV-2.	0.951790633608815	the, cov, sars, that, origin, in, animal
894	t was first isolated in bats and designated as BtCoV4991 in July 2013	The first bias was observed in those articles that identify bat as animal origin for SARS-CoV-2.	0.951790633608815	was, first, in, as
895	Hence, they predicted that Bat-SL-CoV is the most probable source of SARS-CoV-2	The first bias was observed in those articles that identify bat as animal origin for SARS-CoV-2.	0.951790633608815	that, bat, cov, the, sars, 2
896	SARS-CoV-2 may originate from a virus that is endemic in this bat species.	Hence, they predicted that Bat-SL-CoV is the most probable source of SARS-CoV-2	0.951790633608815	sars, cov, 2, that, is, bat
897	Since the spillover model postulates that an animal reservoir must be at the origin of the zoonosis	Hence, they predicted that Bat-SL-CoV is the most probable source of SARS-CoV-2	0.951790633608815	the, that, of
898	The first bias was observed in those articles that identify bat as animal origin for SARS-CoV-2.	Hence, they predicted that Bat-SL-CoV is the most probable source of SARS-CoV-2	0.951790633608815	the, that, bat, sars, cov, 2
899	Hence, they predicted that Bat-SL-CoV is the most probable source of SARS-CoV-2	. In fact, many such bat coronaviruses have genetic sequences similar to SARS-CoV and SARS-CoV-2.	0.951101928374656	bat, cov, sars, 2
900	Although the RaTG13 coronavirus isolated from bat has about 96% identity with SARS-CoV-2	One such virus is more than 96% identical to SARS-CoV-2 in its whole genome	0.951101928374656	96, sars, cov, 2
901	the progenitor virus for SARS and other viruses closely related to SARS were discovered in southern China	The same rhinolophid bats are also implicated in the emergence of SADS-CoV in southern China	0.951101928374656	the, in, southern, china
902	SARS-CoV-2 was made from viruses that are nearly identical to RaTG13 and MP789.	ARS-CoV-2 is unlike any previously identified coronavirus from which it could have been engineered	0.951101928374656	cov, 2, from
903	several studies have shown that pan- golin may confer partial spike genes to SARS-CoV-2	Bats may be the natural hosts of HCoV-229E, SARS- CoV, HCoV-NL63, and MERS-CoV	0.951101928374656	may, sars, cov
904	Bats serve as the endemic animal reservoirs for the progenitor viruses of SARS and MERS	Bats are undoubtedly important and the major natural reservoirs of alpha-coronaviruses and beta-coronaviruses	0.951101928374656	bats, the, reservoirs, of, and
905	Such studies argued that SARS-CoV-2 is very likely to be originated from Bat-SL-CoV-2 (RaTG13).	Bats are likely reservoir hosts for SARS-CoV-2	0.951101928374656	sars, cov, 2, likely
906	The infectious sources of SARS-CoV-2 are in- fected animal hosts and other humans	The animal sources of SARS-CoV-2 infections are bats and SARS-CoV-2 can be transmitted to cats, pangolins, and dogs	0.951101928374656	the, sources, of, sars, cov, 2, are, animal, and
907	a bat- derived coronavirus (the RmYN02 strain) shared 93.3% similarity with SARS-CoV-2	with the first case being linked to a seafood market	0.951101928374656	a, the, with
908	virus that is regularly transmitted from an animal to a human is called a zoonotic virus	s with other coronaviruses, SARS-CoV-2 emergence likely resulted from multiple zoonotic events	0.951101928374656	from, zoonotic
909	The same rhinolophid bats are also implicated in the emergence of SADS-CoV in southern China	Bats have been reported as being the rich source of coronaviruses	0.951101928374656	the, bats, of
910	zoonotic corona- viruses have become an increasing threat to human health,	the pangolin is considered to be one of the possible intermediate hosts between bat and human	0.951101928374656	to, human
911	The SARS-CoV-2 genome was found to be 96.2% identical to the bat CoV RaTG13.4	the pangolin is considered to be one of the possible intermediate hosts between bat and human	0.951101928374656	the, to, be, bat
912	the virus is similar to MERS-CoV and SARS-CoV that had its origin in animal reservoirs	genetic sequencing has been used to show that COVID-19 exists in bats,	0.951101928374656	to, that, in
913	0.001. This again indicates that bats are the more likely origin of SARS-CoV-2 than pa	genetic sequencing has been used to show that COVID-19 exists in bats,	0.951101928374656	that, bats
914	SARS-CoV-2 may originate from a virus that is endemic in this bat species.	there is absolutely no evidence at all that the virus was engineered as part of a weapons program	0.951101928374656	a, virus, that, is
915	t some virus detected in pangolins were capable of infecting humans.	there is absolutely no evidence at all that the virus was engineered as part of a weapons program	0.951101928374656	virus, of
916	ARS-CoV-2 is a natural virus, not a lab-created one.	the virus is similar to MERS-CoV and SARS-CoV that had its origin in animal reservoirs	0.951101928374656	cov, is, virus
917	ACE2 receptor highlighted a potential affinity between SARS-CoV-2 spike and pangolin ACE2	COVID-19 is a potential zoonotic disease	0.951101928374656	a, potential
918	Hence, they predicted that Bat-SL-CoV is the most probable source of SARS-CoV-2	Together with SARS-CoV, bat SARS-like CoV and others also fall into the genus beta-coronavirus	0.951101928374656	bat, cov, the, sars
919	Theoretically, if people contact or eat the reservoir or infected animal, they could be infected	bats are con- sidered the natural host reservoir of SARS-like coronavirus.1	0.951101928374656	the, reservoir
920	the close relation between SARS coronavirus and 2019-nCoV	According to the evolutionary tree, SARS-CoV-2 lies close to the group of SARS-coronaviruses	0.951101928374656	the, close, sars
921	Such studies argued that SARS-CoV-2 is very likely to be originated from Bat-SL-CoV-2 (RaTG13).	several studies have shown that pan- golin may confer partial spike genes to SARS-CoV-2	0.951101928374656	studies, that, sars, cov, 2, to
922	COVID-19 is a zoonotic virus	virus that is regularly transmitted from an animal to a human is called a zoonotic virus	0.951101928374656	is, a, zoonotic, virus
923	We believe the coronavirus was originally transmitted to human by animals rather than by a laboratory leak	virus that is regularly transmitted from an animal to a human is called a zoonotic virus	0.951101928374656	transmitted, to, human, a
924	t some virus detected in pangolins were capable of infecting humans.	When a virus passes from animals to humans for the first time it is called a spillover event.	0.951101928374656	virus, humans
925	All CoVs that caused epidemics (including COVID-19) are believed to be originated in bats.	ARS-CoV, the cause of the SARS outbreak in 2003, is also closely related to coronaviruses isolated from bats	0.951101928374656	to, in, bats
926	t has been suggested that SARS-CoV-2 passaged in several animal species before entering humans	SARS- CoV-2 virus most probably has its ecological reservoir in bats	0.951101928374656	has, sars, cov, 2, in
927	t has been suggested that SARS-CoV-2 passaged in several animal species before entering humans	t is thought that SARS-CoV-2 jumped the species barrier and initially infected humans from another animal host.	0.951101928374656	t, that, sars, cov, 2, animal, species, humans
928	virus that is regularly transmitted from an animal to a human is called a zoonotic virus	COVID-19 is a zoonotic virus	0.951101928374656	virus, is, a, zoonotic
929	According to the evolutionary tree, SARS-CoV-2 lies close to the group of SARS-coronaviruses	the close relation between SARS coronavirus and 2019-nCoV	0.951101928374656	the, sars, close
930	there is absolutely no evidence at all that the virus was engineered as part of a weapons program	SARS-CoV-2 may originate from a virus that is endemic in this bat species.	0.951101928374656	is, that, virus, a
931	The animal sources of SARS-CoV-2 infections are bats and SARS-CoV-2 can be transmitted to cats, pangolins, and dogs	The infectious sources of SARS-CoV-2 are in- fected animal hosts and other humans	0.951101928374656	the, animal, sources, of, sars, cov, 2, are, and
932	0.001. This again indicates that bats are the more likely origin of SARS-CoV-2 than pa	The infectious sources of SARS-CoV-2 are in- fected animal hosts and other humans	0.951101928374656	are, the, of, sars, cov, 2
933	The first bias was observed in those articles that identify bat as animal origin for SARS-CoV-2.	The infectious sources of SARS-CoV-2 are in- fected animal hosts and other humans	0.951101928374656	the, in, animal, sars, cov, 2
934	Bat coronavirus like RaTG-13 & Banal series with >96% similarity to SARS-CoV-2 found in nature	a coronavirus strain in the Malay pan- golin with a genome that was similar to that of SARS- CoV-2 at 85.5%–92.4%.	0.951101928374656	coronavirus, with, to, sars, cov, 2, in
935	All CoVs that caused epidemics (including COVID-19) are believed to be originated in bats.	results suggest that the pan- golin may be a long-term host of these pathogens.	0.951101928374656	that, be
936	virus that is regularly transmitted from an animal to a human is called a zoonotic virus	We believe the coronavirus was originally transmitted to human by animals rather than by a laboratory leak	0.951101928374656	transmitted, to, a, human
937	The first bias was observed in those articles that identify bat as animal origin for SARS-CoV-2.	Investigations into the WIV indicate that WIV is not engaged in any research related to SARS-CoV-2	0.951101928374656	the, in, that, sars, cov, 2
938	with the first case being linked to a seafood market	a bat- derived coronavirus (the RmYN02 strain) shared 93.3% similarity with SARS-CoV-2	0.951101928374656	with, the, a
939	Coronaviruses (CoVs) are a large group of viruses common among many animals, including humans.	bats are also important reservoir species for a great range of coronaviruses	0.951101928374656	coronaviruses, are, a, of
940	The COVID-19 most likely developed from bat origin coronaviruses	the team assessed a zoonotic spillover from an intermediate host as “likely to very likely,”	0.951101928374656	the, likely, from
941	a coronavirus strain in the Malay pan- golin with a genome that was similar to that of SARS- CoV-2 at 85.5%–92.4%.	Bat coronavirus like RaTG-13 & Banal series with >96% similarity to SARS-CoV-2 found in nature	0.951101928374656	coronavirus, in, with, to, sars, cov, 2
942	Coronaviruses are RNA viruses globally distributed in a large but unknown number of animal species	Coronaviruses account for over 30% of the world’s viruses.	0.951101928374656	coronaviruses, viruses, of
943	Bats are undoubtedly important and the major natural reservoirs of alpha-coronaviruses and beta-coronaviruses	Bats serve as the endemic animal reservoirs for the progenitor viruses of SARS and MERS	0.951101928374656	bats, and, the, reservoirs, of
944	he BANAL series is also more divergent from SARS-CoV- 2 in the S2 subunit of the spike protein.	The three BANAL series viruses are also closely related to SARS-CoV-2 when measured by the similarity of sections of their spike proteins.	0.951101928374656	banal, series, also, sars, cov, 2, the, of, spike
945	The three BANAL series viruses are also closely related to SARS-CoV-2 when measured by the similarity of sections of their spike proteins.	he BANAL series is also more divergent from SARS-CoV- 2 in the S2 subunit of the spike protein.	0.951101928374656	the, banal, series, also, sars, cov, 2, of, spike
946	a bat- derived coronavirus (the RmYN02 strain) shared 93.3% similarity with SARS-CoV-2	expended to make the simple point that COVID-19 had a natural origin.	0.951101928374656	a, the
947	The first bias was observed in those articles that identify bat as animal origin for SARS-CoV-2.	expended to make the simple point that COVID-19 had a natural origin.	0.951101928374656	the, that, origin
948	Presence of susceptible (palm civets, raccoon dogs & mink) live animal markets in Wuhan	atural selection in an animal host before zoonotic transfer;	0.951101928374656	animal, in
949	the team assessed a zoonotic spillover from an intermediate host as “likely to very likely,”	The COVID-19 most likely developed from bat origin coronaviruses	0.951101928374656	the, from, likely
950	bats are also important reservoir species for a great range of coronaviruses	Coronaviruses (CoVs) are a large group of viruses common among many animals, including humans.	0.951101928374656	are, a, of, coronaviruses
951	SARS-CoV-2 was made from viruses that are nearly identical to RaTG13 and MP789.	Coronaviruses (CoVs) are a large group of viruses common among many animals, including humans.	0.951101928374656	viruses, are
952	ARS-CoV, the cause of the SARS outbreak in 2003, is also closely related to coronaviruses isolated from bats	All CoVs that caused epidemics (including COVID-19) are believed to be originated in bats.	0.951101928374656	in, to, bats
953	The COVID-19 is suspected to be emerged in the seafood market in Wuhan, China	All CoVs that caused epidemics (including COVID-19) are believed to be originated in bats.	0.951101928374656	covid, 19, to, be, in
954	, it has been proposed that the majority of human coronaviruses are derived from the bat reservoir	Bats are hosts of many coronaviruses	0.951101928374656	of, coronaviruses, are
955	The virus which causes COVID-19 most probably has its ecological reservoir in bats	they were contaminated by bats in the wild in their native Southeast Asian forests.	0.951101928374656	the, in, bats
956	the virus is similar to MERS-CoV and SARS-CoV that had its origin in animal reservoirs	ARS-CoV-2 is a natural virus, not a lab-created one.	0.951101928374656	virus, is, cov
957	SARS- CoV-2 virus most probably has its ecological reservoir in bats	t has been suggested that SARS-CoV-2 passaged in several animal species before entering humans	0.951101928374656	sars, cov, 2, has, in
958	t is thought that SARS-CoV-2 jumped the species barrier and initially infected humans from another animal host.	t has been suggested that SARS-CoV-2 passaged in several animal species before entering humans	0.951101928374656	t, that, sars, cov, 2, species, humans, animal
959	hypothesis that SARS-CoV-2 was the result of enzootic circulation before spillover into people	The SARS-CoV-2 genome was found to be 96.2% identical to the bat CoV RaTG13.4	0.951101928374656	sars, cov, 2, was, the
960	Such studies argued that SARS-CoV-2 is very likely to be originated from Bat-SL-CoV-2 (RaTG13).	The SARS-CoV-2 genome was found to be 96.2% identical to the bat CoV RaTG13.4	0.951101928374656	sars, cov, 2, to, be, bat, ratg13
961	Coronaviruses (CoVs) are a large group of viruses common among many animals, including humans.	SARS-CoV-2 was made from viruses that are nearly identical to RaTG13 and MP789.	0.951101928374656	are, viruses
962	The infectious sources of SARS-CoV-2 are in- fected animal hosts and other humans	0.001. This again indicates that bats are the more likely origin of SARS-CoV-2 than pa	0.951101928374656	the, of, sars, cov, 2, are
963	The infectious sources of SARS-CoV-2 are in- fected animal hosts and other humans	The first bias was observed in those articles that identify bat as animal origin for SARS-CoV-2.	0.951101928374656	the, sars, cov, 2, in, animal
964	Investigations into the WIV indicate that WIV is not engaged in any research related to SARS-CoV-2	The first bias was observed in those articles that identify bat as animal origin for SARS-CoV-2.	0.951101928374656	the, that, in, sars, cov, 2
965	Bats are likely reservoir hosts for SARS-CoV-2	Such studies argued that SARS-CoV-2 is very likely to be originated from Bat-SL-CoV-2 (RaTG13).	0.951101928374656	likely, sars, cov, 2
966	several studies have shown that pan- golin may confer partial spike genes to SARS-CoV-2	Such studies argued that SARS-CoV-2 is very likely to be originated from Bat-SL-CoV-2 (RaTG13).	0.951101928374656	studies, that, to, sars, cov, 2
967	The SARS-CoV-2 genome was found to be 96.2% identical to the bat CoV RaTG13.4	Hence, they predicted that Bat-SL-CoV is the most probable source of SARS-CoV-2	0.951101928374656	the, sars, cov, 2, bat
968	Coronaviruses (CoVs) are a large group of viruses common among many animals, including humans.	Coronaviruses are RNA viruses globally distributed in a large but unknown number of animal species	0.950413223140496	coronaviruses, are, a, large, of, viruses
969	the pangolin is considered to be one of the possible intermediate hosts between bat and human	One such virus is more than 96% identical to SARS-CoV-2 in its whole genome	0.950413223140496	is, to, one
970	the pangolin is considered to be one of the possible intermediate hosts between bat and human	Nature is clearly a cauldron for in- tense and dangerous coronavirus evolution	0.950413223140496	is, and
971	When a virus passes from animals to humans for the first time it is called a spillover event.	Nature is clearly a cauldron for in- tense and dangerous coronavirus evolution	0.950413223140496	a, for, is
972	the critical residues binding to hACE2 are 100% identical in SARS-CoV-2 and Pangolin-CoV	The same rhinolophid bats are also implicated in the emergence of SADS-CoV in southern China	0.950413223140496	the, are, in, cov
973	the pangolin is considered to be one of the possible intermediate hosts between bat and human	All human coronaviruses have animal origins, namely, natu- ral hosts	0.950413223140496	hosts, human
974	All human infecting CoVs can cause mild to severe infection in humans and used spillover intermediate hosts	All human coronaviruses have animal origins, namely, natu- ral hosts	0.950413223140496	all, human, hosts
975	SARS-CoV-2 may originate from a virus that is endemic in this bat species.	Bats may be the natural hosts of HCoV-229E, SARS- CoV, HCoV-NL63, and MERS-CoV	0.950413223140496	sars, cov, may
976	results suggest that the pan- golin may be a long-term host of these pathogens.	Bats may be the natural hosts of HCoV-229E, SARS- CoV, HCoV-NL63, and MERS-CoV	0.950413223140496	the, may, be, of
977	Comparatively, SARS-CoV-2 has a lower similarity genome to SARS-CoV (∼79%) or MERS-CoV (∼50%)	Bats may be the natural hosts of HCoV-229E, SARS- CoV, HCoV-NL63, and MERS-CoV	0.950413223140496	sars, cov, mers
978	The SARS-CoV-2 genome was found to be 96.2% identical to the bat CoV RaTG13.4	Bats may be the natural hosts of HCoV-229E, SARS- CoV, HCoV-NL63, and MERS-CoV	0.950413223140496	the, sars, cov, be
979	Bats are natural hosts of many of the known coronaviruses	Bats are undoubtedly important and the major natural reservoirs of alpha-coronaviruses and beta-coronaviruses	0.950413223140496	bats, are, natural, of, the, coronaviruses
980	Viral anal- ysis of the outbreak of SARS showed that bats are natural reservoirs for SARS-CoVs	Bats are likely reservoir hosts for SARS-CoV-2	0.950413223140496	sars, bats, are, for
981	The SARS-CoV-2 genome was found to be 96.2% identical to the bat CoV RaTG13.4	The SARS-CoV was frst identifed in bats, and spread to other animals in difer- ent geographic regions	0.950413223140496	the, sars, cov, was, to
982	Bats are likely reservoir hosts for SARS-CoV-2	Viral anal- ysis of the outbreak of SARS showed that bats are natural reservoirs for SARS-CoVs	0.950413223140496	bats, are, for, sars
983	bats are also important reservoir species for a great range of coronaviruses	Viral anal- ysis of the outbreak of SARS showed that bats are natural reservoirs for SARS-CoVs	0.950413223140496	bats, are, for, of
984	the team assessed a zoonotic spillover from an intermediate host as “likely to very likely,”	with the first case being linked to a seafood market	0.950413223140496	the, a, to
985	The first bias was observed in those articles that identify bat as animal origin for SARS-CoV-2.	with the first case being linked to a seafood market	0.950413223140496	the, first
986	Together with SARS-CoV, bat SARS-like CoV and others also fall into the genus beta-coronavirus	hypothesis that SARS-CoV-2 was the result of enzootic circulation before spillover into people	0.950413223140496	sars, cov, into, the
987	unnatural origin of SARS-CoV-2, but these people are simply wrong	hypothesis that SARS-CoV-2 was the result of enzootic circulation before spillover into people	0.950413223140496	of, sars, cov, 2, people
988	Human subjects infected with SARS-CoV-2 are currently the main sources of ongoing infection	s with other coronaviruses, SARS-CoV-2 emergence likely resulted from multiple zoonotic events	0.950413223140496	with, sars, cov, 2
989	The first bias was observed in those articles that identify bat as animal origin for SARS-CoV-2.	There is zero evidence that WIV had SARS-CoV-2 or a progenitor in their collection	0.950413223140496	in, that, sars, cov, 2
990	Bat coronavirus like RaTG-13 & Banal series with >96% similarity to SARS-CoV-2 found in nature	A coronavirus identified from the Malayan pangolin has been shown to have a 99% similarity with SARS-CoV-2	0.950413223140496	coronavirus, with, similarity, to, sars, cov, 2
991	genetic sequencing has been used to show that COVID-19 exists in bats,	Although the RaTG13 coronavirus isolated from bat has about 96% identity with SARS-CoV-2	0.950413223140496	has
992	The SARS-CoV-2 genome was found to be 96.2% identical to the bat CoV RaTG13.4	Although the RaTG13 coronavirus isolated from bat has about 96% identity with SARS-CoV-2	0.950413223140496	the, sars, cov, 2, 96, bat, ratg13
993	One such virus is more than 96% identical to SARS-CoV-2 in its whole genome	the pangolin is considered to be one of the possible intermediate hosts between bat and human	0.950413223140496	one, is, to
994	All human coronaviruses have animal origins, namely, natu- ral hosts	the pangolin is considered to be one of the possible intermediate hosts between bat and human	0.950413223140496	human, hosts
995	there is absolutely no evidence at all that the virus was engineered as part of a weapons program	the pangolin is considered to be one of the possible intermediate hosts between bat and human	0.950413223140496	is, the, of
996	’. This again substantiates the probable bat or pangolin origin of SARS- CoV	the pangolin is considered to be one of the possible intermediate hosts between bat and human	0.950413223140496	the, bat, pangolin, of
997	the pangolin is considered to be one of the possible intermediate hosts between bat and human	there is absolutely no evidence at all that the virus was engineered as part of a weapons program	0.950413223140496	the, is, of
998	Together with SARS-CoV, bat SARS-like CoV and others also fall into the genus beta-coronavirus	the virus is similar to MERS-CoV and SARS-CoV that had its origin in animal reservoirs	0.950413223140496	sars, cov, and, the
999	0.001. This again indicates that bats are the more likely origin of SARS-CoV-2 than pa	the virus is similar to MERS-CoV and SARS-CoV that had its origin in animal reservoirs	0.950413223140496	that, the, origin, sars, cov
1000	the critical residues binding to hACE2 are 100% identical in SARS-CoV-2 and Pangolin-CoV	the virus is similar to MERS-CoV and SARS-CoV that had its origin in animal reservoirs	0.950413223140496	the, to, in, sars, cov, and
1001	hypothesis that SARS-CoV-2 was the result of enzootic circulation before spillover into people	Together with SARS-CoV, bat SARS-like CoV and others also fall into the genus beta-coronavirus	0.950413223140496	sars, cov, the, into
1002	the virus is similar to MERS-CoV and SARS-CoV that had its origin in animal reservoirs	Together with SARS-CoV, bat SARS-like CoV and others also fall into the genus beta-coronavirus	0.950413223140496	the, cov, and, sars
1003	this one jumped from bats origin into humans	Together with SARS-CoV, bat SARS-like CoV and others also fall into the genus beta-coronavirus	0.950413223140496	into
1004	The infectious sources of SARS-CoV-2 are in- fected animal hosts and other humans	bats are con- sidered the natural host reservoir of SARS-like coronavirus.1	0.950413223140496	the, of, sars, are
1005	bats are also important reservoir species for a great range of coronaviruses	, it has been proposed that the majority of human coronaviruses are derived from the bat reservoir	0.950413223140496	are, reservoir, of, coronaviruses
1006	t has been suggested that SARS-CoV-2 passaged in several animal species before entering humans	, it has been proposed that the majority of human coronaviruses are derived from the bat reservoir	0.950413223140496	has, been, that
1007	Coronaviruses (CoVs) are a large group of viruses common among many animals, including humans.	Many of these CoVs can infect several animal species as well	0.950413223140496	covs, of, many
1008	Since the spillover model postulates that an animal reservoir must be at the origin of the zoonosis	virus that is regularly transmitted from an animal to a human is called a zoonotic virus	0.950413223140496	that, an, animal
1009	expended to make the simple point that COVID-19 had a natural origin.	virus that is regularly transmitted from an animal to a human is called a zoonotic virus	0.950413223140496	to, that, a
1010	Nature is clearly a cauldron for in- tense and dangerous coronavirus evolution	When a virus passes from animals to humans for the first time it is called a spillover event.	0.950413223140496	is, a, for
1011	0.001. This again indicates that bats are the more likely origin of SARS-CoV-2 than pa	SARS-CoV-2 may originate from a virus that is endemic in this bat species.	0.950413223140496	this, that, sars, cov, 2
1012	the critical residues binding to hACE2 are 100% identical in SARS-CoV-2 and Pangolin-CoV	SARS-CoV-2 may originate from a virus that is endemic in this bat species.	0.950413223140496	in, sars, cov, 2
1013	bats are con- sidered the natural host reservoir of SARS-like coronavirus.1	The infectious sources of SARS-CoV-2 are in- fected animal hosts and other humans	0.950413223140496	are, the, of, sars
1014	When a virus passes from animals to humans for the first time it is called a spillover event.	The infectious sources of SARS-CoV-2 are in- fected animal hosts and other humans	0.950413223140496	humans, the
1015	Coronaviruses (CoVs) are a large group of viruses common among many animals, including humans.	The infectious sources of SARS-CoV-2 are in- fected animal hosts and other humans	0.950413223140496	are, of, humans
1016	The pangolin is currently considered to be the most likely among the candidate intermediate hosts.	Bats are con- sidered to be the most likely initial hosts of SARS- CoV-2, while pangolins may be the intermediate hosts.	0.950413223140496	the, to, be, most, likely, intermediate, hosts
1017	Bats are undoubtedly important and the major natural reservoirs of alpha-coronaviruses and beta-coronaviruses	Bats are natural hosts of many of the known coronaviruses	0.950413223140496	bats, are, the, natural, of, coronaviruses
1018	Coronaviruses (CoVs) are a large group of viruses common among many animals, including humans.	Bats are natural hosts of many of the known coronaviruses	0.950413223140496	coronaviruses, are, of, many
1019	Bats are con- sidered to be the most likely initial hosts of SARS- CoV-2, while pangolins may be the intermediate hosts.	The pangolin is currently considered to be the most likely among the candidate intermediate hosts.	0.950413223140496	to, be, the, most, likely, hosts, intermediate
1020	Bats may be the natural hosts of HCoV-229E, SARS- CoV, HCoV-NL63, and MERS-CoV	results suggest that the pan- golin may be a long-term host of these pathogens.	0.950413223140496	may, be, the, of
1021	Since the spillover model postulates that an animal reservoir must be at the origin of the zoonosis	results suggest that the pan- golin may be a long-term host of these pathogens.	0.950413223140496	the, that, be, of
1022	‘‘3’’. We thus suggest that SARS-CoV-2 probably has the same origin with bat CoV RaTG13 or Guangdong pango	results suggest that the pan- golin may be a long-term host of these pathogens.	0.950413223140496	suggest, that, the
1023	Bats are natural hosts of many of the known coronaviruses	Human subjects infected with SARS-CoV-2 are currently the main sources of ongoing infection	0.950413223140496	are, of, the
1024	Bats are the second largest order of mammals, with over 1,230 species.	Human subjects infected with SARS-CoV-2 are currently the main sources of ongoing infection	0.950413223140496	are, the, of, with
1025	results suggest that the pan- golin may be a long-term host of these pathogens.	Since the spillover model postulates that an animal reservoir must be at the origin of the zoonosis	0.950413223140496	that, the, be, of
1026	natural selection in humans following zoonotic transfer	The natural occurrence of furin-cleavage sites in various viruses has been documented for long.	0.950413223140496	natural, in
1027	atural selection in an animal host before zoonotic transfer;	Most human virus strains are zoonotic in origin, including all previous human coronavirus strains	0.950413223140496	in, zoonotic
1028	zoonotic corona- viruses have become an increasing threat to human health,	Most human virus strains are zoonotic in origin, including all previous human coronavirus strains	0.950413223140496	zoonotic, human
1029	ARS-CoV-2 is a natural virus, not a lab-created one.	Comparatively, SARS-CoV-2 has a lower similarity genome to SARS-CoV (∼79%) or MERS-CoV (∼50%)	0.950413223140496	cov, 2, a
1030	Viral anal- ysis of the outbreak of SARS showed that bats are natural reservoirs for SARS-CoVs	bats are also important reservoir species for a great range of coronaviruses	0.950413223140496	of, bats, are, for
1031	, it has been proposed that the majority of human coronaviruses are derived from the bat reservoir	bats are also important reservoir species for a great range of coronaviruses	0.950413223140496	of, coronaviruses, are, reservoir
1032	he BANAL series is also more divergent from SARS-CoV- 2 in the S2 subunit of the spike protein.	bats are also important reservoir species for a great range of coronaviruses	0.950413223140496	also, of
1033	A coronavirus identified from the Malayan pangolin has been shown to have a 99% similarity with SARS-CoV-2	Bat coronavirus like RaTG-13 & Banal series with >96% similarity to SARS-CoV-2 found in nature	0.950413223140496	coronavirus, to, similarity, with, sars, cov, 2
1034	Human subjects infected with SARS-CoV-2 are currently the main sources of ongoing infection	Bats are the second largest order of mammals, with over 1,230 species.	0.950413223140496	with, are, the, of
1035	Human subjects infected with SARS-CoV-2 are currently the main sources of ongoing infection	Bats serve as the endemic animal reservoirs for the progenitor viruses of SARS and MERS	0.950413223140496	sars, the, of
1036	t was first isolated in bats and designated as BtCoV4991 in July 2013	Bats serve as the endemic animal reservoirs for the progenitor viruses of SARS and MERS	0.950413223140496	bats, and, as
1037	Bats serve as the endemic animal reservoirs for the progenitor viruses of SARS and MERS	t was first isolated in bats and designated as BtCoV4991 in July 2013	0.950413223140496	bats, as, and
1038	virus that is regularly transmitted from an animal to a human is called a zoonotic virus	expended to make the simple point that COVID-19 had a natural origin.	0.950413223140496	that, to, a
1039	0.001. This again indicates that bats are the more likely origin of SARS-CoV-2 than pa	expended to make the simple point that COVID-19 had a natural origin.	0.950413223140496	that, the, origin
1040	hypothesis that SARS-CoV-2 was the result of enzootic circulation before spillover into people	unnatural origin of SARS-CoV-2, but these people are simply wrong	0.950413223140496	sars, cov, 2, of, people
1041	involves an anthropic origin, in which pangolins were contaminated because of their captivity.	unnatural origin of SARS-CoV-2, but these people are simply wrong	0.950413223140496	origin, of
1042	Most human virus strains are zoonotic in origin, including all previous human coronavirus strains	atural selection in an animal host before zoonotic transfer;	0.950413223140496	zoonotic, in
1043	Coronaviruses are RNA viruses globally distributed in a large but unknown number of animal species	Coronaviruses (CoVs) are a large group of viruses common among many animals, including humans.	0.950413223140496	coronaviruses, are, viruses, a, large, of
1044	Many of these CoVs can infect several animal species as well	Coronaviruses (CoVs) are a large group of viruses common among many animals, including humans.	0.950413223140496	many, of, covs
1045	The infectious sources of SARS-CoV-2 are in- fected animal hosts and other humans	Coronaviruses (CoVs) are a large group of viruses common among many animals, including humans.	0.950413223140496	of, are, humans
1046	Bats are natural hosts of many of the known coronaviruses	Coronaviruses (CoVs) are a large group of viruses common among many animals, including humans.	0.950413223140496	are, of, many, coronaviruses
1047	zoonotic corona- viruses have become an increasing threat to human health,	However, in most cases, these viruses were transmitted to humans through an intermediate animal host.	0.950413223140496	viruses, an, to
1048	Bats may be the natural hosts of HCoV-229E, SARS- CoV, HCoV-NL63, and MERS-CoV	The COVID-19 is suspected to be emerged in the seafood market in Wuhan, China	0.950413223140496	be, the
1049	Most human virus strains are zoonotic in origin, including all previous human coronavirus strains	zoonotic corona- viruses have become an increasing threat to human health,	0.950413223140496	human, zoonotic
1050	However, in most cases, these viruses were transmitted to humans through an intermediate animal host.	zoonotic corona- viruses have become an increasing threat to human health,	0.950413223140496	viruses, to, an
1051	Bats may be the natural hosts of HCoV-229E, SARS- CoV, HCoV-NL63, and MERS-CoV	The SARS-CoV-2 genome was found to be 96.2% identical to the bat CoV RaTG13.4	0.950413223140496	be, the, sars, cov
1052	Although the RaTG13 coronavirus isolated from bat has about 96% identity with SARS-CoV-2	The SARS-CoV-2 genome was found to be 96.2% identical to the bat CoV RaTG13.4	0.950413223140496	the, ratg13, bat, 96, sars, cov, 2
1053	the pangolin is considered to be one of the possible intermediate hosts between bat and human	’. This again substantiates the probable bat or pangolin origin of SARS- CoV	0.950413223140496	the, pangolin, of, bat
1054	the critical residues binding to hACE2 are 100% identical in SARS-CoV-2 and Pangolin-CoV	’. This again substantiates the probable bat or pangolin origin of SARS- CoV	0.950413223140496	the, sars, cov, pangolin
1055	the virus is similar to MERS-CoV and SARS-CoV that had its origin in animal reservoirs	0.001. This again indicates that bats are the more likely origin of SARS-CoV-2 than pa	0.950413223140496	the, cov, sars, that, origin
1056	SARS-CoV-2 may originate from a virus that is endemic in this bat species.	0.001. This again indicates that bats are the more likely origin of SARS-CoV-2 than pa	0.950413223140496	sars, cov, 2, that, this
1057	the virus is similar to MERS-CoV and SARS-CoV that had its origin in animal reservoirs	the critical residues binding to hACE2 are 100% identical in SARS-CoV-2 and Pangolin-CoV	0.950413223140496	the, to, cov, and, sars, in
1058	’. This again substantiates the probable bat or pangolin origin of SARS- CoV	the critical residues binding to hACE2 are 100% identical in SARS-CoV-2 and Pangolin-CoV	0.950413223140496	the, pangolin, sars, cov
1059	SARS-CoV-2 may originate from a virus that is endemic in this bat species.	Coronaviruses are RNA viruses globally distributed in a large but unknown number of animal species	0.949724517906336	a, in, species
1060	However, in most cases, these viruses were transmitted to humans through an intermediate animal host.	Coronaviruses are RNA viruses globally distributed in a large but unknown number of animal species	0.949724517906336	in, viruses, animal
1061	bats are also important reservoir species for a great range of coronaviruses	An enormous reservoir of coronaviruses infects hundreds of bat species distributed globally	0.949724517906336	reservoir, species, of, coronaviruses
1062	the critical residues binding to hACE2 are 100% identical in SARS-CoV-2 and Pangolin-CoV	. In fact, many such bat coronaviruses have genetic sequences similar to SARS-CoV and SARS-CoV-2.	0.949724517906336	to, in, sars, cov, 2, and
1063	The first bias was observed in those articles that identify bat as animal origin for SARS-CoV-2.	. In fact, many such bat coronaviruses have genetic sequences similar to SARS-CoV and SARS-CoV-2.	0.949724517906336	in, bat, sars, cov, 2
1064	The natural occurrence of furin-cleavage sites in various viruses has been documented for long.	Nature is clearly a cauldron for in- tense and dangerous coronavirus evolution	0.949724517906336	in, for
1065	’. This again substantiates the probable bat or pangolin origin of SARS- CoV	The same rhinolophid bats are also implicated in the emergence of SADS-CoV in southern China	0.949724517906336	the, of, cov
1066	the pangolin is considered to be one of the possible intermediate hosts between bat and human	Most genomic encoded proteins of SARS-CoV-2 are similar to SARS-CoVs,	0.949724517906336	to, of
1067	Most human virus strains are zoonotic in origin, including all previous human coronavirus strains	Most genomic encoded proteins of SARS-CoV-2 are similar to SARS-CoVs,	0.949724517906336	most, are
1068	hese close genetic relations suggest that they all have their ecological origin in bat populations	All human coronaviruses have animal origins, namely, natu- ral hosts	0.949724517906336	all, have
1069	Viral anal- ysis of the outbreak of SARS showed that bats are natural reservoirs for SARS-CoVs	Bats may be the natural hosts of HCoV-229E, SARS- CoV, HCoV-NL63, and MERS-CoV	0.949724517906336	of, the, sars, bats, natural
1070	the virus is similar to MERS-CoV and SARS-CoV that had its origin in animal reservoirs	Bats may be the natural hosts of HCoV-229E, SARS- CoV, HCoV-NL63, and MERS-CoV	0.949724517906336	the, mers, cov, and, sars
1071	t was first isolated in bats and designated as BtCoV4991 in July 2013	The SARS-CoV was frst identifed in bats, and spread to other animals in difer- ent geographic regions	0.949724517906336	was, in, bats, and
1072	According to phylogenetic trees, SARS-CoV is closer to SARS-like bat CoVs.	Viral anal- ysis of the outbreak of SARS showed that bats are natural reservoirs for SARS-CoVs	0.949724517906336	sars, covs
1073	Bat coronavirus like RaTG-13 & Banal series with >96% similarity to SARS-CoV-2 found in nature	with the first case being linked to a seafood market	0.949724517906336	with, to
1074	atural selection in an animal host before zoonotic transfer;	hypothesis that SARS-CoV-2 was the result of enzootic circulation before spillover into people	0.949724517906336	before
1075	ACE2 receptor highlighted a potential affinity between SARS-CoV-2 spike and pangolin ACE2	There is zero evidence that WIV had SARS-CoV-2 or a progenitor in their collection	0.949724517906336	a, sars, cov, 2
1076	Investigations into the WIV indicate that WIV is not engaged in any research related to SARS-CoV-2	There is zero evidence that WIV had SARS-CoV-2 or a progenitor in their collection	0.949724517906336	wiv, that, is, in, sars, cov, 2
1077	Most of the early reported cases have been in that market, which was closed later by the Chinese authority.	Bats have been reported as being the rich source of coronaviruses	0.949724517906336	of, the, reported, have, been
1078	Most genomic encoded proteins of SARS-CoV-2 are similar to SARS-CoVs,	the pangolin is considered to be one of the possible intermediate hosts between bat and human	0.949724517906336	of, to
1079	the virus is similar to MERS-CoV and SARS-CoV that had its origin in animal reservoirs	the pangolin is considered to be one of the possible intermediate hosts between bat and human	0.949724517906336	the, is, to, and
1080	the close relation between SARS coronavirus and 2019-nCoV	the pangolin is considered to be one of the possible intermediate hosts between bat and human	0.949724517906336	the, between, and
1081	SARS-CoV-2 may originate from a virus that is endemic in this bat species.	the pangolin is considered to be one of the possible intermediate hosts between bat and human	0.949724517906336	is, bat
1082	Bats are natural hosts of many of the known coronaviruses	the pangolin is considered to be one of the possible intermediate hosts between bat and human	0.949724517906336	hosts, of, the
1083	the virus is similar to MERS-CoV and SARS-CoV that had its origin in animal reservoirs	there is absolutely no evidence at all that the virus was engineered as part of a weapons program	0.949724517906336	the, virus, is, that
1084	Bats may be the natural hosts of HCoV-229E, SARS- CoV, HCoV-NL63, and MERS-CoV	the virus is similar to MERS-CoV and SARS-CoV that had its origin in animal reservoirs	0.949724517906336	the, sars, cov, and, mers
1085	there is absolutely no evidence at all that the virus was engineered as part of a weapons program	the virus is similar to MERS-CoV and SARS-CoV that had its origin in animal reservoirs	0.949724517906336	is, that, the, virus
1086	The SARS-CoV-2 genome was found to be 96.2% identical to the bat CoV RaTG13.4	the virus is similar to MERS-CoV and SARS-CoV that had its origin in animal reservoirs	0.949724517906336	the, sars, cov, to
1087	Hence, they predicted that Bat-SL-CoV is the most probable source of SARS-CoV-2	the virus is similar to MERS-CoV and SARS-CoV that had its origin in animal reservoirs	0.949724517906336	that, cov, is, the, sars
1088	bats are con- sidered the natural host reservoir of SARS-like coronavirus.1	Together with SARS-CoV, bat SARS-like CoV and others also fall into the genus beta-coronavirus	0.949724517906336	the, sars, like, coronavirus
1089	Together with SARS-CoV, bat SARS-like CoV and others also fall into the genus beta-coronavirus	bats are con- sidered the natural host reservoir of SARS-like coronavirus.1	0.949724517906336	sars, like, the, coronavirus
1090	Bat coronavirus like RaTG-13 & Banal series with >96% similarity to SARS-CoV-2 found in nature	bats are con- sidered the natural host reservoir of SARS-like coronavirus.1	0.949724517906336	coronavirus, like, sars
1091	Such studies argued that SARS-CoV-2 is very likely to be originated from Bat-SL-CoV-2 (RaTG13).	According to phylogenetic trees, SARS-CoV is closer to SARS-like bat CoVs.	0.949724517906336	sars, cov, is, to, bat
1092	he Malay pangolin GD/P1L and GD/P2S coronaviruses are closely related to SARS-CoV-2.	Coronaviruses are naturally hosted and developmentally formed by bats.	0.949724517906336	and, coronaviruses, are
1093	SARS-CoV-2 may originate from a virus that is endemic in this bat species.	, it has been proposed that the majority of human coronaviruses are derived from the bat reservoir	0.949724517906336	from, that, bat
1094	Bats are natural hosts of many of the known coronaviruses	, it has been proposed that the majority of human coronaviruses are derived from the bat reservoir	0.949724517906336	are, of, the, coronaviruses
1095	Most of the early reported cases have been in that market, which was closed later by the Chinese authority.	several studies have shown that pan- golin may confer partial spike genes to SARS-CoV-2	0.949724517906336	have, that
1096	m. Once we have been able to identify SARS-CoV-2 as belonging to the Riboviria re	several studies have shown that pan- golin may confer partial spike genes to SARS-CoV-2	0.949724517906336	have, to, sars, cov, 2
1097	The first bias was observed in those articles that identify bat as animal origin for SARS-CoV-2.	Many of these CoVs can infect several animal species as well	0.949724517906336	as, animal
1098	the later discovered that BANAL- 52 strain is 96.8% similar to SARS-CoV-2	virus that is regularly transmitted from an animal to a human is called a zoonotic virus	0.949724517906336	that, is, to
1099	Hence, they predicted that Bat-SL-CoV is the most probable source of SARS-CoV-2	virus that is regularly transmitted from an animal to a human is called a zoonotic virus	0.949724517906336	that, is
1100	the team assessed a zoonotic spillover from an intermediate host as “likely to very likely,”	When a virus passes from animals to humans for the first time it is called a spillover event.	0.949724517906336	the, a, spillover, from, to
1101	This suggests that the BANAL series may be able to directly infect humans.	When a virus passes from animals to humans for the first time it is called a spillover event.	0.949724517906336	the, to, humans
1102	SARS-CoV-2 may originate from a virus that is endemic in this bat species.	hese close genetic relations suggest that they all have their ecological origin in bat populations	0.949724517906336	that, in, bat
1103	they were contaminated by bats in the wild in their native Southeast Asian forests.	hese close genetic relations suggest that they all have their ecological origin in bat populations	0.949724517906336	they, in, their
1104	t has been suggested that SARS-CoV-2 passaged in several animal species before entering humans	all available evidence suggests that SARS-CoV-2 has a natural animal origin and is not a manipulated or constructed virus.	0.949724517906336	has, that, sars, cov, 2, animal
1105	Coronaviruses are RNA viruses globally distributed in a large but unknown number of animal species	SARS-CoV-2 may originate from a virus that is endemic in this bat species.	0.949724517906336	in, a, species
1106	, it has been proposed that the majority of human coronaviruses are derived from the bat reservoir	SARS-CoV-2 may originate from a virus that is endemic in this bat species.	0.949724517906336	that, from, bat
1107	Comparatively, SARS-CoV-2 has a lower similarity genome to SARS-CoV (∼79%) or MERS-CoV (∼50%)	SARS-CoV-2 may originate from a virus that is endemic in this bat species.	0.949724517906336	sars, cov, 2, a
1108	a bat- derived coronavirus (the RmYN02 strain) shared 93.3% similarity with SARS-CoV-2	SARS-CoV-2 may originate from a virus that is endemic in this bat species.	0.949724517906336	a, bat, sars, cov, 2
1109	the team assessed a zoonotic spillover from an intermediate host as “likely to very likely,”	SARS-CoV-2 may originate from a virus that is endemic in this bat species.	0.949724517906336	a, from
1110	Bats serve as the endemic animal reservoirs for the progenitor viruses of SARS and MERS	SARS-CoV-2 may originate from a virus that is endemic in this bat species.	0.949724517906336	endemic, sars
1111	The first bias was observed in those articles that identify bat as animal origin for SARS-CoV-2.	SARS-CoV-2 may originate from a virus that is endemic in this bat species.	0.949724517906336	in, that, bat, sars, cov, 2
1112	Viral anal- ysis of the outbreak of SARS showed that bats are natural reservoirs for SARS-CoVs	Bats are natural hosts of many of the known coronaviruses	0.949724517906336	of, the, bats, are, natural
1113	the pangolin is considered to be one of the possible intermediate hosts between bat and human	Bats are natural hosts of many of the known coronaviruses	0.949724517906336	the, of, hosts
1114	, it has been proposed that the majority of human coronaviruses are derived from the bat reservoir	Bats are natural hosts of many of the known coronaviruses	0.949724517906336	the, of, coronaviruses, are
1115	Coronaviruses are naturally hosted and developmentally formed by bats.	he Malay pangolin GD/P1L and GD/P2S coronaviruses are closely related to SARS-CoV-2.	0.949724517906336	coronaviruses, are, and
1116	atural selection in an animal host before zoonotic transfer;	Since the spillover model postulates that an animal reservoir must be at the origin of the zoonosis	0.949724517906336	an, animal
1117	’. This again substantiates the probable bat or pangolin origin of SARS- CoV	Since the spillover model postulates that an animal reservoir must be at the origin of the zoonosis	0.949724517906336	the, origin, of
1118	Nature is clearly a cauldron for in- tense and dangerous coronavirus evolution	The natural occurrence of furin-cleavage sites in various viruses has been documented for long.	0.949724517906336	for, in
1119	The COVID-19 most likely developed from bat origin coronaviruses	Most human virus strains are zoonotic in origin, including all previous human coronavirus strains	0.949724517906336	most, origin
1120	There is zero evidence that WIV had SARS-CoV-2 or a progenitor in their collection	Investigations into the WIV indicate that WIV is not engaged in any research related to SARS-CoV-2	0.949724517906336	is, that, wiv, sars, cov, 2, in
1121	SARS-CoV-2 may originate from a virus that is endemic in this bat species.	a bat- derived coronavirus (the RmYN02 strain) shared 93.3% similarity with SARS-CoV-2	0.949724517906336	sars, cov, 2, a, bat
1122	An enormous reservoir of coronaviruses infects hundreds of bat species distributed globally	bats are also important reservoir species for a great range of coronaviruses	0.949724517906336	reservoir, of, coronaviruses, species
1123	When a virus passes from animals to humans for the first time it is called a spillover event.	the team assessed a zoonotic spillover from an intermediate host as “likely to very likely,”	0.949724517906336	a, from, to, the, spillover
1124	SARS-CoV-2 may originate from a virus that is endemic in this bat species.	the team assessed a zoonotic spillover from an intermediate host as “likely to very likely,”	0.949724517906336	from, a
1125	all three BANAL series viruses also use ACE2 as an entry receptor.	the team assessed a zoonotic spillover from an intermediate host as “likely to very likely,”	0.949724517906336	as, an
1126	bats are con- sidered the natural host reservoir of SARS-like coronavirus.1	Bat coronavirus like RaTG-13 & Banal series with >96% similarity to SARS-CoV-2 found in nature	0.949724517906336	sars, like, coronavirus
1127	Most animal encounters by coronavirus virologists in the field are with bats, not other wildlife species.	Bats are the second largest order of mammals, with over 1,230 species.	0.949724517906336	the, are, with, bats, species
1128	SARS-CoV-2 may originate from a virus that is endemic in this bat species.	Bats serve as the endemic animal reservoirs for the progenitor viruses of SARS and MERS	0.949724517906336	sars, endemic
1129	The COVID-19 is suspected to be emerged in the seafood market in Wuhan, China	the progenitor virus for SARS and other viruses closely related to SARS were discovered in southern China	0.949724517906336	the, to, in, china
1130	the team assessed a zoonotic spillover from an intermediate host as “likely to very likely,”	all three BANAL series viruses also use ACE2 as an entry receptor.	0.949724517906336	an, as
1131	When a virus passes from animals to humans for the first time it is called a spillover event.	This suggests that the BANAL series may be able to directly infect humans.	0.949724517906336	to, humans, the
1132	The COVID-19 is suspected to be emerged in the seafood market in Wuhan, China	he BANAL series is also more divergent from SARS-CoV- 2 in the S2 subunit of the spike protein.	0.949724517906336	the, is, in
1133	Comparatively, SARS-CoV-2 has a lower similarity genome to SARS-CoV (∼79%) or MERS-CoV (∼50%)	expended to make the simple point that COVID-19 had a natural origin.	0.949724517906336	a, to
1134	Such studies argued that SARS-CoV-2 is very likely to be originated from Bat-SL-CoV-2 (RaTG13).	The COVID-19 most likely developed from bat origin coronaviruses	0.949724517906336	likely, from, bat
1135	Coronaviruses are RNA viruses globally distributed in a large but unknown number of animal species	However, in most cases, these viruses were transmitted to humans through an intermediate animal host.	0.949724517906336	viruses, in, animal
1136	The SARS-CoV was frst identifed in bats, and spread to other animals in difer- ent geographic regions	The COVID-19 is suspected to be emerged in the seafood market in Wuhan, China	0.949724517906336	the, in, to
1137	he BANAL series is also more divergent from SARS-CoV- 2 in the S2 subunit of the spike protein.	The COVID-19 is suspected to be emerged in the seafood market in Wuhan, China	0.949724517906336	is, in, the
1138	Bats have been reported as being the rich source of coronaviruses	Most of the early reported cases have been in that market, which was closed later by the Chinese authority.	0.949724517906336	have, been, reported, the, of
1139	hese close genetic relations suggest that they all have their ecological origin in bat populations	they were contaminated by bats in the wild in their native Southeast Asian forests.	0.949724517906336	they, their, in
1140	ACE2 receptor highlighted a potential affinity between SARS-CoV-2 spike and pangolin ACE2	ARS-CoV-2 is a natural virus, not a lab-created one.	0.949724517906336	a, cov, 2
1141	Bats are the second largest order of mammals, with over 1,230 species.	Most animal encounters by coronavirus virologists in the field are with bats, not other wildlife species.	0.949724517906336	bats, are, the, with, species
1142	all available evidence suggests that SARS-CoV-2 has a natural animal origin and is not a manipulated or constructed virus.	t has been suggested that SARS-CoV-2 passaged in several animal species before entering humans	0.949724517906336	that, sars, cov, 2, has, animal
1143	m. Once we have been able to identify SARS-CoV-2 as belonging to the Riboviria re	t has been suggested that SARS-CoV-2 passaged in several animal species before entering humans	0.949724517906336	been, sars, cov, 2
1144	The first bias was observed in those articles that identify bat as animal origin for SARS-CoV-2.	The SARS-CoV-2 genome was found to be 96.2% identical to the bat CoV RaTG13.4	0.949724517906336	the, was, bat, sars, cov, 2
1145	The first bias was observed in those articles that identify bat as animal origin for SARS-CoV-2.	SARS-CoV-2 was made from viruses that are nearly identical to RaTG13 and MP789.	0.949724517906336	was, that, sars, cov, 2
1146	This finding suggests the Pangolin as the intermediate host for SARS-CoV-2	m. Once we have been able to identify SARS-CoV-2 as belonging to the Riboviria re	0.949724517906336	the, as, sars, cov, 2
1147	the genetic data irrefutably show that SARS- CoV-2 is not derived from any previously used virus backbone20	B, we believe that SARS-CoV-2 is naturally part of the Sarbecovirus sub-gen	0.949724517906336	the, that, sars, cov, 2, is
1148	‘‘3’’. We thus suggest that SARS-CoV-2 probably has the same origin with bat CoV RaTG13 or Guangdong pango	B, we believe that SARS-CoV-2 is naturally part of the Sarbecovirus sub-gen	0.949724517906336	we, that, sars, cov, 2, the
1149	the critical residues binding to hACE2 are 100% identical in SARS-CoV-2 and Pangolin-CoV	Further recombination analysis revealed the pathway for spillover transmission from Bat-SL-CoV-2 and Pangolin-CoV.	0.949724517906336	the, cov, 2, and, pangolin
1150	. In fact, many such bat coronaviruses have genetic sequences similar to SARS-CoV and SARS-CoV-2.	the critical residues binding to hACE2 are 100% identical in SARS-CoV-2 and Pangolin-CoV	0.949724517906336	in, to, sars, cov, and, 2
1151	Human subjects infected with SARS-CoV-2 are currently the main sources of ongoing infection	the critical residues binding to hACE2 are 100% identical in SARS-CoV-2 and Pangolin-CoV	0.949724517906336	sars, cov, 2, are, the
1152	m. Once we have been able to identify SARS-CoV-2 as belonging to the Riboviria re	This finding suggests the Pangolin as the intermediate host for SARS-CoV-2	0.949724517906336	sars, cov, 2, as, the
1153	Many of these CoVs can infect several animal species as well	The first bias was observed in those articles that identify bat as animal origin for SARS-CoV-2.	0.949724517906336	animal, as
1154	SARS-CoV-2 may originate from a virus that is endemic in this bat species.	The first bias was observed in those articles that identify bat as animal origin for SARS-CoV-2.	0.949724517906336	sars, cov, 2, that, in, bat
1155	The SARS-CoV-2 genome was found to be 96.2% identical to the bat CoV RaTG13.4	The first bias was observed in those articles that identify bat as animal origin for SARS-CoV-2.	0.949724517906336	the, sars, cov, 2, was, bat
1156	SARS-CoV-2 was made from viruses that are nearly identical to RaTG13 and MP789.	The first bias was observed in those articles that identify bat as animal origin for SARS-CoV-2.	0.949724517906336	sars, cov, 2, was, that
1157	According to phylogenetic trees, SARS-CoV is closer to SARS-like bat CoVs.	Such studies argued that SARS-CoV-2 is very likely to be originated from Bat-SL-CoV-2 (RaTG13).	0.949724517906336	to, sars, cov, is, bat
1158	Bats are likely reservoir hosts for SARS-CoV-2	The same rhinolophid bats are also implicated in the emergence of SADS-CoV in southern China	0.949035812672176	bats, are, cov
1159	bats are also important reservoir species for a great range of coronaviruses	The same rhinolophid bats are also implicated in the emergence of SADS-CoV in southern China	0.949035812672176	bats, are, also, of
1160	bats are also important reservoir species for a great range of coronaviruses	ats are the natural reservoir of a wide variety of CoVs, including SARS-CoV-like and MERS- CoV-like viruses	0.949035812672176	are, reservoir, a, of
1161	the virus is similar to MERS-CoV and SARS-CoV that had its origin in animal reservoirs	hese reservoirs are the bats	0.949035812672176	the, reservoirs
1162	We believe the coronavirus was originally transmitted to human by animals rather than by a laboratory leak	All human coronaviruses have animal origins, namely, natu- ral hosts	0.949035812672176	human
1163	According to the evolutionary tree, SARS-CoV-2 lies close to the group of SARS-coronaviruses	Bats may be the natural hosts of HCoV-229E, SARS- CoV, HCoV-NL63, and MERS-CoV	0.949035812672176	the, sars, cov, of
1164	he Malay pangolin GD/P1L and GD/P2S coronaviruses are closely related to SARS-CoV-2.	Bats may be the natural hosts of HCoV-229E, SARS- CoV, HCoV-NL63, and MERS-CoV	0.949035812672176	and, sars, cov
1165	SARS-CoV-2 may originate from a virus that is endemic in this bat species.	The SARS-CoV was frst identifed in bats, and spread to other animals in difer- ent geographic regions	0.949035812672176	sars, cov, in
1166	SARS-CoV-2 was made from viruses that are nearly identical to RaTG13 and MP789.	The SARS-CoV was frst identifed in bats, and spread to other animals in difer- ent geographic regions	0.949035812672176	sars, cov, was, to, and
1167	Together with SARS-CoV, bat SARS-like CoV and others also fall into the genus beta-coronavirus	The phyloge- netic analysis shows that SARS-CoV-2 protein is frmly rooted in the β-genus lineage of bat coronaviruse	0.949035812672176	sars, cov, bat, the, genus
1168	bats are con- sidered the natural host reservoir of SARS-like coronavirus.1	Viral anal- ysis of the outbreak of SARS showed that bats are natural reservoirs for SARS-CoVs	0.949035812672176	bats, are, the, natural, of, sars
1169	0.001. This again indicates that bats are the more likely origin of SARS-CoV-2 than pa	Viral anal- ysis of the outbreak of SARS showed that bats are natural reservoirs for SARS-CoVs	0.949035812672176	that, bats, are, the, of, sars
1170	Recently released findings included raccoon dog DNA, pointing to a possible SARS-CoV-2 progenitor	civet cats and raccoon dogs are the intermediate hosts	0.949035812672176	raccoon
1171	‘‘3’’. We thus suggest that SARS-CoV-2 probably has the same origin with bat CoV RaTG13 or Guangdong pango	hypothesis that SARS-CoV-2 was the result of enzootic circulation before spillover into people	0.949035812672176	that, sars, cov, 2, the
1172	virus that is regularly transmitted from an animal to a human is called a zoonotic virus	There is zero evidence that WIV had SARS-CoV-2 or a progenitor in their collection	0.949035812672176	that, is, a
1173	Scientific reports published so far include hosts, such as bats (28), pangolins (29), cats (11), and dogs (30)	insulated from diverse kinds of animals, such as cats, birds, camels, dogs, bats, mice, and livestock	0.949035812672176	such, as, bats, cats, and, dogs
1174	the team assessed a zoonotic spillover from an intermediate host as “likely to very likely,”	Although the RaTG13 coronavirus isolated from bat has about 96% identity with SARS-CoV-2	0.949035812672176	the, from
1175	Bat coronavirus like RaTG-13 & Banal series with >96% similarity to SARS-CoV-2 found in nature	Although the RaTG13 coronavirus isolated from bat has about 96% identity with SARS-CoV-2	0.949035812672176	bat, coronavirus, with, 96, sars, cov, 2
1176	According to phylogenetic trees, SARS-CoV is closer to SARS-like bat CoVs.	the pangolin is considered to be one of the possible intermediate hosts between bat and human	0.949035812672176	to, is, bat
1177	When a virus passes from animals to humans for the first time it is called a spillover event.	the pangolin is considered to be one of the possible intermediate hosts between bat and human	0.949035812672176	to, the, is
1178	from bats to humans is possible, direct contact between bats and hunters would be the best scenario	the pangolin is considered to be one of the possible intermediate hosts between bat and human	0.949035812672176	to, is, possible, between, and, be, the
1179	SARS-CoV-2 was made from viruses that are nearly identical to RaTG13 and MP789.	the pangolin is considered to be one of the possible intermediate hosts between bat and human	0.949035812672176	to, and
1180	t has been suggested that SARS-CoV-2 passaged in several animal species before entering humans	genetic sequencing has been used to show that COVID-19 exists in bats,	0.949035812672176	has, been, that, in
1181	The first bias was observed in those articles that identify bat as animal origin for SARS-CoV-2.	genetic sequencing has been used to show that COVID-19 exists in bats,	0.949035812672176	in, that
1182	hese reservoirs are the bats	the virus is similar to MERS-CoV and SARS-CoV that had its origin in animal reservoirs	0.949035812672176	reservoirs, the
1183	hese close genetic relations suggest that they all have their ecological origin in bat populations	the virus is similar to MERS-CoV and SARS-CoV that had its origin in animal reservoirs	0.949035812672176	that, origin, in
1184	he Malay pangolin GD/P1L and GD/P2S coronaviruses are closely related to SARS-CoV-2.	the virus is similar to MERS-CoV and SARS-CoV that had its origin in animal reservoirs	0.949035812672176	and, to, sars, cov
1185	Most human virus strains are zoonotic in origin, including all previous human coronavirus strains	the virus is similar to MERS-CoV and SARS-CoV that had its origin in animal reservoirs	0.949035812672176	virus, in, origin
1186	Bats serve as the endemic animal reservoirs for the progenitor viruses of SARS and MERS	the virus is similar to MERS-CoV and SARS-CoV that had its origin in animal reservoirs	0.949035812672176	the, animal, reservoirs, sars, and, mers
1187	The phyloge- netic analysis shows that SARS-CoV-2 protein is frmly rooted in the β-genus lineage of bat coronaviruse	Together with SARS-CoV, bat SARS-like CoV and others also fall into the genus beta-coronavirus	0.949035812672176	the, sars, cov, genus, bat
1188	ats in the Rhinolophus genus are found across Asia, Africa, the Middle East, and Europe	Together with SARS-CoV, bat SARS-like CoV and others also fall into the genus beta-coronavirus	0.949035812672176	the, genus, and
1189	bat CoV RaTG13 is shown closer to SARS-CoV-2 than pangolin CoVs.	Together with SARS-CoV, bat SARS-like CoV and others also fall into the genus beta-coronavirus	0.949035812672176	bat, cov, sars
1190	Viral anal- ysis of the outbreak of SARS showed that bats are natural reservoirs for SARS-CoVs	bats are con- sidered the natural host reservoir of SARS-like coronavirus.1	0.949035812672176	of, the, sars, bats, are, natural
1191	Since the spillover model postulates that an animal reservoir must be at the origin of the zoonosis	bats are con- sidered the natural host reservoir of SARS-like coronavirus.1	0.949035812672176	the, reservoir, of
1192	The natural occurrence of furin-cleavage sites in various viruses has been documented for long.	bats are con- sidered the natural host reservoir of SARS-like coronavirus.1	0.949035812672176	the, natural, of
1193	the pangolin is considered to be one of the possible intermediate hosts between bat and human	According to phylogenetic trees, SARS-CoV is closer to SARS-like bat CoVs.	0.949035812672176	is, to, bat
1194	insulated from diverse kinds of animals, such as cats, birds, camels, dogs, bats, mice, and livestock	Scientific reports published so far include hosts, such as bats (28), pangolins (29), cats (11), and dogs (30)	0.949035812672176	such, as, cats, dogs, bats, and
1195	However, in most cases, these viruses were transmitted to humans through an intermediate animal host.	All human infecting CoVs can cause mild to severe infection in humans and used spillover intermediate hosts	0.949035812672176	in, to, humans, intermediate
1196	’. This again substantiates the probable bat or pangolin origin of SARS- CoV	, it has been proposed that the majority of human coronaviruses are derived from the bat reservoir	0.949035812672176	, the, bat, of
1197	hese close genetic relations suggest that they all have their ecological origin in bat populations	several studies have shown that pan- golin may confer partial spike genes to SARS-CoV-2	0.949035812672176	that, have
1198	SARS-CoV-2 may originate from a virus that is endemic in this bat species.	several studies have shown that pan- golin may confer partial spike genes to SARS-CoV-2	0.949035812672176	sars, cov, 2, may, that
1199	t has been suggested that SARS-CoV-2 passaged in several animal species before entering humans	several studies have shown that pan- golin may confer partial spike genes to SARS-CoV-2	0.949035812672176	that, sars, cov, 2, several
1200	t has been suggested that SARS-CoV-2 passaged in several animal species before entering humans	The virus which causes COVID-19 most probably has its ecological reservoir in bats	0.949035812672176	has, in
1201	There is zero evidence that WIV had SARS-CoV-2 or a progenitor in their collection	virus that is regularly transmitted from an animal to a human is called a zoonotic virus	0.949035812672176	is, that, a
1202	SARS-CoV-2 was made from viruses that are nearly identical to RaTG13 and MP789.	virus that is regularly transmitted from an animal to a human is called a zoonotic virus	0.949035812672176	from, that, to
1203	Together with SARS-CoV, bat SARS-like CoV and others also fall into the genus beta-coronavirus	ats in the Rhinolophus genus are found across Asia, Africa, the Middle East, and Europe	0.949035812672176	and, the, genus
1204	several studies have shown that pan- golin may confer partial spike genes to SARS-CoV-2	SARS-CoV-2 may originate from a virus that is endemic in this bat species.	0.949035812672176	that, may, sars, cov, 2
1205	from bats to humans is possible, direct contact between bats and hunters would be the best scenario	SARS-CoV-2 may originate from a virus that is endemic in this bat species.	0.949035812672176	from, is
1206	Most animal encounters by coronavirus virologists in the field are with bats, not other wildlife species.	SARS-CoV-2 may originate from a virus that is endemic in this bat species.	0.949035812672176	in, species
1207	The pangolin is currently considered to be the most likely among the candidate intermediate hosts.	The infectious sources of SARS-CoV-2 are in- fected animal hosts and other humans	0.949035812672176	the, hosts
1208	several animal species susceptible to SARS-CoV-2 were sold live and in poor animal welfare conditions at the market.	The infectious sources of SARS-CoV-2 are in- fected animal hosts and other humans	0.949035812672176	animal, sars, cov, 2, and, in, the
1209	the virus is similar to MERS-CoV and SARS-CoV that had its origin in animal reservoirs	he Malay pangolin GD/P1L and GD/P2S coronaviruses are closely related to SARS-CoV-2.	0.949035812672176	to, cov, and, sars
1210	SARS-CoV-2 was made from viruses that are nearly identical to RaTG13 and MP789.	he Malay pangolin GD/P1L and GD/P2S coronaviruses are closely related to SARS-CoV-2.	0.949035812672176	sars, cov, 2, are, to, and
1211	the team assessed a zoonotic spillover from an intermediate host as “likely to very likely,”	results suggest that the pan- golin may be a long-term host of these pathogens.	0.949035812672176	the, a, host
1212	Most of the early reported cases have been in that market, which was closed later by the Chinese authority.	results suggest that the pan- golin may be a long-term host of these pathogens.	0.949035812672176	of, the, that
1213	all three BANAL series viruses also use ACE2 as an entry receptor.	ACE2 receptor highlighted a potential affinity between SARS-CoV-2 spike and pangolin ACE2	0.949035812672176	ace2, receptor
1214	the virus is similar to MERS-CoV and SARS-CoV that had its origin in animal reservoirs	Most human virus strains are zoonotic in origin, including all previous human coronavirus strains	0.949035812672176	virus, origin, in
1215	Most animal encounters by coronavirus virologists in the field are with bats, not other wildlife species.	Most human virus strains are zoonotic in origin, including all previous human coronavirus strains	0.949035812672176	most, coronavirus, in, are
1216	ARS-CoV-2 is a natural virus, not a lab-created one.	Investigations into the WIV indicate that WIV is not engaged in any research related to SARS-CoV-2	0.949035812672176	cov, 2, is, not
1217	he BANAL series is also more divergent from SARS-CoV- 2 in the S2 subunit of the spike protein.	the later discovered that BANAL- 52 strain is 96.8% similar to SARS-CoV-2	0.949035812672176	banal, is, sars, cov, 2, the
1218	ats are the natural reservoir of a wide variety of CoVs, including SARS-CoV-like and MERS- CoV-like viruses	bats are also important reservoir species for a great range of coronaviruses	0.949035812672176	are, reservoir, of, a
1219	there is no doubt that one or several species of Rhinolophus constitute the natural reservoir of sarbecoviruses.	bats are also important reservoir species for a great range of coronaviruses	0.949035812672176	species, of, reservoir
1220	he BANAL series is also more divergent from SARS-CoV- 2 in the S2 subunit of the spike protein.	the team assessed a zoonotic spillover from an intermediate host as “likely to very likely,”	0.949035812672176	from, the
1221	The infectious sources of SARS-CoV-2 are in- fected animal hosts and other humans	several animal species susceptible to SARS-CoV-2 were sold live and in poor animal welfare conditions at the market.	0.949035812672176	the, sars, cov, 2, in, animal, and
1222	Although the RaTG13 coronavirus isolated from bat has about 96% identity with SARS-CoV-2	Bat coronavirus like RaTG-13 & Banal series with >96% similarity to SARS-CoV-2 found in nature	0.949035812672176	coronavirus, bat, 96, with, sars, cov, 2
1223	Bats serve as the endemic animal reservoirs for the progenitor viruses of SARS and MERS	Presence of susceptible (palm civets, raccoon dogs & mink) live animal markets in Wuhan	0.949035812672176	animal, of
1224	insulated from diverse kinds of animals, such as cats, birds, camels, dogs, bats, mice, and livestock	Bats are the second largest order of mammals, with over 1,230 species.	0.949035812672176	of, bats
1225	the virus is similar to MERS-CoV and SARS-CoV that had its origin in animal reservoirs	Bats serve as the endemic animal reservoirs for the progenitor viruses of SARS and MERS	0.949035812672176	the, mers, and, sars, animal, reservoirs
1226	m. Once we have been able to identify SARS-CoV-2 as belonging to the Riboviria re	Bats serve as the endemic animal reservoirs for the progenitor viruses of SARS and MERS	0.949035812672176	sars, as, the
1227	the later discovered that BANAL- 52 strain is 96.8% similar to SARS-CoV-2	he BANAL series is also more divergent from SARS-CoV- 2 in the S2 subunit of the spike protein.	0.949035812672176	the, banal, is, sars, cov, 2
1228	involves an anthropic origin, in which pangolins were contaminated because of their captivity.	atural selection in an animal host before zoonotic transfer;	0.949035812672176	an, in
1229	However, in most cases, these viruses were transmitted to humans through an intermediate animal host.	In the case of MERS, dromedaries were the principal host.	0.949035812672176	in, were, host
1230	All human infecting CoVs can cause mild to severe infection in humans and used spillover intermediate hosts	However, in most cases, these viruses were transmitted to humans through an intermediate animal host.	0.949035812672176	to, in, humans, intermediate
1231	In the case of Covid-19, a link was established between the first patients and the wildlife market of Wuhan.	The COVID-19 is suspected to be emerged in the seafood market in Wuhan, China	0.949035812672176	in, the, covid, 19, market, wuhan
1232	they were contaminated by bats in the wild in their native Southeast Asian forests.	Most of the early reported cases have been in that market, which was closed later by the Chinese authority.	0.949035812672176	by, in, the
1233	bats are also important reservoir species for a great range of coronaviruses	there is no doubt that one or several species of Rhinolophus constitute the natural reservoir of sarbecoviruses.	0.949035812672176	reservoir, species, of
1234	the pangolin is considered to be one of the possible intermediate hosts between bat and human	from bats to humans is possible, direct contact between bats and hunters would be the best scenario	0.949035812672176	the, is, to, be, possible, between, and
1235	The COVID-19 is suspected to be emerged in the seafood market in Wuhan, China	In the case of Covid-19, a link was established between the first patients and the wildlife market of Wuhan.	0.949035812672176	the, covid, 19, in, market, wuhan
1236	Most of the early reported cases have been in that market, which was closed later by the Chinese authority.	they were contaminated by bats in the wild in their native Southeast Asian forests.	0.949035812672176	the, in, by
1237	Most animal encounters by coronavirus virologists in the field are with bats, not other wildlife species.	they were contaminated by bats in the wild in their native Southeast Asian forests.	0.949035812672176	by, in, the, bats
1238	atural selection in an animal host before zoonotic transfer;	involves an anthropic origin, in which pangolins were contaminated because of their captivity.	0.949035812672176	in, an
1239	Investigations into the WIV indicate that WIV is not engaged in any research related to SARS-CoV-2	ARS-CoV-2 is a natural virus, not a lab-created one.	0.949035812672176	is, not, cov, 2
1240	Most human virus strains are zoonotic in origin, including all previous human coronavirus strains	Most animal encounters by coronavirus virologists in the field are with bats, not other wildlife species.	0.949035812672176	most, are, in, coronavirus
1241	they were contaminated by bats in the wild in their native Southeast Asian forests.	Most animal encounters by coronavirus virologists in the field are with bats, not other wildlife species.	0.949035812672176	by, bats, in, the
1242	several studies have shown that pan- golin may confer partial spike genes to SARS-CoV-2	t has been suggested that SARS-CoV-2 passaged in several animal species before entering humans	0.949035812672176	several, that, sars, cov, 2
1243	The first bias was observed in those articles that identify bat as animal origin for SARS-CoV-2.	SARS-CoV-2 was created from SARS-CoV-2	0.949035812672176	was, sars, cov, 2
1244	The SARS-CoV was frst identifed in bats, and spread to other animals in difer- ent geographic regions	SARS-CoV-2 was made from viruses that are nearly identical to RaTG13 and MP789.	0.949035812672176	sars, cov, was, and, to
1245	hypothesis that SARS-CoV-2 was the result of enzootic circulation before spillover into people	SARS-CoV-2 was made from viruses that are nearly identical to RaTG13 and MP789.	0.949035812672176	that, sars, cov, 2, was
1246	virus that is regularly transmitted from an animal to a human is called a zoonotic virus	SARS-CoV-2 was made from viruses that are nearly identical to RaTG13 and MP789.	0.949035812672176	that, from, to
1247	he Malay pangolin GD/P1L and GD/P2S coronaviruses are closely related to SARS-CoV-2.	SARS-CoV-2 was made from viruses that are nearly identical to RaTG13 and MP789.	0.949035812672176	and, are, to, sars, cov, 2
1248	Bats serve as the endemic animal reservoirs for the progenitor viruses of SARS and MERS	m. Once we have been able to identify SARS-CoV-2 as belonging to the Riboviria re	0.949035812672176	as, the, sars
1249	, it has been proposed that the majority of human coronaviruses are derived from the bat reservoir	’. This again substantiates the probable bat or pangolin origin of SARS- CoV	0.949035812672176	, the, of, bat
1250	Such studies argued that SARS-CoV-2 is very likely to be originated from Bat-SL-CoV-2 (RaTG13).	‘‘3’’. We thus suggest that SARS-CoV-2 probably has the same origin with bat CoV RaTG13 or Guangdong pango	0.949035812672176	that, sars, cov, 2, bat, ratg13
1251	Viral anal- ysis of the outbreak of SARS showed that bats are natural reservoirs for SARS-CoVs	0.001. This again indicates that bats are the more likely origin of SARS-CoV-2 than pa	0.949035812672176	of, the, sars, that, bats, are
1252	Human subjects infected with SARS-CoV-2 are currently the main sources of ongoing infection	0.001. This again indicates that bats are the more likely origin of SARS-CoV-2 than pa	0.949035812672176	sars, cov, 2, are, the, of
1253	Nature is clearly a cauldron for in- tense and dangerous coronavirus evolution	Coronaviruses are RNA viruses globally distributed in a large but unknown number of animal species	0.948347107438017	a, in
1254	All human coronaviruses have animal origins, namely, natu- ral hosts	Coronaviruses are RNA viruses globally distributed in a large but unknown number of animal species	0.948347107438017	coronaviruses, animal
1255	virus that is regularly transmitted from an animal to a human is called a zoonotic virus	Coronaviruses are RNA viruses globally distributed in a large but unknown number of animal species	0.948347107438017	animal, a
1256	bats are also important reservoir species for a great range of coronaviruses	Coronaviruses are RNA viruses globally distributed in a large but unknown number of animal species	0.948347107438017	are, species, a, of, coronaviruses
1257	. In fact, many such bat coronaviruses have genetic sequences similar to SARS-CoV and SARS-CoV-2.	An enormous reservoir of coronaviruses infects hundreds of bat species distributed globally	0.948347107438017	bat, coronaviruses
1258	An enormous reservoir of coronaviruses infects hundreds of bat species distributed globally	. In fact, many such bat coronaviruses have genetic sequences similar to SARS-CoV and SARS-CoV-2.	0.948347107438017	coronaviruses, bat
1259	SARS-CoV-2 may originate from a virus that is endemic in this bat species.	. In fact, many such bat coronaviruses have genetic sequences similar to SARS-CoV and SARS-CoV-2.	0.948347107438017	sars, cov, 2, in, bat
1260	Investigations into the WIV indicate that WIV is not engaged in any research related to SARS-CoV-2	. In fact, many such bat coronaviruses have genetic sequences similar to SARS-CoV and SARS-CoV-2.	0.948347107438017	in, to, sars, cov, 2
1261	Investigations into the WIV indicate that WIV is not engaged in any research related to SARS-CoV-2	One such virus is more than 96% identical to SARS-CoV-2 in its whole genome	0.948347107438017	is, in, to, sars, cov, 2
1262	Coronaviruses are RNA viruses globally distributed in a large but unknown number of animal species	Nature is clearly a cauldron for in- tense and dangerous coronavirus evolution	0.948347107438017	in, a
1263	a bat- derived coronavirus (the RmYN02 strain) shared 93.3% similarity with SARS-CoV-2	Nature is clearly a cauldron for in- tense and dangerous coronavirus evolution	0.948347107438017	a, coronavirus
1264	Bat coronavirus like RaTG-13 & Banal series with >96% similarity to SARS-CoV-2 found in nature	Nature is clearly a cauldron for in- tense and dangerous coronavirus evolution	0.948347107438017	coronavirus, in, nature
1265	the virus is similar to MERS-CoV and SARS-CoV that had its origin in animal reservoirs	The same rhinolophid bats are also implicated in the emergence of SADS-CoV in southern China	0.948347107438017	the, cov, in
1266	unnatural origin of SARS-CoV-2, but these people are simply wrong	The same rhinolophid bats are also implicated in the emergence of SADS-CoV in southern China	0.948347107438017	of, cov, are
1267	n CoV. This implies that SARS-CoV-2 may have originated in bats or pa	The same rhinolophid bats are also implicated in the emergence of SADS-CoV in southern China	0.948347107438017	cov, in, bats
1268	Hence, they predicted that Bat-SL-CoV is the most probable source of SARS-CoV-2	The same rhinolophid bats are also implicated in the emergence of SADS-CoV in southern China	0.948347107438017	cov, the, of
1269	m. Once we have been able to identify SARS-CoV-2 as belonging to the Riboviria re	ARS-CoV-2 is unlike any previously identified coronavirus from which it could have been engineered	0.948347107438017	have, been, cov, 2
1270	Coronaviruses account for over 30% of the world’s viruses.	Viral anal- ysis of the outbreak of SARS showed that bats are natural reservoirs for SARS-CoVs	0.948347107438017	for, of, the
1271	B, we believe that SARS-CoV-2 is naturally part of the Sarbecovirus sub-gen	Viral anal- ysis of the outbreak of SARS showed that bats are natural reservoirs for SARS-CoVs	0.948347107438017	that, sars, of, the
1272	When a virus passes from animals to humans for the first time it is called a spillover event.	insulated from diverse kinds of animals, such as cats, birds, camels, dogs, bats, mice, and livestock	0.948347107438017	from, animals
1273	Viral anal- ysis of the outbreak of SARS showed that bats are natural reservoirs for SARS-CoVs	Bats have been reported as being the rich source of coronaviruses	0.948347107438017	of, the, bats
1274	The virus which causes COVID-19 most probably has its ecological reservoir in bats	Although the RaTG13 coronavirus isolated from bat has about 96% identity with SARS-CoV-2	0.948347107438017	the, has
1275	he Malay pangolin GD/P1L and GD/P2S coronaviruses are closely related to SARS-CoV-2.	the pangolin is considered to be one of the possible intermediate hosts between bat and human	0.948347107438017	pangolin, and, to
1276	Bats serve as the endemic animal reservoirs for the progenitor viruses of SARS and MERS	the pangolin is considered to be one of the possible intermediate hosts between bat and human	0.948347107438017	the, of, and
1277	ARS-CoV-2 is a natural virus, not a lab-created one.	the pangolin is considered to be one of the possible intermediate hosts between bat and human	0.948347107438017	is, one
1278	the critical residues binding to hACE2 are 100% identical in SARS-CoV-2 and Pangolin-CoV	the pangolin is considered to be one of the possible intermediate hosts between bat and human	0.948347107438017	the, to, and, pangolin
1279	Comparatively, SARS-CoV-2 has a lower similarity genome to SARS-CoV (∼79%) or MERS-CoV (∼50%)	genetic sequencing has been used to show that COVID-19 exists in bats,	0.948347107438017	has, to
1280	However, in most cases, these viruses were transmitted to humans through an intermediate animal host.	genetic sequencing has been used to show that COVID-19 exists in bats,	0.948347107438017	in, to
1281	results suggest that the pan- golin may be a long-term host of these pathogens.	there is absolutely no evidence at all that the virus was engineered as part of a weapons program	0.948347107438017	that, the, a, of
1282	all three BANAL series viruses also use ACE2 as an entry receptor.	there is absolutely no evidence at all that the virus was engineered as part of a weapons program	0.948347107438017	all, as
1283	B, we believe that SARS-CoV-2 is naturally part of the Sarbecovirus sub-gen	there is absolutely no evidence at all that the virus was engineered as part of a weapons program	0.948347107438017	that, is, part, of, the
1284	The same rhinolophid bats are also implicated in the emergence of SADS-CoV in southern China	the virus is similar to MERS-CoV and SARS-CoV that had its origin in animal reservoirs	0.948347107438017	the, in, cov
1285	According to the evolutionary tree, SARS-CoV-2 lies close to the group of SARS-coronaviruses	the virus is similar to MERS-CoV and SARS-CoV that had its origin in animal reservoirs	0.948347107438017	to, the, sars, cov
1286	several studies have shown that pan- golin may confer partial spike genes to SARS-CoV-2	the virus is similar to MERS-CoV and SARS-CoV that had its origin in animal reservoirs	0.948347107438017	that, to, sars, cov
1287	t has been suggested that SARS-CoV-2 passaged in several animal species before entering humans	the virus is similar to MERS-CoV and SARS-CoV that had its origin in animal reservoirs	0.948347107438017	that, sars, cov, in, animal
1288	SARS-CoV-2 was made from viruses that are nearly identical to RaTG13 and MP789.	the virus is similar to MERS-CoV and SARS-CoV that had its origin in animal reservoirs	0.948347107438017	sars, cov, that, to, and
1289	, it has been proposed that the majority of human coronaviruses are derived from the bat reservoir	bats are con- sidered the natural host reservoir of SARS-like coronavirus.1	0.948347107438017	the, of, are, reservoir
1290	Most human virus strains are zoonotic in origin, including all previous human coronavirus strains	bats are con- sidered the natural host reservoir of SARS-like coronavirus.1	0.948347107438017	are, coronavirus
1291	Bat coronavirus like RaTG-13 & Banal series with >96% similarity to SARS-CoV-2 found in nature	According to phylogenetic trees, SARS-CoV is closer to SARS-like bat CoVs.	0.948347107438017	bat, like, to, sars, cov
1292	bats are con- sidered the natural host reservoir of SARS-like coronavirus.1	, it has been proposed that the majority of human coronaviruses are derived from the bat reservoir	0.948347107438017	are, the, reservoir, of
1293	SARS- CoV-2 virus most probably has its ecological reservoir in bats	, it has been proposed that the majority of human coronaviruses are derived from the bat reservoir	0.948347107438017	has, reservoir
1294	Hence, they predicted that Bat-SL-CoV is the most probable source of SARS-CoV-2	, it has been proposed that the majority of human coronaviruses are derived from the bat reservoir	0.948347107438017	that, bat, the, of
1295	the virus is similar to MERS-CoV and SARS-CoV that had its origin in animal reservoirs	several studies have shown that pan- golin may confer partial spike genes to SARS-CoV-2	0.948347107438017	to, cov, sars, that
1296	ACE2 receptor highlighted a potential affinity between SARS-CoV-2 spike and pangolin ACE2	several studies have shown that pan- golin may confer partial spike genes to SARS-CoV-2	0.948347107438017	sars, cov, 2, spike
1297	Coronaviruses are RNA viruses globally distributed in a large but unknown number of animal species	virus that is regularly transmitted from an animal to a human is called a zoonotic virus	0.948347107438017	a, animal
1298	Most human virus strains are zoonotic in origin, including all previous human coronavirus strains	SARS- CoV-2 virus most probably has its ecological reservoir in bats	0.948347107438017	most, virus, in
1299	Viral anal- ysis of the outbreak of SARS showed that bats are natural reservoirs for SARS-CoVs	The infectious sources of SARS-CoV-2 are in- fected animal hosts and other humans	0.948347107438017	of, the, sars, are
1300	ACE2 receptor highlighted a potential affinity between SARS-CoV-2 spike and pangolin ACE2	The infectious sources of SARS-CoV-2 are in- fected animal hosts and other humans	0.948347107438017	sars, cov, 2, and
1301	Bats serve as the endemic animal reservoirs for the progenitor viruses of SARS and MERS	The infectious sources of SARS-CoV-2 are in- fected animal hosts and other humans	0.948347107438017	the, animal, of, sars, and
1302	a study published in the journal Nature in 201510 warned of a possible pandemic in relation with bats	Bats are natural hosts of many of the known coronaviruses	0.948347107438017	the, of, bats
1303	However, in most cases, these viruses were transmitted to humans through an intermediate animal host.	The pangolin is currently considered to be the most likely among the candidate intermediate hosts.	0.948347107438017	most, to, intermediate
1304	the pangolin is considered to be one of the possible intermediate hosts between bat and human	he Malay pangolin GD/P1L and GD/P2S coronaviruses are closely related to SARS-CoV-2.	0.948347107438017	pangolin, to, and
1305	there is absolutely no evidence at all that the virus was engineered as part of a weapons program	results suggest that the pan- golin may be a long-term host of these pathogens.	0.948347107438017	that, the, of, a
1306	several studies have shown that pan- golin may confer partial spike genes to SARS-CoV-2	ACE2 receptor highlighted a potential affinity between SARS-CoV-2 spike and pangolin ACE2	0.948347107438017	spike, sars, cov, 2
1307	SARS- CoV-2 virus most probably has its ecological reservoir in bats	Most human virus strains are zoonotic in origin, including all previous human coronavirus strains	0.948347107438017	virus, most, in
1308	One such virus is more than 96% identical to SARS-CoV-2 in its whole genome	Investigations into the WIV indicate that WIV is not engaged in any research related to SARS-CoV-2	0.948347107438017	is, to, sars, cov, 2, in
1309	Coronaviruses are RNA viruses globally distributed in a large but unknown number of animal species	bats are also important reservoir species for a great range of coronaviruses	0.948347107438017	coronaviruses, are, a, of, species
1310	there is absolutely no evidence at all that the virus was engineered as part of a weapons program	bats are also important reservoir species for a great range of coronaviruses	0.948347107438017	of, a
1311	m. Once we have been able to identify SARS-CoV-2 as belonging to the Riboviria re	the team assessed a zoonotic spillover from an intermediate host as “likely to very likely,”	0.948347107438017	to, as, the
1312	Nature is clearly a cauldron for in- tense and dangerous coronavirus evolution	Bat coronavirus like RaTG-13 & Banal series with >96% similarity to SARS-CoV-2 found in nature	0.948347107438017	nature, in, coronavirus
1313	According to phylogenetic trees, SARS-CoV is closer to SARS-like bat CoVs.	Bat coronavirus like RaTG-13 & Banal series with >96% similarity to SARS-CoV-2 found in nature	0.948347107438017	to, sars, cov, like, bat
1314	This suggests that the BANAL series may be able to directly infect humans.	Bat coronavirus like RaTG-13 & Banal series with >96% similarity to SARS-CoV-2 found in nature	0.948347107438017	banal, series, to
1315	In the case of Covid-19, a link was established between the first patients and the wildlife market of Wuhan.	Presence of susceptible (palm civets, raccoon dogs & mink) live animal markets in Wuhan	0.948347107438017	in, of, wuhan
1316	Viral anal- ysis of the outbreak of SARS showed that bats are natural reservoirs for SARS-CoVs	Coronaviruses account for over 30% of the world’s viruses.	0.948347107438017	of, the, for
1317	The infectious sources of SARS-CoV-2 are in- fected animal hosts and other humans	Bats serve as the endemic animal reservoirs for the progenitor viruses of SARS and MERS	0.948347107438017	the, of, sars, animal, and
1318	Critically, none of the BANAL series viruses have a furin cleavage site at the S1/S2 junction of their spike proteins	all three BANAL series viruses also use ACE2 as an entry receptor.	0.948347107438017	banal, series, viruses
1319	The same rhinolophid bats are also implicated in the emergence of SADS-CoV in southern China	unnatural origin of SARS-CoV-2, but these people are simply wrong	0.948347107438017	are, of, cov
1320	In the case of Covid-19, a link was established between the first patients and the wildlife market of Wuhan.	In the case of MERS, dromedaries were the principal host.	0.948347107438017	in, the, case, of
1321	0.001. This again indicates that bats are the more likely origin of SARS-CoV-2 than pa	All CoVs that caused epidemics (including COVID-19) are believed to be originated in bats.	0.948347107438017	that, bats, are
1322	The pangolin is currently considered to be the most likely among the candidate intermediate hosts.	However, in most cases, these viruses were transmitted to humans through an intermediate animal host.	0.948347107438017	to, most, intermediate
1323	Presence of susceptible (palm civets, raccoon dogs & mink) live animal markets in Wuhan	In the case of Covid-19, a link was established between the first patients and the wildlife market of Wuhan.	0.948347107438017	of, in, wuhan
1324	Theoretically, if people contact or eat the reservoir or infected animal, they could be infected	they were contaminated by bats in the wild in their native Southeast Asian forests.	0.948347107438017	the, they
1325	involves an anthropic origin, in which pangolins were contaminated because of their captivity.	they were contaminated by bats in the wild in their native Southeast Asian forests.	0.948347107438017	in, were, contaminated, their
1326	they were contaminated by bats in the wild in their native Southeast Asian forests.	involves an anthropic origin, in which pangolins were contaminated because of their captivity.	0.948347107438017	were, contaminated, in, their
1327	the virus is similar to MERS-CoV and SARS-CoV that had its origin in animal reservoirs	t has been suggested that SARS-CoV-2 passaged in several animal species before entering humans	0.948347107438017	cov, sars, that, in, animal
1328	the virus is similar to MERS-CoV and SARS-CoV that had its origin in animal reservoirs	SARS-CoV-2 was made from viruses that are nearly identical to RaTG13 and MP789.	0.948347107438017	to, cov, and, sars, that
1329	ARS-CoV-2 is unlike any previously identified coronavirus from which it could have been engineered	m. Once we have been able to identify SARS-CoV-2 as belonging to the Riboviria re	0.948347107438017	cov, 2, have, been
1330	the team assessed a zoonotic spillover from an intermediate host as “likely to very likely,”	m. Once we have been able to identify SARS-CoV-2 as belonging to the Riboviria re	0.948347107438017	the, as, to
1331	there is absolutely no evidence at all that the virus was engineered as part of a weapons program	B, we believe that SARS-CoV-2 is naturally part of the Sarbecovirus sub-gen	0.948347107438017	is, that, the, part, of
1332	hypothesis that SARS-CoV-2 was the result of enzootic circulation before spillover into people	’. This again substantiates the probable bat or pangolin origin of SARS- CoV	0.948347107438017	sars, cov, the, of
1333	All CoVs that caused epidemics (including COVID-19) are believed to be originated in bats.	0.001. This again indicates that bats are the more likely origin of SARS-CoV-2 than pa	0.948347107438017	that, are, bats
1334	The same rhinolophid bats are also implicated in the emergence of SADS-CoV in southern China	n CoV. This implies that SARS-CoV-2 may have originated in bats or pa	0.948347107438017	bats, in, cov
1335	Investigations into the WIV indicate that WIV is not engaged in any research related to SARS-CoV-2	n CoV. This implies that SARS-CoV-2 may have originated in bats or pa	0.948347107438017	that, in, sars, cov, 2
1336	the pangolin is considered to be one of the possible intermediate hosts between bat and human	the critical residues binding to hACE2 are 100% identical in SARS-CoV-2 and Pangolin-CoV	0.948347107438017	the, pangolin, to, and
1337	evidence suggests bats as its origin	The first bias was observed in those articles that identify bat as animal origin for SARS-CoV-2.	0.948347107438017	as, origin
1338	, it has been proposed that the majority of human coronaviruses are derived from the bat reservoir	Hence, they predicted that Bat-SL-CoV is the most probable source of SARS-CoV-2	0.948347107438017	that, the, of, bat
1339	Most animal encounters by coronavirus virologists in the field are with bats, not other wildlife species.	Coronaviruses are RNA viruses globally distributed in a large but unknown number of animal species	0.947658402203857	animal, in, are, species
1340	Originating from reservoir of bat	An enormous reservoir of coronaviruses infects hundreds of bat species distributed globally	0.947658402203857	reservoir, of, bat
1341	Bat coronavirus like RaTG-13 & Banal series with >96% similarity to SARS-CoV-2 found in nature	. In fact, many such bat coronaviruses have genetic sequences similar to SARS-CoV and SARS-CoV-2.	0.947658402203857	bat, to, sars, cov, 2, in
1342	’. This again substantiates the probable bat or pangolin origin of SARS- CoV	. In fact, many such bat coronaviruses have genetic sequences similar to SARS-CoV and SARS-CoV-2.	0.947658402203857	, bat, sars, cov
1343	Such studies argued that SARS-CoV-2 is very likely to be originated from Bat-SL-CoV-2 (RaTG13).	One such virus is more than 96% identical to SARS-CoV-2 in its whole genome	0.947658402203857	such, sars, cov, 2, is, to
1344	ACE2 receptor highlighted a potential affinity between SARS-CoV-2 spike and pangolin ACE2	Nature is clearly a cauldron for in- tense and dangerous coronavirus evolution	0.947658402203857	a, and
1345	zoonotic origins of SARS-CoV-2 by natural evolution	The same rhinolophid bats are also implicated in the emergence of SADS-CoV in southern China	0.947658402203857	of, cov
1346	he Malay pangolin GD/P1L and GD/P2S coronaviruses are closely related to SARS-CoV-2.	The same rhinolophid bats are also implicated in the emergence of SADS-CoV in southern China	0.947658402203857	are, cov
1347	B, we believe that SARS-CoV-2 is naturally part of the Sarbecovirus sub-gen	The same rhinolophid bats are also implicated in the emergence of SADS-CoV in southern China	0.947658402203857	cov, of, the
1348	bats are con- sidered the natural host reservoir of SARS-like coronavirus.1	ats are the natural reservoir of a wide variety of CoVs, including SARS-CoV-like and MERS- CoV-like viruses	0.947658402203857	are, the, natural, reservoir, of, sars, like
1349	hese close genetic relations suggest that they all have their ecological origin in bat populations	hese reservoirs are the bats	0.947658402203857	hese
1350	, it has been proposed that the majority of human coronaviruses are derived from the bat reservoir	All human coronaviruses have animal origins, namely, natu- ral hosts	0.947658402203857	human, coronaviruses
1351	0.001. This again indicates that bats are the more likely origin of SARS-CoV-2 than pa	Bats may be the natural hosts of HCoV-229E, SARS- CoV, HCoV-NL63, and MERS-CoV	0.947658402203857	bats, the, of, sars, cov
1352	It is believed that bats are the most likely reservoir hosts for SARS-CoV-2 as it is very similar to a bat coronavirus.	Bats are likely reservoir hosts for SARS-CoV-2	0.947658402203857	bats, are, likely, reservoir, hosts, for, sars, cov, 2
1353	The infectious sources of SARS-CoV-2 are in- fected animal hosts and other humans	The SARS-CoV was frst identifed in bats, and spread to other animals in difer- ent geographic regions	0.947658402203857	the, sars, cov, in, and, other
1354	expended to make the simple point that COVID-19 had a natural origin.	Viral anal- ysis of the outbreak of SARS showed that bats are natural reservoirs for SARS-CoVs	0.947658402203857	the, that, natural
1355	SARS-CoV-2 was made from viruses that are nearly identical to RaTG13 and MP789.	Viral anal- ysis of the outbreak of SARS showed that bats are natural reservoirs for SARS-CoVs	0.947658402203857	sars, that, are
1356	provides evidence strongly supporting scientific hypotheses that bats and pangolins are probable hosts for SARS-CoV-2	Viral anal- ysis of the outbreak of SARS showed that bats are natural reservoirs for SARS-CoVs	0.947658402203857	that, bats, are, for, sars
1357	SARS-CoV-2 may originate from a virus that is endemic in this bat species.	Determining the origin and pathway by which a zoonotic disease (i.e., one that originated in animals)	0.947658402203857	a, that, in
1358	All human infecting CoVs can cause mild to severe infection in humans and used spillover intermediate hosts	hypothesis that SARS-CoV-2 was the result of enzootic circulation before spillover into people	0.947658402203857	spillover
1359	When a virus passes from animals to humans for the first time it is called a spillover event.	hypothesis that SARS-CoV-2 was the result of enzootic circulation before spillover into people	0.947658402203857	the, spillover
1360	Although the RaTG13 coronavirus isolated from bat has about 96% identity with SARS-CoV-2	s with other coronaviruses, SARS-CoV-2 emergence likely resulted from multiple zoonotic events	0.947658402203857	from, with, sars, cov, 2
1361	bats are also important reservoir species for a great range of coronaviruses	a study published in the journal Nature in 201510 warned of a possible pandemic in relation with bats	0.947658402203857	bats, a, of
1362	there is absolutely no evidence at all that the virus was engineered as part of a weapons program	Bats have been reported as being the rich source of coronaviruses	0.947658402203857	the, as, of
1363	s with other coronaviruses, SARS-CoV-2 emergence likely resulted from multiple zoonotic events	Although the RaTG13 coronavirus isolated from bat has about 96% identity with SARS-CoV-2	0.947658402203857	with, sars, cov, 2, from
1364	, it has been proposed that the majority of human coronaviruses are derived from the bat reservoir	the pangolin is considered to be one of the possible intermediate hosts between bat and human	0.947658402203857	the, of, human, bat
1365	Hence, they predicted that Bat-SL-CoV is the most probable source of SARS-CoV-2	the pangolin is considered to be one of the possible intermediate hosts between bat and human	0.947658402203857	bat, is, the, of
1366	Bats have been reported as being the rich source of coronaviruses	there is absolutely no evidence at all that the virus was engineered as part of a weapons program	0.947658402203857	as, the, of
1367	When a virus passes from animals to humans for the first time it is called a spillover event.	there is absolutely no evidence at all that the virus was engineered as part of a weapons program	0.947658402203857	a, virus, the, is
1368	the later discovered that BANAL- 52 strain is 96.8% similar to SARS-CoV-2	there is absolutely no evidence at all that the virus was engineered as part of a weapons program	0.947658402203857	the, that, is
1369	t was first isolated in bats and designated as BtCoV4991 in July 2013	there is absolutely no evidence at all that the virus was engineered as part of a weapons program	0.947658402203857	was, as
1370	The FCS of SARS-CoV-2 was not bioengineered—full stop.	there is absolutely no evidence at all that the virus was engineered as part of a weapons program	0.947658402203857	the, of, was
1371	ats in the Rhinolophus genus are found across Asia, Africa, the Middle East, and Europe	the virus is similar to MERS-CoV and SARS-CoV that had its origin in animal reservoirs	0.947658402203857	in, the, and
1372	Investigations into the WIV indicate that WIV is not engaged in any research related to SARS-CoV-2	the virus is similar to MERS-CoV and SARS-CoV that had its origin in animal reservoirs	0.947658402203857	the, that, is, in, to, sars, cov
1373	The genome of the SARS-CoV-2 has been reported over 80% identical to the previous human coronavirus (SARS-like bat CoV)	Together with SARS-CoV, bat SARS-like CoV and others also fall into the genus beta-coronavirus	0.947658402203857	the, sars, cov, coronavirus, like, bat
1374	According to phylogenetic trees, SARS-CoV is closer to SARS-like bat CoVs.	Together with SARS-CoV, bat SARS-like CoV and others also fall into the genus beta-coronavirus	0.947658402203857	sars, cov, like, bat
1375	Human subjects infected with SARS-CoV-2 are currently the main sources of ongoing infection	bats are con- sidered the natural host reservoir of SARS-like coronavirus.1	0.947658402203857	sars, are, the, of
1376	It is improbable that SARS-CoV-2 emerged through laboratory manipulation of a related SARS-CoV-like coronavirus	bats are con- sidered the natural host reservoir of SARS-like coronavirus.1	0.947658402203857	sars, of, like, coronavirus
1377	Human subjects infected with SARS-CoV-2 are currently the main sources of ongoing infection	Theoretically, if people contact or eat the reservoir or infected animal, they could be infected	0.947658402203857	infected, the
1378	Together with SARS-CoV, bat SARS-like CoV and others also fall into the genus beta-coronavirus	The genome of the SARS-CoV-2 has been reported over 80% identical to the previous human coronavirus (SARS-like bat CoV)	0.947658402203857	sars, cov, bat, like, the, coronavirus
1379	. In fact, many such bat coronaviruses have genetic sequences similar to SARS-CoV and SARS-CoV-2.	According to phylogenetic trees, SARS-CoV is closer to SARS-like bat CoVs.	0.947658402203857	bat, to, sars, cov
1380	Together with SARS-CoV, bat SARS-like CoV and others also fall into the genus beta-coronavirus	According to phylogenetic trees, SARS-CoV is closer to SARS-like bat CoVs.	0.947658402203857	sars, cov, bat, like
1381	Many of these CoVs can infect several animal species as well	All human infecting CoVs can cause mild to severe infection in humans and used spillover intermediate hosts	0.947658402203857	covs, can
1382	the pangolin is considered to be one of the possible intermediate hosts between bat and human	, it has been proposed that the majority of human coronaviruses are derived from the bat reservoir	0.947658402203857	the, of, bat, human
1383	When a virus passes from animals to humans for the first time it is called a spillover event.	, it has been proposed that the majority of human coronaviruses are derived from the bat reservoir	0.947658402203857	from, the, it
1384	‘‘3’’. We thus suggest that SARS-CoV-2 probably has the same origin with bat CoV RaTG13 or Guangdong pango	The virus which causes COVID-19 most probably has its ecological reservoir in bats	0.947658402203857	probably, has, the
1385	However, in most cases, these viruses were transmitted to humans through an intermediate animal host.	Many of these CoVs can infect several animal species as well	0.947658402203857	these, animal
1386	from bats to humans is possible, direct contact between bats and hunters would be the best scenario	virus that is regularly transmitted from an animal to a human is called a zoonotic virus	0.947658402203857	from, to, is
1387	there is absolutely no evidence at all that the virus was engineered as part of a weapons program	When a virus passes from animals to humans for the first time it is called a spillover event.	0.947658402203857	is, the, virus, a
1388	, it has been proposed that the majority of human coronaviruses are derived from the bat reservoir	When a virus passes from animals to humans for the first time it is called a spillover event.	0.947658402203857	it, the, from
1389	he BANAL series is also more divergent from SARS-CoV- 2 in the S2 subunit of the spike protein.	When a virus passes from animals to humans for the first time it is called a spillover event.	0.947658402203857	is, from, the
1390	Coronaviruses (CoVs) are a large group of viruses common among many animals, including humans.	When a virus passes from animals to humans for the first time it is called a spillover event.	0.947658402203857	a, animals, humans
1391	The first bias was observed in those articles that identify bat as animal origin for SARS-CoV-2.	hese close genetic relations suggest that they all have their ecological origin in bat populations	0.947658402203857	in, that, bat, origin
1392	the virus is similar to MERS-CoV and SARS-CoV that had its origin in animal reservoirs	ats in the Rhinolophus genus are found across Asia, Africa, the Middle East, and Europe	0.947658402203857	the, and, in
1393	Our analyses clearly show that SARS-CoV-2 is not a laboratory construct or a purposefully manipulated virus.	all available evidence suggests that SARS-CoV-2 has a natural animal origin and is not a manipulated or constructed virus.	0.947658402203857	that, sars, cov, 2, is, not, a, or, manipulated, virus
1394	The infectious sources of SARS-CoV-2 are in- fected animal hosts and other humans	t is thought that SARS-CoV-2 jumped the species barrier and initially infected humans from another animal host.	0.947658402203857	the, sars, cov, 2, animal, and, humans
1395	from bats to humans is possible, direct contact between bats and hunters would be the best scenario	the close relation between SARS coronavirus and 2019-nCoV	0.947658402203857	between, and, the
1396	t is thought that SARS-CoV-2 jumped the species barrier and initially infected humans from another animal host.	The infectious sources of SARS-CoV-2 are in- fected animal hosts and other humans	0.947658402203857	sars, cov, 2, the, and, humans, animal
1397	the progenitor virus for SARS and other viruses closely related to SARS were discovered in southern China	The infectious sources of SARS-CoV-2 are in- fected animal hosts and other humans	0.947658402203857	the, sars, and, other, in
1398	However, in most cases, these viruses were transmitted to humans through an intermediate animal host.	The infectious sources of SARS-CoV-2 are in- fected animal hosts and other humans	0.947658402203857	in, humans, animal
1399	from bats to humans is possible, direct contact between bats and hunters would be the best scenario	The infectious sources of SARS-CoV-2 are in- fected animal hosts and other humans	0.947658402203857	humans, and, the
1400	Bats are natural hosts of many of the known coronaviruses	The pangolin is currently considered to be the most likely among the candidate intermediate hosts.	0.947658402203857	hosts, the
1401	0.001. This again indicates that bats are the more likely origin of SARS-CoV-2 than pa	The pangolin is currently considered to be the most likely among the candidate intermediate hosts.	0.947658402203857	the, likely
1402	The natural occurrence of furin-cleavage sites in various viruses has been documented for long.	results suggest that the pan- golin may be a long-term host of these pathogens.	0.947658402203857	the, of, long
1403	However, in most cases, these viruses were transmitted to humans through an intermediate animal host.	results suggest that the pan- golin may be a long-term host of these pathogens.	0.947658402203857	these, host
1404	Theoretically, if people contact or eat the reservoir or infected animal, they could be infected	Human subjects infected with SARS-CoV-2 are currently the main sources of ongoing infection	0.947658402203857	the, infected
1405	This suggests that the BANAL series may be able to directly infect humans.	Since the spillover model postulates that an animal reservoir must be at the origin of the zoonosis	0.947658402203857	that, the, be
1406	0.001. This again indicates that bats are the more likely origin of SARS-CoV-2 than pa	Since the spillover model postulates that an animal reservoir must be at the origin of the zoonosis	0.947658402203857	that, the, origin, of
1407	The first bias was observed in those articles that identify bat as animal origin for SARS-CoV-2.	Since the spillover model postulates that an animal reservoir must be at the origin of the zoonosis	0.947658402203857	the, that, animal, origin
1408	Bats are natural hosts of many of the known coronaviruses	The natural occurrence of furin-cleavage sites in various viruses has been documented for long.	0.947658402203857	natural, of, the
1409	results suggest that the pan- golin may be a long-term host of these pathogens.	The natural occurrence of furin-cleavage sites in various viruses has been documented for long.	0.947658402203857	the, long, of
1410	However, in most cases, these viruses were transmitted to humans through an intermediate animal host.	We believe the coronavirus was originally transmitted to human by animals rather than by a laboratory leak	0.947658402203857	transmitted, to
1411	n CoV. This implies that SARS-CoV-2 may have originated in bats or pa	Comparatively, SARS-CoV-2 has a lower similarity genome to SARS-CoV (∼79%) or MERS-CoV (∼50%)	0.947658402203857	cov, sars, 2, or
1412	the virus is similar to MERS-CoV and SARS-CoV that had its origin in animal reservoirs	Investigations into the WIV indicate that WIV is not engaged in any research related to SARS-CoV-2	0.947658402203857	the, is, to, cov, sars, that, in
1413	there is absolutely no evidence at all that the virus was engineered as part of a weapons program	the later discovered that BANAL- 52 strain is 96.8% similar to SARS-CoV-2	0.947658402203857	is, that, the
1414	a study published in the journal Nature in 201510 warned of a possible pandemic in relation with bats	bats are also important reservoir species for a great range of coronaviruses	0.947658402203857	a, of, bats
1415	. In fact, many such bat coronaviruses have genetic sequences similar to SARS-CoV and SARS-CoV-2.	Bat coronavirus like RaTG-13 & Banal series with >96% similarity to SARS-CoV-2 found in nature	0.947658402203857	in, bat, to, sars, cov, 2
1416	The natural occurrence of furin-cleavage sites in various viruses has been documented for long.	Coronaviruses account for over 30% of the world’s viruses.	0.947658402203857	the, of, viruses, for
1417	The infectious sources of SARS-CoV-2 are in- fected animal hosts and other humans	the progenitor virus for SARS and other viruses closely related to SARS were discovered in southern China	0.947658402203857	the, sars, in, and, other
1418	Also proceeding from the current evidence, we regard the lab leak hypothesis as extremely unlikely	all three BANAL series viruses also use ACE2 as an entry receptor.	0.947658402203857	also, as
1419	Since the spillover model postulates that an animal reservoir must be at the origin of the zoonosis	This suggests that the BANAL series may be able to directly infect humans.	0.947658402203857	the, that, be
1420	When a virus passes from animals to humans for the first time it is called a spillover event.	he BANAL series is also more divergent from SARS-CoV- 2 in the S2 subunit of the spike protein.	0.947658402203857	from, the, is
1421	from bats to humans is possible, direct contact between bats and hunters would be the best scenario	he BANAL series is also more divergent from SARS-CoV- 2 in the S2 subunit of the spike protein.	0.947658402203857	from, is, the
1422	all available evidence suggests that SARS-CoV-2 has a natural animal origin and is not a manipulated or constructed virus.	Our analyses clearly show that SARS-CoV-2 is not a laboratory construct or a purposefully manipulated virus.	0.947658402203857	that, sars, cov, 2, a, is, not, manipulated, or, virus
1423	the genetic data irrefutably show that SARS- CoV-2 is not derived from any previously used virus backbone20	Our analyses clearly show that SARS-CoV-2 is not a laboratory construct or a purposefully manipulated virus.	0.947658402203857	show, that, sars, cov, 2, is, not, virus
1424	bats are con- sidered the natural host reservoir of SARS-like coronavirus.1	It is improbable that SARS-CoV-2 emerged through laboratory manipulation of a related SARS-CoV-like coronavirus	0.947658402203857	of, sars, like, coronavirus
1425	The same rhinolophid bats are also implicated in the emergence of SADS-CoV in southern China	In the case of MERS, dromedaries were the principal host.	0.947658402203857	the, in, of
1426	Such studies argued that SARS-CoV-2 is very likely to be originated from Bat-SL-CoV-2 (RaTG13).	All CoVs that caused epidemics (including COVID-19) are believed to be originated in bats.	0.947658402203857	that, to, be, originated
1427	The infectious sources of SARS-CoV-2 are in- fected animal hosts and other humans	However, in most cases, these viruses were transmitted to humans through an intermediate animal host.	0.947658402203857	in, animal, humans
1428	results suggest that the pan- golin may be a long-term host of these pathogens.	However, in most cases, these viruses were transmitted to humans through an intermediate animal host.	0.947658402203857	host, these
1429	t some virus detected in pangolins were capable of infecting humans.	However, in most cases, these viruses were transmitted to humans through an intermediate animal host.	0.947658402203857	in, were, humans
1430	This finding suggests the Pangolin as the intermediate host for SARS-CoV-2	However, in most cases, these viruses were transmitted to humans through an intermediate animal host.	0.947658402203857	intermediate, host
1431	Investigations into the WIV indicate that WIV is not engaged in any research related to SARS-CoV-2	The COVID-19 is suspected to be emerged in the seafood market in Wuhan, China	0.947658402203857	the, is, in, to
1432	virus that is regularly transmitted from an animal to a human is called a zoonotic virus	from bats to humans is possible, direct contact between bats and hunters would be the best scenario	0.947658402203857	is, from, to
1433	The infectious sources of SARS-CoV-2 are in- fected animal hosts and other humans	from bats to humans is possible, direct contact between bats and hunters would be the best scenario	0.947658402203857	the, and, humans
1434	there is absolutely no evidence at all that the virus was engineered as part of a weapons program	ARS-CoV-2 is a natural virus, not a lab-created one.	0.947658402203857	is, virus, a
1435	Coronaviruses are RNA viruses globally distributed in a large but unknown number of animal species	Most animal encounters by coronavirus virologists in the field are with bats, not other wildlife species.	0.947658402203857	are, in, animal, species
1436	there is absolutely no evidence at all that the virus was engineered as part of a weapons program	The FCS of SARS-CoV-2 was not bioengineered—full stop.	0.947658402203857	the, was, of
1437	The first bias was observed in those articles that identify bat as animal origin for SARS-CoV-2.	t has been suggested that SARS-CoV-2 passaged in several animal species before entering humans	0.947658402203857	in, that, animal, sars, cov, 2
1438	from bats to humans is possible, direct contact between bats and hunters would be the best scenario	Genetic evidence suggesting otherwise is yet to be presented.	0.947658402203857	to, is, be
1439	Viral anal- ysis of the outbreak of SARS showed that bats are natural reservoirs for SARS-CoVs	provides evidence strongly supporting scientific hypotheses that bats and pangolins are probable hosts for SARS-CoV-2	0.947658402203857	sars, that, bats, are, for
1440	ACE2 receptor highlighted a potential affinity between SARS-CoV-2 spike and pangolin ACE2	’. This again substantiates the probable bat or pangolin origin of SARS- CoV	0.947658402203857	sars, cov, pangolin
1441	The virus which causes COVID-19 most probably has its ecological reservoir in bats	‘‘3’’. We thus suggest that SARS-CoV-2 probably has the same origin with bat CoV RaTG13 or Guangdong pango	0.947658402203857	the, probably, has
1442	Since the spillover model postulates that an animal reservoir must be at the origin of the zoonosis	0.001. This again indicates that bats are the more likely origin of SARS-CoV-2 than pa	0.947658402203857	the, that, origin, of
1443	Comparatively, SARS-CoV-2 has a lower similarity genome to SARS-CoV (∼79%) or MERS-CoV (∼50%)	n CoV. This implies that SARS-CoV-2 may have originated in bats or pa	0.947658402203857	sars, cov, 2, or
1444	hese close genetic relations suggest that they all have their ecological origin in bat populations	The first bias was observed in those articles that identify bat as animal origin for SARS-CoV-2.	0.947658402203857	that, origin, in, bat
1445	t has been suggested that SARS-CoV-2 passaged in several animal species before entering humans	The first bias was observed in those articles that identify bat as animal origin for SARS-CoV-2.	0.947658402203857	that, sars, cov, 2, in, animal
1446	One such virus is more than 96% identical to SARS-CoV-2 in its whole genome	Such studies argued that SARS-CoV-2 is very likely to be originated from Bat-SL-CoV-2 (RaTG13).	0.947658402203857	such, is, to, sars, cov, 2
1447	the pangolin is considered to be one of the possible intermediate hosts between bat and human	Hence, they predicted that Bat-SL-CoV is the most probable source of SARS-CoV-2	0.947658402203857	the, is, of, bat
1448	Many of these CoVs can infect several animal species as well	Coronaviruses are RNA viruses globally distributed in a large but unknown number of animal species	0.946969696969697	of, animal, species
1449	bats are also important reservoir species for a great range of coronaviruses	Bats of numerous globally distributed genera and species are now known to be the major reservoir of animal coronavi- ruses	0.946969696969697	bats, are, reservoir, species, of
1450	According to the evolutionary tree, SARS-CoV-2 lies close to the group of SARS-coronaviruses	The same rhinolophid bats are also implicated in the emergence of SADS-CoV in southern China	0.946969696969697	the, cov, of
1451	SARS-CoV-2 was made from viruses that are nearly identical to RaTG13 and MP789.	The same rhinolophid bats are also implicated in the emergence of SADS-CoV in southern China	0.946969696969697	cov, are
1452	Bats have been reported as being the rich source of coronaviruses	ARS-CoV-2 is unlike any previously identified coronavirus from which it could have been engineered	0.946969696969697	have, been
1453	virus that is regularly transmitted from an animal to a human is called a zoonotic virus	ARS-CoV-2 is unlike any previously identified coronavirus from which it could have been engineered	0.946969696969697	is, from
1454	SARS-CoV- 2 itself has an over 96% nucleotide identity to RaTG13 and therefore could be considered “RaTG13-like”	ARS-CoV-2 is unlike any previously identified coronavirus from which it could have been engineered	0.946969696969697	cov, 2, could
1455	he BANAL series is also more divergent from SARS-CoV- 2 in the S2 subunit of the spike protein.	Originating from reservoir of bat	0.946969696969697	from, of
1456	The same rhinolophid bats are also implicated in the emergence of SADS-CoV in southern China	hese reservoirs are the bats	0.946969696969697	the, bats, are
1457	The two thirds of the first Covid-19 patients were associated with the Huanan Seafood Wholesale Market in Wuhan City, Hubei Province, China	hese pa- tients were epidemiologically linked to a seafood and wet animal wholesale market in Wuhan, Hubei Province, China	0.946969696969697	were, seafood, wholesale, market, in, wuhan, hubei, province, china
1458	The SARS-CoV outbreak was frst emerged in humans in 2003, through transmissions from animals in open-air markets in China	The SARS-CoV was frst identifed in bats, and spread to other animals in difer- ent geographic regions	0.946969696969697	the, sars, cov, was, frst, in, animals
1459	ARS-CoV, the cause of the SARS outbreak in 2003, is also closely related to coronaviruses isolated from bats	Viral anal- ysis of the outbreak of SARS showed that bats are natural reservoirs for SARS-CoVs	0.946969696969697	the, of, sars, outbreak, bats
1460	there is no doubt that one or several species of Rhinolophus constitute the natural reservoir of sarbecoviruses.	Viral anal- ysis of the outbreak of SARS showed that bats are natural reservoirs for SARS-CoVs	0.946969696969697	that, of, the, natural
1461	the virus is similar to MERS-CoV and SARS-CoV that had its origin in animal reservoirs	hypothesis that SARS-CoV-2 was the result of enzootic circulation before spillover into people	0.946969696969697	the, cov, sars, that
1462	results suggest that the pan- golin may be a long-term host of these pathogens.	a study published in the journal Nature in 201510 warned of a possible pandemic in relation with bats	0.946969696969697	the, a, of
1463	ARS-CoV, the cause of the SARS outbreak in 2003, is also closely related to coronaviruses isolated from bats	Bats have been reported as being the rich source of coronaviruses	0.946969696969697	the, of, coronaviruses, bats
1464	Human subjects infected with SARS-CoV-2 are currently the main sources of ongoing infection	the pangolin is considered to be one of the possible intermediate hosts between bat and human	0.946969696969697	human, the, of
1465	Bats are hosts of many coronaviruses	the pangolin is considered to be one of the possible intermediate hosts between bat and human	0.946969696969697	hosts, of
1466	All human infecting CoVs can cause mild to severe infection in humans and used spillover intermediate hosts	genetic sequencing has been used to show that COVID-19 exists in bats,	0.946969696969697	to, in, used
1467	The natural occurrence of furin-cleavage sites in various viruses has been documented for long.	genetic sequencing has been used to show that COVID-19 exists in bats,	0.946969696969697	in, has, been
1468	virus that is regularly transmitted from an animal to a human is called a zoonotic virus	there is absolutely no evidence at all that the virus was engineered as part of a weapons program	0.946969696969697	virus, that, is, a
1469	SARS-CoV-2 was made from viruses that are nearly identical to RaTG13 and MP789.	there is absolutely no evidence at all that the virus was engineered as part of a weapons program	0.946969696969697	was, that
1470	The first bias was observed in those articles that identify bat as animal origin for SARS-CoV-2.	there is absolutely no evidence at all that the virus was engineered as part of a weapons program	0.946969696969697	the, was, that, as
1471	hypothesis that SARS-CoV-2 was the result of enzootic circulation before spillover into people	the virus is similar to MERS-CoV and SARS-CoV that had its origin in animal reservoirs	0.946969696969697	that, sars, cov, the
1472	the disease in bats is generally asymptomatic and very little information is available on associated lesions,	the virus is similar to MERS-CoV and SARS-CoV that had its origin in animal reservoirs	0.946969696969697	the, in, is, and
1473	the team assessed a zoonotic spillover from an intermediate host as “likely to very likely,”	COVID-19 is a potential zoonotic disease	0.946969696969697	a, zoonotic
1474	Bats are con- sidered to be the most likely initial hosts of SARS- CoV-2, while pangolins may be the intermediate hosts.	bats are con- sidered the natural host reservoir of SARS-like coronavirus.1	0.946969696969697	bats, are, con, sidered, the, of, sars
1475	It is believed that bats are the most likely reservoir hosts for SARS-CoV-2 as it is very similar to a bat coronavirus.	bats are con- sidered the natural host reservoir of SARS-like coronavirus.1	0.946969696969697	bats, are, the, reservoir, sars, coronavirus
1476	Since the spillover model postulates that an animal reservoir must be at the origin of the zoonosis	Theoretically, if people contact or eat the reservoir or infected animal, they could be infected	0.946969696969697	the, animal, reservoir, be
1477	unnatural origin of SARS-CoV-2, but these people are simply wrong	Theoretically, if people contact or eat the reservoir or infected animal, they could be infected	0.946969696969697	people
1478	genetic sequencing has been used to show that COVID-19 exists in bats,	All human infecting CoVs can cause mild to severe infection in humans and used spillover intermediate hosts	0.946969696969697	used, to, in
1479	The infectious sources of SARS-CoV-2 are in- fected animal hosts and other humans	All human infecting CoVs can cause mild to severe infection in humans and used spillover intermediate hosts	0.946969696969697	in, hosts, and, humans
1480	Bats are undoubtedly important and the major natural reservoirs of alpha-coronaviruses and beta-coronaviruses	, it has been proposed that the majority of human coronaviruses are derived from the bat reservoir	0.946969696969697	are, the, of, coronaviruses
1481	The virus which causes COVID-19 most probably has its ecological reservoir in bats	, it has been proposed that the majority of human coronaviruses are derived from the bat reservoir	0.946969696969697	the, has, reservoir
1482	a coronavirus strain in the Malay pan- golin with a genome that was similar to that of SARS- CoV-2 at 85.5%–92.4%.	several studies have shown that pan- golin may confer partial spike genes to SARS-CoV-2	0.946969696969697	pan, golin, that, to, sars, cov, 2
1483	a study published in the journal Nature in 201510 warned of a possible pandemic in relation with bats	The virus which causes COVID-19 most probably has its ecological reservoir in bats	0.946969696969697	in, the, bats
1484	, it has been proposed that the majority of human coronaviruses are derived from the bat reservoir	The virus which causes COVID-19 most probably has its ecological reservoir in bats	0.946969696969697	has, the, reservoir
1485	Most human virus strains are zoonotic in origin, including all previous human coronavirus strains	virus that is regularly transmitted from an animal to a human is called a zoonotic virus	0.946969696969697	human, virus, zoonotic
1486	Viral anal- ysis of the outbreak of SARS showed that bats are natural reservoirs for SARS-CoVs	ARS-CoV, the cause of the SARS outbreak in 2003, is also closely related to coronaviruses isolated from bats	0.946969696969697	of, the, outbreak, sars, bats
1487	the progenitor virus for SARS and other viruses closely related to SARS were discovered in southern China	ARS-CoV, the cause of the SARS outbreak in 2003, is also closely related to coronaviruses isolated from bats	0.946969696969697	the, sars, closely, related, to, in
1488	All CoVs that caused epidemics (including COVID-19) are believed to be originated in bats.	hese close genetic relations suggest that they all have their ecological origin in bat populations	0.946969696969697	all, that, in
1489	Hence, they predicted that Bat-SL-CoV is the most probable source of SARS-CoV-2	hese close genetic relations suggest that they all have their ecological origin in bat populations	0.946969696969697	they, that, bat
1490	Bat coronavirus like RaTG-13 & Banal series with >96% similarity to SARS-CoV-2 found in nature	ats in the Rhinolophus genus are found across Asia, Africa, the Middle East, and Europe	0.946969696969697	found, in
1491	‘‘3’’. We thus suggest that SARS-CoV-2 probably has the same origin with bat CoV RaTG13 or Guangdong pango	all available evidence suggests that SARS-CoV-2 has a natural animal origin and is not a manipulated or constructed virus.	0.946969696969697	that, sars, cov, 2, has, origin, or
1492	‘‘3’’. We thus suggest that SARS-CoV-2 probably has the same origin with bat CoV RaTG13 or Guangdong pango	SARS- CoV-2 virus most probably has its ecological reservoir in bats	0.946969696969697	sars, cov, 2, probably, has
1493	This suggests that the BANAL series may be able to directly infect humans.	t is thought that SARS-CoV-2 jumped the species barrier and initially infected humans from another animal host.	0.946969696969697	that, the, humans
1494	atural selection in an animal host before zoonotic transfer;	SARS-CoV-2 receptor-binding domain to human ACE2 receptor protein in animal host or in human after zoonotic transfer (	0.946969696969697	in, animal, host, zoonotic, transfer
1495	Bat coronavirus like RaTG-13 & Banal series with >96% similarity to SARS-CoV-2 found in nature	the close relation between SARS coronavirus and 2019-nCoV	0.946969696969697	coronavirus, sars
1496	Investigations into the WIV indicate that WIV is not engaged in any research related to SARS-CoV-2	SARS-CoV-2 may originate from a virus that is endemic in this bat species.	0.946969696969697	that, is, in, sars, cov, 2
1497	The phyloge- netic analysis shows that SARS-CoV-2 protein is frmly rooted in the β-genus lineage of bat coronaviruse	The infectious sources of SARS-CoV-2 are in- fected animal hosts and other humans	0.946969696969697	the, sars, cov, 2, in, of
1498	All human infecting CoVs can cause mild to severe infection in humans and used spillover intermediate hosts	The infectious sources of SARS-CoV-2 are in- fected animal hosts and other humans	0.946969696969697	in, humans, and, hosts
1499	bat CoV RaTG13 is shown closer to SARS-CoV-2 than pangolin CoVs.	The pangolin is currently considered to be the most likely among the candidate intermediate hosts.	0.946969696969697	is, to, pangolin
1500	several studies have shown that pan- golin may confer partial spike genes to SARS-CoV-2	a coronavirus strain in the Malay pan- golin with a genome that was similar to that of SARS- CoV-2 at 85.5%–92.4%.	0.946969696969697	that, pan, golin, to, sars, cov, 2
1501	a study published in the journal Nature in 201510 warned of a possible pandemic in relation with bats	results suggest that the pan- golin may be a long-term host of these pathogens.	0.946969696969697	a, the, of
1502	the pangolin is considered to be one of the possible intermediate hosts between bat and human	Human subjects infected with SARS-CoV-2 are currently the main sources of ongoing infection	0.946969696969697	the, of, human
1503	Theoretically, if people contact or eat the reservoir or infected animal, they could be infected	Since the spillover model postulates that an animal reservoir must be at the origin of the zoonosis	0.946969696969697	the, reservoir, animal, be
1504	genetic sequencing has been used to show that COVID-19 exists in bats,	The natural occurrence of furin-cleavage sites in various viruses has been documented for long.	0.946969696969697	has, been, in
1505	virus that is regularly transmitted from an animal to a human is called a zoonotic virus	Most human virus strains are zoonotic in origin, including all previous human coronavirus strains	0.946969696969697	virus, human, zoonotic
1506	SARS-CoV-2 may originate from a virus that is endemic in this bat species.	Investigations into the WIV indicate that WIV is not engaged in any research related to SARS-CoV-2	0.946969696969697	sars, cov, 2, that, is, in
1507	The infectious sources of SARS-CoV-2 are in- fected animal hosts and other humans	Investigations into the WIV indicate that WIV is not engaged in any research related to SARS-CoV-2	0.946969696969697	the, sars, cov, 2, in
1508	the critical residues binding to hACE2 are 100% identical in SARS-CoV-2 and Pangolin-CoV	Zhou et al. (2020) has found the high degree of homology of BatCoV RaTG13 to SARS-CoV-2 in the RdRp region	0.946969696969697	the, to, in, sars, cov, 2
1509	Bats of numerous globally distributed genera and species are now known to be the major reservoir of animal coronavi- ruses	bats are also important reservoir species for a great range of coronaviruses	0.946969696969697	bats, of, species, are, reservoir
1510	The sources include direct zoonotic spillover, cold-chain foodborne transmission, and intermediary host species.	the team assessed a zoonotic spillover from an intermediate host as “likely to very likely,”	0.946969696969697	the, zoonotic, spillover, host
1511	the virus is similar to MERS-CoV and SARS-CoV that had its origin in animal reservoirs	Historical Precedent; SARS & MERS	0.946969696969697	mers, sars
1512	ats in the Rhinolophus genus are found across Asia, Africa, the Middle East, and Europe	Bat coronavirus like RaTG-13 & Banal series with >96% similarity to SARS-CoV-2 found in nature	0.946969696969697	in, found
1513	the close relation between SARS coronavirus and 2019-nCoV	Bat coronavirus like RaTG-13 & Banal series with >96% similarity to SARS-CoV-2 found in nature	0.946969696969697	sars, coronavirus
1514	ARS-CoV, the cause of the SARS outbreak in 2003, is also closely related to coronaviruses isolated from bats	the progenitor virus for SARS and other viruses closely related to SARS were discovered in southern China	0.946969696969697	the, sars, in, closely, related, to
1515	However, in most cases, these viruses were transmitted to humans through an intermediate animal host.	This suggests that the BANAL series may be able to directly infect humans.	0.946969696969697	to, humans
1516	Hence, they predicted that Bat-SL-CoV is the most probable source of SARS-CoV-2	he BANAL series is also more divergent from SARS-CoV- 2 in the S2 subunit of the spike protein.	0.946969696969697	cov, is, the, of, sars, 2
1517	insulated from diverse kinds of animals, such as cats, birds, camels, dogs, bats, mice, and livestock	t was first isolated in bats and designated as BtCoV4991 in July 2013	0.946969696969697	as, bats, and
1518	It is improbable that SARS-CoV-2 emerged through laboratory manipulation of a related SARS-CoV-like coronavirus	Our analyses clearly show that SARS-CoV-2 is not a laboratory construct or a purposefully manipulated virus.	0.946969696969697	is, that, sars, cov, 2, laboratory, a
1519	Our analyses clearly show that SARS-CoV-2 is not a laboratory construct or a purposefully manipulated virus.	It is improbable that SARS-CoV-2 emerged through laboratory manipulation of a related SARS-CoV-like coronavirus	0.946969696969697	that, sars, cov, 2, is, a, laboratory
1520	zoonotic corona- viruses have become an increasing threat to human health,	CoVs are zoonotic pathogens originating in animals and can be transmitted to humans through direct contact.	0.946969696969697	zoonotic, to
1521	hese close genetic relations suggest that they all have their ecological origin in bat populations	All CoVs that caused epidemics (including COVID-19) are believed to be originated in bats.	0.946969696969697	that, all, in
1522	ats in the Rhinolophus genus are found across Asia, Africa, the Middle East, and Europe	All CoVs that caused epidemics (including COVID-19) are believed to be originated in bats.	0.946969696969697	in, are
1523	the critical residues binding to hACE2 are 100% identical in SARS-CoV-2 and Pangolin-CoV	All CoVs that caused epidemics (including COVID-19) are believed to be originated in bats.	0.946969696969697	to, are, in
1524	the pangolin is considered to be one of the possible intermediate hosts between bat and human	Bats are hosts of many coronaviruses	0.946969696969697	of, hosts
1525	Viral anal- ysis of the outbreak of SARS showed that bats are natural reservoirs for SARS-CoVs	there is no doubt that one or several species of Rhinolophus constitute the natural reservoir of sarbecoviruses.	0.946969696969697	of, the, that, natural
1526	the virus is similar to MERS-CoV and SARS-CoV that had its origin in animal reservoirs	the disease in bats is generally asymptomatic and very little information is available on associated lesions,	0.946969696969697	the, is, and, in
1527	there is absolutely no evidence at all that the virus was engineered as part of a weapons program	SARS-CoV-2 was made from viruses that are nearly identical to RaTG13 and MP789.	0.946969696969697	that, was
1528	Hence, they predicted that Bat-SL-CoV is the most probable source of SARS-CoV-2	provides evidence strongly supporting scientific hypotheses that bats and pangolins are probable hosts for SARS-CoV-2	0.946969696969697	that, cov, probable, sars, 2
1529	The first bias was observed in those articles that identify bat as animal origin for SARS-CoV-2.	m. Once we have been able to identify SARS-CoV-2 as belonging to the Riboviria re	0.946969696969697	the, identify, as, sars, cov, 2
1530	The pangolin is currently considered to be the most likely among the candidate intermediate hosts.	bat CoV RaTG13 is shown closer to SARS-CoV-2 than pangolin CoVs.	0.946969696969697	pangolin, is, to
1531	Further recombination analysis revealed the pathway for spillover transmission from Bat-SL-CoV-2 and Pangolin-CoV.	bat CoV RaTG13 is shown closer to SARS-CoV-2 than pangolin CoVs.	0.946969696969697	bat, cov, 2, pangolin
1532	g. 10B, we also find that the similarity between SARS-CoV-2 and bat CoV RaTG13 (or Guangdong pangolin CoV) is larger than the similarity between viruses having the same	f SARS-CoV-2. This is because we observe considerable similarity be- tween SARS-CoV-2 and bat CoV RaTG13 (or Guangdong pangolin CoV) compared to the similarity between viruses that originated in	0.946969696969697	we, that, the, similarity, between, sars, cov, 2, and, bat, ratg13, or, guangdong, pangolin, is, viruses
1533	a coronavirus strain in the Malay pan- golin with a genome that was similar to that of SARS- CoV-2 at 85.5%–92.4%.	0.001. This again indicates that bats are the more likely origin of SARS-CoV-2 than pa	0.946969696969697	the, that, of, sars, cov, 2
1534	f SARS-CoV-2. This is because we observe considerable similarity be- tween SARS-CoV-2 and bat CoV RaTG13 (or Guangdong pangolin CoV) compared to the similarity between viruses that originated in	g. 10B, we also find that the similarity between SARS-CoV-2 and bat CoV RaTG13 (or Guangdong pangolin CoV) is larger than the similarity between viruses having the same	0.946969696969697	sars, cov, 2, is, we, similarity, and, bat, ratg13, or, guangdong, pangolin, the, between, viruses, that
1535	The identity of SARS-CoV-2 M-protein is the same with Bat-SL-CoV-2, Pangolin-CoV and Bat-SL-CoV with 98.6%, but 89.1% with SARS-CoV.	data showed that SARS-CoV-2 S-protein has highest similarity to Bat-SL-CoV-2 and Pangolin-CoV with 97.4% and 89.7%, respectively	0.946969696969697	sars, cov, 2, protein, with, bat, sl, pangolin, and, 89
1536	data showed that SARS-CoV-2 S-protein has highest similarity to Bat-SL-CoV-2 and Pangolin-CoV with 97.4% and 89.7%, respectively	The identity of SARS-CoV-2 M-protein is the same with Bat-SL-CoV-2, Pangolin-CoV and Bat-SL-CoV with 98.6%, but 89.1% with SARS-CoV.	0.946969696969697	sars, cov, 2, protein, bat, sl, and, pangolin, with, 89
1537	Zhou et al. (2020) has found the high degree of homology of BatCoV RaTG13 to SARS-CoV-2 in the RdRp region	the critical residues binding to hACE2 are 100% identical in SARS-CoV-2 and Pangolin-CoV	0.946969696969697	the, to, sars, cov, 2, in
1538	All CoVs that caused epidemics (including COVID-19) are believed to be originated in bats.	the critical residues binding to hACE2 are 100% identical in SARS-CoV-2 and Pangolin-CoV	0.946969696969697	are, to, in
1539	there is absolutely no evidence at all that the virus was engineered as part of a weapons program	The first bias was observed in those articles that identify bat as animal origin for SARS-CoV-2.	0.946969696969697	that, the, was, as
1540	he BANAL series is also more divergent from SARS-CoV- 2 in the S2 subunit of the spike protein.	The first bias was observed in those articles that identify bat as animal origin for SARS-CoV-2.	0.946969696969697	sars, cov, 2, in, the
1541	m. Once we have been able to identify SARS-CoV-2 as belonging to the Riboviria re	The first bias was observed in those articles that identify bat as animal origin for SARS-CoV-2.	0.946969696969697	identify, sars, cov, 2, as, the
1542	hese close genetic relations suggest that they all have their ecological origin in bat populations	Hence, they predicted that Bat-SL-CoV is the most probable source of SARS-CoV-2	0.946969696969697	that, they, bat
1543	provides evidence strongly supporting scientific hypotheses that bats and pangolins are probable hosts for SARS-CoV-2	Hence, they predicted that Bat-SL-CoV is the most probable source of SARS-CoV-2	0.946969696969697	that, probable, sars, cov, 2
1544	Many of these CoVs can infect several animal species as well	. In fact, many such bat coronaviruses have genetic sequences similar to SARS-CoV and SARS-CoV-2.	0.946280991735537	many
1545	The infectious sources of SARS-CoV-2 are in- fected animal hosts and other humans	. In fact, many such bat coronaviruses have genetic sequences similar to SARS-CoV and SARS-CoV-2.	0.946280991735537	sars, cov, 2, in, and
1546	Bats are natural hosts of many of the known coronaviruses	. In fact, many such bat coronaviruses have genetic sequences similar to SARS-CoV and SARS-CoV-2.	0.946280991735537	many, coronaviruses
1547	The SARS-CoV-2 genome was found to be 96.2% identical to the bat CoV RaTG13.4	. In fact, many such bat coronaviruses have genetic sequences similar to SARS-CoV and SARS-CoV-2.	0.946280991735537	sars, cov, 2, to, bat
1548	a study published in the journal Nature in 201510 warned of a possible pandemic in relation with bats	Nature is clearly a cauldron for in- tense and dangerous coronavirus evolution	0.946280991735537	a, in, nature
1549	, it has been proposed that the majority of human coronaviruses are derived from the bat reservoir	ARS-CoV-2 is unlike any previously identified coronavirus from which it could have been engineered	0.946280991735537	it, been, from
1550	Bats serve as the endemic animal reservoirs for the progenitor viruses of SARS and MERS	ats are the natural reservoir of a wide variety of CoVs, including SARS-CoV-like and MERS- CoV-like viruses	0.946280991735537	the, viruses, of, sars, and, mers
1551	the critical residues binding to hACE2 are 100% identical in SARS-CoV-2 and Pangolin-CoV	ats are the natural reservoir of a wide variety of CoVs, including SARS-CoV-like and MERS- CoV-like viruses	0.946280991735537	the, are, sars, cov, and
1552	The pangolin is currently considered to be the most likely among the candidate intermediate hosts.	Most genomic encoded proteins of SARS-CoV-2 are similar to SARS-CoVs,	0.946280991735537	to, most
1553	Coronaviruses (CoVs) are a large group of viruses common among many animals, including humans.	Most genomic encoded proteins of SARS-CoV-2 are similar to SARS-CoVs,	0.946280991735537	covs, are, of
1554	It is believed that bats are the most likely reservoir hosts for SARS-CoV-2 as it is very similar to a bat coronavirus.	Most genomic encoded proteins of SARS-CoV-2 are similar to SARS-CoVs,	0.946280991735537	are, most, sars, cov, 2, similar, to
1555	Together with SARS-CoV, bat SARS-like CoV and others also fall into the genus beta-coronavirus	Bats are undoubtedly important and the major natural reservoirs of alpha-coronaviruses and beta-coronaviruses	0.946280991735537	and, the, beta
1556	bats are con- sidered the natural host reservoir of SARS-like coronavirus.1	The SARS-CoV was frst identifed in bats, and spread to other animals in difer- ent geographic regions	0.946280991735537	bats, the, sars
1557	All CoVs that caused epidemics (including COVID-19) are believed to be originated in bats.	Determining the origin and pathway by which a zoonotic disease (i.e., one that originated in animals)	0.946280991735537	that, originated, in
1558	Theoretically, if people contact or eat the reservoir or infected animal, they could be infected	hypothesis that SARS-CoV-2 was the result of enzootic circulation before spillover into people	0.946280991735537	people, the
1559	Most animal encounters by coronavirus virologists in the field are with bats, not other wildlife species.	s with other coronaviruses, SARS-CoV-2 emergence likely resulted from multiple zoonotic events	0.946280991735537	with, other
1560	the virus is similar to MERS-CoV and SARS-CoV that had its origin in animal reservoirs	even though lineages A and B had nearly identical haplotypes, their MRCA likely existed in an animal reservoir.	0.946280991735537	and, had, in, animal
1561	all available evidence suggests that SARS-CoV-2 has a natural animal origin and is not a manipulated or constructed virus.	There is zero evidence that WIV had SARS-CoV-2 or a progenitor in their collection	0.946280991735537	evidence, that, sars, cov, 2, a, is, or
1562	Nature is clearly a cauldron for in- tense and dangerous coronavirus evolution	a study published in the journal Nature in 201510 warned of a possible pandemic in relation with bats	0.946280991735537	nature, a, in
1563	the pangolin is considered to be one of the possible intermediate hosts between bat and human	a study published in the journal Nature in 201510 warned of a possible pandemic in relation with bats	0.946280991735537	the, of, possible
1564	The natural occurrence of furin-cleavage sites in various viruses has been documented for long.	Bats have been reported as being the rich source of coronaviruses	0.946280991735537	the, of, been
1565	Most animal encounters by coronavirus virologists in the field are with bats, not other wildlife species.	Although the RaTG13 coronavirus isolated from bat has about 96% identity with SARS-CoV-2	0.946280991735537	coronavirus, the, with
1566	bat CoV RaTG13 is shown closer to SARS-CoV-2 than pangolin CoVs.	the pangolin is considered to be one of the possible intermediate hosts between bat and human	0.946280991735537	bat, is, to, pangolin
1567	Investigations into the WIV indicate that WIV is not engaged in any research related to SARS-CoV-2	genetic sequencing has been used to show that COVID-19 exists in bats,	0.946280991735537	that, in, to
1568	from bats to humans is possible, direct contact between bats and hunters would be the best scenario	genetic sequencing has been used to show that COVID-19 exists in bats,	0.946280991735537	bats, to
1569	hese close genetic relations suggest that they all have their ecological origin in bat populations	there is absolutely no evidence at all that the virus was engineered as part of a weapons program	0.946280991735537	that, all
1570	The SARS-CoV-2 genome was found to be 96.2% identical to the bat CoV RaTG13.4	there is absolutely no evidence at all that the virus was engineered as part of a weapons program	0.946280991735537	the, was
1571	Hence, they predicted that Bat-SL-CoV is the most probable source of SARS-CoV-2	there is absolutely no evidence at all that the virus was engineered as part of a weapons program	0.946280991735537	that, is, the, of
1572	evidence suggests bats as its origin	there is absolutely no evidence at all that the virus was engineered as part of a weapons program	0.946280991735537	evidence, as
1573	‘‘3’’. We thus suggest that SARS-CoV-2 probably has the same origin with bat CoV RaTG13 or Guangdong pango	the virus is similar to MERS-CoV and SARS-CoV that had its origin in animal reservoirs	0.946280991735537	that, sars, cov, the, origin
1574	Such studies argued that SARS-CoV-2 is very likely to be originated from Bat-SL-CoV-2 (RaTG13).	the virus is similar to MERS-CoV and SARS-CoV that had its origin in animal reservoirs	0.946280991735537	that, sars, cov, is, to
1575	the close relation between SARS coronavirus and 2019-nCoV	Together with SARS-CoV, bat SARS-like CoV and others also fall into the genus beta-coronavirus	0.946280991735537	the, sars, coronavirus, and
1576	Human subjects infected with SARS-CoV-2 are currently the main sources of ongoing infection	Together with SARS-CoV, bat SARS-like CoV and others also fall into the genus beta-coronavirus	0.946280991735537	with, sars, cov, the
1577	Another batCoV sequence, RmYN02, was identified also in Yunnan in the horseshoe bat Rhinolophus malayanus	Together with SARS-CoV, bat SARS-like CoV and others also fall into the genus beta-coronavirus	0.946280991735537	also, the, bat
1578	The SARS-CoV was frst identifed in bats, and spread to other animals in difer- ent geographic regions	bats are con- sidered the natural host reservoir of SARS-like coronavirus.1	0.946280991735537	the, sars, bats
1579	hypothesis that SARS-CoV-2 was the result of enzootic circulation before spillover into people	Theoretically, if people contact or eat the reservoir or infected animal, they could be infected	0.946280991735537	the, people
1580	they were contaminated by bats in the wild in their native Southeast Asian forests.	contaminated source from infected or sick wild animals in the wet market may have been the common origin.	0.946280991735537	contaminated, in, the, wild
1581	Most human virus strains are zoonotic in origin, including all previous human coronavirus strains	The genome of the SARS-CoV-2 has been reported over 80% identical to the previous human coronavirus (SARS-like bat CoV)	0.946280991735537	human, previous, coronavirus
1582	he Malay pangolin GD/P1L and GD/P2S coronaviruses are closely related to SARS-CoV-2.	According to the evolutionary tree, SARS-CoV-2 lies close to the group of SARS-coronaviruses	0.946280991735537	coronaviruses, to, sars, cov, 2
1583	All CoVs that caused epidemics (including COVID-19) are believed to be originated in bats.	All human infecting CoVs can cause mild to severe infection in humans and used spillover intermediate hosts	0.946280991735537	all, covs, to, in
1584	ARS-CoV-2 is unlike any previously identified coronavirus from which it could have been engineered	, it has been proposed that the majority of human coronaviruses are derived from the bat reservoir	0.946280991735537	from, it, been
1585	All CoVs that caused epidemics (including COVID-19) are believed to be originated in bats.	, it has been proposed that the majority of human coronaviruses are derived from the bat reservoir	0.946280991735537	that, are
1586	m. Once we have been able to identify SARS-CoV-2 as belonging to the Riboviria re	, it has been proposed that the majority of human coronaviruses are derived from the bat reservoir	0.946280991735537	been, the
1587	The natural occurrence of furin-cleavage sites in various viruses has been documented for long.	The virus which causes COVID-19 most probably has its ecological reservoir in bats	0.946280991735537	the, in, has
1588	involves an anthropic origin, in which pangolins were contaminated because of their captivity.	The virus which causes COVID-19 most probably has its ecological reservoir in bats	0.946280991735537	in, which
1589	t has been suggested that SARS-CoV-2 passaged in several animal species before entering humans	virus that is regularly transmitted from an animal to a human is called a zoonotic virus	0.946280991735537	that, animal
1590	the progenitor virus for SARS and other viruses closely related to SARS were discovered in southern China	When a virus passes from animals to humans for the first time it is called a spillover event.	0.946280991735537	the, virus, for, to
1591	The first bias was observed in those articles that identify bat as animal origin for SARS-CoV-2.	When a virus passes from animals to humans for the first time it is called a spillover event.	0.946280991735537	the, first, for
1592	there is absolutely no evidence at all that the virus was engineered as part of a weapons program	hese close genetic relations suggest that they all have their ecological origin in bat populations	0.946280991735537	all, that
1593	There is zero evidence that WIV had SARS-CoV-2 or a progenitor in their collection	all available evidence suggests that SARS-CoV-2 has a natural animal origin and is not a manipulated or constructed virus.	0.946280991735537	is, evidence, that, sars, cov, 2, or, a
1594	The natural occurrence of furin-cleavage sites in various viruses has been documented for long.	SARS- CoV-2 virus most probably has its ecological reservoir in bats	0.946280991735537	in, has
1595	However, in most cases, these viruses were transmitted to humans through an intermediate animal host.	t is thought that SARS-CoV-2 jumped the species barrier and initially infected humans from another animal host.	0.946280991735537	humans, animal, host
1596	Together with SARS-CoV, bat SARS-like CoV and others also fall into the genus beta-coronavirus	the close relation between SARS coronavirus and 2019-nCoV	0.946280991735537	sars, and, the, coronavirus
1597	. In fact, many such bat coronaviruses have genetic sequences similar to SARS-CoV and SARS-CoV-2.	The infectious sources of SARS-CoV-2 are in- fected animal hosts and other humans	0.946280991735537	in, sars, cov, and, 2
1598	he Malay pangolin GD/P1L and GD/P2S coronaviruses are closely related to SARS-CoV-2.	The infectious sources of SARS-CoV-2 are in- fected animal hosts and other humans	0.946280991735537	and, are, sars, cov, 2
1599	Most animal encounters by coronavirus virologists in the field are with bats, not other wildlife species.	The infectious sources of SARS-CoV-2 are in- fected animal hosts and other humans	0.946280991735537	animal, in, the, are, other
1600	Most genomic encoded proteins of SARS-CoV-2 are similar to SARS-CoVs,	The pangolin is currently considered to be the most likely among the candidate intermediate hosts.	0.946280991735537	most, to
1601	According to the evolutionary tree, SARS-CoV-2 lies close to the group of SARS-coronaviruses	he Malay pangolin GD/P1L and GD/P2S coronaviruses are closely related to SARS-CoV-2.	0.946280991735537	to, sars, cov, 2, coronaviruses
1602	the critical residues binding to hACE2 are 100% identical in SARS-CoV-2 and Pangolin-CoV	he Malay pangolin GD/P1L and GD/P2S coronaviruses are closely related to SARS-CoV-2.	0.946280991735537	to, are, sars, cov, 2, and, pangolin
1603	‘‘3’’. We thus suggest that SARS-CoV-2 probably has the same origin with bat CoV RaTG13 or Guangdong pango	Human subjects infected with SARS-CoV-2 are currently the main sources of ongoing infection	0.946280991735537	sars, cov, 2, the, with
1604	Together with SARS-CoV, bat SARS-like CoV and others also fall into the genus beta-coronavirus	Another batCoV sequence, RmYN02, was identified also in Yunnan in the horseshoe bat Rhinolophus malayanus	0.946280991735537	bat, also, the
1605	The SARS-CoV-2 genome was found to be 96.2% identical to the bat CoV RaTG13.4	Another batCoV sequence, RmYN02, was identified also in Yunnan in the horseshoe bat Rhinolophus malayanus	0.946280991735537	the, was, bat
1606	the virus is similar to MERS-CoV and SARS-CoV that had its origin in animal reservoirs	Since the spillover model postulates that an animal reservoir must be at the origin of the zoonosis	0.946280991735537	the, that, origin, animal
1607	The infectious sources of SARS-CoV-2 are in- fected animal hosts and other humans	Since the spillover model postulates that an animal reservoir must be at the origin of the zoonosis	0.946280991735537	the, of, animal
1608	Bats have been reported as being the rich source of coronaviruses	The natural occurrence of furin-cleavage sites in various viruses has been documented for long.	0.946280991735537	been, the, of
1609	The virus which causes COVID-19 most probably has its ecological reservoir in bats	The natural occurrence of furin-cleavage sites in various viruses has been documented for long.	0.946280991735537	the, has, in
1610	bats are also important reservoir species for a great range of coronaviruses	The natural occurrence of furin-cleavage sites in various viruses has been documented for long.	0.946280991735537	for, of
1611	a bat- derived coronavirus (the RmYN02 strain) shared 93.3% similarity with SARS-CoV-2	We believe the coronavirus was originally transmitted to human by animals rather than by a laboratory leak	0.946280991735537	a, coronavirus, the
1612	The genome of the SARS-CoV-2 has been reported over 80% identical to the previous human coronavirus (SARS-like bat CoV)	Most human virus strains are zoonotic in origin, including all previous human coronavirus strains	0.946280991735537	previous, human, coronavirus
1613	Coronaviruses (CoVs) are a large group of viruses common among many animals, including humans.	Most human virus strains are zoonotic in origin, including all previous human coronavirus strains	0.946280991735537	are, including
1614	We believe the coronavirus was originally transmitted to human by animals rather than by a laboratory leak	a bat- derived coronavirus (the RmYN02 strain) shared 93.3% similarity with SARS-CoV-2	0.946280991735537	the, coronavirus, a
1615	The natural occurrence of furin-cleavage sites in various viruses has been documented for long.	bats are also important reservoir species for a great range of coronaviruses	0.946280991735537	of, for
1616	Most animal encounters by coronavirus virologists in the field are with bats, not other wildlife species.	bats are also important reservoir species for a great range of coronaviruses	0.946280991735537	are, bats, species
1617	the disease in bats is generally asymptomatic and very little information is available on associated lesions,	the team assessed a zoonotic spillover from an intermediate host as “likely to very likely,”	0.946280991735537	the, very
1618	The SARS-CoV-2 genome was found to be 96.2% identical to the bat CoV RaTG13.4	Bat coronavirus like RaTG-13 & Banal series with >96% similarity to SARS-CoV-2 found in nature	0.946280991735537	sars, cov, 2, found, to, 96, bat
1619	ats are the natural reservoir of a wide variety of CoVs, including SARS-CoV-like and MERS- CoV-like viruses	Bats serve as the endemic animal reservoirs for the progenitor viruses of SARS and MERS	0.946280991735537	the, of, sars, and, mers, viruses
1620	t has been suggested that SARS-CoV-2 passaged in several animal species before entering humans	Bats serve as the endemic animal reservoirs for the progenitor viruses of SARS and MERS	0.946280991735537	sars, animal
1621	The first bias was observed in those articles that identify bat as animal origin for SARS-CoV-2.	Bats serve as the endemic animal reservoirs for the progenitor viruses of SARS and MERS	0.946280991735537	the, as, animal, for, sars
1622	When a virus passes from animals to humans for the first time it is called a spillover event.	the progenitor virus for SARS and other viruses closely related to SARS were discovered in southern China	0.946280991735537	virus, to, for, the
1623	he BANAL series is also more divergent from SARS-CoV- 2 in the S2 subunit of the spike protein.	This suggests that the BANAL series may be able to directly infect humans.	0.946280991735537	banal, series, the
1624	from bats to humans is possible, direct contact between bats and hunters would be the best scenario	This suggests that the BANAL series may be able to directly infect humans.	0.946280991735537	to, humans, be, the
1625	This suggests that the BANAL series may be able to directly infect humans.	he BANAL series is also more divergent from SARS-CoV- 2 in the S2 subunit of the spike protein.	0.946280991735537	the, banal, series
1626	‘‘3’’. We thus suggest that SARS-CoV-2 probably has the same origin with bat CoV RaTG13 or Guangdong pango	unnatural origin of SARS-CoV-2, but these people are simply wrong	0.946280991735537	sars, cov, 2, origin
1627	m. Once we have been able to identify SARS-CoV-2 as belonging to the Riboviria re	Also proceeding from the current evidence, we regard the lab leak hypothesis as extremely unlikely	0.946280991735537	we, as, the
1628	Most of the early reported cases have been in that market, which was closed later by the Chinese authority.	In the case of MERS, dromedaries were the principal host.	0.946280991735537	of, the, in
1629	Most genomic encoded proteins of SARS-CoV-2 are similar to SARS-CoVs,	Coronaviruses (CoVs) are a large group of viruses common among many animals, including humans.	0.946280991735537	of, are, covs
1630	However, in most cases, these viruses were transmitted to humans through an intermediate animal host.	Coronaviruses (CoVs) are a large group of viruses common among many animals, including humans.	0.946280991735537	viruses, humans
1631	from bats to humans is possible, direct contact between bats and hunters would be the best scenario	All CoVs that caused epidemics (including COVID-19) are believed to be originated in bats.	0.946280991735537	bats, to, be
1632	genetic sequencing has been used to show that COVID-19 exists in bats,	from bats to humans is possible, direct contact between bats and hunters would be the best scenario	0.946280991735537	to, bats
1633	This suggests that the BANAL series may be able to directly infect humans.	from bats to humans is possible, direct contact between bats and hunters would be the best scenario	0.946280991735537	the, be, to, humans
1634	All CoVs that caused epidemics (including COVID-19) are believed to be originated in bats.	from bats to humans is possible, direct contact between bats and hunters would be the best scenario	0.946280991735537	to, be, bats
1635	contaminated source from infected or sick wild animals in the wet market may have been the common origin.	they were contaminated by bats in the wild in their native Southeast Asian forests.	0.946280991735537	contaminated, wild, in, the
1636	The virus which causes COVID-19 most probably has its ecological reservoir in bats	involves an anthropic origin, in which pangolins were contaminated because of their captivity.	0.946280991735537	which, in
1637	Although the RaTG13 coronavirus isolated from bat has about 96% identity with SARS-CoV-2	Most animal encounters by coronavirus virologists in the field are with bats, not other wildlife species.	0.946280991735537	the, coronavirus, with
1638	The infectious sources of SARS-CoV-2 are in- fected animal hosts and other humans	Most animal encounters by coronavirus virologists in the field are with bats, not other wildlife species.	0.946280991735537	the, are, in, animal, other
1639	bats are also important reservoir species for a great range of coronaviruses	Most animal encounters by coronavirus virologists in the field are with bats, not other wildlife species.	0.946280991735537	bats, are, species
1640	The first bias was observed in those articles that identify bat as animal origin for SARS-CoV-2.	The FCS of SARS-CoV-2 was not bioengineered—full stop.	0.946280991735537	the, was, sars, cov, 2
1641	Bats serve as the endemic animal reservoirs for the progenitor viruses of SARS and MERS	t has been suggested that SARS-CoV-2 passaged in several animal species before entering humans	0.946280991735537	animal, sars
1642	Another batCoV sequence, RmYN02, was identified also in Yunnan in the horseshoe bat Rhinolophus malayanus	The SARS-CoV-2 genome was found to be 96.2% identical to the bat CoV RaTG13.4	0.946280991735537	was, the, bat
1643	Bat coronavirus like RaTG-13 & Banal series with >96% similarity to SARS-CoV-2 found in nature	The SARS-CoV-2 genome was found to be 96.2% identical to the bat CoV RaTG13.4	0.946280991735537	bat, 96, to, sars, cov, 2, found
1644	SARS-CoV- 2 itself has an over 96% nucleotide identity to RaTG13 and therefore could be considered “RaTG13-like”	The SARS-CoV-2 genome was found to be 96.2% identical to the bat CoV RaTG13.4	0.946280991735537	sars, cov, 2, 96, to, ratg13, be
1645	The SARS-CoV-2 genome was found to be 96.2% identical to the bat CoV RaTG13.4	SARS-CoV- 2 itself has an over 96% nucleotide identity to RaTG13 and therefore could be considered “RaTG13-like”	0.946280991735537	sars, cov, 2, to, be, 96, ratg13
1646	Most genomic encoded proteins of SARS-CoV-2 are similar to SARS-CoVs,	It is believed that bats are the most likely reservoir hosts for SARS-CoV-2 as it is very similar to a bat coronavirus.	0.946280991735537	most, sars, cov, 2, are, similar, to
1647	Also proceeding from the current evidence, we regard the lab leak hypothesis as extremely unlikely	m. Once we have been able to identify SARS-CoV-2 as belonging to the Riboviria re	0.946280991735537	the, we, as
1648	the pangolin is considered to be one of the possible intermediate hosts between bat and human	bat CoV RaTG13 is shown closer to SARS-CoV-2 than pangolin CoVs.	0.946280991735537	pangolin, is, to, bat
1649	Such studies argued that SARS-CoV-2 is very likely to be originated from Bat-SL-CoV-2 (RaTG13).	bat CoV RaTG13 is shown closer to SARS-CoV-2 than pangolin CoVs.	0.946280991735537	sars, cov, 2, is, to, bat, ratg13
1650	t is thought that SARS-CoV-2 jumped the species barrier and initially infected humans from another animal host.	B, we believe that SARS-CoV-2 is naturally part of the Sarbecovirus sub-gen	0.946280991735537	is, that, sars, cov, 2, the
1651	‘‘3’’. We thus suggest that SARS-CoV-2 probably has the same origin with bat CoV RaTG13 or Guangdong pango	’. This again substantiates the probable bat or pangolin origin of SARS- CoV	0.946280991735537	, sars, cov, the, origin, bat, or
1652	Human subjects infected with SARS-CoV-2 are currently the main sources of ongoing infection	‘‘3’’. We thus suggest that SARS-CoV-2 probably has the same origin with bat CoV RaTG13 or Guangdong pango	0.946280991735537	with, sars, cov, 2, the
1653	unnatural origin of SARS-CoV-2, but these people are simply wrong	‘‘3’’. We thus suggest that SARS-CoV-2 probably has the same origin with bat CoV RaTG13 or Guangdong pango	0.946280991735537	origin, sars, cov, 2
1654	’. This again substantiates the probable bat or pangolin origin of SARS- CoV	‘‘3’’. We thus suggest that SARS-CoV-2 probably has the same origin with bat CoV RaTG13 or Guangdong pango	0.946280991735537	, the, bat, or, origin, sars, cov
1655	another study suggesting SARS-CoV-2 might be a recombinant virus between the Bat-SL-CoV and an origin-unknown CoV	‘‘3’’. We thus suggest that SARS-CoV-2 probably has the same origin with bat CoV RaTG13 or Guangdong pango	0.946280991735537	sars, cov, 2, the, bat, origin
1656	ats are the natural reservoir of a wide variety of CoVs, including SARS-CoV-like and MERS- CoV-like viruses	the critical residues binding to hACE2 are 100% identical in SARS-CoV-2 and Pangolin-CoV	0.946280991735537	are, the, sars, cov, and
1657	he Malay pangolin GD/P1L and GD/P2S coronaviruses are closely related to SARS-CoV-2.	the critical residues binding to hACE2 are 100% identical in SARS-CoV-2 and Pangolin-CoV	0.946280991735537	pangolin, and, are, to, sars, cov, 2
1658	Investigations into the WIV indicate that WIV is not engaged in any research related to SARS-CoV-2	the critical residues binding to hACE2 are 100% identical in SARS-CoV-2 and Pangolin-CoV	0.946280991735537	the, in, to, sars, cov, 2
1659	When a virus passes from animals to humans for the first time it is called a spillover event.	The first bias was observed in those articles that identify bat as animal origin for SARS-CoV-2.	0.946280991735537	for, the, first
1660	Bats serve as the endemic animal reservoirs for the progenitor viruses of SARS and MERS	The first bias was observed in those articles that identify bat as animal origin for SARS-CoV-2.	0.946280991735537	as, the, animal, for, sars
1661	the virus is similar to MERS-CoV and SARS-CoV that had its origin in animal reservoirs	Such studies argued that SARS-CoV-2 is very likely to be originated from Bat-SL-CoV-2 (RaTG13).	0.946280991735537	is, to, cov, sars, that
1662	bat CoV RaTG13 is shown closer to SARS-CoV-2 than pangolin CoVs.	Such studies argued that SARS-CoV-2 is very likely to be originated from Bat-SL-CoV-2 (RaTG13).	0.946280991735537	bat, cov, ratg13, is, to, sars, 2
1663	there is absolutely no evidence at all that the virus was engineered as part of a weapons program	Hence, they predicted that Bat-SL-CoV is the most probable source of SARS-CoV-2	0.946280991735537	is, that, the, of
1664	‘‘3’’. We thus suggest that SARS-CoV-2 probably has the same origin with bat CoV RaTG13 or Guangdong pango	another study suggesting SARS-CoV-2 might be a recombinant virus between the Bat-SL-CoV and an origin-unknown CoV	0.946280991735537	sars, cov, 2, the, origin, bat
1665	The same rhinolophid bats are also implicated in the emergence of SADS-CoV in southern China	Coronaviruses are RNA viruses globally distributed in a large but unknown number of animal species	0.945592286501377	are, in, of
1666	The infectious sources of SARS-CoV-2 are in- fected animal hosts and other humans	Coronaviruses are RNA viruses globally distributed in a large but unknown number of animal species	0.945592286501377	of, are, in, animal
1667	Bats serve as the endemic animal reservoirs for the progenitor viruses of SARS and MERS	Coronaviruses are RNA viruses globally distributed in a large but unknown number of animal species	0.945592286501377	animal, viruses, of
1668	Coronaviruses are naturally hosted and developmentally formed by bats.	. In fact, many such bat coronaviruses have genetic sequences similar to SARS-CoV and SARS-CoV-2.	0.945592286501377	coronaviruses, and
1669	insulated from diverse kinds of animals, such as cats, birds, camels, dogs, bats, mice, and livestock	One such virus is more than 96% identical to SARS-CoV-2 in its whole genome	0.945592286501377	such
1670	the progenitor virus for SARS and other viruses closely related to SARS were discovered in southern China	One such virus is more than 96% identical to SARS-CoV-2 in its whole genome	0.945592286501377	virus, sars, to, in
1671	he BANAL series is also more divergent from SARS-CoV- 2 in the S2 subunit of the spike protein.	The same rhinolophid bats are also implicated in the emergence of SADS-CoV in southern China	0.945592286501377	also, cov, in, the, of
1672	All CoVs that caused epidemics (including COVID-19) are believed to be originated in bats.	The same rhinolophid bats are also implicated in the emergence of SADS-CoV in southern China	0.945592286501377	are, in, bats
1673	m. Once we have been able to identify SARS-CoV-2 as belonging to the Riboviria re	The same rhinolophid bats are also implicated in the emergence of SADS-CoV in southern China	0.945592286501377	cov, the
1674	Theoretically, if people contact or eat the reservoir or infected animal, they could be infected	ARS-CoV-2 is unlike any previously identified coronavirus from which it could have been engineered	0.945592286501377	could
1675	n CoV. This implies that SARS-CoV-2 may have originated in bats or pa	ARS-CoV-2 is unlike any previously identified coronavirus from which it could have been engineered	0.945592286501377	cov, 2, have
1676	Bats are likely reservoir hosts for SARS-CoV-2	ats are the natural reservoir of a wide variety of CoVs, including SARS-CoV-like and MERS- CoV-like viruses	0.945592286501377	are, reservoir, sars, cov
1677	bat CoV RaTG13 is shown closer to SARS-CoV-2 than pangolin CoVs.	ats are the natural reservoir of a wide variety of CoVs, including SARS-CoV-like and MERS- CoV-like viruses	0.945592286501377	cov, sars, covs
1678	, it has been proposed that the majority of human coronaviruses are derived from the bat reservoir	Originating from reservoir of bat	0.945592286501377	of, from, bat, reservoir
1679	t is thought that SARS-CoV-2 jumped the species barrier and initially infected humans from another animal host.	In the case of SARS-CoV-2, Malayan pangolins (Manis javanica) were initially highly favored as the intermediate hosts.	0.945592286501377	sars, cov, 2, the, initially
1680	insulated from diverse kinds of animals, such as cats, birds, camels, dogs, bats, mice, and livestock	Bats may be the natural hosts of HCoV-229E, SARS- CoV, HCoV-NL63, and MERS-CoV	0.945592286501377	of, bats, and
1681	All CoVs that caused epidemics (including COVID-19) are believed to be originated in bats.	Bats may be the natural hosts of HCoV-229E, SARS- CoV, HCoV-NL63, and MERS-CoV	0.945592286501377	be, bats
1682	SARS- CoV-2 virus most probably has its ecological reservoir in bats	The SARS-CoV was frst identifed in bats, and spread to other animals in difer- ent geographic regions	0.945592286501377	sars, cov, in, bats
1683	Wet Market animals maintained in poor conditions	The SARS-CoV was frst identifed in bats, and spread to other animals in difer- ent geographic regions	0.945592286501377	animals, in
1684	n CoV. This implies that SARS-CoV-2 may have originated in bats or pa	The SARS-CoV was frst identifed in bats, and spread to other animals in difer- ent geographic regions	0.945592286501377	cov, sars, in, bats
1685	, it has been proposed that the majority of human coronaviruses are derived from the bat reservoir	Viral anal- ysis of the outbreak of SARS showed that bats are natural reservoirs for SARS-CoVs	0.945592286501377	that, the, of, are
1686	Most of the early reported cases have been in that market, which was closed later by the Chinese authority.	with the first case being linked to a seafood market	0.945592286501377	the, market
1687	In the case of Covid-19, a link was established between the first patients and the wildlife market of Wuhan.	with the first case being linked to a seafood market	0.945592286501377	the, case, a, first, market
1688	Coronaviruses are naturally hosted and developmentally formed by bats.	Determining the origin and pathway by which a zoonotic disease (i.e., one that originated in animals)	0.945592286501377	and, by
1689	Investigations into the WIV indicate that WIV is not engaged in any research related to SARS-CoV-2	Determining the origin and pathway by which a zoonotic disease (i.e., one that originated in animals)	0.945592286501377	the, that, in
1690	It is improbable that SARS-CoV-2 emerged through laboratory manipulation of a related SARS-CoV-like coronavirus	hypothesis that SARS-CoV-2 was the result of enzootic circulation before spillover into people	0.945592286501377	that, sars, cov, 2, of
1691	The first bias was observed in those articles that identify bat as animal origin for SARS-CoV-2.	hypothesis that SARS-CoV-2 was the result of enzootic circulation before spillover into people	0.945592286501377	the, was, that, sars, cov, 2
1692	Together with SARS-CoV, bat SARS-like CoV and others also fall into the genus beta-coronavirus	s with other coronaviruses, SARS-CoV-2 emergence likely resulted from multiple zoonotic events	0.945592286501377	with, sars, cov
1693	the progenitor virus for SARS and other viruses closely related to SARS were discovered in southern China	s with other coronaviruses, SARS-CoV-2 emergence likely resulted from multiple zoonotic events	0.945592286501377	sars, other
1694	Bats may be the natural hosts of HCoV-229E, SARS- CoV, HCoV-NL63, and MERS-CoV	insulated from diverse kinds of animals, such as cats, birds, camels, dogs, bats, mice, and livestock	0.945592286501377	bats, of, and
1695	Bats have been reported as being the rich source of coronaviruses	insulated from diverse kinds of animals, such as cats, birds, camels, dogs, bats, mice, and livestock	0.945592286501377	bats, as, of
1696	insulated from diverse kinds of animals, such as cats, birds, camels, dogs, bats, mice, and livestock	Bats have been reported as being the rich source of coronaviruses	0.945592286501377	of, as, bats
1697	Together with SARS-CoV, bat SARS-like CoV and others also fall into the genus beta-coronavirus	Although the RaTG13 coronavirus isolated from bat has about 96% identity with SARS-CoV-2	0.945592286501377	with, sars, cov, bat, the, coronavirus
1698	he BANAL series is also more divergent from SARS-CoV- 2 in the S2 subunit of the spike protein.	Although the RaTG13 coronavirus isolated from bat has about 96% identity with SARS-CoV-2	0.945592286501377	from, sars, cov, 2, the
1699	Together with SARS-CoV, bat SARS-like CoV and others also fall into the genus beta-coronavirus	the pangolin is considered to be one of the possible intermediate hosts between bat and human	0.945592286501377	bat, and, the
1700	the progenitor virus for SARS and other viruses closely related to SARS were discovered in southern China	the pangolin is considered to be one of the possible intermediate hosts between bat and human	0.945592286501377	the, and, to
1701	B, we believe that SARS-CoV-2 is naturally part of the Sarbecovirus sub-gen	the pangolin is considered to be one of the possible intermediate hosts between bat and human	0.945592286501377	is, of, the
1702	Since the spillover model postulates that an animal reservoir must be at the origin of the zoonosis	there is absolutely no evidence at all that the virus was engineered as part of a weapons program	0.945592286501377	the, that, at, of
1703	The SARS-CoV was frst identifed in bats, and spread to other animals in difer- ent geographic regions	the virus is similar to MERS-CoV and SARS-CoV that had its origin in animal reservoirs	0.945592286501377	the, sars, cov, in, and, to
1704	All CoVs that caused epidemics (including COVID-19) are believed to be originated in bats.	the virus is similar to MERS-CoV and SARS-CoV that had its origin in animal reservoirs	0.945592286501377	that, to, in
1705	from bats to humans is possible, direct contact between bats and hunters would be the best scenario	the virus is similar to MERS-CoV and SARS-CoV that had its origin in animal reservoirs	0.945592286501377	to, is, and, the
1706	Although the RaTG13 coronavirus isolated from bat has about 96% identity with SARS-CoV-2	Together with SARS-CoV, bat SARS-like CoV and others also fall into the genus beta-coronavirus	0.945592286501377	the, coronavirus, bat, with, sars, cov
1707	the pangolin is considered to be one of the possible intermediate hosts between bat and human	Together with SARS-CoV, bat SARS-like CoV and others also fall into the genus beta-coronavirus	0.945592286501377	the, bat, and
1708	hese close genetic relations suggest that they all have their ecological origin in bat populations	Theoretically, if people contact or eat the reservoir or infected animal, they could be infected	0.945592286501377	they
1709	’. This again substantiates the probable bat or pangolin origin of SARS- CoV	Theoretically, if people contact or eat the reservoir or infected animal, they could be infected	0.945592286501377	the, or
1710	The natural occurrence of furin-cleavage sites in various viruses has been documented for long.	contaminated source from infected or sick wild animals in the wet market may have been the common origin.	0.945592286501377	the, in, been
1711	When a virus passes from animals to humans for the first time it is called a spillover event.	All human infecting CoVs can cause mild to severe infection in humans and used spillover intermediate hosts	0.945592286501377	to, humans, spillover
1712	The same rhinolophid bats are also implicated in the emergence of SADS-CoV in southern China	, it has been proposed that the majority of human coronaviruses are derived from the bat reservoir	0.945592286501377	the, are, of
1713	Originating from reservoir of bat	, it has been proposed that the majority of human coronaviruses are derived from the bat reservoir	0.945592286501377	from, reservoir, of, bat
1714	Viral anal- ysis of the outbreak of SARS showed that bats are natural reservoirs for SARS-CoVs	, it has been proposed that the majority of human coronaviruses are derived from the bat reservoir	0.945592286501377	of, the, that, are
1715	virus that is regularly transmitted from an animal to a human is called a zoonotic virus	, it has been proposed that the majority of human coronaviruses are derived from the bat reservoir	0.945592286501377	that, from, human
1716	Human subjects infected with SARS-CoV-2 are currently the main sources of ongoing infection	, it has been proposed that the majority of human coronaviruses are derived from the bat reservoir	0.945592286501377	human, are, the, of
1717	Since the spillover model postulates that an animal reservoir must be at the origin of the zoonosis	, it has been proposed that the majority of human coronaviruses are derived from the bat reservoir	0.945592286501377	the, that, reservoir, of
1718	The natural occurrence of furin-cleavage sites in various viruses has been documented for long.	, it has been proposed that the majority of human coronaviruses are derived from the bat reservoir	0.945592286501377	the, of, has, been
1719	Most human virus strains are zoonotic in origin, including all previous human coronavirus strains	, it has been proposed that the majority of human coronaviruses are derived from the bat reservoir	0.945592286501377	human, are
1720	The COVID-19 most likely developed from bat origin coronaviruses	, it has been proposed that the majority of human coronaviruses are derived from the bat reservoir	0.945592286501377	the, from, bat, coronaviruses
1721	However, in most cases, these viruses were transmitted to humans through an intermediate animal host.	The virus which causes COVID-19 most probably has its ecological reservoir in bats	0.945592286501377	in, most
1722	, it has been proposed that the majority of human coronaviruses are derived from the bat reservoir	virus that is regularly transmitted from an animal to a human is called a zoonotic virus	0.945592286501377	that, human, from
1723	Such studies argued that SARS-CoV-2 is very likely to be originated from Bat-SL-CoV-2 (RaTG13).	virus that is regularly transmitted from an animal to a human is called a zoonotic virus	0.945592286501377	that, is, to, from
1724	bats are also important reservoir species for a great range of coronaviruses	ARS-CoV, the cause of the SARS outbreak in 2003, is also closely related to coronaviruses isolated from bats	0.945592286501377	bats, also, of, coronaviruses
1725	the presence of a variety of zoonotic alphaCoV and betaCoV has been detected in Western Europe’s bat populations	hese close genetic relations suggest that they all have their ecological origin in bat populations	0.945592286501377	in, bat, populations
1726	In the case of SARS-CoV-2, Malayan pangolins (Manis javanica) were initially highly favored as the intermediate hosts.	t is thought that SARS-CoV-2 jumped the species barrier and initially infected humans from another animal host.	0.945592286501377	the, sars, cov, 2, initially
1727	Most human virus strains are zoonotic in origin, including all previous human coronavirus strains	COVID-19 is a zoonotic virus	0.945592286501377	virus, zoonotic
1728	Bat coronavirus like RaTG-13 & Banal series with >96% similarity to SARS-CoV-2 found in nature	SARS-CoV-2 may originate from a virus that is endemic in this bat species.	0.945592286501377	bat, sars, cov, 2, in
1729	t has been suggested that SARS-CoV-2 passaged in several animal species before entering humans	SARS-CoV-2 may originate from a virus that is endemic in this bat species.	0.945592286501377	that, sars, cov, 2, in, species
1730	Such studies argued that SARS-CoV-2 is very likely to be originated from Bat-SL-CoV-2 (RaTG13).	SARS-CoV-2 may originate from a virus that is endemic in this bat species.	0.945592286501377	that, sars, cov, 2, is, from, bat
1731	Coronaviruses are RNA viruses globally distributed in a large but unknown number of animal species	The infectious sources of SARS-CoV-2 are in- fected animal hosts and other humans	0.945592286501377	are, in, of, animal
1732	he Malay pangolin GD/P1L and GD/P2S coronaviruses are closely related to SARS-CoV-2.	The pangolin is currently considered to be the most likely among the candidate intermediate hosts.	0.945592286501377	pangolin, to
1733	The COVID-19 most likely developed from bat origin coronaviruses	The pangolin is currently considered to be the most likely among the candidate intermediate hosts.	0.945592286501377	the, most, likely
1734	the progenitor virus for SARS and other viruses closely related to SARS were discovered in southern China	he Malay pangolin GD/P1L and GD/P2S coronaviruses are closely related to SARS-CoV-2.	0.945592286501377	sars, and, closely, related, to
1735	, it has been proposed that the majority of human coronaviruses are derived from the bat reservoir	Human subjects infected with SARS-CoV-2 are currently the main sources of ongoing infection	0.945592286501377	the, of, human, are
1736	there is absolutely no evidence at all that the virus was engineered as part of a weapons program	Since the spillover model postulates that an animal reservoir must be at the origin of the zoonosis	0.945592286501377	at, that, the, of
1737	, it has been proposed that the majority of human coronaviruses are derived from the bat reservoir	Since the spillover model postulates that an animal reservoir must be at the origin of the zoonosis	0.945592286501377	that, the, of, reservoir
1738	the team assessed a zoonotic spillover from an intermediate host as “likely to very likely,”	Since the spillover model postulates that an animal reservoir must be at the origin of the zoonosis	0.945592286501377	the, spillover, an
1739	the virus is similar to MERS-CoV and SARS-CoV that had its origin in animal reservoirs	ACE2 receptor highlighted a potential affinity between SARS-CoV-2 spike and pangolin ACE2	0.945592286501377	cov, and, sars
1740	contaminated source from infected or sick wild animals in the wet market may have been the common origin.	The natural occurrence of furin-cleavage sites in various viruses has been documented for long.	0.945592286501377	in, the, been
1741	, it has been proposed that the majority of human coronaviruses are derived from the bat reservoir	The natural occurrence of furin-cleavage sites in various viruses has been documented for long.	0.945592286501377	has, been, the, of
1742	The first bias was observed in those articles that identify bat as animal origin for SARS-CoV-2.	The natural occurrence of furin-cleavage sites in various viruses has been documented for long.	0.945592286501377	the, in, for
1743	COVID-19 is a zoonotic virus	Most human virus strains are zoonotic in origin, including all previous human coronavirus strains	0.945592286501377	zoonotic, virus
1744	unnatural origin of SARS-CoV-2, but these people are simply wrong	Most human virus strains are zoonotic in origin, including all previous human coronavirus strains	0.945592286501377	origin, are
1745	CoVs are zoonotic pathogens originating in animals and can be transmitted to humans through direct contact.	Most human virus strains are zoonotic in origin, including all previous human coronavirus strains	0.945592286501377	are, zoonotic, in
1746	All CoVs that caused epidemics (including COVID-19) are believed to be originated in bats.	Most human virus strains are zoonotic in origin, including all previous human coronavirus strains	0.945592286501377	all, including, are, in
1747	Bat coronavirus like RaTG-13 & Banal series with >96% similarity to SARS-CoV-2 found in nature	Comparatively, SARS-CoV-2 has a lower similarity genome to SARS-CoV (∼79%) or MERS-CoV (∼50%)	0.945592286501377	similarity, to, sars, cov, 2
1748	‘‘3’’. We thus suggest that SARS-CoV-2 probably has the same origin with bat CoV RaTG13 or Guangdong pango	Comparatively, SARS-CoV-2 has a lower similarity genome to SARS-CoV (∼79%) or MERS-CoV (∼50%)	0.945592286501377	sars, cov, 2, has, or
1749	The FCS of SARS-CoV-2 was not bioengineered—full stop.	Investigations into the WIV indicate that WIV is not engaged in any research related to SARS-CoV-2	0.945592286501377	the, sars, cov, 2, not
1750	from bats to humans is possible, direct contact between bats and hunters would be the best scenario	the later discovered that BANAL- 52 strain is 96.8% similar to SARS-CoV-2	0.945592286501377	to, is, the
1751	ARS-CoV, the cause of the SARS outbreak in 2003, is also closely related to coronaviruses isolated from bats	bats are also important reservoir species for a great range of coronaviruses	0.945592286501377	of, also, coronaviruses, bats
1752	It is believed that bats are the most likely reservoir hosts for SARS-CoV-2 as it is very similar to a bat coronavirus.	bats are also important reservoir species for a great range of coronaviruses	0.945592286501377	bats, are, reservoir, for, a
1753	Comparatively, SARS-CoV-2 has a lower similarity genome to SARS-CoV (∼79%) or MERS-CoV (∼50%)	Bat coronavirus like RaTG-13 & Banal series with >96% similarity to SARS-CoV-2 found in nature	0.945592286501377	sars, cov, 2, similarity, to
1754	The SARS-CoV was frst identifed in bats, and spread to other animals in difer- ent geographic regions	Wet Market animals maintained in poor conditions	0.945592286501377	in, animals
1755	Viral anal- ysis of the outbreak of SARS showed that bats are natural reservoirs for SARS-CoVs	Bats are the second largest order of mammals, with over 1,230 species.	0.945592286501377	of, the, bats, are
1756	Coronaviruses are RNA viruses globally distributed in a large but unknown number of animal species	Bats serve as the endemic animal reservoirs for the progenitor viruses of SARS and MERS	0.945592286501377	viruses, of, animal
1757	Coronaviruses (CoVs) are a large group of viruses common among many animals, including humans.	Bats serve as the endemic animal reservoirs for the progenitor viruses of SARS and MERS	0.945592286501377	of, viruses
1758	One such virus is more than 96% identical to SARS-CoV-2 in its whole genome	the progenitor virus for SARS and other viruses closely related to SARS were discovered in southern China	0.945592286501377	virus, to, sars, in
1759	s with other coronaviruses, SARS-CoV-2 emergence likely resulted from multiple zoonotic events	the progenitor virus for SARS and other viruses closely related to SARS were discovered in southern China	0.945592286501377	other, sars
1760	the pangolin is considered to be one of the possible intermediate hosts between bat and human	the progenitor virus for SARS and other viruses closely related to SARS were discovered in southern China	0.945592286501377	the, to, and
1761	he Malay pangolin GD/P1L and GD/P2S coronaviruses are closely related to SARS-CoV-2.	the progenitor virus for SARS and other viruses closely related to SARS were discovered in southern China	0.945592286501377	and, closely, related, to, sars
1762	t some virus detected in pangolins were capable of infecting humans.	the progenitor virus for SARS and other viruses closely related to SARS were discovered in southern China	0.945592286501377	virus, in, were
1763	The same rhinolophid bats are also implicated in the emergence of SADS-CoV in southern China	he BANAL series is also more divergent from SARS-CoV- 2 in the S2 subunit of the spike protein.	0.945592286501377	the, also, in, of, cov
1764	Although the RaTG13 coronavirus isolated from bat has about 96% identity with SARS-CoV-2	he BANAL series is also more divergent from SARS-CoV- 2 in the S2 subunit of the spike protein.	0.945592286501377	the, from, sars, cov, 2
1765	Most human virus strains are zoonotic in origin, including all previous human coronavirus strains	unnatural origin of SARS-CoV-2, but these people are simply wrong	0.945592286501377	are, origin
1766	However, we determined a natural origin of SARS- CoV-2 was more likely based on a comparative analysis of genomic data.	unnatural origin of SARS-CoV-2, but these people are simply wrong	0.945592286501377	origin, of, sars, cov, 2
1767	, it has been proposed that the majority of human coronaviruses are derived from the bat reservoir	The COVID-19 most likely developed from bat origin coronaviruses	0.945592286501377	the, coronaviruses, from, bat
1768	Bats serve as the endemic animal reservoirs for the progenitor viruses of SARS and MERS	Coronaviruses (CoVs) are a large group of viruses common among many animals, including humans.	0.945592286501377	viruses, of
1769	The same rhinolophid bats are also implicated in the emergence of SADS-CoV in southern China	All CoVs that caused epidemics (including COVID-19) are believed to be originated in bats.	0.945592286501377	bats, are, in
1770	Bats may be the natural hosts of HCoV-229E, SARS- CoV, HCoV-NL63, and MERS-CoV	All CoVs that caused epidemics (including COVID-19) are believed to be originated in bats.	0.945592286501377	bats, be
1771	Most human virus strains are zoonotic in origin, including all previous human coronavirus strains	All CoVs that caused epidemics (including COVID-19) are believed to be originated in bats.	0.945592286501377	are, in, including, all
1772	The virus which causes COVID-19 most probably has its ecological reservoir in bats	However, in most cases, these viruses were transmitted to humans through an intermediate animal host.	0.945592286501377	most, in
1773	from bats to humans is possible, direct contact between bats and hunters would be the best scenario	The COVID-19 is suspected to be emerged in the seafood market in Wuhan, China	0.945592286501377	to, is, be, the
1774	with the first case being linked to a seafood market	In the case of Covid-19, a link was established between the first patients and the wildlife market of Wuhan.	0.945592286501377	the, first, case, a, market
1775	the progenitor virus for SARS and other viruses closely related to SARS were discovered in southern China	t some virus detected in pangolins were capable of infecting humans.	0.945592286501377	virus, were, in
1776	Determining the origin and pathway by which a zoonotic disease (i.e., one that originated in animals)	they were contaminated by bats in the wild in their native Southeast Asian forests.	0.945592286501377	the, by, in
1777	Investigations into the WIV indicate that WIV is not engaged in any research related to SARS-CoV-2	The FCS of SARS-CoV-2 was not bioengineered—full stop.	0.945592286501377	the, not, sars, cov, 2
1778	SARS-CoV-2 may originate from a virus that is endemic in this bat species.	t has been suggested that SARS-CoV-2 passaged in several animal species before entering humans	0.945592286501377	sars, cov, 2, that, in, species
1779	from bats to humans is possible, direct contact between bats and hunters would be the best scenario	The SARS-CoV-2 genome was found to be 96.2% identical to the bat CoV RaTG13.4	0.945592286501377	to, be, the
1780	‘‘3’’. We thus suggest that SARS-CoV-2 probably has the same origin with bat CoV RaTG13 or Guangdong pango	The SARS-CoV-2 genome was found to be 96.2% identical to the bat CoV RaTG13.4	0.945592286501377	sars, cov, 2, the, bat, ratg13
1781	The first bias was observed in those articles that identify bat as animal origin for SARS-CoV-2.	provides evidence strongly supporting scientific hypotheses that bats and pangolins are probable hosts for SARS-CoV-2	0.945592286501377	that, for, sars, cov, 2
1782	ats are the natural reservoir of a wide variety of CoVs, including SARS-CoV-like and MERS- CoV-like viruses	bat CoV RaTG13 is shown closer to SARS-CoV-2 than pangolin CoVs.	0.945592286501377	covs, sars, cov
1783	Zhou et al. (2020) has found the high degree of homology of BatCoV RaTG13 to SARS-CoV-2 in the RdRp region	bat CoV RaTG13 is shown closer to SARS-CoV-2 than pangolin CoVs.	0.945592286501377	ratg13, to, sars, cov, 2
1784	Theoretically, if people contact or eat the reservoir or infected animal, they could be infected	’. This again substantiates the probable bat or pangolin origin of SARS- CoV	0.945592286501377	or, the
1785	The SARS-CoV-2 genome was found to be 96.2% identical to the bat CoV RaTG13.4	‘‘3’’. We thus suggest that SARS-CoV-2 probably has the same origin with bat CoV RaTG13 or Guangdong pango	0.945592286501377	the, sars, cov, 2, bat, ratg13
1786	another study suggesting SARS-CoV-2 might be a recombinant virus between the Bat-SL-CoV and an origin-unknown CoV	the critical residues binding to hACE2 are 100% identical in SARS-CoV-2 and Pangolin-CoV	0.945592286501377	sars, cov, 2, the, and
1787	hypothesis that SARS-CoV-2 was the result of enzootic circulation before spillover into people	The first bias was observed in those articles that identify bat as animal origin for SARS-CoV-2.	0.945592286501377	that, sars, cov, 2, was, the
1788	Such studies argued that SARS-CoV-2 is very likely to be originated from Bat-SL-CoV-2 (RaTG13).	The first bias was observed in those articles that identify bat as animal origin for SARS-CoV-2.	0.945592286501377	that, sars, cov, 2, bat
1789	virus that is regularly transmitted from an animal to a human is called a zoonotic virus	Such studies argued that SARS-CoV-2 is very likely to be originated from Bat-SL-CoV-2 (RaTG13).	0.945592286501377	that, is, from, to
1790	SARS-CoV-2 may originate from a virus that is endemic in this bat species.	Such studies argued that SARS-CoV-2 is very likely to be originated from Bat-SL-CoV-2 (RaTG13).	0.945592286501377	sars, cov, 2, from, that, is, bat
1791	The first bias was observed in those articles that identify bat as animal origin for SARS-CoV-2.	Such studies argued that SARS-CoV-2 is very likely to be originated from Bat-SL-CoV-2 (RaTG13).	0.945592286501377	that, bat, sars, cov, 2
1792	another study suggesting SARS-CoV-2 might be a recombinant virus between the Bat-SL-CoV and an origin-unknown CoV	Such studies argued that SARS-CoV-2 is very likely to be originated from Bat-SL-CoV-2 (RaTG13).	0.945592286501377	sars, cov, 2, be, bat, sl
1793	the critical residues binding to hACE2 are 100% identical in SARS-CoV-2 and Pangolin-CoV	another study suggesting SARS-CoV-2 might be a recombinant virus between the Bat-SL-CoV and an origin-unknown CoV	0.945592286501377	the, sars, cov, 2, and
1794	An enormous reservoir of coronaviruses infects hundreds of bat species distributed globally	Coronaviruses are RNA viruses globally distributed in a large but unknown number of animal species	0.944903581267218	of, coronaviruses, species, distributed, globally
1795	the progenitor virus for SARS and other viruses closely related to SARS were discovered in southern China	Coronaviruses are RNA viruses globally distributed in a large but unknown number of animal species	0.944903581267218	viruses, in
1796	unnatural origin of SARS-CoV-2, but these people are simply wrong	Coronaviruses are RNA viruses globally distributed in a large but unknown number of animal species	0.944903581267218	of, but, are
1797	Coronaviruses are RNA viruses globally distributed in a large but unknown number of animal species	An enormous reservoir of coronaviruses infects hundreds of bat species distributed globally	0.944903581267218	coronaviruses, globally, distributed, of, species
1798	Since the spillover model postulates that an animal reservoir must be at the origin of the zoonosis	An enormous reservoir of coronaviruses infects hundreds of bat species distributed globally	0.944903581267218	an, reservoir, of
1799	involves an anthropic origin, in which pangolins were contaminated because of their captivity.	An enormous reservoir of coronaviruses infects hundreds of bat species distributed globally	0.944903581267218	an, of
1800	genetic sequencing has been used to show that COVID-19 exists in bats,	. In fact, many such bat coronaviruses have genetic sequences similar to SARS-CoV and SARS-CoV-2.	0.944903581267218	genetic, to, in
1801	The SARS-CoV was frst identifed in bats, and spread to other animals in difer- ent geographic regions	One such virus is more than 96% identical to SARS-CoV-2 in its whole genome	0.944903581267218	sars, cov, in, to
1802	even though lineages A and B had nearly identical haplotypes, their MRCA likely existed in an animal reservoir.	One such virus is more than 96% identical to SARS-CoV-2 in its whole genome	0.944903581267218	identical, in
1803	We believe the coronavirus was originally transmitted to human by animals rather than by a laboratory leak	One such virus is more than 96% identical to SARS-CoV-2 in its whole genome	0.944903581267218	to, than
1804	ARS-CoV, the cause of the SARS outbreak in 2003, is also closely related to coronaviruses isolated from bats	Nature is clearly a cauldron for in- tense and dangerous coronavirus evolution	0.944903581267218	in, is
1805	Bats may be the natural hosts of HCoV-229E, SARS- CoV, HCoV-NL63, and MERS-CoV	The same rhinolophid bats are also implicated in the emergence of SADS-CoV in southern China	0.944903581267218	bats, the, of, cov
1806	Human subjects infected with SARS-CoV-2 are currently the main sources of ongoing infection	The same rhinolophid bats are also implicated in the emergence of SADS-CoV in southern China	0.944903581267218	cov, are, the, of
1807	ACE2 receptor highlighted a potential affinity between SARS-CoV-2 spike and pangolin ACE2	ats are the natural reservoir of a wide variety of CoVs, including SARS-CoV-like and MERS- CoV-like viruses	0.944903581267218	a, sars, cov, and
1808	Comparatively, SARS-CoV-2 has a lower similarity genome to SARS-CoV (∼79%) or MERS-CoV (∼50%)	ats are the natural reservoir of a wide variety of CoVs, including SARS-CoV-like and MERS- CoV-like viruses	0.944903581267218	sars, cov, a, mers
1809	The same rhinolophid bats are also implicated in the emergence of SADS-CoV in southern China	Bats may be the natural hosts of HCoV-229E, SARS- CoV, HCoV-NL63, and MERS-CoV	0.944903581267218	the, bats, of, cov
1810	the pangolin is considered to be one of the possible intermediate hosts between bat and human	Bats may be the natural hosts of HCoV-229E, SARS- CoV, HCoV-NL63, and MERS-CoV	0.944903581267218	the, be, of, hosts, and
1811	One such virus is more than 96% identical to SARS-CoV-2 in its whole genome	The SARS-CoV was frst identifed in bats, and spread to other animals in difer- ent geographic regions	0.944903581267218	to, sars, cov, in
1812	The first bias was observed in those articles that identify bat as animal origin for SARS-CoV-2.	The SARS-CoV was frst identifed in bats, and spread to other animals in difer- ent geographic regions	0.944903581267218	the, was, in, sars, cov
1813	Bats serve as the endemic animal reservoirs for the progenitor viruses of SARS and MERS	Viral anal- ysis of the outbreak of SARS showed that bats are natural reservoirs for SARS-CoVs	0.944903581267218	bats, the, reservoirs, for, of, sars
1814	insulated from diverse kinds of animals, such as cats, birds, camels, dogs, bats, mice, and livestock	civet cats and raccoon dogs are the intermediate hosts	0.944903581267218	cats, dogs, and
1815	expended to make the simple point that COVID-19 had a natural origin.	Determining the origin and pathway by which a zoonotic disease (i.e., one that originated in animals)	0.944903581267218	the, that, a, origin
1816	there is absolutely no evidence at all that the virus was engineered as part of a weapons program	hypothesis that SARS-CoV-2 was the result of enzootic circulation before spillover into people	0.944903581267218	that, the, was, of
1817	, it has been proposed that the majority of human coronaviruses are derived from the bat reservoir	s with other coronaviruses, SARS-CoV-2 emergence likely resulted from multiple zoonotic events	0.944903581267218	coronaviruses, from
1818	civet cats and raccoon dogs are the intermediate hosts	insulated from diverse kinds of animals, such as cats, birds, camels, dogs, bats, mice, and livestock	0.944903581267218	cats, and, dogs
1819	Bats serve as the endemic animal reservoirs for the progenitor viruses of SARS and MERS	insulated from diverse kinds of animals, such as cats, birds, camels, dogs, bats, mice, and livestock	0.944903581267218	bats, as, of, and
1820	the close relation between SARS coronavirus and 2019-nCoV	a study published in the journal Nature in 201510 warned of a possible pandemic in relation with bats	0.944903581267218	the, relation
1821	Bats are the second largest order of mammals, with over 1,230 species.	a study published in the journal Nature in 201510 warned of a possible pandemic in relation with bats	0.944903581267218	bats, the, of, with
1822	Bats may be the natural hosts of HCoV-229E, SARS- CoV, HCoV-NL63, and MERS-CoV	the pangolin is considered to be one of the possible intermediate hosts between bat and human	0.944903581267218	be, the, hosts, of, and
1823	All human infecting CoVs can cause mild to severe infection in humans and used spillover intermediate hosts	the pangolin is considered to be one of the possible intermediate hosts between bat and human	0.944903581267218	human, to, and, intermediate, hosts
1824	However, in most cases, these viruses were transmitted to humans through an intermediate animal host.	the pangolin is considered to be one of the possible intermediate hosts between bat and human	0.944903581267218	to, intermediate
1825	. In fact, many such bat coronaviruses have genetic sequences similar to SARS-CoV and SARS-CoV-2.	genetic sequencing has been used to show that COVID-19 exists in bats,	0.944903581267218	in, genetic, to
1826	hypothesis that SARS-CoV-2 was the result of enzootic circulation before spillover into people	there is absolutely no evidence at all that the virus was engineered as part of a weapons program	0.944903581267218	that, was, the, of
1827	the team assessed a zoonotic spillover from an intermediate host as “likely to very likely,”	there is absolutely no evidence at all that the virus was engineered as part of a weapons program	0.944903581267218	the, a, as
1828	Also proceeding from the current evidence, we regard the lab leak hypothesis as extremely unlikely	there is absolutely no evidence at all that the virus was engineered as part of a weapons program	0.944903581267218	the, evidence, as
1829	However, in most cases, these viruses were transmitted to humans through an intermediate animal host.	the virus is similar to MERS-CoV and SARS-CoV that had its origin in animal reservoirs	0.944903581267218	in, to, animal
1830	t is thought that SARS-CoV-2 jumped the species barrier and initially infected humans from another animal host.	Together with SARS-CoV, bat SARS-like CoV and others also fall into the genus beta-coronavirus	0.944903581267218	sars, cov, the, and
1831	This suggests that the BANAL series may be able to directly infect humans.	t is believed that the virus is zoonotic and bats may be the culprits because of sequence identity to the bat-CoV	0.944903581267218	that, the, may, be, to
1832	from bats to humans is possible, direct contact between bats and hunters would be the best scenario	Theoretically, if people contact or eat the reservoir or infected animal, they could be infected	0.944903581267218	contact, be, the
1833	The COVID-19 is suspected to be emerged in the seafood market in Wuhan, China	contaminated source from infected or sick wild animals in the wet market may have been the common origin.	0.944903581267218	the, in, market
1834	The SARS-CoV-2 genome was found to be 96.2% identical to the bat CoV RaTG13.4	The genome of the SARS-CoV-2 has been reported over 80% identical to the previous human coronavirus (SARS-like bat CoV)	0.944903581267218	the, sars, cov, 2, genome, to, identical, bat
1835	the pangolin is considered to be one of the possible intermediate hosts between bat and human	All human infecting CoVs can cause mild to severe infection in humans and used spillover intermediate hosts	0.944903581267218	to, intermediate, hosts, and, human
1836	Most animal encounters by coronavirus virologists in the field are with bats, not other wildlife species.	Coronaviruses are naturally hosted and developmentally formed by bats.	0.944903581267218	by, are, bats
1837	hese close genetic relations suggest that they all have their ecological origin in bat populations	, it has been proposed that the majority of human coronaviruses are derived from the bat reservoir	0.944903581267218	that, bat
1838	0.001. This again indicates that bats are the more likely origin of SARS-CoV-2 than pa	, it has been proposed that the majority of human coronaviruses are derived from the bat reservoir	0.944903581267218	that, are, the, of
1839	The first bias was observed in those articles that identify bat as animal origin for SARS-CoV-2.	, it has been proposed that the majority of human coronaviruses are derived from the bat reservoir	0.944903581267218	the, that, bat
1840	ARS-CoV-2 is a natural virus, not a lab-created one.	ARS-CoV, the cause of the SARS outbreak in 2003, is also closely related to coronaviruses isolated from bats	0.944903581267218	ars, cov, is
1841	SARS-CoV-2 was made from viruses that are nearly identical to RaTG13 and MP789.	ARS-CoV, the cause of the SARS outbreak in 2003, is also closely related to coronaviruses isolated from bats	0.944903581267218	sars, cov, from, to
1842	Indeed, the reservoirs for SARS-CoV and many other emerging patho- gens, notably EBOV, have not been identified.	The infectious sources of SARS-CoV-2 are in- fected animal hosts and other humans	0.944903581267218	the, sars, cov, and, other
1843	It is believed that bats are the most likely reservoir hosts for SARS-CoV-2 as it is very similar to a bat coronavirus.	Bats are con- sidered to be the most likely initial hosts of SARS- CoV-2, while pangolins may be the intermediate hosts.	0.944903581267218	bats, are, the, most, likely, hosts, sars, cov, 2, to
1844	there is no doubt that one or several species of Rhinolophus constitute the natural reservoir of sarbecoviruses.	Bats are natural hosts of many of the known coronaviruses	0.944903581267218	of, the, natural
1845	Coronaviruses (CoVs) are a large group of viruses common among many animals, including humans.	The pangolin is currently considered to be the most likely among the candidate intermediate hosts.	0.944903581267218	among
1846	’. This again substantiates the probable bat or pangolin origin of SARS- CoV	The pangolin is currently considered to be the most likely among the candidate intermediate hosts.	0.944903581267218	the, pangolin
1847	he BANAL series is also more divergent from SARS-CoV- 2 in the S2 subunit of the spike protein.	he Malay pangolin GD/P1L and GD/P2S coronaviruses are closely related to SARS-CoV-2.	0.944903581267218	he, sars, cov, 2
1848	All CoVs that caused epidemics (including COVID-19) are believed to be originated in bats.	he Malay pangolin GD/P1L and GD/P2S coronaviruses are closely related to SARS-CoV-2.	0.944903581267218	are, to
1849	The same rhinolophid bats are also implicated in the emergence of SADS-CoV in southern China	Human subjects infected with SARS-CoV-2 are currently the main sources of ongoing infection	0.944903581267218	the, are, of, cov
1850	involves an anthropic origin, in which pangolins were contaminated because of their captivity.	Since the spillover model postulates that an animal reservoir must be at the origin of the zoonosis	0.944903581267218	an, origin, of
1851	. In fact, many such bat coronaviruses have genetic sequences similar to SARS-CoV and SARS-CoV-2.	ACE2 receptor highlighted a potential affinity between SARS-CoV-2 spike and pangolin ACE2	0.944903581267218	sars, cov, and, 2
1852	from bats to humans is possible, direct contact between bats and hunters would be the best scenario	ACE2 receptor highlighted a potential affinity between SARS-CoV-2 spike and pangolin ACE2	0.944903581267218	between, and
1853	from bats to humans is possible, direct contact between bats and hunters would be the best scenario	this one jumped from bats origin into humans	0.944903581267218	from, bats, humans
1854	One such virus is more than 96% identical to SARS-CoV-2 in its whole genome	We believe the coronavirus was originally transmitted to human by animals rather than by a laboratory leak	0.944903581267218	than, to
1855	Bat coronavirus like RaTG-13 & Banal series with >96% similarity to SARS-CoV-2 found in nature	Most human virus strains are zoonotic in origin, including all previous human coronavirus strains	0.944903581267218	coronavirus, in
1856	involves an anthropic origin, in which pangolins were contaminated because of their captivity.	Most human virus strains are zoonotic in origin, including all previous human coronavirus strains	0.944903581267218	origin, in
1857	ats are the natural reservoir of a wide variety of CoVs, including SARS-CoV-like and MERS- CoV-like viruses	Comparatively, SARS-CoV-2 has a lower similarity genome to SARS-CoV (∼79%) or MERS-CoV (∼50%)	0.944903581267218	a, sars, cov, mers
1858	Bat coronavirus like RaTG-13 & Banal series with >96% similarity to SARS-CoV-2 found in nature	Zhou et al. (2020) has found the high degree of homology of BatCoV RaTG13 to SARS-CoV-2 in the RdRp region	0.944903581267218	to, sars, cov, 2, found, in
1859	bat CoV RaTG13 is shown closer to SARS-CoV-2 than pangolin CoVs.	he pangolin-CoV- 2019 S protein sequence shares 97.5% homology with SARS-CoV-2, higher than that of BANAL-20-52	0.944903581267218	cov, sars, 2, than, pangolin
1860	there is absolutely no evidence at all that the virus was engineered as part of a weapons program	the team assessed a zoonotic spillover from an intermediate host as “likely to very likely,”	0.944903581267218	the, as, a
1861	t has been suggested that SARS-CoV-2 passaged in several animal species before entering humans	several animal species susceptible to SARS-CoV-2 were sold live and in poor animal welfare conditions at the market.	0.944903581267218	sars, cov, 2, in, several, animal, species
1862	Zhou et al. (2020) has found the high degree of homology of BatCoV RaTG13 to SARS-CoV-2 in the RdRp region	Bat coronavirus like RaTG-13 & Banal series with >96% similarity to SARS-CoV-2 found in nature	0.944903581267218	found, to, sars, cov, 2, in
1863	a study published in the journal Nature in 201510 warned of a possible pandemic in relation with bats	Bats are the second largest order of mammals, with over 1,230 species.	0.944903581267218	the, of, with, bats
1864	The sources include direct zoonotic spillover, cold-chain foodborne transmission, and intermediary host species.	Bats are the second largest order of mammals, with over 1,230 species.	0.944903581267218	the, species
1865	the progenitor virus for SARS and other viruses closely related to SARS were discovered in southern China	Coronaviruses account for over 30% of the world’s viruses.	0.944903581267218	the, for, viruses
1866	Viral anal- ysis of the outbreak of SARS showed that bats are natural reservoirs for SARS-CoVs	Bats serve as the endemic animal reservoirs for the progenitor viruses of SARS and MERS	0.944903581267218	of, the, sars, bats, reservoirs, for
1867	insulated from diverse kinds of animals, such as cats, birds, camels, dogs, bats, mice, and livestock	Bats serve as the endemic animal reservoirs for the progenitor viruses of SARS and MERS	0.944903581267218	of, as, bats, and
1868	It is believed that bats are the most likely reservoir hosts for SARS-CoV-2 as it is very similar to a bat coronavirus.	Bats serve as the endemic animal reservoirs for the progenitor viruses of SARS and MERS	0.944903581267218	bats, the, for, sars, as
1869	Coronaviruses account for over 30% of the world’s viruses.	the progenitor virus for SARS and other viruses closely related to SARS were discovered in southern China	0.944903581267218	for, the, viruses
1870	However, in most cases, these viruses were transmitted to humans through an intermediate animal host.	the progenitor virus for SARS and other viruses closely related to SARS were discovered in southern China	0.944903581267218	in, viruses, were, to
1871	Critically, none of the BANAL series viruses have a furin cleavage site at the S1/S2 junction of their spike proteins	The three BANAL series viruses are also closely related to SARS-CoV-2 when measured by the similarity of sections of their spike proteins.	0.944903581267218	of, the, banal, series, viruses, their, spike, proteins
1872	The three BANAL series viruses are also closely related to SARS-CoV-2 when measured by the similarity of sections of their spike proteins.	Critically, none of the BANAL series viruses have a furin cleavage site at the S1/S2 junction of their spike proteins	0.944903581267218	the, banal, series, viruses, of, their, spike, proteins
1873	Determining the origin and pathway by which a zoonotic disease (i.e., one that originated in animals)	expended to make the simple point that COVID-19 had a natural origin.	0.944903581267218	the, origin, a, that
1874	Coronaviruses are RNA viruses globally distributed in a large but unknown number of animal species	unnatural origin of SARS-CoV-2, but these people are simply wrong	0.944903581267218	are, but, of
1875	there is absolutely no evidence at all that the virus was engineered as part of a weapons program	Also proceeding from the current evidence, we regard the lab leak hypothesis as extremely unlikely	0.944903581267218	evidence, the, as
1876	B, we believe that SARS-CoV-2 is naturally part of the Sarbecovirus sub-gen	Also proceeding from the current evidence, we regard the lab leak hypothesis as extremely unlikely	0.944903581267218	we, the
1877	Viral anal- ysis of the outbreak of SARS showed that bats are natural reservoirs for SARS-CoVs	Bats are hosts of many coronaviruses	0.944903581267218	of, bats, are
1878	the virus is similar to MERS-CoV and SARS-CoV that had its origin in animal reservoirs	However, in most cases, these viruses were transmitted to humans through an intermediate animal host.	0.944903581267218	to, in, animal
1879	the progenitor virus for SARS and other viruses closely related to SARS were discovered in southern China	However, in most cases, these viruses were transmitted to humans through an intermediate animal host.	0.944903581267218	viruses, to, were, in
1880	contaminated source from infected or sick wild animals in the wet market may have been the common origin.	The COVID-19 is suspected to be emerged in the seafood market in Wuhan, China	0.944903581267218	in, the, market
1881	involves an anthropic origin, in which pangolins were contaminated because of their captivity.	Most of the early reported cases have been in that market, which was closed later by the Chinese authority.	0.944903581267218	in, which, of
1882	Hence, they predicted that Bat-SL-CoV is the most probable source of SARS-CoV-2	Most of the early reported cases have been in that market, which was closed later by the Chinese authority.	0.944903581267218	that, the, most, of
1883	Theoretically, if people contact or eat the reservoir or infected animal, they could be infected	from bats to humans is possible, direct contact between bats and hunters would be the best scenario	0.944903581267218	contact, the, be
1884	the progenitor virus for SARS and other viruses closely related to SARS were discovered in southern China	they were contaminated by bats in the wild in their native Southeast Asian forests.	0.944903581267218	the, were, in
1885	Most human virus strains are zoonotic in origin, including all previous human coronavirus strains	involves an anthropic origin, in which pangolins were contaminated because of their captivity.	0.944903581267218	in, origin
1886	Most of the early reported cases have been in that market, which was closed later by the Chinese authority.	involves an anthropic origin, in which pangolins were contaminated because of their captivity.	0.944903581267218	of, in, which
1887	Coronaviruses are naturally hosted and developmentally formed by bats.	Most animal encounters by coronavirus virologists in the field are with bats, not other wildlife species.	0.944903581267218	are, by, bats
1888	several animal species susceptible to SARS-CoV-2 were sold live and in poor animal welfare conditions at the market.	t has been suggested that SARS-CoV-2 passaged in several animal species before entering humans	0.944903581267218	several, animal, species, sars, cov, 2, in
1889	The genome of the SARS-CoV-2 has been reported over 80% identical to the previous human coronavirus (SARS-like bat CoV)	The SARS-CoV-2 genome was found to be 96.2% identical to the bat CoV RaTG13.4	0.944903581267218	the, genome, sars, cov, 2, identical, to, bat
1890	ARS-CoV, the cause of the SARS outbreak in 2003, is also closely related to coronaviruses isolated from bats	SARS-CoV-2 was made from viruses that are nearly identical to RaTG13 and MP789.	0.944903581267218	cov, sars, to, from
1891	‘‘3’’. We thus suggest that SARS-CoV-2 probably has the same origin with bat CoV RaTG13 or Guangdong pango	SARS-CoV-2 was made from viruses that are nearly identical to RaTG13 and MP789.	0.944903581267218	that, sars, cov, 2, ratg13
1892	Such studies argued that SARS-CoV-2 is very likely to be originated from Bat-SL-CoV-2 (RaTG13).	SARS-CoV-2 was made from viruses that are nearly identical to RaTG13 and MP789.	0.944903581267218	that, sars, cov, 2, to, from, ratg13
1893	Bats are con- sidered to be the most likely initial hosts of SARS- CoV-2, while pangolins may be the intermediate hosts.	It is believed that bats are the most likely reservoir hosts for SARS-CoV-2 as it is very similar to a bat coronavirus.	0.944903581267218	bats, are, to, the, most, likely, hosts, sars, cov, 2
1894	Bats serve as the endemic animal reservoirs for the progenitor viruses of SARS and MERS	It is believed that bats are the most likely reservoir hosts for SARS-CoV-2 as it is very similar to a bat coronavirus.	0.944903581267218	bats, as, the, for, sars
1895	0.001. This again indicates that bats are the more likely origin of SARS-CoV-2 than pa	It is believed that bats are the most likely reservoir hosts for SARS-CoV-2 as it is very similar to a bat coronavirus.	0.944903581267218	that, bats, are, the, likely, sars, cov, 2
1896	he pangolin-CoV- 2019 S protein sequence shares 97.5% homology with SARS-CoV-2, higher than that of BANAL-20-52	bat CoV RaTG13 is shown closer to SARS-CoV-2 than pangolin CoVs.	0.944903581267218	pangolin, cov, sars, 2, than
1897	Also proceeding from the current evidence, we regard the lab leak hypothesis as extremely unlikely	B, we believe that SARS-CoV-2 is naturally part of the Sarbecovirus sub-gen	0.944903581267218	the, we
1898	o 0.0001, the SARS-CoV-2 sequences create their own cluster ‘‘22’’ and this questions the probable bat or pangolin origin of SA	’. This again substantiates the probable bat or pangolin origin of SARS- CoV	0.944903581267218	the, sars, cov, this, probable, bat, or, pangolin, origin, of
1899	SARS-CoV-2 was made from viruses that are nearly identical to RaTG13 and MP789.	‘‘3’’. We thus suggest that SARS-CoV-2 probably has the same origin with bat CoV RaTG13 or Guangdong pango	0.944903581267218	sars, cov, 2, that, ratg13
1900	’. This again substantiates the probable bat or pangolin origin of SARS- CoV	o 0.0001, the SARS-CoV-2 sequences create their own cluster ‘‘22’’ and this questions the probable bat or pangolin origin of SA	0.944903581267218	this, the, probable, bat, or, pangolin, origin, of, sars, cov
1901	Viral anal- ysis of the outbreak of SARS showed that bats are natural reservoirs for SARS-CoVs	the critical residues binding to hACE2 are 100% identical in SARS-CoV-2 and Pangolin-CoV	0.944903581267218	the, sars, are
1902	The SARS-CoV was frst identifed in bats, and spread to other animals in difer- ent geographic regions	The first bias was observed in those articles that identify bat as animal origin for SARS-CoV-2.	0.944903581267218	the, sars, cov, was, in
1903	, it has been proposed that the majority of human coronaviruses are derived from the bat reservoir	The first bias was observed in those articles that identify bat as animal origin for SARS-CoV-2.	0.944903581267218	that, the, bat
1904	SARS-CoV-2 was made from viruses that are nearly identical to RaTG13 and MP789.	Such studies argued that SARS-CoV-2 is very likely to be originated from Bat-SL-CoV-2 (RaTG13).	0.944903581267218	sars, cov, 2, from, that, to, ratg13
1905	Most of the early reported cases have been in that market, which was closed later by the Chinese authority.	Hence, they predicted that Bat-SL-CoV is the most probable source of SARS-CoV-2	0.944903581267218	most, of, the, that
1906	‘‘3’’. We thus suggest that SARS-CoV-2 probably has the same origin with bat CoV RaTG13 or Guangdong pango	Hence, they predicted that Bat-SL-CoV is the most probable source of SARS-CoV-2	0.944903581267218	that, sars, cov, 2, the, bat
1907	Bats of numerous globally distributed genera and species are now known to be the major reservoir of animal coronavi- ruses	Coronaviruses are RNA viruses globally distributed in a large but unknown number of animal species	0.944214876033058	of, globally, distributed, species, are, animal
1908	, it has been proposed that the majority of human coronaviruses are derived from the bat reservoir	An enormous reservoir of coronaviruses infects hundreds of bat species distributed globally	0.944214876033058	of, coronaviruses, bat, reservoir
1909	Coronaviruses are RNA viruses globally distributed in a large but unknown number of animal species	Bats of numerous globally distributed genera and species are now known to be the major reservoir of animal coronavi- ruses	0.944214876033058	are, globally, distributed, of, animal, species
1910	bats are con- sidered the natural host reservoir of SARS-like coronavirus.1	Bats of numerous globally distributed genera and species are now known to be the major reservoir of animal coronavi- ruses	0.944214876033058	bats, are, the, reservoir, of
1911	there is no doubt that one or several species of Rhinolophus constitute the natural reservoir of sarbecoviruses.	Bats of numerous globally distributed genera and species are now known to be the major reservoir of animal coronavi- ruses	0.944214876033058	species, of, the, reservoir
1912	n CoV. This implies that SARS-CoV-2 may have originated in bats or pa	. In fact, many such bat coronaviruses have genetic sequences similar to SARS-CoV and SARS-CoV-2.	0.944214876033058	cov, sars, 2, have, in
1913	Such studies argued that SARS-CoV-2 is very likely to be originated from Bat-SL-CoV-2 (RaTG13).	. In fact, many such bat coronaviruses have genetic sequences similar to SARS-CoV and SARS-CoV-2.	0.944214876033058	such, sars, cov, 2, to, bat
1914	ARS-CoV-2 is unlike any previously identified coronavirus from which it could have been engineered	Nature is clearly a cauldron for in- tense and dangerous coronavirus evolution	0.944214876033058	is, coronavirus
1915	the virus is similar to MERS-CoV and SARS-CoV that had its origin in animal reservoirs	ARS-CoV-2 is unlike any previously identified coronavirus from which it could have been engineered	0.944214876033058	is, cov
1916	The virus which causes COVID-19 most probably has its ecological reservoir in bats	ARS-CoV-2 is unlike any previously identified coronavirus from which it could have been engineered	0.944214876033058	which
1917	When a virus passes from animals to humans for the first time it is called a spillover event.	ARS-CoV-2 is unlike any previously identified coronavirus from which it could have been engineered	0.944214876033058	from, it, is
1918	unnatural origin of SARS-CoV-2, but these people are simply wrong	ats are the natural reservoir of a wide variety of CoVs, including SARS-CoV-like and MERS- CoV-like viruses	0.944214876033058	of, sars, cov, are
1919	The animal sources of SARS-CoV-2 infections are bats and SARS-CoV-2 can be transmitted to cats, pangolins, and dogs	Most genomic encoded proteins of SARS-CoV-2 are similar to SARS-CoVs,	0.944214876033058	of, sars, cov, 2, are, to
1920	Viral anal- ysis of the outbreak of SARS showed that bats are natural reservoirs for SARS-CoVs	hese reservoirs are the bats	0.944214876033058	the, bats, are, reservoirs
1921	In the case of MERS, dromedaries were the principal host.	In the case of SARS-CoV-2, Malayan pangolins (Manis javanica) were initially highly favored as the intermediate hosts.	0.944214876033058	in, the, case, of, were
1922	Such studies argued that SARS-CoV-2 is very likely to be originated from Bat-SL-CoV-2 (RaTG13).	Bats may be the natural hosts of HCoV-229E, SARS- CoV, HCoV-NL63, and MERS-CoV	0.944214876033058	sars, cov, be
1923	, it has been proposed that the majority of human coronaviruses are derived from the bat reservoir	Bats are likely reservoir hosts for SARS-CoV-2	0.944214876033058	are, reservoir
1924	When a virus passes from animals to humans for the first time it is called a spillover event.	The SARS-CoV was frst identifed in bats, and spread to other animals in difer- ent geographic regions	0.944214876033058	animals, to, the
1925	he BANAL series is also more divergent from SARS-CoV- 2 in the S2 subunit of the spike protein.	The SARS-CoV was frst identifed in bats, and spread to other animals in difer- ent geographic regions	0.944214876033058	sars, cov, in, the
1926	hese reservoirs are the bats	Viral anal- ysis of the outbreak of SARS showed that bats are natural reservoirs for SARS-CoVs	0.944214876033058	reservoirs, are, the, bats
1927	another study suggesting SARS-CoV-2 might be a recombinant virus between the Bat-SL-CoV and an origin-unknown CoV	The animal sources of SARS-CoV-2 infections are bats and SARS-CoV-2 can be transmitted to cats, pangolins, and dogs	0.944214876033058	sars, cov, 2, be, the, and
1928	When a virus passes from animals to humans for the first time it is called a spillover event.	Determining the origin and pathway by which a zoonotic disease (i.e., one that originated in animals)	0.944214876033058	a, animals, the
1929	Since the spillover model postulates that an animal reservoir must be at the origin of the zoonosis	hypothesis that SARS-CoV-2 was the result of enzootic circulation before spillover into people	0.944214876033058	the, spillover, that, of
1930	Comparatively, SARS-CoV-2 has a lower similarity genome to SARS-CoV (∼79%) or MERS-CoV (∼50%)	There is zero evidence that WIV had SARS-CoV-2 or a progenitor in their collection	0.944214876033058	sars, cov, 2, a, or
1931	SARS-CoV-2 was made from viruses that are nearly identical to RaTG13 and MP789.	insulated from diverse kinds of animals, such as cats, birds, camels, dogs, bats, mice, and livestock	0.944214876033058	from, and
1932	The genome of the SARS-CoV-2 has been reported over 80% identical to the previous human coronavirus (SARS-like bat CoV)	Bats have been reported as being the rich source of coronaviruses	0.944214876033058	the, of, been, reported
1933	genetic sequencing has been used to show that COVID-19 exists in bats,	A coronavirus identified from the Malayan pangolin has been shown to have a 99% similarity with SARS-CoV-2	0.944214876033058	has, been, to
1934	When a virus passes from animals to humans for the first time it is called a spillover event.	A coronavirus identified from the Malayan pangolin has been shown to have a 99% similarity with SARS-CoV-2	0.944214876033058	a, from, to, the
1935	According to the evolutionary tree, SARS-CoV-2 lies close to the group of SARS-coronaviruses	the pangolin is considered to be one of the possible intermediate hosts between bat and human	0.944214876033058	to, the, of
1936	virus that is regularly transmitted from an animal to a human is called a zoonotic virus	the pangolin is considered to be one of the possible intermediate hosts between bat and human	0.944214876033058	is, to, human
1937	COVID-19 is considered to have started at the Huanan Seafood Wholesale Market (HSWM) in Wuhan on December 8, 2019	the pangolin is considered to be one of the possible intermediate hosts between bat and human	0.944214876033058	is, considered, to, the
1938	ACE2 receptor highlighted a potential affinity between SARS-CoV-2 spike and pangolin ACE2	the pangolin is considered to be one of the possible intermediate hosts between bat and human	0.944214876033058	between, and, pangolin
1939	Bat coronavirus like RaTG-13 & Banal series with >96% similarity to SARS-CoV-2 found in nature	the pangolin is considered to be one of the possible intermediate hosts between bat and human	0.944214876033058	bat, to
1940	The SARS-CoV was frst identifed in bats, and spread to other animals in difer- ent geographic regions	genetic sequencing has been used to show that COVID-19 exists in bats,	0.944214876033058	in, bats, to
1941	Most of the early reported cases have been in that market, which was closed later by the Chinese authority.	genetic sequencing has been used to show that COVID-19 exists in bats,	0.944214876033058	been, in, that
1942	A coronavirus identified from the Malayan pangolin has been shown to have a 99% similarity with SARS-CoV-2	the virus is similar to MERS-CoV and SARS-CoV that had its origin in animal reservoirs	0.944214876033058	the, to, sars, cov
1943	all available evidence suggests that SARS-CoV-2 has a natural animal origin and is not a manipulated or constructed virus.	the virus is similar to MERS-CoV and SARS-CoV that had its origin in animal reservoirs	0.944214876033058	that, sars, cov, animal, origin, and, is, virus
1944	the genetic data irrefutably show that SARS- CoV-2 is not derived from any previously used virus backbone20	the virus is similar to MERS-CoV and SARS-CoV that had its origin in animal reservoirs	0.944214876033058	the, that, sars, cov, is, virus
1945	ARS-CoV, the cause of the SARS outbreak in 2003, is also closely related to coronaviruses isolated from bats	Together with SARS-CoV, bat SARS-like CoV and others also fall into the genus beta-coronavirus	0.944214876033058	cov, the, sars, also
1946	‘‘3’’. We thus suggest that SARS-CoV-2 probably has the same origin with bat CoV RaTG13 or Guangdong pango	Together with SARS-CoV, bat SARS-like CoV and others also fall into the genus beta-coronavirus	0.944214876033058	sars, cov, the, with, bat
1947	Bats of numerous globally distributed genera and species are now known to be the major reservoir of animal coronavi- ruses	bats are con- sidered the natural host reservoir of SARS-like coronavirus.1	0.944214876033058	bats, of, are, the, reservoir
1948	there is no doubt that one or several species of Rhinolophus constitute the natural reservoir of sarbecoviruses.	bats are con- sidered the natural host reservoir of SARS-like coronavirus.1	0.944214876033058	of, the, natural, reservoir
1949	Most animal encounters by coronavirus virologists in the field are with bats, not other wildlife species.	Theoretically, if people contact or eat the reservoir or infected animal, they could be infected	0.944214876033058	animal, the
1950	results suggest that the pan- golin may be a long-term host of these pathogens.	contaminated source from infected or sick wild animals in the wet market may have been the common origin.	0.944214876033058	the, may
1951	Bats have been reported as being the rich source of coronaviruses	The genome of the SARS-CoV-2 has been reported over 80% identical to the previous human coronavirus (SARS-like bat CoV)	0.944214876033058	been, reported, the, of
1952	the pangolin is considered to be one of the possible intermediate hosts between bat and human	According to the evolutionary tree, SARS-CoV-2 lies close to the group of SARS-coronaviruses	0.944214876033058	the, to, of
1953	ARS-CoV, the cause of the SARS outbreak in 2003, is also closely related to coronaviruses isolated from bats	According to the evolutionary tree, SARS-CoV-2 lies close to the group of SARS-coronaviruses	0.944214876033058	cov, the, of, sars, to, coronaviruses
1954	Coronaviruses (CoVs) are a large group of viruses common among many animals, including humans.	According to the evolutionary tree, SARS-CoV-2 lies close to the group of SARS-coronaviruses	0.944214876033058	coronaviruses, group, of
1955	the progenitor virus for SARS and other viruses closely related to SARS were discovered in southern China	According to phylogenetic trees, SARS-CoV is closer to SARS-like bat CoVs.	0.944214876033058	sars, to
1956	t some virus detected in pangolins were capable of infecting humans.	All human infecting CoVs can cause mild to severe infection in humans and used spillover intermediate hosts	0.944214876033058	in, infecting, humans
1957	An enormous reservoir of coronaviruses infects hundreds of bat species distributed globally	, it has been proposed that the majority of human coronaviruses are derived from the bat reservoir	0.944214876033058	reservoir, of, coronaviruses, bat
1958	Most of the early reported cases have been in that market, which was closed later by the Chinese authority.	The virus which causes COVID-19 most probably has its ecological reservoir in bats	0.944214876033058	most, the, in, which
1959	a coronavirus strain in the Malay pan- golin with a genome that was similar to that of SARS- CoV-2 at 85.5%–92.4%.	virus that is regularly transmitted from an animal to a human is called a zoonotic virus	0.944214876033058	a, that, to
1960	CoVs are zoonotic pathogens originating in animals and can be transmitted to humans through direct contact.	virus that is regularly transmitted from an animal to a human is called a zoonotic virus	0.944214876033058	zoonotic, transmitted, to
1961	ARS-CoV-2 is unlike any previously identified coronavirus from which it could have been engineered	When a virus passes from animals to humans for the first time it is called a spillover event.	0.944214876033058	is, from, it
1962	The SARS-CoV was frst identifed in bats, and spread to other animals in difer- ent geographic regions	When a virus passes from animals to humans for the first time it is called a spillover event.	0.944214876033058	the, to, animals
1963	Determining the origin and pathway by which a zoonotic disease (i.e., one that originated in animals)	When a virus passes from animals to humans for the first time it is called a spillover event.	0.944214876033058	the, a, animals
1964	A coronavirus identified from the Malayan pangolin has been shown to have a 99% similarity with SARS-CoV-2	When a virus passes from animals to humans for the first time it is called a spillover event.	0.944214876033058	a, from, the, to
1965	We believe the coronavirus was originally transmitted to human by animals rather than by a laboratory leak	When a virus passes from animals to humans for the first time it is called a spillover event.	0.944214876033058	the, to, animals, a
1966	CoVs are zoonotic pathogens originating in animals and can be transmitted to humans through direct contact.	When a virus passes from animals to humans for the first time it is called a spillover event.	0.944214876033058	animals, to, humans
1967	Such studies argued that SARS-CoV-2 is very likely to be originated from Bat-SL-CoV-2 (RaTG13).	When a virus passes from animals to humans for the first time it is called a spillover event.	0.944214876033058	is, to, from
1968	Together with SARS-CoV, bat SARS-like CoV and others also fall into the genus beta-coronavirus	ARS-CoV, the cause of the SARS outbreak in 2003, is also closely related to coronaviruses isolated from bats	0.944214876033058	sars, cov, also, the
1969	According to the evolutionary tree, SARS-CoV-2 lies close to the group of SARS-coronaviruses	ARS-CoV, the cause of the SARS outbreak in 2003, is also closely related to coronaviruses isolated from bats	0.944214876033058	to, the, sars, cov, of, coronaviruses
1970	B, we believe that SARS-CoV-2 is naturally part of the Sarbecovirus sub-gen	ARS-CoV, the cause of the SARS outbreak in 2003, is also closely related to coronaviruses isolated from bats	0.944214876033058	sars, cov, is, of, the
1971	Most human virus strains are zoonotic in origin, including all previous human coronavirus strains	hese close genetic relations suggest that they all have their ecological origin in bat populations	0.944214876033058	in, origin, all
1972	the virus is similar to MERS-CoV and SARS-CoV that had its origin in animal reservoirs	all available evidence suggests that SARS-CoV-2 has a natural animal origin and is not a manipulated or constructed virus.	0.944214876033058	virus, is, cov, and, sars, that, origin, animal
1973	the progenitor virus for SARS and other viruses closely related to SARS were discovered in southern China	SARS- CoV-2 virus most probably has its ecological reservoir in bats	0.944214876033058	virus, sars, in
1974	SARS-CoV-2 was made from viruses that are nearly identical to RaTG13 and MP789.	t is thought that SARS-CoV-2 jumped the species barrier and initially infected humans from another animal host.	0.944214876033058	sars, cov, 2, from, that, and
1975	Most animal encounters by coronavirus virologists in the field are with bats, not other wildlife species.	Bats are natural hosts of many of the known coronaviruses	0.944214876033058	the, are, bats
1976	the critical residues binding to hACE2 are 100% identical in SARS-CoV-2 and Pangolin-CoV	The pangolin is currently considered to be the most likely among the candidate intermediate hosts.	0.944214876033058	the, to, pangolin
1977	Hence, they predicted that Bat-SL-CoV is the most probable source of SARS-CoV-2	The pangolin is currently considered to be the most likely among the candidate intermediate hosts.	0.944214876033058	is, the, most
1978	the later discovered that BANAL- 52 strain is 96.8% similar to SARS-CoV-2	a coronavirus strain in the Malay pan- golin with a genome that was similar to that of SARS- CoV-2 at 85.5%–92.4%.	0.944214876033058	the, that, strain, similar, to, sars, cov, 2
1979	a bat- derived coronavirus (the RmYN02 strain) shared 93.3% similarity with SARS-CoV-2	Human subjects infected with SARS-CoV-2 are currently the main sources of ongoing infection	0.944214876033058	the, with, sars, cov, 2
1980	the pangolin is considered to be one of the possible intermediate hosts between bat and human	COVID-19 is considered to have started at the Huanan Seafood Wholesale Market (HSWM) in Wuhan on December 8, 2019	0.944214876033058	the, is, considered, to
1981	he BANAL series is also more divergent from SARS-CoV- 2 in the S2 subunit of the spike protein.	Another batCoV sequence, RmYN02, was identified also in Yunnan in the horseshoe bat Rhinolophus malayanus	0.944214876033058	also, in, the
1982	Determining the origin and pathway by which a zoonotic disease (i.e., one that originated in animals)	Since the spillover model postulates that an animal reservoir must be at the origin of the zoonosis	0.944214876033058	the, origin, that
1983	hypothesis that SARS-CoV-2 was the result of enzootic circulation before spillover into people	Since the spillover model postulates that an animal reservoir must be at the origin of the zoonosis	0.944214876033058	that, the, of, spillover
1984	the pangolin is considered to be one of the possible intermediate hosts between bat and human	ACE2 receptor highlighted a potential affinity between SARS-CoV-2 spike and pangolin ACE2	0.944214876033058	pangolin, between, and
1985	Further recombination analysis revealed the pathway for spillover transmission from Bat-SL-CoV-2 and Pangolin-CoV.	ACE2 receptor highlighted a potential affinity between SARS-CoV-2 spike and pangolin ACE2	0.944214876033058	cov, 2, and, pangolin
1986	When a virus passes from animals to humans for the first time it is called a spillover event.	We believe the coronavirus was originally transmitted to human by animals rather than by a laboratory leak	0.944214876033058	a, animals, to, the
1987	The SARS-CoV-2 genome was found to be 96.2% identical to the bat CoV RaTG13.4	We believe the coronavirus was originally transmitted to human by animals rather than by a laboratory leak	0.944214876033058	the, was, to
1988	B, we believe that SARS-CoV-2 is naturally part of the Sarbecovirus sub-gen	We believe the coronavirus was originally transmitted to human by animals rather than by a laboratory leak	0.944214876033058	we, believe, the
1989	hese close genetic relations suggest that they all have their ecological origin in bat populations	Most human virus strains are zoonotic in origin, including all previous human coronavirus strains	0.944214876033058	all, origin, in
1990	the team assessed a zoonotic spillover from an intermediate host as “likely to very likely,”	the presence of a variety of zoonotic alphaCoV and betaCoV has been detected in Western Europe’s bat populations	0.944214876033058	the, a, zoonotic
1991	There is zero evidence that WIV had SARS-CoV-2 or a progenitor in their collection	Comparatively, SARS-CoV-2 has a lower similarity genome to SARS-CoV (∼79%) or MERS-CoV (∼50%)	0.944214876033058	sars, cov, 2, or, a
1992	the genetic data irrefutably show that SARS- CoV-2 is not derived from any previously used virus backbone20	Investigations into the WIV indicate that WIV is not engaged in any research related to SARS-CoV-2	0.944214876033058	the, that, sars, cov, 2, is, not, any
1993	a coronavirus strain in the Malay pan- golin with a genome that was similar to that of SARS- CoV-2 at 85.5%–92.4%.	the later discovered that BANAL- 52 strain is 96.8% similar to SARS-CoV-2	0.944214876033058	strain, the, that, similar, to, sars, cov, 2
1994	he ani- mal reservoir of SARS-CoV-2 has not yet been identified, but that doesn’t imply the possibility of a lab origin.	Despite the fact that animal host of SARS-CoV2 has not yet been identified, zoonotic origin is supported by a substantial body of research.	0.944214876033058	of, sars, has, not, yet, been, identified, that, the, a, origin
1995	Also proceeding from the current evidence, we regard the lab leak hypothesis as extremely unlikely	the team assessed a zoonotic spillover from an intermediate host as “likely to very likely,”	0.944214876033058	from, the, as
1996	from bats to humans is possible, direct contact between bats and hunters would be the best scenario	the team assessed a zoonotic spillover from an intermediate host as “likely to very likely,”	0.944214876033058	from, to, the
1997	the pangolin is considered to be one of the possible intermediate hosts between bat and human	Bat coronavirus like RaTG-13 & Banal series with >96% similarity to SARS-CoV-2 found in nature	0.944214876033058	to, bat
1998	the virus is similar to MERS-CoV and SARS-CoV that had its origin in animal reservoirs	Bat coronavirus like RaTG-13 & Banal series with >96% similarity to SARS-CoV-2 found in nature	0.944214876033058	to, cov, sars, in
1999	the progenitor virus for SARS and other viruses closely related to SARS were discovered in southern China	Bat coronavirus like RaTG-13 & Banal series with >96% similarity to SARS-CoV-2 found in nature	0.944214876033058	sars, to, in
2000	Together with SARS-CoV, bat SARS-like CoV and others also fall into the genus beta-coronavirus	Bats serve as the endemic animal reservoirs for the progenitor viruses of SARS and MERS	0.944214876033058	sars, and, the
2001	According to phylogenetic trees, SARS-CoV is closer to SARS-like bat CoVs.	the progenitor virus for SARS and other viruses closely related to SARS were discovered in southern China	0.944214876033058	to, sars
2002	SARS- CoV-2 virus most probably has its ecological reservoir in bats	the progenitor virus for SARS and other viruses closely related to SARS were discovered in southern China	0.944214876033058	sars, virus, in
2003	Bat coronavirus like RaTG-13 & Banal series with >96% similarity to SARS-CoV-2 found in nature	the progenitor virus for SARS and other viruses closely related to SARS were discovered in southern China	0.944214876033058	to, sars, in
2004	CoVs are zoonotic pathogens originating in animals and can be transmitted to humans through direct contact.	This suggests that the BANAL series may be able to directly infect humans.	0.944214876033058	be, to, humans
2005	The SARS-CoV was frst identifed in bats, and spread to other animals in difer- ent geographic regions	he BANAL series is also more divergent from SARS-CoV- 2 in the S2 subunit of the spike protein.	0.944214876033058	the, sars, cov, in
2006	0.001. This again indicates that bats are the more likely origin of SARS-CoV-2 than pa	he BANAL series is also more divergent from SARS-CoV- 2 in the S2 subunit of the spike protein.	0.944214876033058	the, more, of, sars, cov, 2
2007	Such studies argued that SARS-CoV-2 is very likely to be originated from Bat-SL-CoV-2 (RaTG13).	he BANAL series is also more divergent from SARS-CoV- 2 in the S2 subunit of the spike protein.	0.944214876033058	sars, cov, 2, is, from
2008	A coronavirus identified from the Malayan pangolin has been shown to have a 99% similarity with SARS-CoV-2	expended to make the simple point that COVID-19 had a natural origin.	0.944214876033058	a, the, to
2009	ats are the natural reservoir of a wide variety of CoVs, including SARS-CoV-like and MERS- CoV-like viruses	unnatural origin of SARS-CoV-2, but these people are simply wrong	0.944214876033058	are, of, sars, cov
2010	the team assessed a zoonotic spillover from an intermediate host as “likely to very likely,”	Also proceeding from the current evidence, we regard the lab leak hypothesis as extremely unlikely	0.944214876033058	the, from, as
2011	B, we believe that SARS-CoV-2 is naturally part of the Sarbecovirus sub-gen	It is improbable that SARS-CoV-2 emerged through laboratory manipulation of a related SARS-CoV-like coronavirus	0.944214876033058	that, sars, cov, 2, is, of
2012	the virus is similar to MERS-CoV and SARS-CoV that had its origin in animal reservoirs	the genetic data irrefutably show that SARS- CoV-2 is not derived from any previously used virus backbone20	0.944214876033058	the, virus, is, cov, sars, that
2013	Investigations into the WIV indicate that WIV is not engaged in any research related to SARS-CoV-2	the genetic data irrefutably show that SARS- CoV-2 is not derived from any previously used virus backbone20	0.944214876033058	the, that, is, not, any, sars, cov, 2
2014	However, in most cases, these viruses were transmitted to humans through an intermediate animal host.	atural selection in an animal host before zoonotic transfer;	0.944214876033058	in, an, animal, host
2015	According to the evolutionary tree, SARS-CoV-2 lies close to the group of SARS-coronaviruses	Coronaviruses (CoVs) are a large group of viruses common among many animals, including humans.	0.944214876033058	group, of, coronaviruses
2016	All CoVs that caused epidemics (including COVID-19) are believed to be originated in bats.	Coronaviruses (CoVs) are a large group of viruses common among many animals, including humans.	0.944214876033058	covs, including, are
2017	virus that is regularly transmitted from an animal to a human is called a zoonotic virus	CoVs are zoonotic pathogens originating in animals and can be transmitted to humans through direct contact.	0.944214876033058	transmitted, to, zoonotic
2018	All CoVs that caused epidemics (including COVID-19) are believed to be originated in bats.	CoVs are zoonotic pathogens originating in animals and can be transmitted to humans through direct contact.	0.944214876033058	covs, are, to, be, in
2019	Coronaviruses (CoVs) are a large group of viruses common among many animals, including humans.	All CoVs that caused epidemics (including COVID-19) are believed to be originated in bats.	0.944214876033058	covs, are, including
2020	CoVs are zoonotic pathogens originating in animals and can be transmitted to humans through direct contact.	All CoVs that caused epidemics (including COVID-19) are believed to be originated in bats.	0.944214876033058	covs, are, in, be, to
2021	Most of the early reported cases have been in that market, which was closed later by the Chinese authority.	However, in most cases, these viruses were transmitted to humans through an intermediate animal host.	0.944214876033058	most, cases, in
2022	involves an anthropic origin, in which pangolins were contaminated because of their captivity.	However, in most cases, these viruses were transmitted to humans through an intermediate animal host.	0.944214876033058	an, in, were
2023	genetic sequencing has been used to show that COVID-19 exists in bats,	Most of the early reported cases have been in that market, which was closed later by the Chinese authority.	0.944214876033058	been, that, in
2024	The virus which causes COVID-19 most probably has its ecological reservoir in bats	Most of the early reported cases have been in that market, which was closed later by the Chinese authority.	0.944214876033058	the, which, most, in
2025	However, in most cases, these viruses were transmitted to humans through an intermediate animal host.	Most of the early reported cases have been in that market, which was closed later by the Chinese authority.	0.944214876033058	in, most, cases
2026	Bats of numerous globally distributed genera and species are now known to be the major reservoir of animal coronavi- ruses	there is no doubt that one or several species of Rhinolophus constitute the natural reservoir of sarbecoviruses.	0.944214876033058	of, species, the, reservoir
2027	bats are con- sidered the natural host reservoir of SARS-like coronavirus.1	there is no doubt that one or several species of Rhinolophus constitute the natural reservoir of sarbecoviruses.	0.944214876033058	the, natural, reservoir, of
2028	the team assessed a zoonotic spillover from an intermediate host as “likely to very likely,”	from bats to humans is possible, direct contact between bats and hunters would be the best scenario	0.944214876033058	the, from, to
2029	The first bias was observed in those articles that identify bat as animal origin for SARS-CoV-2.	In the case of Covid-19, a link was established between the first patients and the wildlife market of Wuhan.	0.944214876033058	the, first, was, in
2030	All human infecting CoVs can cause mild to severe infection in humans and used spillover intermediate hosts	t some virus detected in pangolins were capable of infecting humans.	0.944214876033058	infecting, in, humans
2031	However, in most cases, these viruses were transmitted to humans through an intermediate animal host.	involves an anthropic origin, in which pangolins were contaminated because of their captivity.	0.944214876033058	in, were, an
2032	Despite the fact that animal host of SARS-CoV2 has not yet been identified, zoonotic origin is supported by a substantial body of research.	he ani- mal reservoir of SARS-CoV-2 has not yet been identified, but that doesn’t imply the possibility of a lab origin.	0.944214876033058	the, that, of, sars, has, not, yet, been, identified, origin, a
2033	t is thought that SARS-CoV-2 jumped the species barrier and initially infected humans from another animal host.	SARS-CoV-2 was made from viruses that are nearly identical to RaTG13 and MP789.	0.944214876033058	that, sars, cov, 2, and, from
2034	Hence, they predicted that Bat-SL-CoV is the most probable source of SARS-CoV-2	provides the most conclusive evidence that known viruses from WIV cannot be viewed as SARS-CoV-2′s templates	0.944214876033058	that, cov, the, most, sars, 2
2035	’. This again substantiates the probable bat or pangolin origin of SARS- CoV	provides evidence strongly supporting scientific hypotheses that bats and pangolins are probable hosts for SARS-CoV-2	0.944214876033058	probable, sars, cov
2036	we provide evidence for recombination event between Bat-SL-CoV-2 and Pangolin-CoV that resulted in the emergence of SARS-CoV-2	provides evidence strongly supporting scientific hypotheses that bats and pangolins are probable hosts for SARS-CoV-2	0.944214876033058	evidence, for, cov, 2, and, that, sars
2037	m. Once we have been able to identify SARS-CoV-2 as belonging to the Riboviria re	It is believed that bats are the most likely reservoir hosts for SARS-CoV-2 as it is very similar to a bat coronavirus.	0.944214876033058	to, sars, cov, 2, as, the
2038	It is believed that bats are the most likely reservoir hosts for SARS-CoV-2 as it is very similar to a bat coronavirus.	m. Once we have been able to identify SARS-CoV-2 as belonging to the Riboviria re	0.944214876033058	the, sars, cov, 2, as, to
2039	ARS-CoV, the cause of the SARS outbreak in 2003, is also closely related to coronaviruses isolated from bats	B, we believe that SARS-CoV-2 is naturally part of the Sarbecovirus sub-gen	0.944214876033058	cov, the, of, sars, is
2040	It is improbable that SARS-CoV-2 emerged through laboratory manipulation of a related SARS-CoV-like coronavirus	B, we believe that SARS-CoV-2 is naturally part of the Sarbecovirus sub-gen	0.944214876033058	is, that, sars, cov, 2, of
2041	Together with SARS-CoV, bat SARS-like CoV and others also fall into the genus beta-coronavirus	‘‘3’’. We thus suggest that SARS-CoV-2 probably has the same origin with bat CoV RaTG13 or Guangdong pango	0.944214876033058	with, sars, cov, bat, the
2042	he BANAL series is also more divergent from SARS-CoV- 2 in the S2 subunit of the spike protein.	0.001. This again indicates that bats are the more likely origin of SARS-CoV-2 than pa	0.944214876033058	more, sars, cov, 2, the, of
2043	‘‘3’’. We thus suggest that SARS-CoV-2 probably has the same origin with bat CoV RaTG13 or Guangdong pango	0.001. This again indicates that bats are the more likely origin of SARS-CoV-2 than pa	0.944214876033058	that, sars, cov, 2, the, origin
2044	. In fact, many such bat coronaviruses have genetic sequences similar to SARS-CoV and SARS-CoV-2.	n CoV. This implies that SARS-CoV-2 may have originated in bats or pa	0.944214876033058	in, have, sars, cov, 2
2045	provides evidence strongly supporting scientific hypotheses that bats and pangolins are probable hosts for SARS-CoV-2	we provide evidence for recombination event between Bat-SL-CoV-2 and Pangolin-CoV that resulted in the emergence of SARS-CoV-2	0.944214876033058	evidence, that, and, for, sars, cov, 2
2046	Hence, they predicted that Bat-SL-CoV is the most probable source of SARS-CoV-2	we provide evidence for recombination event between Bat-SL-CoV-2 and Pangolin-CoV that resulted in the emergence of SARS-CoV-2	0.944214876033058	that, bat, sl, cov, the, of, sars, 2
2047	The pangolin is currently considered to be the most likely among the candidate intermediate hosts.	the critical residues binding to hACE2 are 100% identical in SARS-CoV-2 and Pangolin-CoV	0.944214876033058	the, pangolin, to
2048	In the case of Covid-19, a link was established between the first patients and the wildlife market of Wuhan.	The first bias was observed in those articles that identify bat as animal origin for SARS-CoV-2.	0.944214876033058	in, the, was, first
2049	. In fact, many such bat coronaviruses have genetic sequences similar to SARS-CoV and SARS-CoV-2.	Such studies argued that SARS-CoV-2 is very likely to be originated from Bat-SL-CoV-2 (RaTG13).	0.944214876033058	such, bat, to, sars, cov, 2
2050	Bats may be the natural hosts of HCoV-229E, SARS- CoV, HCoV-NL63, and MERS-CoV	Such studies argued that SARS-CoV-2 is very likely to be originated from Bat-SL-CoV-2 (RaTG13).	0.944214876033058	be, sars, cov
2051	he BANAL series is also more divergent from SARS-CoV- 2 in the S2 subunit of the spike protein.	Such studies argued that SARS-CoV-2 is very likely to be originated from Bat-SL-CoV-2 (RaTG13).	0.944214876033058	is, from, sars, cov, 2
2052	The pangolin is currently considered to be the most likely among the candidate intermediate hosts.	Hence, they predicted that Bat-SL-CoV is the most probable source of SARS-CoV-2	0.944214876033058	the, is, most
2053	provides the most conclusive evidence that known viruses from WIV cannot be viewed as SARS-CoV-2′s templates	Hence, they predicted that Bat-SL-CoV is the most probable source of SARS-CoV-2	0.944214876033058	the, most, that, sars, cov, 2
2054	we provide evidence for recombination event between Bat-SL-CoV-2 and Pangolin-CoV that resulted in the emergence of SARS-CoV-2	Hence, they predicted that Bat-SL-CoV is the most probable source of SARS-CoV-2	0.944214876033058	bat, sl, cov, 2, that, the, of, sars
2055	The animal sources of SARS-CoV-2 infections are bats and SARS-CoV-2 can be transmitted to cats, pangolins, and dogs	another study suggesting SARS-CoV-2 might be a recombinant virus between the Bat-SL-CoV and an origin-unknown CoV	0.944214876033058	the, sars, cov, 2, and, be
2056	The natural occurrence of furin-cleavage sites in various viruses has been documented for long.	Coronaviruses are RNA viruses globally distributed in a large but unknown number of animal species	0.943526170798898	of, in, viruses
2057	A coronavirus identified from the Malayan pangolin has been shown to have a 99% similarity with SARS-CoV-2	. In fact, many such bat coronaviruses have genetic sequences similar to SARS-CoV and SARS-CoV-2.	0.943526170798898	to, have, sars, cov, 2
2058	The SARS-CoV was frst identifed in bats, and spread to other animals in difer- ent geographic regions	The same rhinolophid bats are also implicated in the emergence of SADS-CoV in southern China	0.943526170798898	the, cov, in, bats
2059	a study published in the journal Nature in 201510 warned of a possible pandemic in relation with bats	The same rhinolophid bats are also implicated in the emergence of SADS-CoV in southern China	0.943526170798898	in, the, of, bats
2060	Together with SARS-CoV, bat SARS-like CoV and others also fall into the genus beta-coronavirus	The same rhinolophid bats are also implicated in the emergence of SADS-CoV in southern China	0.943526170798898	cov, also, the
2061	‘‘3’’. We thus suggest that SARS-CoV-2 probably has the same origin with bat CoV RaTG13 or Guangdong pango	The same rhinolophid bats are also implicated in the emergence of SADS-CoV in southern China	0.943526170798898	cov, the, same
2062	Although the RaTG13 coronavirus isolated from bat has about 96% identity with SARS-CoV-2	ARS-CoV-2 is unlike any previously identified coronavirus from which it could have been engineered	0.943526170798898	coronavirus, from, cov, 2
2063	there is absolutely no evidence at all that the virus was engineered as part of a weapons program	ARS-CoV-2 is unlike any previously identified coronavirus from which it could have been engineered	0.943526170798898	is, engineered
2064	a bat- derived coronavirus (the RmYN02 strain) shared 93.3% similarity with SARS-CoV-2	ARS-CoV-2 is unlike any previously identified coronavirus from which it could have been engineered	0.943526170798898	coronavirus, cov, 2
2065	ats in the Rhinolophus genus are found across Asia, Africa, the Middle East, and Europe	ats are the natural reservoir of a wide variety of CoVs, including SARS-CoV-like and MERS- CoV-like viruses	0.943526170798898	ats, the, are, and
2066	Zhou et al. (2020) has found the high degree of homology of BatCoV RaTG13 to SARS-CoV-2 in the RdRp region	Most genomic encoded proteins of SARS-CoV-2 are similar to SARS-CoVs,	0.943526170798898	of, to, sars, cov, 2
2067	he pangolin-CoV- 2019 S protein sequence shares 97.5% homology with SARS-CoV-2, higher than that of BANAL-20-52	Most genomic encoded proteins of SARS-CoV-2 are similar to SARS-CoVs,	0.943526170798898	cov, sars, 2, of
2068	All human infecting CoVs can cause mild to severe infection in humans and used spillover intermediate hosts	In the case of SARS-CoV-2, Malayan pangolins (Manis javanica) were initially highly favored as the intermediate hosts.	0.943526170798898	in, intermediate, hosts
2069	The same rhinolophid bats are also implicated in the emergence of SADS-CoV in southern China	The SARS-CoV was frst identifed in bats, and spread to other animals in difer- ent geographic regions	0.943526170798898	the, bats, in, cov
2070	The FCS of SARS-CoV-2 was not bioengineered—full stop.	The SARS-CoV was frst identifed in bats, and spread to other animals in difer- ent geographic regions	0.943526170798898	the, sars, cov, was
2071	bat CoV RaTG13 is shown closer to SARS-CoV-2 than pangolin CoVs.	The SARS-CoV was frst identifed in bats, and spread to other animals in difer- ent geographic regions	0.943526170798898	cov, to, sars
2072	Hence, they predicted that Bat-SL-CoV is the most probable source of SARS-CoV-2	The SARS-CoV was frst identifed in bats, and spread to other animals in difer- ent geographic regions	0.943526170798898	cov, the, sars
2073	All CoVs that caused epidemics (including COVID-19) are believed to be originated in bats.	Viral anal- ysis of the outbreak of SARS showed that bats are natural reservoirs for SARS-CoVs	0.943526170798898	covs, that, are, bats
2074	The SARS-CoV-2 genome was found to be 96.2% identical to the bat CoV RaTG13.4	The animal sources of SARS-CoV-2 infections are bats and SARS-CoV-2 can be transmitted to cats, pangolins, and dogs	0.943526170798898	the, sars, cov, 2, to, be
2075	There is zero evidence that WIV had SARS-CoV-2 or a progenitor in their collection	Determining the origin and pathway by which a zoonotic disease (i.e., one that originated in animals)	0.943526170798898	that, a, in
2076	The virus which causes COVID-19 most probably has its ecological reservoir in bats	Determining the origin and pathway by which a zoonotic disease (i.e., one that originated in animals)	0.943526170798898	the, which, in
2077	The first bias was observed in those articles that identify bat as animal origin for SARS-CoV-2.	Determining the origin and pathway by which a zoonotic disease (i.e., one that originated in animals)	0.943526170798898	the, in, that, origin
2078	Investigations into the WIV indicate that WIV is not engaged in any research related to SARS-CoV-2	hypothesis that SARS-CoV-2 was the result of enzootic circulation before spillover into people	0.943526170798898	into, the, that, sars, cov, 2
2079	ARS-CoV, the cause of the SARS outbreak in 2003, is also closely related to coronaviruses isolated from bats	s with other coronaviruses, SARS-CoV-2 emergence likely resulted from multiple zoonotic events	0.943526170798898	cov, sars, coronaviruses, from
2080	the team assessed a zoonotic spillover from an intermediate host as “likely to very likely,”	s with other coronaviruses, SARS-CoV-2 emergence likely resulted from multiple zoonotic events	0.943526170798898	zoonotic, from, likely
2081	preliminary data provide some evidence that inter-animal transmission of SARS-CoV-2-like viruses occurred during their captivity.	There is zero evidence that WIV had SARS-CoV-2 or a progenitor in their collection	0.943526170798898	evidence, that, sars, cov, 2, their
2082	provides the most conclusive evidence that known viruses from WIV cannot be viewed as SARS-CoV-2′s templates	There is zero evidence that WIV had SARS-CoV-2 or a progenitor in their collection	0.943526170798898	evidence, that, wiv, sars, cov, 2
2083	, it has been proposed that the majority of human coronaviruses are derived from the bat reservoir	insulated from diverse kinds of animals, such as cats, birds, camels, dogs, bats, mice, and livestock	0.943526170798898	of, from
2084	The infectious sources of SARS-CoV-2 are in- fected animal hosts and other humans	insulated from diverse kinds of animals, such as cats, birds, camels, dogs, bats, mice, and livestock	0.943526170798898	of, and
2085	the team assessed a zoonotic spillover from an intermediate host as “likely to very likely,”	insulated from diverse kinds of animals, such as cats, birds, camels, dogs, bats, mice, and livestock	0.943526170798898	from, as
2086	Presence of susceptible (palm civets, raccoon dogs & mink) live animal markets in Wuhan	insulated from diverse kinds of animals, such as cats, birds, camels, dogs, bats, mice, and livestock	0.943526170798898	of, dogs
2087	The same rhinolophid bats are also implicated in the emergence of SADS-CoV in southern China	a study published in the journal Nature in 201510 warned of a possible pandemic in relation with bats	0.943526170798898	the, bats, in, of
2088	ARS-CoV, the cause of the SARS outbreak in 2003, is also closely related to coronaviruses isolated from bats	a study published in the journal Nature in 201510 warned of a possible pandemic in relation with bats	0.943526170798898	the, of, in, bats
2089	contaminated source from infected or sick wild animals in the wet market may have been the common origin.	Bats have been reported as being the rich source of coronaviruses	0.943526170798898	source, the, have, been
2090	ARS-CoV-2 is unlike any previously identified coronavirus from which it could have been engineered	Although the RaTG13 coronavirus isolated from bat has about 96% identity with SARS-CoV-2	0.943526170798898	cov, 2, coronavirus, from
2091	t is believed that the virus is zoonotic and bats may be the culprits because of sequence identity to the bat-CoV	Although the RaTG13 coronavirus isolated from bat has about 96% identity with SARS-CoV-2	0.943526170798898	the, identity, bat, cov
2092	, it has been proposed that the majority of human coronaviruses are derived from the bat reservoir	Although the RaTG13 coronavirus isolated from bat has about 96% identity with SARS-CoV-2	0.943526170798898	has, the, from, bat
2093	We believe the coronavirus was originally transmitted to human by animals rather than by a laboratory leak	Although the RaTG13 coronavirus isolated from bat has about 96% identity with SARS-CoV-2	0.943526170798898	the, coronavirus
2094	In the case of Covid-19, a link was established between the first patients and the wildlife market of Wuhan.	the pangolin is considered to be one of the possible intermediate hosts between bat and human	0.943526170798898	the, of, between, and
2095	the disease in bats is generally asymptomatic and very little information is available on associated lesions,	the pangolin is considered to be one of the possible intermediate hosts between bat and human	0.943526170798898	the, is, and
2096	several animal species susceptible to SARS-CoV-2 were sold live and in poor animal welfare conditions at the market.	the virus is similar to MERS-CoV and SARS-CoV that had its origin in animal reservoirs	0.943526170798898	animal, to, sars, cov, and, in, the
2097	the progenitor virus for SARS and other viruses closely related to SARS were discovered in southern China	the virus is similar to MERS-CoV and SARS-CoV that had its origin in animal reservoirs	0.943526170798898	the, virus, sars, and, to, in
2098	The same rhinolophid bats are also implicated in the emergence of SADS-CoV in southern China	Together with SARS-CoV, bat SARS-like CoV and others also fall into the genus beta-coronavirus	0.943526170798898	the, also, cov
2099	he BANAL series is also more divergent from SARS-CoV- 2 in the S2 subunit of the spike protein.	Together with SARS-CoV, bat SARS-like CoV and others also fall into the genus beta-coronavirus	0.943526170798898	also, sars, cov, the
2100	It is improbable that SARS-CoV-2 emerged through laboratory manipulation of a related SARS-CoV-like coronavirus	Together with SARS-CoV, bat SARS-like CoV and others also fall into the genus beta-coronavirus	0.943526170798898	sars, cov, like, coronavirus
2101	Although the RaTG13 coronavirus isolated from bat has about 96% identity with SARS-CoV-2	t is believed that the virus is zoonotic and bats may be the culprits because of sequence identity to the bat-CoV	0.943526170798898	the, bat, identity, cov
2102	results suggest that the pan- golin may be a long-term host of these pathogens.	t is believed that the virus is zoonotic and bats may be the culprits because of sequence identity to the bat-CoV	0.943526170798898	that, the, may, be, of
2103	the presence of a variety of zoonotic alphaCoV and betaCoV has been detected in Western Europe’s bat populations	t is believed that the virus is zoonotic and bats may be the culprits because of sequence identity to the bat-CoV	0.943526170798898	the, of, zoonotic, and, bat
2104	Bats have been reported as being the rich source of coronaviruses	contaminated source from infected or sick wild animals in the wet market may have been the common origin.	0.943526170798898	have, been, the, source
2105	, it has been proposed that the majority of human coronaviruses are derived from the bat reservoir	contaminated source from infected or sick wild animals in the wet market may have been the common origin.	0.943526170798898	been, the, from
2106	several studies have shown that pan- golin may confer partial spike genes to SARS-CoV-2	contaminated source from infected or sick wild animals in the wet market may have been the common origin.	0.943526170798898	have, may
2107	Coronaviruses (CoVs) are a large group of viruses common among many animals, including humans.	contaminated source from infected or sick wild animals in the wet market may have been the common origin.	0.943526170798898	common, animals
2108	Most of the early reported cases have been in that market, which was closed later by the Chinese authority.	contaminated source from infected or sick wild animals in the wet market may have been the common origin.	0.943526170798898	the, have, been, in, market
2109	involves an anthropic origin, in which pangolins were contaminated because of their captivity.	contaminated source from infected or sick wild animals in the wet market may have been the common origin.	0.943526170798898	origin, in, contaminated
2110	ARS-CoV, the cause of the SARS outbreak in 2003, is also closely related to coronaviruses isolated from bats	According to phylogenetic trees, SARS-CoV is closer to SARS-like bat CoVs.	0.943526170798898	cov, sars, is, to
2111	t is thought that SARS-CoV-2 jumped the species barrier and initially infected humans from another animal host.	All human infecting CoVs can cause mild to severe infection in humans and used spillover intermediate hosts	0.943526170798898	and, humans
2112	Human subjects infected with SARS-CoV-2 are currently the main sources of ongoing infection	All human infecting CoVs can cause mild to severe infection in humans and used spillover intermediate hosts	0.943526170798898	human, infection
2113	the team assessed a zoonotic spillover from an intermediate host as “likely to very likely,”	All human infecting CoVs can cause mild to severe infection in humans and used spillover intermediate hosts	0.943526170798898	spillover, intermediate, to
2114	from bats to humans is possible, direct contact between bats and hunters would be the best scenario	All human infecting CoVs can cause mild to severe infection in humans and used spillover intermediate hosts	0.943526170798898	to, humans, and
2115	Although the RaTG13 coronavirus isolated from bat has about 96% identity with SARS-CoV-2	, it has been proposed that the majority of human coronaviruses are derived from the bat reservoir	0.943526170798898	the, from, bat, has
2116	contaminated source from infected or sick wild animals in the wet market may have been the common origin.	, it has been proposed that the majority of human coronaviruses are derived from the bat reservoir	0.943526170798898	from, the, been
2117	a bat- derived coronavirus (the RmYN02 strain) shared 93.3% similarity with SARS-CoV-2	, it has been proposed that the majority of human coronaviruses are derived from the bat reservoir	0.943526170798898	bat, derived, the
2118	he BANAL series is also more divergent from SARS-CoV- 2 in the S2 subunit of the spike protein.	, it has been proposed that the majority of human coronaviruses are derived from the bat reservoir	0.943526170798898	from, the, of
2119	Most of the early reported cases have been in that market, which was closed later by the Chinese authority.	, it has been proposed that the majority of human coronaviruses are derived from the bat reservoir	0.943526170798898	of, the, been, that
2120	SARS-CoV-2 was made from viruses that are nearly identical to RaTG13 and MP789.	, it has been proposed that the majority of human coronaviruses are derived from the bat reservoir	0.943526170798898	from, that, are
2121	contaminated source from infected or sick wild animals in the wet market may have been the common origin.	several studies have shown that pan- golin may confer partial spike genes to SARS-CoV-2	0.943526170798898	may, have
2122	the progenitor virus for SARS and other viruses closely related to SARS were discovered in southern China	The virus which causes COVID-19 most probably has its ecological reservoir in bats	0.943526170798898	the, virus, in
2123	t is thought that SARS-CoV-2 jumped the species barrier and initially infected humans from another animal host.	Many of these CoVs can infect several animal species as well	0.943526170798898	species, animal
2124	Most animal encounters by coronavirus virologists in the field are with bats, not other wildlife species.	Many of these CoVs can infect several animal species as well	0.943526170798898	animal, species
2125	All human infecting CoVs can cause mild to severe infection in humans and used spillover intermediate hosts	virus that is regularly transmitted from an animal to a human is called a zoonotic virus	0.943526170798898	human, to
2126	t is thought that SARS-CoV-2 jumped the species barrier and initially infected humans from another animal host.	virus that is regularly transmitted from an animal to a human is called a zoonotic virus	0.943526170798898	is, that, from, animal
2127	the progenitor virus for SARS and other viruses closely related to SARS were discovered in southern China	virus that is regularly transmitted from an animal to a human is called a zoonotic virus	0.943526170798898	virus, to
2128	from bats to humans is possible, direct contact between bats and hunters would be the best scenario	When a virus passes from animals to humans for the first time it is called a spillover event.	0.943526170798898	from, to, humans, is, the
2129	In the case of Covid-19, a link was established between the first patients and the wildlife market of Wuhan.	When a virus passes from animals to humans for the first time it is called a spillover event.	0.943526170798898	the, a, first
2130	s with other coronaviruses, SARS-CoV-2 emergence likely resulted from multiple zoonotic events	ARS-CoV, the cause of the SARS outbreak in 2003, is also closely related to coronaviruses isolated from bats	0.943526170798898	coronaviruses, sars, cov, from
2131	t was first isolated in bats and designated as BtCoV4991 in July 2013	ARS-CoV, the cause of the SARS outbreak in 2003, is also closely related to coronaviruses isolated from bats	0.943526170798898	isolated, in, bats
2132	Hence, they predicted that Bat-SL-CoV is the most probable source of SARS-CoV-2	ARS-CoV, the cause of the SARS outbreak in 2003, is also closely related to coronaviruses isolated from bats	0.943526170798898	cov, is, the, of, sars
2133	Determining the origin and pathway by which a zoonotic disease (i.e., one that originated in animals)	hese close genetic relations suggest that they all have their ecological origin in bat populations	0.943526170798898	origin, that, in
2134	ats are the natural reservoir of a wide variety of CoVs, including SARS-CoV-like and MERS- CoV-like viruses	ats in the Rhinolophus genus are found across Asia, Africa, the Middle East, and Europe	0.943526170798898	ats, are, the, and
2135	the disease in bats is generally asymptomatic and very little information is available on associated lesions,	ats in the Rhinolophus genus are found across Asia, Africa, the Middle East, and Europe	0.943526170798898	the, in, and
2136	The infectious sources of SARS-CoV-2 are in- fected animal hosts and other humans	all available evidence suggests that SARS-CoV-2 has a natural animal origin and is not a manipulated or constructed virus.	0.943526170798898	sars, cov, 2, animal, and
2137	several animal species susceptible to SARS-CoV-2 were sold live and in poor animal welfare conditions at the market.	all available evidence suggests that SARS-CoV-2 has a natural animal origin and is not a manipulated or constructed virus.	0.943526170798898	animal, sars, cov, 2, and
2138	Most animal encounters by coronavirus virologists in the field are with bats, not other wildlife species.	SARS- CoV-2 virus most probably has its ecological reservoir in bats	0.943526170798898	most, in, bats
2139	All human infecting CoVs can cause mild to severe infection in humans and used spillover intermediate hosts	t is thought that SARS-CoV-2 jumped the species barrier and initially infected humans from another animal host.	0.943526170798898	humans, and
2140	virus that is regularly transmitted from an animal to a human is called a zoonotic virus	t is thought that SARS-CoV-2 jumped the species barrier and initially infected humans from another animal host.	0.943526170798898	that, is, from, animal
2141	SARS-CoV-2 may originate from a virus that is endemic in this bat species.	t is thought that SARS-CoV-2 jumped the species barrier and initially infected humans from another animal host.	0.943526170798898	sars, cov, 2, from, that, is, species
2142	t was first isolated in bats and designated as BtCoV4991 in July 2013	t is thought that SARS-CoV-2 jumped the species barrier and initially infected humans from another animal host.	0.943526170798898	t, and
2143	t is thought that SARS-CoV-2 jumped the species barrier and initially infected humans from another animal host.	SARS-CoV-2 may originate from a virus that is endemic in this bat species.	0.943526170798898	is, that, sars, cov, 2, species, from
2144	he ani- mal reservoir of SARS-CoV-2 has not yet been identified, but that doesn’t imply the possibility of a lab origin.	The infectious sources of SARS-CoV-2 are in- fected animal hosts and other humans	0.943526170798898	of, sars, cov, 2, the
2145	results suggest that the pan- golin may be a long-term host of these pathogens.	a coronavirus strain in the Malay pan- golin with a genome that was similar to that of SARS- CoV-2 at 85.5%–92.4%.	0.943526170798898	that, the, pan, golin, a, of
2146	Determining the origin and pathway by which a zoonotic disease (i.e., one that originated in animals)	results suggest that the pan- golin may be a long-term host of these pathogens.	0.943526170798898	the, a, that
2147	a coronavirus strain in the Malay pan- golin with a genome that was similar to that of SARS- CoV-2 at 85.5%–92.4%.	results suggest that the pan- golin may be a long-term host of these pathogens.	0.943526170798898	a, the, pan, golin, that, of
2148	CoVs are zoonotic pathogens originating in animals and can be transmitted to humans through direct contact.	results suggest that the pan- golin may be a long-term host of these pathogens.	0.943526170798898	pathogens, be
2149	he Malay pangolin GD/P1L and GD/P2S coronaviruses are closely related to SARS-CoV-2.	ACE2 receptor highlighted a potential affinity between SARS-CoV-2 spike and pangolin ACE2	0.943526170798898	pangolin, and, sars, cov, 2
2150	Coronaviruses are RNA viruses globally distributed in a large but unknown number of animal species	The natural occurrence of furin-cleavage sites in various viruses has been documented for long.	0.943526170798898	viruses, in, of
2151	t is believed that the virus is zoonotic and bats may be the culprits because of sequence identity to the bat-CoV	the presence of a variety of zoonotic alphaCoV and betaCoV has been detected in Western Europe’s bat populations	0.943526170798898	the, zoonotic, and, of, bat
2152	a bat- derived coronavirus (the RmYN02 strain) shared 93.3% similarity with SARS-CoV-2	Comparatively, SARS-CoV-2 has a lower similarity genome to SARS-CoV (∼79%) or MERS-CoV (∼50%)	0.943526170798898	a, similarity, sars, cov, 2
2153	hypothesis that SARS-CoV-2 was the result of enzootic circulation before spillover into people	Investigations into the WIV indicate that WIV is not engaged in any research related to SARS-CoV-2	0.943526170798898	that, sars, cov, 2, the, into
2154	ARS-CoV-2 is unlike any previously identified coronavirus from which it could have been engineered	a bat- derived coronavirus (the RmYN02 strain) shared 93.3% similarity with SARS-CoV-2	0.943526170798898	cov, 2, coronavirus
2155	, it has been proposed that the majority of human coronaviruses are derived from the bat reservoir	a bat- derived coronavirus (the RmYN02 strain) shared 93.3% similarity with SARS-CoV-2	0.943526170798898	the, derived, bat
2156	Comparatively, SARS-CoV-2 has a lower similarity genome to SARS-CoV (∼79%) or MERS-CoV (∼50%)	a bat- derived coronavirus (the RmYN02 strain) shared 93.3% similarity with SARS-CoV-2	0.943526170798898	sars, cov, 2, a, similarity
2157	the progenitor virus for SARS and other viruses closely related to SARS were discovered in southern China	the later discovered that BANAL- 52 strain is 96.8% similar to SARS-CoV-2	0.943526170798898	the, sars, to, discovered
2158	s with other coronaviruses, SARS-CoV-2 emergence likely resulted from multiple zoonotic events	the team assessed a zoonotic spillover from an intermediate host as “likely to very likely,”	0.943526170798898	likely, from, zoonotic
2159	All human infecting CoVs can cause mild to severe infection in humans and used spillover intermediate hosts	the team assessed a zoonotic spillover from an intermediate host as “likely to very likely,”	0.943526170798898	to, spillover, intermediate
2160	the virus is similar to MERS-CoV and SARS-CoV that had its origin in animal reservoirs	several animal species susceptible to SARS-CoV-2 were sold live and in poor animal welfare conditions at the market.	0.943526170798898	the, to, cov, and, sars, in, animal
2161	he BANAL series is also more divergent from SARS-CoV- 2 in the S2 subunit of the spike protein.	Bat coronavirus like RaTG-13 & Banal series with >96% similarity to SARS-CoV-2 found in nature	0.943526170798898	banal, series, sars, cov, 2, in
2162	Coronaviruses are RNA viruses globally distributed in a large but unknown number of animal species	Presence of susceptible (palm civets, raccoon dogs & mink) live animal markets in Wuhan	0.943526170798898	in, of, animal
2163	ARS-CoV, the cause of the SARS outbreak in 2003, is also closely related to coronaviruses isolated from bats	Bats serve as the endemic animal reservoirs for the progenitor viruses of SARS and MERS	0.943526170798898	the, of, sars, bats
2164	Most animal encounters by coronavirus virologists in the field are with bats, not other wildlife species.	Bats serve as the endemic animal reservoirs for the progenitor viruses of SARS and MERS	0.943526170798898	animal, the, bats
2165	the virus is similar to MERS-CoV and SARS-CoV that had its origin in animal reservoirs	the progenitor virus for SARS and other viruses closely related to SARS were discovered in southern China	0.943526170798898	the, virus, to, and, sars, in
2166	the later discovered that BANAL- 52 strain is 96.8% similar to SARS-CoV-2	the progenitor virus for SARS and other viruses closely related to SARS were discovered in southern China	0.943526170798898	the, discovered, to, sars
2167	n CoV. This implies that SARS-CoV-2 may have originated in bats or pa	the progenitor virus for SARS and other viruses closely related to SARS were discovered in southern China	0.943526170798898	sars, in
2168	the critical residues binding to hACE2 are 100% identical in SARS-CoV-2 and Pangolin-CoV	the progenitor virus for SARS and other viruses closely related to SARS were discovered in southern China	0.943526170798898	the, to, in, sars, and
2169	, it has been proposed that the majority of human coronaviruses are derived from the bat reservoir	he BANAL series is also more divergent from SARS-CoV- 2 in the S2 subunit of the spike protein.	0.943526170798898	the, of, from
2170	RaTG-13 is the most closely related virus to SARS-CoV-2 known to be in the WIV’s possession prior to the COVID-19 pandemic.	he BANAL series is also more divergent from SARS-CoV- 2 in the S2 subunit of the spike protein.	0.943526170798898	is, the, sars, cov, 2, in
2171	Also proceeding from the current evidence, we regard the lab leak hypothesis as extremely unlikely	he BANAL series is also more divergent from SARS-CoV- 2 in the S2 subunit of the spike protein.	0.943526170798898	also, from, the
2172	ARS-CoV, the cause of the SARS outbreak in 2003, is also closely related to coronaviruses isolated from bats	t was first isolated in bats and designated as BtCoV4991 in July 2013	0.943526170798898	in, isolated, bats
2173	he BANAL series is also more divergent from SARS-CoV- 2 in the S2 subunit of the spike protein.	RaTG-13 is the most closely related virus to SARS-CoV-2 known to be in the WIV’s possession prior to the COVID-19 pandemic.	0.943526170798898	is, sars, cov, 2, in, the
2174	he ani- mal reservoir of SARS-CoV-2 has not yet been identified, but that doesn’t imply the possibility of a lab origin.	unnatural origin of SARS-CoV-2, but these people are simply wrong	0.943526170798898	of, sars, cov, 2, but, origin
2175	atural selection in an animal host before zoonotic transfer;	SARS-CoV-2 has a natural origin and was selected either in an animal host before zoonotic transfer, or in humans following zoonotic transfer	0.943526170798898	in, an, animal, host, before, zoonotic, transfer
2176	It is believed that bats are the most likely reservoir hosts for SARS-CoV-2 as it is very similar to a bat coronavirus.	The COVID-19 most likely developed from bat origin coronaviruses	0.943526170798898	the, most, likely, bat
2177	contaminated source from infected or sick wild animals in the wet market may have been the common origin.	Coronaviruses (CoVs) are a large group of viruses common among many animals, including humans.	0.943526170798898	animals, common
2178	results suggest that the pan- golin may be a long-term host of these pathogens.	CoVs are zoonotic pathogens originating in animals and can be transmitted to humans through direct contact.	0.943526170798898	be, pathogens
2179	Viral anal- ysis of the outbreak of SARS showed that bats are natural reservoirs for SARS-CoVs	All CoVs that caused epidemics (including COVID-19) are believed to be originated in bats.	0.943526170798898	that, bats, are, covs
2180	contaminated source from infected or sick wild animals in the wet market may have been the common origin.	Most of the early reported cases have been in that market, which was closed later by the Chinese authority.	0.943526170798898	in, the, market, have, been
2181	, it has been proposed that the majority of human coronaviruses are derived from the bat reservoir	Most of the early reported cases have been in that market, which was closed later by the Chinese authority.	0.943526170798898	been, that, the, of
2182	m. Once we have been able to identify SARS-CoV-2 as belonging to the Riboviria re	Most of the early reported cases have been in that market, which was closed later by the Chinese authority.	0.943526170798898	have, been, the
2183	When a virus passes from animals to humans for the first time it is called a spillover event.	from bats to humans is possible, direct contact between bats and hunters would be the best scenario	0.943526170798898	from, to, humans, the, is
2184	SARS-CoV-2 was made from viruses that are nearly identical to RaTG13 and MP789.	from bats to humans is possible, direct contact between bats and hunters would be the best scenario	0.943526170798898	from, to, and
2185	hypothesis that SARS-CoV-2 was the result of enzootic circulation before spillover into people	In the case of Covid-19, a link was established between the first patients and the wildlife market of Wuhan.	0.943526170798898	was, the, of
2186	When a virus passes from animals to humans for the first time it is called a spillover event.	In the case of Covid-19, a link was established between the first patients and the wildlife market of Wuhan.	0.943526170798898	a, the, first
2187	contaminated source from infected or sick wild animals in the wet market may have been the common origin.	involves an anthropic origin, in which pangolins were contaminated because of their captivity.	0.943526170798898	contaminated, in, origin
2188	Most animal encounters by coronavirus virologists in the field are with bats, not other wildlife species.	ARS-CoV-2 is a natural virus, not a lab-created one.	0.943526170798898	not
2189	Bats serve as the endemic animal reservoirs for the progenitor viruses of SARS and MERS	Most animal encounters by coronavirus virologists in the field are with bats, not other wildlife species.	0.943526170798898	bats, the, animal
2190	unnatural origin of SARS-CoV-2, but these people are simply wrong	he ani- mal reservoir of SARS-CoV-2 has not yet been identified, but that doesn’t imply the possibility of a lab origin.	0.943526170798898	origin, of, sars, cov, 2, but
2191	n CoV. This implies that SARS-CoV-2 may have originated in bats or pa	Indeed, the reservoirs for SARS-CoV and many other emerging patho- gens, notably EBOV, have not been identified.	0.943526170798898	cov, sars, have
2192	The animal sources of SARS-CoV-2 infections are bats and SARS-CoV-2 can be transmitted to cats, pangolins, and dogs	The SARS-CoV-2 genome was found to be 96.2% identical to the bat CoV RaTG13.4	0.943526170798898	the, sars, cov, 2, be, to
2193	SARS-CoV-2 was made from viruses that are nearly identical to RaTG13 and MP789.	SARS-CoV- 2 itself has an over 96% nucleotide identity to RaTG13 and therefore could be considered “RaTG13-like”	0.943526170798898	sars, cov, 2, to, ratg13, and
2194	, it has been proposed that the majority of human coronaviruses are derived from the bat reservoir	SARS-CoV-2 was made from viruses that are nearly identical to RaTG13 and MP789.	0.943526170798898	that, are, from
2195	Most of the early reported cases have been in that market, which was closed later by the Chinese authority.	m. Once we have been able to identify SARS-CoV-2 as belonging to the Riboviria re	0.943526170798898	the, have, been
2196	The phyloge- netic analysis shows that SARS-CoV-2 protein is frmly rooted in the β-genus lineage of bat coronaviruse	B, we believe that SARS-CoV-2 is naturally part of the Sarbecovirus sub-gen	0.943526170798898	the, that, sars, cov, 2, is, of
2197	The same rhinolophid bats are also implicated in the emergence of SADS-CoV in southern China	‘‘3’’. We thus suggest that SARS-CoV-2 probably has the same origin with bat CoV RaTG13 or Guangdong pango	0.943526170798898	the, same, cov
2198	Indeed, the reservoirs for SARS-CoV and many other emerging patho- gens, notably EBOV, have not been identified.	n CoV. This implies that SARS-CoV-2 may have originated in bats or pa	0.943526170798898	sars, cov, have
2199	The N-protein of SARS-CoV-2 showed highest identity with Bat-SL-CoV-2 (99%) followed by Pangolin-CoV (97%), Bat- SL-CoV (94.2%), SARS-CoV (90%)	The E-protein of SARS-CoV-2 is 100% identical with Bat-SL-CoV-2, Pangolin-CoV, and Bat-SL-CoV, and is 94.7% iden­ tical to SARS-CoV	0.943526170798898	the, protein, of, sars, cov, 2, with, bat, sl, pangolin, 94
2200	the progenitor virus for SARS and other viruses closely related to SARS were discovered in southern China	the critical residues binding to hACE2 are 100% identical in SARS-CoV-2 and Pangolin-CoV	0.943526170798898	the, sars, and, to, in
2201	Determining the origin and pathway by which a zoonotic disease (i.e., one that originated in animals)	The first bias was observed in those articles that identify bat as animal origin for SARS-CoV-2.	0.943526170798898	the, origin, that, in
2202	insulated from diverse kinds of animals, such as cats, birds, camels, dogs, bats, mice, and livestock	evidence suggests bats as its origin	0.943526170798898	as, bats
2203	a coronavirus strain in the Malay pan- golin with a genome that was similar to that of SARS- CoV-2 at 85.5%–92.4%.	. In fact, many such bat coronaviruses have genetic sequences similar to SARS-CoV and SARS-CoV-2.	0.942837465564738	in, similar, to, sars, cov, 2
2204	The genome of the SARS-CoV-2 has been reported over 80% identical to the previous human coronavirus (SARS-like bat CoV)	One such virus is more than 96% identical to SARS-CoV-2 in its whole genome	0.942837465564738	genome, sars, cov, 2, identical, to
2205	Determining the origin and pathway by which a zoonotic disease (i.e., one that originated in animals)	Nature is clearly a cauldron for in- tense and dangerous coronavirus evolution	0.942837465564738	and, a, in
2206	We believe the coronavirus was originally transmitted to human by animals rather than by a laboratory leak	Nature is clearly a cauldron for in- tense and dangerous coronavirus evolution	0.942837465564738	coronavirus, a
2207	the disease in bats is generally asymptomatic and very little information is available on associated lesions,	Nature is clearly a cauldron for in- tense and dangerous coronavirus evolution	0.942837465564738	in, is, and
2208	s with other coronaviruses, SARS-CoV-2 emergence likely resulted from multiple zoonotic events	The same rhinolophid bats are also implicated in the emergence of SADS-CoV in southern China	0.942837465564738	cov, emergence
2209	Zhou et al. (2020) has found the high degree of homology of BatCoV RaTG13 to SARS-CoV-2 in the RdRp region	The same rhinolophid bats are also implicated in the emergence of SADS-CoV in southern China	0.942837465564738	the, of, cov, in
2210	Also proceeding from the current evidence, we regard the lab leak hypothesis as extremely unlikely	The same rhinolophid bats are also implicated in the emergence of SADS-CoV in southern China	0.942837465564738	also, the
2211	Most animal encounters by coronavirus virologists in the field are with bats, not other wildlife species.	The same rhinolophid bats are also implicated in the emergence of SADS-CoV in southern China	0.942837465564738	in, the, are, bats
2212	Most genomic encoded proteins of SARS-CoV-2 are similar to SARS-CoVs,	ats are the natural reservoir of a wide variety of CoVs, including SARS-CoV-like and MERS- CoV-like viruses	0.942837465564738	of, sars, cov, are, covs
2213	Bats are undoubtedly important and the major natural reservoirs of alpha-coronaviruses and beta-coronaviruses	ats are the natural reservoir of a wide variety of CoVs, including SARS-CoV-like and MERS- CoV-like viruses	0.942837465564738	are, and, the, natural, of
2214	ats harbor the largest diversity of coronaviruses among mammals, including beta coronaviruses of which SARS-CoV-2 belongs	ats are the natural reservoir of a wide variety of CoVs, including SARS-CoV-like and MERS- CoV-like viruses	0.942837465564738	ats, the, of, including, sars, cov
2215	ats are the natural reservoir of a wide variety of CoVs, including SARS-CoV-like and MERS- CoV-like viruses	Most genomic encoded proteins of SARS-CoV-2 are similar to SARS-CoVs,	0.942837465564738	are, of, covs, sars, cov
2216	Bats are con- sidered to be the most likely initial hosts of SARS- CoV-2, while pangolins may be the intermediate hosts.	In the case of SARS-CoV-2, Malayan pangolins (Manis javanica) were initially highly favored as the intermediate hosts.	0.942837465564738	the, hosts, of, sars, cov, 2, pangolins, intermediate
2217	The COVID-19 is suspected to be emerged in the seafood market in Wuhan, China	hese pa- tients were epidemiologically linked to a seafood and wet animal wholesale market in Wuhan, Hubei Province, China	0.942837465564738	to, in, seafood, market, wuhan, china
2218	ats are the natural reservoir of a wide variety of CoVs, including SARS-CoV-like and MERS- CoV-like viruses	Bats are undoubtedly important and the major natural reservoirs of alpha-coronaviruses and beta-coronaviruses	0.942837465564738	are, the, natural, of, and
2219	The pangolin is currently considered to be the most likely among the candidate intermediate hosts.	Bats are likely reservoir hosts for SARS-CoV-2	0.942837465564738	likely, hosts
2220	contaminated source from infected or sick wild animals in the wet market may have been the common origin.	The SARS-CoV was frst identifed in bats, and spread to other animals in difer- ent geographic regions	0.942837465564738	animals, in, the
2221	SARS-CoV-2 was rapidly sequenced (Zhu et al., 2020) and linked to bats CoV belonging to the lineage b of betacoronavirus	The SARS-CoV was frst identifed in bats, and spread to other animals in difer- ent geographic regions	0.942837465564738	sars, cov, was, and, to, bats, the
2222	the disease in bats is generally asymptomatic and very little information is available on associated lesions,	The SARS-CoV was frst identifed in bats, and spread to other animals in difer- ent geographic regions	0.942837465564738	the, in, bats, and
2223	SARS-CoV-2 was created from SARS-CoV-2	The SARS-CoV was frst identifed in bats, and spread to other animals in difer- ent geographic regions	0.942837465564738	sars, cov, was
2224	0.001. This again indicates that bats are the more likely origin of SARS-CoV-2 than pa	The SARS-CoV was frst identifed in bats, and spread to other animals in difer- ent geographic regions	0.942837465564738	bats, the, sars, cov
2225	There is zero evidence that WIV had SARS-CoV-2 or a progenitor in their collection	The phyloge- netic analysis shows that SARS-CoV-2 protein is frmly rooted in the β-genus lineage of bat coronaviruse	0.942837465564738	is, that, sars, cov, 2, in
2226	The natural occurrence of furin-cleavage sites in various viruses has been documented for long.	Viral anal- ysis of the outbreak of SARS showed that bats are natural reservoirs for SARS-CoVs	0.942837465564738	the, natural, of, for
2227	Bats are con- sidered to be the most likely initial hosts of SARS- CoV-2, while pangolins may be the intermediate hosts.	civet cats and raccoon dogs are the intermediate hosts	0.942837465564738	are, the, hosts, intermediate
2228	CoVs are zoonotic pathogens originating in animals and can be transmitted to humans through direct contact.	The animal sources of SARS-CoV-2 infections are bats and SARS-CoV-2 can be transmitted to cats, pangolins, and dogs	0.942837465564738	are, and, can, be, transmitted, to
2229	the critical residues binding to hACE2 are 100% identical in SARS-CoV-2 and Pangolin-CoV	The animal sources of SARS-CoV-2 infections are bats and SARS-CoV-2 can be transmitted to cats, pangolins, and dogs	0.942837465564738	the, to, are, sars, cov, 2, and
2230	A coronavirus identified from the Malayan pangolin has been shown to have a 99% similarity with SARS-CoV-2	with the first case being linked to a seafood market	0.942837465564738	a, the, to, with
2231	Nature is clearly a cauldron for in- tense and dangerous coronavirus evolution	Determining the origin and pathway by which a zoonotic disease (i.e., one that originated in animals)	0.942837465564738	a, in, and
2232	the pangolin is considered to be one of the possible intermediate hosts between bat and human	Determining the origin and pathway by which a zoonotic disease (i.e., one that originated in animals)	0.942837465564738	the, one, and
2233	COVID-19 is a potential zoonotic disease	Determining the origin and pathway by which a zoonotic disease (i.e., one that originated in animals)	0.942837465564738	a, zoonotic, disease
2234	this one jumped from bats origin into humans	Determining the origin and pathway by which a zoonotic disease (i.e., one that originated in animals)	0.942837465564738	one, origin
2235	Coronaviruses (CoVs) are a large group of viruses common among many animals, including humans.	Determining the origin and pathway by which a zoonotic disease (i.e., one that originated in animals)	0.942837465564738	a, animals
2236	ARS-CoV-2 is a natural virus, not a lab-created one.	Determining the origin and pathway by which a zoonotic disease (i.e., one that originated in animals)	0.942837465564738	a, one
2237	The same rhinolophid bats are also implicated in the emergence of SADS-CoV in southern China	s with other coronaviruses, SARS-CoV-2 emergence likely resulted from multiple zoonotic events	0.942837465564738	emergence, cov
2238	hese close genetic relations suggest that they all have their ecological origin in bat populations	even though lineages A and B had nearly identical haplotypes, their MRCA likely existed in an animal reservoir.	0.942837465564738	their, in
2239	a study published in the journal Nature in 201510 warned of a possible pandemic in relation with bats	Recently released findings included raccoon dog DNA, pointing to a possible SARS-CoV-2 progenitor	0.942837465564738	a, possible
2240	The phyloge- netic analysis shows that SARS-CoV-2 protein is frmly rooted in the β-genus lineage of bat coronaviruse	There is zero evidence that WIV had SARS-CoV-2 or a progenitor in their collection	0.942837465564738	that, sars, cov, 2, is, in
2241	the progenitor virus for SARS and other viruses closely related to SARS were discovered in southern China	There is zero evidence that WIV had SARS-CoV-2 or a progenitor in their collection	0.942837465564738	progenitor, sars, in
2242	there is no doubt that one or several species of Rhinolophus constitute the natural reservoir of sarbecoviruses.	There is zero evidence that WIV had SARS-CoV-2 or a progenitor in their collection	0.942837465564738	there, is, that, or
2243	there is absolutely no evidence at all that the virus was engineered as part of a weapons program	a study published in the journal Nature in 201510 warned of a possible pandemic in relation with bats	0.942837465564738	the, of, a
2244	Human subjects infected with SARS-CoV-2 are currently the main sources of ongoing infection	a study published in the journal Nature in 201510 warned of a possible pandemic in relation with bats	0.942837465564738	with, the, of
2245	with the first case being linked to a seafood market	A coronavirus identified from the Malayan pangolin has been shown to have a 99% similarity with SARS-CoV-2	0.942837465564738	with, the, to, a
2246	, it has been proposed that the majority of human coronaviruses are derived from the bat reservoir	A coronavirus identified from the Malayan pangolin has been shown to have a 99% similarity with SARS-CoV-2	0.942837465564738	has, been, the, from
2247	SARS-CoV-2 may originate from a virus that is endemic in this bat species.	A coronavirus identified from the Malayan pangolin has been shown to have a 99% similarity with SARS-CoV-2	0.942837465564738	sars, cov, 2, from, a
2248	research indicated that a Horseshoe bat virus strain found in China’s Yunnan Province has a genome similarity of 96.2% with SARS-CoV-2	A coronavirus identified from the Malayan pangolin has been shown to have a 99% similarity with SARS-CoV-2	0.942837465564738	a, has, similarity, 2, with, sars, cov
2249	Such studies argued that SARS-CoV-2 is very likely to be originated from Bat-SL-CoV-2 (RaTG13).	Although the RaTG13 coronavirus isolated from bat has about 96% identity with SARS-CoV-2	0.942837465564738	sars, cov, 2, from, bat, ratg13
2250	Determining the origin and pathway by which a zoonotic disease (i.e., one that originated in animals)	the pangolin is considered to be one of the possible intermediate hosts between bat and human	0.942837465564738	the, and, one
2251	‘‘3’’. We thus suggest that SARS-CoV-2 probably has the same origin with bat CoV RaTG13 or Guangdong pango	genetic sequencing has been used to show that COVID-19 exists in bats,	0.942837465564738	that, has
2252	Another batCoV sequence, RmYN02, was identified also in Yunnan in the horseshoe bat Rhinolophus malayanus	there is absolutely no evidence at all that the virus was engineered as part of a weapons program	0.942837465564738	was, the
2253	We believe the coronavirus was originally transmitted to human by animals rather than by a laboratory leak	there is absolutely no evidence at all that the virus was engineered as part of a weapons program	0.942837465564738	the, was, a
2254	there is no doubt that one or several species of Rhinolophus constitute the natural reservoir of sarbecoviruses.	there is absolutely no evidence at all that the virus was engineered as part of a weapons program	0.942837465564738	there, is, no, that, of, the
2255	provides the most conclusive evidence that known viruses from WIV cannot be viewed as SARS-CoV-2′s templates	there is absolutely no evidence at all that the virus was engineered as part of a weapons program	0.942837465564738	the, evidence, that, as
2256	Comparatively, SARS-CoV-2 has a lower similarity genome to SARS-CoV (∼79%) or MERS-CoV (∼50%)	the virus is similar to MERS-CoV and SARS-CoV that had its origin in animal reservoirs	0.942837465564738	sars, cov, to, mers
2257	a bat- derived coronavirus (the RmYN02 strain) shared 93.3% similarity with SARS-CoV-2	Together with SARS-CoV, bat SARS-like CoV and others also fall into the genus beta-coronavirus	0.942837465564738	bat, coronavirus, the, with, sars, cov
2258	The SARS-CoV was frst identifed in bats, and spread to other animals in difer- ent geographic regions	contaminated source from infected or sick wild animals in the wet market may have been the common origin.	0.942837465564738	the, in, animals
2259	One such virus is more than 96% identical to SARS-CoV-2 in its whole genome	The genome of the SARS-CoV-2 has been reported over 80% identical to the previous human coronavirus (SARS-like bat CoV)	0.942837465564738	identical, to, sars, cov, 2, genome
2260	Most human virus strains are zoonotic in origin, including all previous human coronavirus strains	All human infecting CoVs can cause mild to severe infection in humans and used spillover intermediate hosts	0.942837465564738	human, in, all
2261	Coronaviruses (CoVs) are a large group of viruses common among many animals, including humans.	All human infecting CoVs can cause mild to severe infection in humans and used spillover intermediate hosts	0.942837465564738	covs, humans
2262	S1/S2 cleavage sites of coronaviruses are frequently modi- fied by insertions or deletions (indels) during evolution	Coronaviruses are naturally hosted and developmentally formed by bats.	0.942837465564738	coronaviruses, are, by
2263	A coronavirus identified from the Malayan pangolin has been shown to have a 99% similarity with SARS-CoV-2	, it has been proposed that the majority of human coronaviruses are derived from the bat reservoir	0.942837465564738	from, the, has, been
2264	We believe the coronavirus was originally transmitted to human by animals rather than by a laboratory leak	, it has been proposed that the majority of human coronaviruses are derived from the bat reservoir	0.942837465564738	the, human
2265	all available evidence suggests that SARS-CoV-2 has a natural animal origin and is not a manipulated or constructed virus.	virus that is regularly transmitted from an animal to a human is called a zoonotic virus	0.942837465564738	that, a, animal, is, virus
2266	provides the most conclusive evidence that known viruses from WIV cannot be viewed as SARS-CoV-2′s templates	virus that is regularly transmitted from an animal to a human is called a zoonotic virus	0.942837465564738	that, from
2267	he Malay pangolin GD/P1L and GD/P2S coronaviruses are closely related to SARS-CoV-2.	ARS-CoV, the cause of the SARS outbreak in 2003, is also closely related to coronaviruses isolated from bats	0.942837465564738	coronaviruses, closely, related, to, sars, cov
2268	The COVID-19 most likely developed from bat origin coronaviruses	ARS-CoV, the cause of the SARS outbreak in 2003, is also closely related to coronaviruses isolated from bats	0.942837465564738	the, from, coronaviruses
2269	Another batCoV sequence, RmYN02, was identified also in Yunnan in the horseshoe bat Rhinolophus malayanus	hese close genetic relations suggest that they all have their ecological origin in bat populations	0.942837465564738	in, bat
2270	Most of the early reported cases have been in that market, which was closed later by the Chinese authority.	hese close genetic relations suggest that they all have their ecological origin in bat populations	0.942837465564738	have, in, that
2271	involves an anthropic origin, in which pangolins were contaminated because of their captivity.	hese close genetic relations suggest that they all have their ecological origin in bat populations	0.942837465564738	origin, in, their
2272	‘‘3’’. We thus suggest that SARS-CoV-2 probably has the same origin with bat CoV RaTG13 or Guangdong pango	hese close genetic relations suggest that they all have their ecological origin in bat populations	0.942837465564738	suggest, that, origin, bat
2273	virus that is regularly transmitted from an animal to a human is called a zoonotic virus	all available evidence suggests that SARS-CoV-2 has a natural animal origin and is not a manipulated or constructed virus.	0.942837465564738	virus, that, is, animal, a
2274	ARS-CoV-2 is a natural virus, not a lab-created one.	all available evidence suggests that SARS-CoV-2 has a natural animal origin and is not a manipulated or constructed virus.	0.942837465564738	cov, 2, is, a, natural, virus, not
2275	This finding suggests the Pangolin as the intermediate host for SARS-CoV-2	t is thought that SARS-CoV-2 jumped the species barrier and initially infected humans from another animal host.	0.942837465564738	the, host, sars, cov, 2
2276	A coronavirus identified from the Malayan pangolin has been shown to have a 99% similarity with SARS-CoV-2	SARS-CoV-2 may originate from a virus that is endemic in this bat species.	0.942837465564738	a, from, sars, cov, 2
2277	CoVs are zoonotic pathogens originating in animals and can be transmitted to humans through direct contact.	The infectious sources of SARS-CoV-2 are in- fected animal hosts and other humans	0.942837465564738	are, in, and, humans
2278	In the case of SARS-CoV-2, Malayan pangolins (Manis javanica) were initially highly favored as the intermediate hosts.	Bats are con- sidered to be the most likely initial hosts of SARS- CoV-2, while pangolins may be the intermediate hosts.	0.942837465564738	the, of, sars, cov, 2, pangolins, intermediate, hosts
2279	civet cats and raccoon dogs are the intermediate hosts	Bats are con- sidered to be the most likely initial hosts of SARS- CoV-2, while pangolins may be the intermediate hosts.	0.942837465564738	are, the, intermediate, hosts
2280	Human subjects infected with SARS-CoV-2 are currently the main sources of ongoing infection	The pangolin is currently considered to be the most likely among the candidate intermediate hosts.	0.942837465564738	currently, the
2281	Most animal encounters by coronavirus virologists in the field are with bats, not other wildlife species.	The pangolin is currently considered to be the most likely among the candidate intermediate hosts.	0.942837465564738	most, the
2282	ARS-CoV, the cause of the SARS outbreak in 2003, is also closely related to coronaviruses isolated from bats	he Malay pangolin GD/P1L and GD/P2S coronaviruses are closely related to SARS-CoV-2.	0.942837465564738	cov, sars, closely, related, to, coronaviruses
2283	a study published in the journal Nature in 201510 warned of a possible pandemic in relation with bats	Human subjects infected with SARS-CoV-2 are currently the main sources of ongoing infection	0.942837465564738	the, of, with
2284	The pangolin is currently considered to be the most likely among the candidate intermediate hosts.	Human subjects infected with SARS-CoV-2 are currently the main sources of ongoing infection	0.942837465564738	the, currently
2285	The SARS-CoV was frst identifed in bats, and spread to other animals in difer- ent geographic regions	SARS-CoV-2 was rapidly sequenced (Zhu et al., 2020) and linked to bats CoV belonging to the lineage b of betacoronavirus	0.942837465564738	the, sars, cov, was, bats, and, to
2286	The same rhinolophid bats are also implicated in the emergence of SADS-CoV in southern China	Another batCoV sequence, RmYN02, was identified also in Yunnan in the horseshoe bat Rhinolophus malayanus	0.942837465564738	the, also, in
2287	t has been suggested that SARS-CoV-2 passaged in several animal species before entering humans	Since then, viruses closely related SARS-CoV-2 have been described in Rhinolophus shameli bats caught in 2010 in Cambodia	0.942837465564738	been, sars, cov, 2, in
2288	Bats may be the natural hosts of HCoV-229E, SARS- CoV, HCoV-NL63, and MERS-CoV	Since the spillover model postulates that an animal reservoir must be at the origin of the zoonosis	0.942837465564738	be, the, of
2289	he pangolin-CoV- 2019 S protein sequence shares 97.5% homology with SARS-CoV-2, higher than that of BANAL-20-52	ACE2 receptor highlighted a potential affinity between SARS-CoV-2 spike and pangolin ACE2	0.942837465564738	pangolin, cov, sars, 2
2290	Viral anal- ysis of the outbreak of SARS showed that bats are natural reservoirs for SARS-CoVs	The natural occurrence of furin-cleavage sites in various viruses has been documented for long.	0.942837465564738	of, the, natural, for
2291	However, in most cases, these viruses were transmitted to humans through an intermediate animal host.	The natural occurrence of furin-cleavage sites in various viruses has been documented for long.	0.942837465564738	in, viruses
2292	Determining the origin and pathway by which a zoonotic disease (i.e., one that originated in animals)	this one jumped from bats origin into humans	0.942837465564738	origin, one
2293	they were contaminated by bats in the wild in their native Southeast Asian forests.	We believe the coronavirus was originally transmitted to human by animals rather than by a laboratory leak	0.942837465564738	by, the
2294	All human infecting CoVs can cause mild to severe infection in humans and used spillover intermediate hosts	Most human virus strains are zoonotic in origin, including all previous human coronavirus strains	0.942837465564738	all, human, in
2295	the virus is similar to MERS-CoV and SARS-CoV that had its origin in animal reservoirs	Comparatively, SARS-CoV-2 has a lower similarity genome to SARS-CoV (∼79%) or MERS-CoV (∼50%)	0.942837465564738	to, mers, cov, sars
2296	the progenitor virus for SARS and other viruses closely related to SARS were discovered in southern China	Investigations into the WIV indicate that WIV is not engaged in any research related to SARS-CoV-2	0.942837465564738	the, sars, related, to, in
2297	A coronavirus identified from the Malayan pangolin has been shown to have a 99% similarity with SARS-CoV-2	research indicated that a Horseshoe bat virus strain found in China’s Yunnan Province has a genome similarity of 96.2% with SARS-CoV-2	0.942837465564738	a, has, similarity, with, sars, cov, 2
2298	The same rhinolophid bats are also implicated in the emergence of SADS-CoV in southern China	Zhou et al. (2020) has found the high degree of homology of BatCoV RaTG13 to SARS-CoV-2 in the RdRp region	0.942837465564738	the, in, of, cov
2299	Presence of susceptible (palm civets, raccoon dogs & mink) live animal markets in Wuhan	several animal species susceptible to SARS-CoV-2 were sold live and in poor animal welfare conditions at the market.	0.942837465564738	susceptible, live, animal, in
2300	Further recombination analysis revealed the pathway for spillover transmission from Bat-SL-CoV-2 and Pangolin-CoV.	Bat coronavirus like RaTG-13 & Banal series with >96% similarity to SARS-CoV-2 found in nature	0.942837465564738	bat, cov, 2
2301	several animal species susceptible to SARS-CoV-2 were sold live and in poor animal welfare conditions at the market.	Presence of susceptible (palm civets, raccoon dogs & mink) live animal markets in Wuhan	0.942837465564738	animal, susceptible, live, in
2302	However, in most cases, these viruses were transmitted to humans through an intermediate animal host.	Bats serve as the endemic animal reservoirs for the progenitor viruses of SARS and MERS	0.942837465564738	viruses, animal
2303	from bats to humans is possible, direct contact between bats and hunters would be the best scenario	Bats serve as the endemic animal reservoirs for the progenitor viruses of SARS and MERS	0.942837465564738	bats, and, the
2304	Zoonotic transmission from an unknown animal reservoir, as was the case for previous CoV outbreaks, appears far more likely	Bats serve as the endemic animal reservoirs for the progenitor viruses of SARS and MERS	0.942837465564738	animal, as, the, for
2305	provides the most conclusive evidence that known viruses from WIV cannot be viewed as SARS-CoV-2′s templates	Bats serve as the endemic animal reservoirs for the progenitor viruses of SARS and MERS	0.942837465564738	the, viruses, as, sars
2306	There is zero evidence that WIV had SARS-CoV-2 or a progenitor in their collection	the progenitor virus for SARS and other viruses closely related to SARS were discovered in southern China	0.942837465564738	sars, progenitor, in
2307	Investigations into the WIV indicate that WIV is not engaged in any research related to SARS-CoV-2	the progenitor virus for SARS and other viruses closely related to SARS were discovered in southern China	0.942837465564738	the, in, related, to, sars
2308	Most of the early reported cases have been in that market, which was closed later by the Chinese authority.	t was first isolated in bats and designated as BtCoV4991 in July 2013	0.942837465564738	in, was
2309	In the case of Covid-19, a link was established between the first patients and the wildlife market of Wuhan.	t was first isolated in bats and designated as BtCoV4991 in July 2013	0.942837465564738	in, was, first, and
2310	the disease in bats is generally asymptomatic and very little information is available on associated lesions,	t was first isolated in bats and designated as BtCoV4991 in July 2013	0.942837465564738	in, bats, and
2311	In the case of Covid-19, a link was established between the first patients and the wildlife market of Wuhan.	expended to make the simple point that COVID-19 had a natural origin.	0.942837465564738	the, covid, 19, a
2312	The same rhinolophid bats are also implicated in the emergence of SADS-CoV in southern China	Also proceeding from the current evidence, we regard the lab leak hypothesis as extremely unlikely	0.942837465564738	the, also
2313	ARS-CoV-2 is a natural virus, not a lab-created one.	Our analyses clearly show that SARS-CoV-2 is not a laboratory construct or a purposefully manipulated virus.	0.942837465564738	cov, 2, is, a, virus, not
2314	ARS-CoV, the cause of the SARS outbreak in 2003, is also closely related to coronaviruses isolated from bats	The COVID-19 most likely developed from bat origin coronaviruses	0.942837465564738	the, coronaviruses, from
2315	from bats to humans is possible, direct contact between bats and hunters would be the best scenario	CoVs are zoonotic pathogens originating in animals and can be transmitted to humans through direct contact.	0.942837465564738	to, humans, direct, contact, and, be
2316	Bats serve as the endemic animal reservoirs for the progenitor viruses of SARS and MERS	However, in most cases, these viruses were transmitted to humans through an intermediate animal host.	0.942837465564738	animal, viruses
2317	hese pa- tients were epidemiologically linked to a seafood and wet animal wholesale market in Wuhan, Hubei Province, China	The COVID-19 is suspected to be emerged in the seafood market in Wuhan, China	0.942837465564738	to, seafood, market, in, wuhan, china
2318	the disease in bats is generally asymptomatic and very little information is available on associated lesions,	The COVID-19 is suspected to be emerged in the seafood market in Wuhan, China	0.942837465564738	the, in, is
2319	t was first isolated in bats and designated as BtCoV4991 in July 2013	Most of the early reported cases have been in that market, which was closed later by the Chinese authority.	0.942837465564738	was, in
2320	The first bias was observed in those articles that identify bat as animal origin for SARS-CoV-2.	Most of the early reported cases have been in that market, which was closed later by the Chinese authority.	0.942837465564738	the, was, in, that
2321	there is absolutely no evidence at all that the virus was engineered as part of a weapons program	there is no doubt that one or several species of Rhinolophus constitute the natural reservoir of sarbecoviruses.	0.942837465564738	there, is, no, that, the, of
2322	Bats serve as the endemic animal reservoirs for the progenitor viruses of SARS and MERS	from bats to humans is possible, direct contact between bats and hunters would be the best scenario	0.942837465564738	bats, the, and
2323	CoVs are zoonotic pathogens originating in animals and can be transmitted to humans through direct contact.	from bats to humans is possible, direct contact between bats and hunters would be the best scenario	0.942837465564738	and, be, to, humans, direct, contact
2324	t was first isolated in bats and designated as BtCoV4991 in July 2013	In the case of Covid-19, a link was established between the first patients and the wildlife market of Wuhan.	0.942837465564738	was, first, in, and
2325	Most animal encounters by coronavirus virologists in the field are with bats, not other wildlife species.	In the case of Covid-19, a link was established between the first patients and the wildlife market of Wuhan.	0.942837465564738	in, the, wildlife
2326	We believe the coronavirus was originally transmitted to human by animals rather than by a laboratory leak	they were contaminated by bats in the wild in their native Southeast Asian forests.	0.942837465564738	the, by
2327	hese close genetic relations suggest that they all have their ecological origin in bat populations	involves an anthropic origin, in which pangolins were contaminated because of their captivity.	0.942837465564738	their, origin, in
2328	A coronavirus identified from the Malayan pangolin has been shown to have a 99% similarity with SARS-CoV-2	zoonotic corona- viruses have become an increasing threat to human health,	0.942837465564738	to, have
2329	B, we believe that SARS-CoV-2 is naturally part of the Sarbecovirus sub-gen	However, we determined a natural origin of SARS- CoV-2 was more likely based on a comparative analysis of genomic data.	0.942837465564738	we, sars, cov, 2, of
2330	all available evidence suggests that SARS-CoV-2 has a natural animal origin and is not a manipulated or constructed virus.	ARS-CoV-2 is a natural virus, not a lab-created one.	0.942837465564738	cov, 2, a, natural, is, not, virus
2331	Our analyses clearly show that SARS-CoV-2 is not a laboratory construct or a purposefully manipulated virus.	ARS-CoV-2 is a natural virus, not a lab-created one.	0.942837465564738	cov, 2, is, not, a, virus
2332	The same rhinolophid bats are also implicated in the emergence of SADS-CoV in southern China	Most animal encounters by coronavirus virologists in the field are with bats, not other wildlife species.	0.942837465564738	the, bats, are, in
2333	t has been suggested that SARS-CoV-2 passaged in several animal species before entering humans	Most animal encounters by coronavirus virologists in the field are with bats, not other wildlife species.	0.942837465564738	in, animal, species
2334	Bats serve as the endemic animal reservoirs for the progenitor viruses of SARS and MERS	Zoonotic transmission from an unknown animal reservoir, as was the case for previous CoV outbreaks, appears far more likely	0.942837465564738	as, the, animal, for
2335	Since then, viruses closely related SARS-CoV-2 have been described in Rhinolophus shameli bats caught in 2010 in Cambodia	t has been suggested that SARS-CoV-2 passaged in several animal species before entering humans	0.942837465564738	sars, cov, 2, been, in
2336	Most animal encounters by coronavirus virologists in the field are with bats, not other wildlife species.	t has been suggested that SARS-CoV-2 passaged in several animal species before entering humans	0.942837465564738	animal, in, species
2337	there is absolutely no evidence at all that the virus was engineered as part of a weapons program	provides the most conclusive evidence that known viruses from WIV cannot be viewed as SARS-CoV-2′s templates	0.942837465564738	evidence, that, the, as
2338	Bats serve as the endemic animal reservoirs for the progenitor viruses of SARS and MERS	provides the most conclusive evidence that known viruses from WIV cannot be viewed as SARS-CoV-2′s templates	0.942837465564738	as, the, viruses, sars
2339	The natural occurrence of furin-cleavage sites in various viruses has been documented for long.	m. Once we have been able to identify SARS-CoV-2 as belonging to the Riboviria re	0.942837465564738	the, been
2340	However, we determined a natural origin of SARS- CoV-2 was more likely based on a comparative analysis of genomic data.	B, we believe that SARS-CoV-2 is naturally part of the Sarbecovirus sub-gen	0.942837465564738	we, of, sars, cov, 2
2341	genetic sequencing has been used to show that COVID-19 exists in bats,	‘‘3’’. We thus suggest that SARS-CoV-2 probably has the same origin with bat CoV RaTG13 or Guangdong pango	0.942837465564738	has, that
2342	The SARS-CoV was frst identifed in bats, and spread to other animals in difer- ent geographic regions	0.001. This again indicates that bats are the more likely origin of SARS-CoV-2 than pa	0.942837465564738	the, sars, cov, bats
2343	Further recombination analysis revealed the pathway for spillover transmission from Bat-SL-CoV-2 and Pangolin-CoV.	0.001. This again indicates that bats are the more likely origin of SARS-CoV-2 than pa	0.942837465564738	the, cov, 2
2344	Such studies argued that SARS-CoV-2 is very likely to be originated from Bat-SL-CoV-2 (RaTG13).	Further recombination analysis revealed the pathway for spillover transmission from Bat-SL-CoV-2 and Pangolin-CoV.	0.942837465564738	cov, 2, from, bat, sl
2345	The animal sources of SARS-CoV-2 infections are bats and SARS-CoV-2 can be transmitted to cats, pangolins, and dogs	the critical residues binding to hACE2 are 100% identical in SARS-CoV-2 and Pangolin-CoV	0.942837465564738	the, sars, cov, 2, are, and, to
2346	t is thought that SARS-CoV-2 jumped the species barrier and initially infected humans from another animal host.	This finding suggests the Pangolin as the intermediate host for SARS-CoV-2	0.942837465564738	sars, cov, 2, the, host
2347	Most of the early reported cases have been in that market, which was closed later by the Chinese authority.	The first bias was observed in those articles that identify bat as animal origin for SARS-CoV-2.	0.942837465564738	the, in, that, was
2348	Although the RaTG13 coronavirus isolated from bat has about 96% identity with SARS-CoV-2	Such studies argued that SARS-CoV-2 is very likely to be originated from Bat-SL-CoV-2 (RaTG13).	0.942837465564738	ratg13, from, bat, sars, cov, 2
2349	Further recombination analysis revealed the pathway for spillover transmission from Bat-SL-CoV-2 and Pangolin-CoV.	Such studies argued that SARS-CoV-2 is very likely to be originated from Bat-SL-CoV-2 (RaTG13).	0.942837465564738	from, bat, sl, cov, 2
2350	The first bias was observed in those articles that identify bat as animal origin for SARS-CoV-2.	another study suggesting SARS-CoV-2 might be a recombinant virus between the Bat-SL-CoV and an origin-unknown CoV	0.942837465564738	the, bat, origin, sars, cov, 2
2351	hese close genetic relations suggest that they all have their ecological origin in bat populations	. In fact, many such bat coronaviruses have genetic sequences similar to SARS-CoV and SARS-CoV-2.	0.942148760330578	genetic, have, in, bat
2352	It is believed that bats are the most likely reservoir hosts for SARS-CoV-2 as it is very similar to a bat coronavirus.	One such virus is more than 96% identical to SARS-CoV-2 in its whole genome	0.942148760330578	is, sars, cov, 2, to
2353	the presence of a variety of zoonotic alphaCoV and betaCoV has been detected in Western Europe’s bat populations	Nature is clearly a cauldron for in- tense and dangerous coronavirus evolution	0.942148760330578	a, and, in
2354	the progenitor virus for SARS and other viruses closely related to SARS were discovered in southern China	Nature is clearly a cauldron for in- tense and dangerous coronavirus evolution	0.942148760330578	for, and, in
2355	Our analyses clearly show that SARS-CoV-2 is not a laboratory construct or a purposefully manipulated virus.	Nature is clearly a cauldron for in- tense and dangerous coronavirus evolution	0.942148760330578	clearly, is, a
2356	In the case of Covid-19, a link was established between the first patients and the wildlife market of Wuhan.	Nature is clearly a cauldron for in- tense and dangerous coronavirus evolution	0.942148760330578	in, a, and
2357	ARS-CoV-2 is unlike any previously identified coronavirus from which it could have been engineered	yet-to-be-identified mamma	0.942148760330578	identified
2358	he BANAL series is also more divergent from SARS-CoV- 2 in the S2 subunit of the spike protein.	ARS-CoV-2 is unlike any previously identified coronavirus from which it could have been engineered	0.942148760330578	is, from, cov, 2
2359	There is zero evidence that WIV had SARS-CoV-2 or a progenitor in their collection	ats are the natural reservoir of a wide variety of CoVs, including SARS-CoV-like and MERS- CoV-like viruses	0.942148760330578	sars, cov, a
2360	According to phylogenetic trees, SARS-CoV is closer to SARS-like bat CoVs.	ats are the natural reservoir of a wide variety of CoVs, including SARS-CoV-like and MERS- CoV-like viruses	0.942148760330578	sars, cov, like, covs
2361	Bat coronavirus like RaTG-13 & Banal series with >96% similarity to SARS-CoV-2 found in nature	ats are the natural reservoir of a wide variety of CoVs, including SARS-CoV-like and MERS- CoV-like viruses	0.942148760330578	like, sars, cov
2362	Most of the early reported cases have been in that market, which was closed later by the Chinese authority.	Most genomic encoded proteins of SARS-CoV-2 are similar to SARS-CoVs,	0.942148760330578	most, of
2363	Since the spillover model postulates that an animal reservoir must be at the origin of the zoonosis	SARS-CoV-2 is believed to be a spillover of an animal coronavirus and later adapted the ability of human-to-human transmission	0.942148760330578	the, spillover, an, animal, be, of
2364	provides evidence strongly supporting scientific hypotheses that bats and pangolins are probable hosts for SARS-CoV-2	Bats are likely reservoir hosts for SARS-CoV-2	0.942148760330578	bats, are, hosts, for, sars, cov, 2
2365	The animal sources of SARS-CoV-2 infections are bats and SARS-CoV-2 can be transmitted to cats, pangolins, and dogs	The SARS-CoV was frst identifed in bats, and spread to other animals in difer- ent geographic regions	0.942148760330578	the, sars, cov, bats, and, to
2366	hypothesis that SARS-CoV-2 was the result of enzootic circulation before spillover into people	The SARS-CoV was frst identifed in bats, and spread to other animals in difer- ent geographic regions	0.942148760330578	sars, cov, was, the
2367	Another batCoV sequence, RmYN02, was identified also in Yunnan in the horseshoe bat Rhinolophus malayanus	The SARS-CoV was frst identifed in bats, and spread to other animals in difer- ent geographic regions	0.942148760330578	was, in, the
2368	We believe the coronavirus was originally transmitted to human by animals rather than by a laboratory leak	The SARS-CoV was frst identifed in bats, and spread to other animals in difer- ent geographic regions	0.942148760330578	the, was, to, animals
2369	The SARS- CoV-2 lineage is only represented by three bat viruses, all isolated from Rhinolophus species collected in China	The SARS-CoV outbreak was frst emerged in humans in 2003, through transmissions from animals in open-air markets in China	0.942148760330578	the, sars, cov, from, in, china
2370	the virus is similar to MERS-CoV and SARS-CoV that had its origin in animal reservoirs	The animal sources of SARS-CoV-2 infections are bats and SARS-CoV-2 can be transmitted to cats, pangolins, and dogs	0.942148760330578	the, to, cov, and, sars, animal
2371	Most human virus strains are zoonotic in origin, including all previous human coronavirus strains	Determining the origin and pathway by which a zoonotic disease (i.e., one that originated in animals)	0.942148760330578	zoonotic, in, origin
2372	involves an anthropic origin, in which pangolins were contaminated because of their captivity.	Determining the origin and pathway by which a zoonotic disease (i.e., one that originated in animals)	0.942148760330578	origin, in, which
2373	Indeed, the reservoirs for SARS-CoV and many other emerging patho- gens, notably EBOV, have not been identified.	s with other coronaviruses, SARS-CoV-2 emergence likely resulted from multiple zoonotic events	0.942148760330578	sars, cov, other
2374	There is zero evidence that WIV had SARS-CoV-2 or a progenitor in their collection	Recently released findings included raccoon dog DNA, pointing to a possible SARS-CoV-2 progenitor	0.942148760330578	sars, cov, 2, a, progenitor
2375	ats are the natural reservoir of a wide variety of CoVs, including SARS-CoV-like and MERS- CoV-like viruses	There is zero evidence that WIV had SARS-CoV-2 or a progenitor in their collection	0.942148760330578	a, sars, cov
2376	Recently released findings included raccoon dog DNA, pointing to a possible SARS-CoV-2 progenitor	There is zero evidence that WIV had SARS-CoV-2 or a progenitor in their collection	0.942148760330578	a, sars, cov, 2, progenitor
2377	this one jumped from bats origin into humans	insulated from diverse kinds of animals, such as cats, birds, camels, dogs, bats, mice, and livestock	0.942148760330578	from, bats
2378	Coronaviruses (CoVs) are a large group of viruses common among many animals, including humans.	insulated from diverse kinds of animals, such as cats, birds, camels, dogs, bats, mice, and livestock	0.942148760330578	of, animals
2379	A coronavirus identified from the Malayan pangolin has been shown to have a 99% similarity with SARS-CoV-2	Bats have been reported as being the rich source of coronaviruses	0.942148760330578	the, been, have
2380	ACE2 receptor highlighted a potential affinity between SARS-CoV-2 spike and pangolin ACE2	A coronavirus identified from the Malayan pangolin has been shown to have a 99% similarity with SARS-CoV-2	0.942148760330578	a, sars, cov, 2, pangolin
2381	SARS-CoV-2 was made from viruses that are nearly identical to RaTG13 and MP789.	A coronavirus identified from the Malayan pangolin has been shown to have a 99% similarity with SARS-CoV-2	0.942148760330578	sars, cov, 2, from, to
2382	the critical residues binding to hACE2 are 100% identical in SARS-CoV-2 and Pangolin-CoV	A coronavirus identified from the Malayan pangolin has been shown to have a 99% similarity with SARS-CoV-2	0.942148760330578	the, to, sars, cov, 2, pangolin
2383	We believe the coronavirus was originally transmitted to human by animals rather than by a laboratory leak	the pangolin is considered to be one of the possible intermediate hosts between bat and human	0.942148760330578	the, to, human
2384	the presence of a variety of zoonotic alphaCoV and betaCoV has been detected in Western Europe’s bat populations	the pangolin is considered to be one of the possible intermediate hosts between bat and human	0.942148760330578	the, of, and, bat
2385	Zhou et al. (2020) has found the high degree of homology of BatCoV RaTG13 to SARS-CoV-2 in the RdRp region	the pangolin is considered to be one of the possible intermediate hosts between bat and human	0.942148760330578	the, of, to
2386	CoVs are zoonotic pathogens originating in animals and can be transmitted to humans through direct contact.	the pangolin is considered to be one of the possible intermediate hosts between bat and human	0.942148760330578	and, be, to
2387	Such studies argued that SARS-CoV-2 is very likely to be originated from Bat-SL-CoV-2 (RaTG13).	the pangolin is considered to be one of the possible intermediate hosts between bat and human	0.942148760330578	is, to, be, bat
2388	Most human virus strains are zoonotic in origin, including all previous human coronavirus strains	there is absolutely no evidence at all that the virus was engineered as part of a weapons program	0.942148760330578	virus, all
2389	In the case of Covid-19, a link was established between the first patients and the wildlife market of Wuhan.	there is absolutely no evidence at all that the virus was engineered as part of a weapons program	0.942148760330578	the, of, a, was
2390	The animal sources of SARS-CoV-2 infections are bats and SARS-CoV-2 can be transmitted to cats, pangolins, and dogs	the virus is similar to MERS-CoV and SARS-CoV that had its origin in animal reservoirs	0.942148760330578	the, animal, sars, cov, and, to
2391	Investigations into the WIV indicate that WIV is not engaged in any research related to SARS-CoV-2	Together with SARS-CoV, bat SARS-like CoV and others also fall into the genus beta-coronavirus	0.942148760330578	into, the, sars, cov
2392	Bat coronavirus like RaTG-13 & Banal series with >96% similarity to SARS-CoV-2 found in nature	Together with SARS-CoV, bat SARS-like CoV and others also fall into the genus beta-coronavirus	0.942148760330578	bat, coronavirus, like, with, sars, cov
2393	B, we believe that SARS-CoV-2 is naturally part of the Sarbecovirus sub-gen	t is believed that the virus is zoonotic and bats may be the culprits because of sequence identity to the bat-CoV	0.942148760330578	that, cov, is, of, the
2394	SARS-CoV-2 may originate from a virus that is endemic in this bat species.	contaminated source from infected or sick wild animals in the wet market may have been the common origin.	0.942148760330578	may, from, in
2395	n CoV. This implies that SARS-CoV-2 may have originated in bats or pa	contaminated source from infected or sick wild animals in the wet market may have been the common origin.	0.942148760330578	may, have, in, or
2396	Hence, they predicted that Bat-SL-CoV is the most probable source of SARS-CoV-2	contaminated source from infected or sick wild animals in the wet market may have been the common origin.	0.942148760330578	the, source
2397	ats are the natural reservoir of a wide variety of CoVs, including SARS-CoV-like and MERS- CoV-like viruses	According to phylogenetic trees, SARS-CoV is closer to SARS-like bat CoVs.	0.942148760330578	covs, sars, cov, like
2398	t is thought that SARS-CoV-2 jumped the species barrier and initially infected humans from another animal host.	, it has been proposed that the majority of human coronaviruses are derived from the bat reservoir	0.942148760330578	that, the, from
2399	Zhou et al. (2020) has found the high degree of homology of BatCoV RaTG13 to SARS-CoV-2 in the RdRp region	, it has been proposed that the majority of human coronaviruses are derived from the bat reservoir	0.942148760330578	has, the, of
2400	several animal species susceptible to SARS-CoV-2 were sold live and in poor animal welfare conditions at the market.	several studies have shown that pan- golin may confer partial spike genes to SARS-CoV-2	0.942148760330578	several, to, sars, cov, 2
2401	Most animal encounters by coronavirus virologists in the field are with bats, not other wildlife species.	The virus which causes COVID-19 most probably has its ecological reservoir in bats	0.942148760330578	most, in, the, bats
2402	Our analyses clearly show that SARS-CoV-2 is not a laboratory construct or a purposefully manipulated virus.	virus that is regularly transmitted from an animal to a human is called a zoonotic virus	0.942148760330578	that, is, a, virus
2403	SARS-CoV-2 may originate from a virus that is endemic in this bat species.	ARS-CoV, the cause of the SARS outbreak in 2003, is also closely related to coronaviruses isolated from bats	0.942148760330578	sars, cov, from, is, in
2404	. In fact, many such bat coronaviruses have genetic sequences similar to SARS-CoV and SARS-CoV-2.	hese close genetic relations suggest that they all have their ecological origin in bat populations	0.942148760330578	in, bat, have, genetic
2405	all available evidence suggests that SARS-CoV-2 has a natural animal origin and is not a manipulated or constructed virus.	hese close genetic relations suggest that they all have their ecological origin in bat populations	0.942148760330578	all, that, origin
2406	CoVs are zoonotic pathogens originating in animals and can be transmitted to humans through direct contact.	ats in the Rhinolophus genus are found across Asia, Africa, the Middle East, and Europe	0.942148760330578	are, in, and
2407	hese close genetic relations suggest that they all have their ecological origin in bat populations	all available evidence suggests that SARS-CoV-2 has a natural animal origin and is not a manipulated or constructed virus.	0.942148760330578	that, all, origin
2408	results suggest that the pan- golin may be a long-term host of these pathogens.	t is thought that SARS-CoV-2 jumped the species barrier and initially infected humans from another animal host.	0.942148760330578	that, the, host
2409	Human subjects infected with SARS-CoV-2 are currently the main sources of ongoing infection	t is thought that SARS-CoV-2 jumped the species barrier and initially infected humans from another animal host.	0.942148760330578	infected, sars, cov, 2, the
2410	this one jumped from bats origin into humans	t is thought that SARS-CoV-2 jumped the species barrier and initially infected humans from another animal host.	0.942148760330578	jumped, from, humans
2411	another study suggesting SARS-CoV-2 might be a recombinant virus between the Bat-SL-CoV and an origin-unknown CoV	the close relation between SARS coronavirus and 2019-nCoV	0.942148760330578	sars, between, the, and
2412	contaminated source from infected or sick wild animals in the wet market may have been the common origin.	SARS-CoV-2 may originate from a virus that is endemic in this bat species.	0.942148760330578	from, in, may
2413	ARS-CoV, the cause of the SARS outbreak in 2003, is also closely related to coronaviruses isolated from bats	SARS-CoV-2 may originate from a virus that is endemic in this bat species.	0.942148760330578	cov, sars, in, is, from
2414	the presence of a variety of zoonotic alphaCoV and betaCoV has been detected in Western Europe’s bat populations	SARS-CoV-2 may originate from a virus that is endemic in this bat species.	0.942148760330578	a, in, bat
2415	The SARS- CoV-2 lineage is only represented by three bat viruses, all isolated from Rhinolophus species collected in China	SARS-CoV-2 may originate from a virus that is endemic in this bat species.	0.942148760330578	sars, cov, 2, is, bat, from, species, in
2416	the presence of a variety of zoonotic alphaCoV and betaCoV has been detected in Western Europe’s bat populations	The infectious sources of SARS-CoV-2 are in- fected animal hosts and other humans	0.942148760330578	the, of, and, in
2417	Whereas, another study suggested bat might be the original host of SARS-CoV-2 and an unknown animal might present an intermediate host	Bats are con- sidered to be the most likely initial hosts of SARS- CoV-2, while pangolins may be the intermediate hosts.	0.942148760330578	be, the, of, sars, cov, 2, intermediate
2418	ACE2 receptor highlighted a potential affinity between SARS-CoV-2 spike and pangolin ACE2	The pangolin is currently considered to be the most likely among the candidate intermediate hosts.	0.942148760330578	pangolin
2419	The first bias was observed in those articles that identify bat as animal origin for SARS-CoV-2.	a coronavirus strain in the Malay pan- golin with a genome that was similar to that of SARS- CoV-2 at 85.5%–92.4%.	0.942148760330578	the, was, in, that, sars, cov, 2
2420	t is thought that SARS-CoV-2 jumped the species barrier and initially infected humans from another animal host.	Human subjects infected with SARS-CoV-2 are currently the main sources of ongoing infection	0.942148760330578	sars, cov, 2, the, infected
2421	The SARS-CoV was frst identifed in bats, and spread to other animals in difer- ent geographic regions	Another batCoV sequence, RmYN02, was identified also in Yunnan in the horseshoe bat Rhinolophus malayanus	0.942148760330578	the, was, in
2422	In the case of Covid-19, a link was established between the first patients and the wildlife market of Wuhan.	Another batCoV sequence, RmYN02, was identified also in Yunnan in the horseshoe bat Rhinolophus malayanus	0.942148760330578	in, the, was
2423	the virus is similar to MERS-CoV and SARS-CoV that had its origin in animal reservoirs	Since then, viruses closely related SARS-CoV-2 have been described in Rhinolophus shameli bats caught in 2010 in Cambodia	0.942148760330578	cov, sars, in
2424	SARS-CoV-2 is believed to be a spillover of an animal coronavirus and later adapted the ability of human-to-human transmission	Since the spillover model postulates that an animal reservoir must be at the origin of the zoonosis	0.942148760330578	be, spillover, of, an, animal, the
2425	there is no doubt that one or several species of Rhinolophus constitute the natural reservoir of sarbecoviruses.	Since the spillover model postulates that an animal reservoir must be at the origin of the zoonosis	0.942148760330578	that, of, the, reservoir
2426	It is believed that bats are the most likely reservoir hosts for SARS-CoV-2 as it is very similar to a bat coronavirus.	Since the spillover model postulates that an animal reservoir must be at the origin of the zoonosis	0.942148760330578	that, the, reservoir
2427	A coronavirus identified from the Malayan pangolin has been shown to have a 99% similarity with SARS-CoV-2	ACE2 receptor highlighted a potential affinity between SARS-CoV-2 spike and pangolin ACE2	0.942148760330578	a, pangolin, sars, cov, 2
2428	In the case of Covid-19, a link was established between the first patients and the wildlife market of Wuhan.	ACE2 receptor highlighted a potential affinity between SARS-CoV-2 spike and pangolin ACE2	0.942148760330578	a, between, and
2429	t is thought that SARS-CoV-2 jumped the species barrier and initially infected humans from another animal host.	this one jumped from bats origin into humans	0.942148760330578	jumped, humans, from
2430	Most human virus strains are zoonotic in origin, including all previous human coronavirus strains	We believe the coronavirus was originally transmitted to human by animals rather than by a laboratory leak	0.942148760330578	human, coronavirus
2431	Bat coronavirus like RaTG-13 & Banal series with >96% similarity to SARS-CoV-2 found in nature	We believe the coronavirus was originally transmitted to human by animals rather than by a laboratory leak	0.942148760330578	coronavirus, to
2432	CoVs are zoonotic pathogens originating in animals and can be transmitted to humans through direct contact.	We believe the coronavirus was originally transmitted to human by animals rather than by a laboratory leak	0.942148760330578	animals, transmitted, to
2433	Most animal encounters by coronavirus virologists in the field are with bats, not other wildlife species.	We believe the coronavirus was originally transmitted to human by animals rather than by a laboratory leak	0.942148760330578	by, coronavirus, the
2434	m. Once we have been able to identify SARS-CoV-2 as belonging to the Riboviria re	We believe the coronavirus was originally transmitted to human by animals rather than by a laboratory leak	0.942148760330578	we, to, the
2435	Determining the origin and pathway by which a zoonotic disease (i.e., one that originated in animals)	Most human virus strains are zoonotic in origin, including all previous human coronavirus strains	0.942148760330578	origin, zoonotic, in
2436	there is absolutely no evidence at all that the virus was engineered as part of a weapons program	Most human virus strains are zoonotic in origin, including all previous human coronavirus strains	0.942148760330578	all, virus
2437	We believe the coronavirus was originally transmitted to human by animals rather than by a laboratory leak	Most human virus strains are zoonotic in origin, including all previous human coronavirus strains	0.942148760330578	coronavirus, human
2438	the pangolin is considered to be one of the possible intermediate hosts between bat and human	the presence of a variety of zoonotic alphaCoV and betaCoV has been detected in Western Europe’s bat populations	0.942148760330578	the, of, bat, and
2439	The infectious sources of SARS-CoV-2 are in- fected animal hosts and other humans	the presence of a variety of zoonotic alphaCoV and betaCoV has been detected in Western Europe’s bat populations	0.942148760330578	the, of, in, and
2440	provides the most conclusive evidence that known viruses from WIV cannot be viewed as SARS-CoV-2′s templates	Investigations into the WIV indicate that WIV is not engaged in any research related to SARS-CoV-2	0.942148760330578	the, that, wiv, sars, cov, 2
2441	Two S proteins from the bat coronavirus, BANAL-20-52 and RaTG13, show 95% and 93.1% nucleotide sequence similarities with SARS-CoV- 2	a bat- derived coronavirus (the RmYN02 strain) shared 93.3% similarity with SARS-CoV-2	0.942148760330578	the, bat, coronavirus, 93, with, sars, cov, 2
2442	scientists have shown through experiments that the RBD of BANAL-52 binds with greater affinity to human ACE2 than SARS-CoV-2.	the later discovered that BANAL- 52 strain is 96.8% similar to SARS-CoV-2	0.942148760330578	that, the, banal, 52, to, sars, cov, 2
2443	Most of the early reported cases have been in that market, which was closed later by the Chinese authority.	the later discovered that BANAL- 52 strain is 96.8% similar to SARS-CoV-2	0.942148760330578	the, that, later
2444	The SARS-CoV-2 genome was found to be 96.2% identical to the bat CoV RaTG13.4	Zhou et al. (2020) has found the high degree of homology of BatCoV RaTG13 to SARS-CoV-2 in the RdRp region	0.942148760330578	the, sars, cov, 2, found, to, ratg13
2445	a bat- derived coronavirus (the RmYN02 strain) shared 93.3% similarity with SARS-CoV-2	Two S proteins from the bat coronavirus, BANAL-20-52 and RaTG13, show 95% and 93.1% nucleotide sequence similarities with SARS-CoV- 2	0.942148760330578	bat, coronavirus, the, 93, with, sars, cov, 2
2446	However, in most cases, these viruses were transmitted to humans through an intermediate animal host.	the team assessed a zoonotic spillover from an intermediate host as “likely to very likely,”	0.942148760330578	to, an, intermediate, host
2447	ats are the natural reservoir of a wide variety of CoVs, including SARS-CoV-like and MERS- CoV-like viruses	Bat coronavirus like RaTG-13 & Banal series with >96% similarity to SARS-CoV-2 found in nature	0.942148760330578	sars, cov, like
2448	Together with SARS-CoV, bat SARS-like CoV and others also fall into the genus beta-coronavirus	Bat coronavirus like RaTG-13 & Banal series with >96% similarity to SARS-CoV-2 found in nature	0.942148760330578	with, sars, cov, bat, like, coronavirus
2449	the disease in bats is generally asymptomatic and very little information is available on associated lesions,	Bats serve as the endemic animal reservoirs for the progenitor viruses of SARS and MERS	0.942148760330578	the, bats, and
2450	Nature is clearly a cauldron for in- tense and dangerous coronavirus evolution	the progenitor virus for SARS and other viruses closely related to SARS were discovered in southern China	0.942148760330578	for, in, and
2451	Indeed, the reservoirs for SARS-CoV and many other emerging patho- gens, notably EBOV, have not been identified.	the progenitor virus for SARS and other viruses closely related to SARS were discovered in southern China	0.942148760330578	the, for, sars, and, other
2452	SARS-CoV-2 was made from viruses that are nearly identical to RaTG13 and MP789.	the progenitor virus for SARS and other viruses closely related to SARS were discovered in southern China	0.942148760330578	sars, viruses, to, and
2453	The first bias was observed in those articles that identify bat as animal origin for SARS-CoV-2.	the progenitor virus for SARS and other viruses closely related to SARS were discovered in southern China	0.942148760330578	the, in, for, sars
2454	the later discovered that BANAL- 52 strain is 96.8% similar to SARS-CoV-2	scientists have shown through experiments that the RBD of BANAL-52 binds with greater affinity to human ACE2 than SARS-CoV-2.	0.942148760330578	the, that, banal, 52, to, sars, cov, 2
2455	It is believed that bats are the most likely reservoir hosts for SARS-CoV-2 as it is very similar to a bat coronavirus.	he BANAL series is also more divergent from SARS-CoV- 2 in the S2 subunit of the spike protein.	0.942148760330578	is, the, sars, cov, 2
2456	COVID-19 is considered to have started at the Huanan Seafood Wholesale Market (HSWM) in Wuhan on December 8, 2019	expended to make the simple point that COVID-19 had a natural origin.	0.942148760330578	covid, 19, to, the
2457	ARS-CoV, the cause of the SARS outbreak in 2003, is also closely related to coronaviruses isolated from bats	unnatural origin of SARS-CoV-2, but these people are simply wrong	0.942148760330578	cov, of, sars
2458	However, in most cases, these viruses were transmitted to humans through an intermediate animal host.	unnatural origin of SARS-CoV-2, but these people are simply wrong	0.942148760330578	these
2459	Nature is clearly a cauldron for in- tense and dangerous coronavirus evolution	Our analyses clearly show that SARS-CoV-2 is not a laboratory construct or a purposefully manipulated virus.	0.942148760330578	is, clearly, a
2460	provides the most conclusive evidence that known viruses from WIV cannot be viewed as SARS-CoV-2′s templates	The COVID-19 most likely developed from bat origin coronaviruses	0.942148760330578	the, most, from
2461	the pangolin is considered to be one of the possible intermediate hosts between bat and human	CoVs are zoonotic pathogens originating in animals and can be transmitted to humans through direct contact.	0.942148760330578	to, be, and
2462	ats in the Rhinolophus genus are found across Asia, Africa, the Middle East, and Europe	CoVs are zoonotic pathogens originating in animals and can be transmitted to humans through direct contact.	0.942148760330578	in, are, and
2463	We believe the coronavirus was originally transmitted to human by animals rather than by a laboratory leak	CoVs are zoonotic pathogens originating in animals and can be transmitted to humans through direct contact.	0.942148760330578	transmitted, to, animals
2464	the critical residues binding to hACE2 are 100% identical in SARS-CoV-2 and Pangolin-CoV	CoVs are zoonotic pathogens originating in animals and can be transmitted to humans through direct contact.	0.942148760330578	to, are, in, and
2465	ARS-CoV, the cause of the SARS outbreak in 2003, is also closely related to coronaviruses isolated from bats	Bats are hosts of many coronaviruses	0.942148760330578	of, coronaviruses, bats
2466	the team assessed a zoonotic spillover from an intermediate host as “likely to very likely,”	However, in most cases, these viruses were transmitted to humans through an intermediate animal host.	0.942148760330578	an, intermediate, host, to
2467	the later discovered that BANAL- 52 strain is 96.8% similar to SARS-CoV-2	Most of the early reported cases have been in that market, which was closed later by the Chinese authority.	0.942148760330578	the, later, that
2468	the virus is similar to MERS-CoV and SARS-CoV that had its origin in animal reservoirs	there is no doubt that one or several species of Rhinolophus constitute the natural reservoir of sarbecoviruses.	0.942148760330578	the, is, that
2469	The SARS-CoV outbreak was frst emerged in humans in 2003, through transmissions from animals in open-air markets in China	The SARS- CoV-2 lineage is only represented by three bat viruses, all isolated from Rhinolophus species collected in China	0.942148760330578	the, sars, cov, in, from, china
2470	SARS-CoV-2 may originate from a virus that is endemic in this bat species.	The SARS- CoV-2 lineage is only represented by three bat viruses, all isolated from Rhinolophus species collected in China	0.942148760330578	sars, cov, 2, from, is, in, bat, species
2471	he Malay pangolin GD/P1L and GD/P2S coronaviruses are closely related to SARS-CoV-2.	from bats to humans is possible, direct contact between bats and hunters would be the best scenario	0.942148760330578	and, to
2472	there is absolutely no evidence at all that the virus was engineered as part of a weapons program	In the case of Covid-19, a link was established between the first patients and the wildlife market of Wuhan.	0.942148760330578	the, was, of, a
2473	In the case of SARS-CoV-2, Malayan pangolins (Manis javanica) were initially highly favored as the intermediate hosts.	t some virus detected in pangolins were capable of infecting humans.	0.942148760330578	in, of, pangolins, were
2474	Determining the origin and pathway by which a zoonotic disease (i.e., one that originated in animals)	involves an anthropic origin, in which pangolins were contaminated because of their captivity.	0.942148760330578	origin, which, in
2475	The virus which causes COVID-19 most probably has its ecological reservoir in bats	Most animal encounters by coronavirus virologists in the field are with bats, not other wildlife species.	0.942148760330578	the, most, in, bats
2476	We believe the coronavirus was originally transmitted to human by animals rather than by a laboratory leak	Most animal encounters by coronavirus virologists in the field are with bats, not other wildlife species.	0.942148760330578	the, coronavirus, by
2477	s with other coronaviruses, SARS-CoV-2 emergence likely resulted from multiple zoonotic events	Indeed, the reservoirs for SARS-CoV and many other emerging patho- gens, notably EBOV, have not been identified.	0.942148760330578	other, sars, cov
2478	Zhou et al. (2020) has found the high degree of homology of BatCoV RaTG13 to SARS-CoV-2 in the RdRp region	The SARS-CoV-2 genome was found to be 96.2% identical to the bat CoV RaTG13.4	0.942148760330578	found, the, ratg13, to, sars, cov, 2
2479	provides the most conclusive evidence that known viruses from WIV cannot be viewed as SARS-CoV-2′s templates	Genetic evidence suggesting otherwise is yet to be presented.	0.942148760330578	evidence, be
2480	A coronavirus identified from the Malayan pangolin has been shown to have a 99% similarity with SARS-CoV-2	SARS-CoV-2 was made from viruses that are nearly identical to RaTG13 and MP789.	0.942148760330578	from, to, sars, cov, 2
2481	the progenitor virus for SARS and other viruses closely related to SARS were discovered in southern China	SARS-CoV-2 was made from viruses that are nearly identical to RaTG13 and MP789.	0.942148760330578	sars, and, viruses, to
2482	Investigations into the WIV indicate that WIV is not engaged in any research related to SARS-CoV-2	provides the most conclusive evidence that known viruses from WIV cannot be viewed as SARS-CoV-2′s templates	0.942148760330578	the, wiv, that, sars, cov, 2
2483	0.001. This again indicates that bats are the more likely origin of SARS-CoV-2 than pa	provides evidence strongly supporting scientific hypotheses that bats and pangolins are probable hosts for SARS-CoV-2	0.942148760330578	that, bats, are, sars, cov, 2
2484	Since the spillover model postulates that an animal reservoir must be at the origin of the zoonosis	It is believed that bats are the most likely reservoir hosts for SARS-CoV-2 as it is very similar to a bat coronavirus.	0.942148760330578	the, that, reservoir
2485	he BANAL series is also more divergent from SARS-CoV- 2 in the S2 subunit of the spike protein.	It is believed that bats are the most likely reservoir hosts for SARS-CoV-2 as it is very similar to a bat coronavirus.	0.942148760330578	is, sars, cov, 2, the
2486	We believe the coronavirus was originally transmitted to human by animals rather than by a laboratory leak	m. Once we have been able to identify SARS-CoV-2 as belonging to the Riboviria re	0.942148760330578	we, the, to
2487	t is believed that the virus is zoonotic and bats may be the culprits because of sequence identity to the bat-CoV	B, we believe that SARS-CoV-2 is naturally part of the Sarbecovirus sub-gen	0.942148760330578	is, that, the, of, cov
2488	SARS-CoV-2 may originate from a virus that is endemic in this bat species.	‘‘3’’. We thus suggest that SARS-CoV-2 probably has the same origin with bat CoV RaTG13 or Guangdong pango	0.942148760330578	sars, cov, 2, that, bat
2489	The first bias was observed in those articles that identify bat as animal origin for SARS-CoV-2.	‘‘3’’. We thus suggest that SARS-CoV-2 probably has the same origin with bat CoV RaTG13 or Guangdong pango	0.942148760330578	the, that, bat, origin, sars, cov, 2
2490	contaminated source from infected or sick wild animals in the wet market may have been the common origin.	n CoV. This implies that SARS-CoV-2 may have originated in bats or pa	0.942148760330578	or, in, may, have
2491	A coronavirus identified from the Malayan pangolin has been shown to have a 99% similarity with SARS-CoV-2	the critical residues binding to hACE2 are 100% identical in SARS-CoV-2 and Pangolin-CoV	0.942148760330578	the, pangolin, to, sars, cov, 2
2492	CoVs are zoonotic pathogens originating in animals and can be transmitted to humans through direct contact.	the critical residues binding to hACE2 are 100% identical in SARS-CoV-2 and Pangolin-CoV	0.942148760330578	are, in, and, to
2493	from bats to humans is possible, direct contact between bats and hunters would be the best scenario	the critical residues binding to hACE2 are 100% identical in SARS-CoV-2 and Pangolin-CoV	0.942148760330578	to, and, the
2494	a coronavirus strain in the Malay pan- golin with a genome that was similar to that of SARS- CoV-2 at 85.5%–92.4%.	The first bias was observed in those articles that identify bat as animal origin for SARS-CoV-2.	0.942148760330578	in, the, that, was, sars, cov, 2
2495	the progenitor virus for SARS and other viruses closely related to SARS were discovered in southern China	The first bias was observed in those articles that identify bat as animal origin for SARS-CoV-2.	0.942148760330578	the, for, sars, in
2496	‘‘3’’. We thus suggest that SARS-CoV-2 probably has the same origin with bat CoV RaTG13 or Guangdong pango	The first bias was observed in those articles that identify bat as animal origin for SARS-CoV-2.	0.942148760330578	that, sars, cov, 2, the, origin, bat
2497	contaminated source from infected or sick wild animals in the wet market may have been the common origin.	Hence, they predicted that Bat-SL-CoV is the most probable source of SARS-CoV-2	0.942148760330578	source, the
2498	the close relation between SARS coronavirus and 2019-nCoV	another study suggesting SARS-CoV-2 might be a recombinant virus between the Bat-SL-CoV and an origin-unknown CoV	0.942148760330578	the, between, sars, and
2499	a study published in the journal Nature in 201510 warned of a possible pandemic in relation with bats	Coronaviruses are RNA viruses globally distributed in a large but unknown number of animal species	0.941460055096419	a, in, of
2500	Determining the origin and pathway by which a zoonotic disease (i.e., one that originated in animals)	One such virus is more than 96% identical to SARS-CoV-2 in its whole genome	0.941460055096419	one, in
2501	t is believed that the virus is zoonotic and bats may be the culprits because of sequence identity to the bat-CoV	One such virus is more than 96% identical to SARS-CoV-2 in its whole genome	0.941460055096419	is, virus, to, cov
2502	ats are the natural reservoir of a wide variety of CoVs, including SARS-CoV-like and MERS- CoV-like viruses	The same rhinolophid bats are also implicated in the emergence of SADS-CoV in southern China	0.941460055096419	are, the, of, cov
2503	he pangolin-CoV- 2019 S protein sequence shares 97.5% homology with SARS-CoV-2, higher than that of BANAL-20-52	The same rhinolophid bats are also implicated in the emergence of SADS-CoV in southern China	0.941460055096419	cov, of
2504	SARS-CoV-2 is believed to be a spillover of an animal coronavirus and later adapted the ability of human-to-human transmission	ARS-CoV-2 is unlike any previously identified coronavirus from which it could have been engineered	0.941460055096419	cov, 2, is, coronavirus
2505	ARS-CoV, the cause of the SARS outbreak in 2003, is also closely related to coronaviruses isolated from bats	ARS-CoV-2 is unlike any previously identified coronavirus from which it could have been engineered	0.941460055096419	ars, cov, is, from
2506	Most of the early reported cases have been in that market, which was closed later by the Chinese authority.	ARS-CoV-2 is unlike any previously identified coronavirus from which it could have been engineered	0.941460055096419	have, been, which
2507	The natural occurrence of furin-cleavage sites in various viruses has been documented for long.	ats are the natural reservoir of a wide variety of CoVs, including SARS-CoV-like and MERS- CoV-like viruses	0.941460055096419	the, natural, of, viruses
2508	Coronaviruses account for over 30% of the world’s viruses.	ats are the natural reservoir of a wide variety of CoVs, including SARS-CoV-like and MERS- CoV-like viruses	0.941460055096419	of, the, viruses
2509	It is improbable that SARS-CoV-2 emerged through laboratory manipulation of a related SARS-CoV-like coronavirus	ats are the natural reservoir of a wide variety of CoVs, including SARS-CoV-like and MERS- CoV-like viruses	0.941460055096419	sars, cov, of, a, like
2510	0.001. This again indicates that bats are the more likely origin of SARS-CoV-2 than pa	ats are the natural reservoir of a wide variety of CoVs, including SARS-CoV-like and MERS- CoV-like viruses	0.941460055096419	are, the, of, sars, cov
2511	The pangolin is currently considered to be the most likely among the candidate intermediate hosts.	Bats may be the natural hosts of HCoV-229E, SARS- CoV, HCoV-NL63, and MERS-CoV	0.941460055096419	the, be, hosts
2512	from bats to humans is possible, direct contact between bats and hunters would be the best scenario	Bats may be the natural hosts of HCoV-229E, SARS- CoV, HCoV-NL63, and MERS-CoV	0.941460055096419	bats, and, be, the
2513	Although the RaTG13 coronavirus isolated from bat has about 96% identity with SARS-CoV-2	Due to the high sequence homology with a coronavirus isolated from bats, SARS-CoV-2 is considered a zoonotic origin coronavirus.	0.941460055096419	the, coronavirus, isolated, from, with, sars, cov, 2
2514	Bats serve as the endemic animal reservoirs for the progenitor viruses of SARS and MERS	The SARS-CoV was frst identifed in bats, and spread to other animals in difer- ent geographic regions	0.941460055096419	bats, the, sars, and
2515	The SARS-CoV-2 genome was found to be 96.2% identical to the bat CoV RaTG13.4	The whole genome of SARS-CoV-2 shares 80% identity with that of SARS-CoV and is 96% identical to the bat coro- navirus BatCoV-RaTG13	0.941460055096419	the, sars, cov, 2, genome, to, 96, identical, bat, ratg13
2516	ats are the natural reservoir of a wide variety of CoVs, including SARS-CoV-like and MERS- CoV-like viruses	civet cats and raccoon dogs are the intermediate hosts	0.941460055096419	are, the, and
2517	insulated from diverse kinds of animals, such as cats, birds, camels, dogs, bats, mice, and livestock	Determining the origin and pathway by which a zoonotic disease (i.e., one that originated in animals)	0.941460055096419	animals, and
2518	the virus is similar to MERS-CoV and SARS-CoV that had its origin in animal reservoirs	Determining the origin and pathway by which a zoonotic disease (i.e., one that originated in animals)	0.941460055096419	the, and, that, origin, in
2519	‘‘3’’. We thus suggest that SARS-CoV-2 probably has the same origin with bat CoV RaTG13 or Guangdong pango	s with other coronaviruses, SARS-CoV-2 emergence likely resulted from multiple zoonotic events	0.941460055096419	sars, cov, 2, with
2520	contaminated source from infected or sick wild animals in the wet market may have been the common origin.	There is zero evidence that WIV had SARS-CoV-2 or a progenitor in their collection	0.941460055096419	or, in
2521	he pangolin-CoV- 2019 S protein sequence shares 97.5% homology with SARS-CoV-2, higher than that of BANAL-20-52	There is zero evidence that WIV had SARS-CoV-2 or a progenitor in their collection	0.941460055096419	cov, sars, 2, that
2522	Determining the origin and pathway by which a zoonotic disease (i.e., one that originated in animals)	insulated from diverse kinds of animals, such as cats, birds, camels, dogs, bats, mice, and livestock	0.941460055096419	and, animals
2523	the pangolin is considered to be one of the possible intermediate hosts between bat and human	the possible intermediate host animal was believed to be pangolin, of the Manidae family, commonly known as pangolins.	0.941460055096419	the, pangolin, to, be, of, possible, intermediate
2524	the team assessed a zoonotic spillover from an intermediate host as “likely to very likely,”	the possible intermediate host animal was believed to be pangolin, of the Manidae family, commonly known as pangolins.	0.941460055096419	the, intermediate, host, as, to
2525	t some virus detected in pangolins were capable of infecting humans.	the possible intermediate host animal was believed to be pangolin, of the Manidae family, commonly known as pangolins.	0.941460055096419	pangolins, of
2526	Coronaviruses are RNA viruses globally distributed in a large but unknown number of animal species	a study published in the journal Nature in 201510 warned of a possible pandemic in relation with bats	0.941460055096419	in, a, of
2527	virus that is regularly transmitted from an animal to a human is called a zoonotic virus	A coronavirus identified from the Malayan pangolin has been shown to have a 99% similarity with SARS-CoV-2	0.941460055096419	from, to, a
2528	t has been suggested that SARS-CoV-2 passaged in several animal species before entering humans	A coronavirus identified from the Malayan pangolin has been shown to have a 99% similarity with SARS-CoV-2	0.941460055096419	has, been, sars, cov, 2
2529	Due to the high sequence homology with a coronavirus isolated from bats, SARS-CoV-2 is considered a zoonotic origin coronavirus.	Although the RaTG13 coronavirus isolated from bat has about 96% identity with SARS-CoV-2	0.941460055096419	the, with, coronavirus, isolated, from, sars, cov, 2
2530	the possible intermediate host animal was believed to be pangolin, of the Manidae family, commonly known as pangolins.	the pangolin is considered to be one of the possible intermediate hosts between bat and human	0.941460055096419	the, possible, intermediate, to, be, pangolin, of
2531	t is thought that SARS-CoV-2 jumped the species barrier and initially infected humans from another animal host.	the pangolin is considered to be one of the possible intermediate hosts between bat and human	0.941460055096419	is, the, and
2532	The SARS- CoV-2 lineage is only represented by three bat viruses, all isolated from Rhinolophus species collected in China	the pangolin is considered to be one of the possible intermediate hosts between bat and human	0.941460055096419	the, is, bat
2533	Zhou et al. (2020) has found the high degree of homology of BatCoV RaTG13 to SARS-CoV-2 in the RdRp region	genetic sequencing has been used to show that COVID-19 exists in bats,	0.941460055096419	has, to, in
2534	In the case of Covid-19, a link was established between the first patients and the wildlife market of Wuhan.	genetic sequencing has been used to show that COVID-19 exists in bats,	0.941460055096419	in, covid, 19
2535	Determining the origin and pathway by which a zoonotic disease (i.e., one that originated in animals)	the virus is similar to MERS-CoV and SARS-CoV that had its origin in animal reservoirs	0.941460055096419	the, origin, and, that, in
2536	All human infecting CoVs can cause mild to severe infection in humans and used spillover intermediate hosts	the virus is similar to MERS-CoV and SARS-CoV that had its origin in animal reservoirs	0.941460055096419	to, in, and
2537	Most of the early reported cases have been in that market, which was closed later by the Chinese authority.	the virus is similar to MERS-CoV and SARS-CoV that had its origin in animal reservoirs	0.941460055096419	the, in, that
2538	Indeed, the reservoirs for SARS-CoV and many other emerging patho- gens, notably EBOV, have not been identified.	the virus is similar to MERS-CoV and SARS-CoV that had its origin in animal reservoirs	0.941460055096419	the, reservoirs, sars, cov, and
2539	One such virus is more than 96% identical to SARS-CoV-2 in its whole genome	t is believed that the virus is zoonotic and bats may be the culprits because of sequence identity to the bat-CoV	0.941460055096419	virus, is, to, cov
2540	Bats serve as the endemic animal reservoirs for the progenitor viruses of SARS and MERS	t is believed that the virus is zoonotic and bats may be the culprits because of sequence identity to the bat-CoV	0.941460055096419	bats, the, of, and
2541	t was first isolated in bats and designated as BtCoV4991 in July 2013	t is believed that the virus is zoonotic and bats may be the culprits because of sequence identity to the bat-CoV	0.941460055096419	t, bats, and
2542	t some virus detected in pangolins were capable of infecting humans.	t is believed that the virus is zoonotic and bats may be the culprits because of sequence identity to the bat-CoV	0.941460055096419	t, virus, of
2543	Most animal encounters by coronavirus virologists in the field are with bats, not other wildlife species.	bats are con- sidered the natural host reservoir of SARS-like coronavirus.1	0.941460055096419	coronavirus, the, are, bats
2544	CoVs are zoonotic pathogens originating in animals and can be transmitted to humans through direct contact.	Theoretically, if people contact or eat the reservoir or infected animal, they could be infected	0.941460055096419	be, contact
2545	When a virus passes from animals to humans for the first time it is called a spillover event.	contaminated source from infected or sick wild animals in the wet market may have been the common origin.	0.941460055096419	from, animals, the
2546	Wet Market animals maintained in poor conditions	contaminated source from infected or sick wild animals in the wet market may have been the common origin.	0.941460055096419	wet, market, animals, in
2547	Comparatively, SARS-CoV-2 has a lower similarity genome to SARS-CoV (∼79%) or MERS-CoV (∼50%)	The genome of the SARS-CoV-2 has been reported over 80% identical to the previous human coronavirus (SARS-like bat CoV)	0.941460055096419	sars, cov, 2, has, genome, to
2548	the virus is similar to MERS-CoV and SARS-CoV that had its origin in animal reservoirs	All human infecting CoVs can cause mild to severe infection in humans and used spillover intermediate hosts	0.941460055096419	to, and, in
2549	The sources include direct zoonotic spillover, cold-chain foodborne transmission, and intermediary host species.	All human infecting CoVs can cause mild to severe infection in humans and used spillover intermediate hosts	0.941460055096419	spillover, and
2550	ARS-CoV, the cause of the SARS outbreak in 2003, is also closely related to coronaviruses isolated from bats	, it has been proposed that the majority of human coronaviruses are derived from the bat reservoir	0.941460055096419	the, of, coronaviruses, from
2551	scientists have shown through experiments that the RBD of BANAL-52 binds with greater affinity to human ACE2 than SARS-CoV-2.	several studies have shown that pan- golin may confer partial spike genes to SARS-CoV-2	0.941460055096419	have, shown, that, to, sars, cov, 2
2552	In the case of Covid-19, a link was established between the first patients and the wildlife market of Wuhan.	The virus which causes COVID-19 most probably has its ecological reservoir in bats	0.941460055096419	in, the, covid, 19
2553	A coronavirus identified from the Malayan pangolin has been shown to have a 99% similarity with SARS-CoV-2	virus that is regularly transmitted from an animal to a human is called a zoonotic virus	0.941460055096419	a, from, to
2554	The infectious sources of SARS-CoV-2 are in- fected animal hosts and other humans	ARS-CoV, the cause of the SARS outbreak in 2003, is also closely related to coronaviruses isolated from bats	0.941460055096419	the, of, sars, cov, in
2555	Bat coronavirus like RaTG-13 & Banal series with >96% similarity to SARS-CoV-2 found in nature	hese close genetic relations suggest that they all have their ecological origin in bat populations	0.941460055096419	bat, in
2556	the genetic data irrefutably show that SARS- CoV-2 is not derived from any previously used virus backbone20	hese close genetic relations suggest that they all have their ecological origin in bat populations	0.941460055096419	genetic, that
2557	Bats are undoubtedly important and the major natural reservoirs of alpha-coronaviruses and beta-coronaviruses	ats in the Rhinolophus genus are found across Asia, Africa, the Middle East, and Europe	0.941460055096419	are, and, the
2558	atural selection in an animal host before zoonotic transfer;	t is thought that SARS-CoV-2 jumped the species barrier and initially infected humans from another animal host.	0.941460055096419	animal, host
2559	t some virus detected in pangolins were capable of infecting humans.	t is thought that SARS-CoV-2 jumped the species barrier and initially infected humans from another animal host.	0.941460055096419	t, humans
2560	Such studies argued that SARS-CoV-2 is very likely to be originated from Bat-SL-CoV-2 (RaTG13).	t is thought that SARS-CoV-2 jumped the species barrier and initially infected humans from another animal host.	0.941460055096419	that, sars, cov, 2, is, from
2561	Bat population density and species variety appear to play an important role in shaping the evolution of SARS-related coronaviruses.	external subdomain shows 40% identity in amino acid sequences in comparison with sequences of SARS-related coronaviruses.	0.941460055096419	in, of, sars, related, coronaviruses
2562	natural selection in humans following zoonotic transfer	SARS-CoV-2 receptor-binding domain to human ACE2 receptor protein in animal host or in human after zoonotic transfer (	0.941460055096419	in, zoonotic, transfer
2563	provides the most conclusive evidence that known viruses from WIV cannot be viewed as SARS-CoV-2′s templates	SARS-CoV-2 may originate from a virus that is endemic in this bat species.	0.941460055096419	that, from, sars, cov, 2
2564	ARS-CoV, the cause of the SARS outbreak in 2003, is also closely related to coronaviruses isolated from bats	The infectious sources of SARS-CoV-2 are in- fected animal hosts and other humans	0.941460055096419	cov, the, of, sars, in
2565	the natural origin of SARS-CoV-2 as a recombinant between a Sarbecovirus from Malayan pangolins and RaTG13 from R. affinis.	The infectious sources of SARS-CoV-2 are in- fected animal hosts and other humans	0.941460055096419	the, of, sars, cov, 2, and
2566	In the case of Covid-19, a link was established between the first patients and the wildlife market of Wuhan.	The infectious sources of SARS-CoV-2 are in- fected animal hosts and other humans	0.941460055096419	in, the, of, and
2567	It is believed that bats are the most likely reservoir hosts for SARS-CoV-2 as it is very similar to a bat coronavirus.	Bats are natural hosts of many of the known coronaviruses	0.941460055096419	bats, are, the, hosts
2568	Bats may be the natural hosts of HCoV-229E, SARS- CoV, HCoV-NL63, and MERS-CoV	The pangolin is currently considered to be the most likely among the candidate intermediate hosts.	0.941460055096419	be, the, hosts
2569	the team assessed a zoonotic spillover from an intermediate host as “likely to very likely,”	The pangolin is currently considered to be the most likely among the candidate intermediate hosts.	0.941460055096419	the, intermediate, likely, to
2570	Such studies argued that SARS-CoV-2 is very likely to be originated from Bat-SL-CoV-2 (RaTG13).	The pangolin is currently considered to be the most likely among the candidate intermediate hosts.	0.941460055096419	is, likely, to, be
2571	The two thirds of the first Covid-19 patients were associated with the Huanan Seafood Wholesale Market in Wuhan City, Hubei Province, China	COVID-19 is considered to have started at the Huanan Seafood Wholesale Market (HSWM) in Wuhan on December 8, 2019	0.941460055096419	the, covid, 19, huanan, seafood, wholesale, market, in, wuhan
2572	m. Once we have been able to identify SARS-CoV-2 as belonging to the Riboviria re	SARS-CoV-2 was rapidly sequenced (Zhu et al., 2020) and linked to bats CoV belonging to the lineage b of betacoronavirus	0.941460055096419	to, sars, cov, 2, belonging, the
2573	Critically, none of the BANAL series viruses have a furin cleavage site at the S1/S2 junction of their spike proteins	Since the spillover model postulates that an animal reservoir must be at the origin of the zoonosis	0.941460055096419	of, the, at
2574	another study suggesting SARS-CoV-2 might be a recombinant virus between the Bat-SL-CoV and an origin-unknown CoV	ACE2 receptor highlighted a potential affinity between SARS-CoV-2 spike and pangolin ACE2	0.941460055096419	sars, cov, 2, a, between, and
2575	SARS-CoV-2 was made from viruses that are nearly identical to RaTG13 and MP789.	We believe the coronavirus was originally transmitted to human by animals rather than by a laboratory leak	0.941460055096419	was, to
2576	Hence, they predicted that Bat-SL-CoV is the most probable source of SARS-CoV-2	the presence of a variety of zoonotic alphaCoV and betaCoV has been detected in Western Europe’s bat populations	0.941460055096419	bat, the, of
2577	The genome of the SARS-CoV-2 has been reported over 80% identical to the previous human coronavirus (SARS-like bat CoV)	Comparatively, SARS-CoV-2 has a lower similarity genome to SARS-CoV (∼79%) or MERS-CoV (∼50%)	0.941460055096419	genome, sars, cov, 2, has, to
2578	research indicated that a Horseshoe bat virus strain found in China’s Yunnan Province has a genome similarity of 96.2% with SARS-CoV-2	a bat- derived coronavirus (the RmYN02 strain) shared 93.3% similarity with SARS-CoV-2	0.941460055096419	a, bat, strain, similarity, 2, with, sars, cov
2579	a bat- derived coronavirus (the RmYN02 strain) shared 93.3% similarity with SARS-CoV-2	research indicated that a Horseshoe bat virus strain found in China’s Yunnan Province has a genome similarity of 96.2% with SARS-CoV-2	0.941460055096419	a, bat, strain, similarity, with, sars, cov, 2
2580	‘‘3’’. We thus suggest that SARS-CoV-2 probably has the same origin with bat CoV RaTG13 or Guangdong pango	Zhou et al. (2020) has found the high degree of homology of BatCoV RaTG13 to SARS-CoV-2 in the RdRp region	0.941460055096419	sars, cov, 2, has, the, ratg13
2581	One such virus is more than 96% identical to SARS-CoV-2 in its whole genome	he pangolin-CoV- 2019 S protein sequence shares 97.5% homology with SARS-CoV-2, higher than that of BANAL-20-52	0.941460055096419	than, sars, cov, 2
2582	the possible intermediate host animal was believed to be pangolin, of the Manidae family, commonly known as pangolins.	the team assessed a zoonotic spillover from an intermediate host as “likely to very likely,”	0.941460055096419	the, intermediate, host, to, as
2583	The pangolin is currently considered to be the most likely among the candidate intermediate hosts.	the team assessed a zoonotic spillover from an intermediate host as “likely to very likely,”	0.941460055096419	the, to, likely, intermediate
2584	The COVID-19 is suspected to be emerged in the seafood market in Wuhan, China	several animal species susceptible to SARS-CoV-2 were sold live and in poor animal welfare conditions at the market.	0.941460055096419	the, to, in, market
2585	contaminated source from infected or sick wild animals in the wet market may have been the common origin.	Wet Market animals maintained in poor conditions	0.941460055096419	animals, in, wet, market
2586	there is no doubt that one or several species of Rhinolophus constitute the natural reservoir of sarbecoviruses.	Bats are the second largest order of mammals, with over 1,230 species.	0.941460055096419	species, of, the
2587	ats are the natural reservoir of a wide variety of CoVs, including SARS-CoV-like and MERS- CoV-like viruses	Coronaviruses account for over 30% of the world’s viruses.	0.941460055096419	the, of, viruses
2588	The SARS-CoV was frst identifed in bats, and spread to other animals in difer- ent geographic regions	Bats serve as the endemic animal reservoirs for the progenitor viruses of SARS and MERS	0.941460055096419	the, sars, bats, and
2589	t is believed that the virus is zoonotic and bats may be the culprits because of sequence identity to the bat-CoV	Bats serve as the endemic animal reservoirs for the progenitor viruses of SARS and MERS	0.941460055096419	the, and, bats, of
2590	Further recombination analysis revealed the pathway for spillover transmission from Bat-SL-CoV-2 and Pangolin-CoV.	Bats serve as the endemic animal reservoirs for the progenitor viruses of SARS and MERS	0.941460055096419	the, for, and
2591	he BANAL series is also more divergent from SARS-CoV- 2 in the S2 subunit of the spike protein.	the progenitor virus for SARS and other viruses closely related to SARS were discovered in southern China	0.941460055096419	sars, in, the
2592	Investigations into the WIV indicate that WIV is not engaged in any research related to SARS-CoV-2	he BANAL series is also more divergent from SARS-CoV- 2 in the S2 subunit of the spike protein.	0.941460055096419	the, is, in, sars, cov, 2
2593	the progenitor virus for SARS and other viruses closely related to SARS were discovered in southern China	he BANAL series is also more divergent from SARS-CoV- 2 in the S2 subunit of the spike protein.	0.941460055096419	the, sars, in
2594	Since the spillover model postulates that an animal reservoir must be at the origin of the zoonosis	Critically, none of the BANAL series viruses have a furin cleavage site at the S1/S2 junction of their spike proteins	0.941460055096419	the, at, of
2595	t is believed that the virus is zoonotic and bats may be the culprits because of sequence identity to the bat-CoV	t was first isolated in bats and designated as BtCoV4991 in July 2013	0.941460055096419	t, and, bats
2596	It is believed that bats are the most likely reservoir hosts for SARS-CoV-2 as it is very similar to a bat coronavirus.	expended to make the simple point that COVID-19 had a natural origin.	0.941460055096419	that, the, to, a
2597	All human infecting CoVs can cause mild to severe infection in humans and used spillover intermediate hosts	The sources include direct zoonotic spillover, cold-chain foodborne transmission, and intermediary host species.	0.941460055096419	and, spillover
2598	atural selection in an animal host before zoonotic transfer;	The sources include direct zoonotic spillover, cold-chain foodborne transmission, and intermediary host species.	0.941460055096419	host, zoonotic
2599	The FCS of SARS-CoV-2 was not bioengineered—full stop.	Our analyses clearly show that SARS-CoV-2 is not a laboratory construct or a purposefully manipulated virus.	0.941460055096419	sars, cov, 2, not
2600	ats are the natural reservoir of a wide variety of CoVs, including SARS-CoV-like and MERS- CoV-like viruses	It is improbable that SARS-CoV-2 emerged through laboratory manipulation of a related SARS-CoV-like coronavirus	0.941460055096419	of, a, sars, cov, like
2601	The sources include direct zoonotic spillover, cold-chain foodborne transmission, and intermediary host species.	atural selection in an animal host before zoonotic transfer;	0.941460055096419	zoonotic, host
2602	CoVs are zoonotic pathogens originating in animals and can be transmitted to humans through direct contact.	Coronaviruses (CoVs) are a large group of viruses common among many animals, including humans.	0.941460055096419	covs, are, animals, humans
2603	Theoretically, if people contact or eat the reservoir or infected animal, they could be infected	CoVs are zoonotic pathogens originating in animals and can be transmitted to humans through direct contact.	0.941460055096419	contact, be
2604	The COVID-19 is suspected to be emerged in the seafood market in Wuhan, China	CoVs are zoonotic pathogens originating in animals and can be transmitted to humans through direct contact.	0.941460055096419	to, be, in
2605	SARS-CoV-2 was made from viruses that are nearly identical to RaTG13 and MP789.	CoVs are zoonotic pathogens originating in animals and can be transmitted to humans through direct contact.	0.941460055096419	are, to, and
2606	Most animal encounters by coronavirus virologists in the field are with bats, not other wildlife species.	All CoVs that caused epidemics (including COVID-19) are believed to be originated in bats.	0.941460055096419	in, are, bats
2607	Most animal encounters by coronavirus virologists in the field are with bats, not other wildlife species.	However, in most cases, these viruses were transmitted to humans through an intermediate animal host.	0.941460055096419	most, animal, in
2608	several animal species susceptible to SARS-CoV-2 were sold live and in poor animal welfare conditions at the market.	The COVID-19 is suspected to be emerged in the seafood market in Wuhan, China	0.941460055096419	to, in, the, market
2609	CoVs are zoonotic pathogens originating in animals and can be transmitted to humans through direct contact.	The COVID-19 is suspected to be emerged in the seafood market in Wuhan, China	0.941460055096419	in, be, to
2610	ARS-CoV-2 is unlike any previously identified coronavirus from which it could have been engineered	Most of the early reported cases have been in that market, which was closed later by the Chinese authority.	0.941460055096419	which, have, been
2611	Most animal encounters by coronavirus virologists in the field are with bats, not other wildlife species.	Most of the early reported cases have been in that market, which was closed later by the Chinese authority.	0.941460055096419	most, by, in, the
2612	COVID-19 is considered to have started at the Huanan Seafood Wholesale Market (HSWM) in Wuhan on December 8, 2019	The two thirds of the first Covid-19 patients were associated with the Huanan Seafood Wholesale Market in Wuhan City, Hubei Province, China	0.941460055096419	covid, 19, the, huanan, seafood, wholesale, market, in, wuhan
2613	Bats are the second largest order of mammals, with over 1,230 species.	there is no doubt that one or several species of Rhinolophus constitute the natural reservoir of sarbecoviruses.	0.941460055096419	the, of, species
2614	Bats may be the natural hosts of HCoV-229E, SARS- CoV, HCoV-NL63, and MERS-CoV	from bats to humans is possible, direct contact between bats and hunters would be the best scenario	0.941460055096419	bats, be, the, and
2615	genetic sequencing has been used to show that COVID-19 exists in bats,	In the case of Covid-19, a link was established between the first patients and the wildlife market of Wuhan.	0.941460055096419	covid, 19, in
2616	the possible intermediate host animal was believed to be pangolin, of the Manidae family, commonly known as pangolins.	t some virus detected in pangolins were capable of infecting humans.	0.941460055096419	of, pangolins
2617	bats are con- sidered the natural host reservoir of SARS-like coronavirus.1	Most animal encounters by coronavirus virologists in the field are with bats, not other wildlife species.	0.941460055096419	bats, are, the, coronavirus
2618	However, in most cases, these viruses were transmitted to humans through an intermediate animal host.	Most animal encounters by coronavirus virologists in the field are with bats, not other wildlife species.	0.941460055096419	in, most, animal
2619	Most of the early reported cases have been in that market, which was closed later by the Chinese authority.	Most animal encounters by coronavirus virologists in the field are with bats, not other wildlife species.	0.941460055096419	most, the, in, by
2620	Indeed, the reservoirs for SARS-CoV and many other emerging patho- gens, notably EBOV, have not been identified.	he ani- mal reservoir of SARS-CoV-2 has not yet been identified, but that doesn’t imply the possibility of a lab origin.	0.941460055096419	the, sars, cov, not, been, identified
2621	the virus is similar to MERS-CoV and SARS-CoV that had its origin in animal reservoirs	Indeed, the reservoirs for SARS-CoV and many other emerging patho- gens, notably EBOV, have not been identified.	0.941460055096419	the, cov, and, sars, reservoirs
2622	he ani- mal reservoir of SARS-CoV-2 has not yet been identified, but that doesn’t imply the possibility of a lab origin.	Indeed, the reservoirs for SARS-CoV and many other emerging patho- gens, notably EBOV, have not been identified.	0.941460055096419	sars, cov, not, been, identified, the
2623	The genome of the SARS-CoV-2 has been reported over 80% identical to the previous human coronavirus (SARS-like bat CoV)	t has been suggested that SARS-CoV-2 passaged in several animal species before entering humans	0.941460055096419	sars, cov, 2, has, been
2624	The whole genome of SARS-CoV-2 shares 80% identity with that of SARS-CoV and is 96% identical to the bat coro- navirus BatCoV-RaTG13	The SARS-CoV-2 genome was found to be 96.2% identical to the bat CoV RaTG13.4	0.941460055096419	the, genome, sars, cov, 2, 96, identical, to, bat, ratg13
2625	CoVs are zoonotic pathogens originating in animals and can be transmitted to humans through direct contact.	SARS-CoV-2 was made from viruses that are nearly identical to RaTG13 and MP789.	0.941460055096419	are, and, to
2626	Bats are natural hosts of many of the known coronaviruses	It is believed that bats are the most likely reservoir hosts for SARS-CoV-2 as it is very similar to a bat coronavirus.	0.941460055096419	bats, are, hosts, the
2627	expended to make the simple point that COVID-19 had a natural origin.	It is believed that bats are the most likely reservoir hosts for SARS-CoV-2 as it is very similar to a bat coronavirus.	0.941460055096419	to, the, that, a
2628	n CoV. This implies that SARS-CoV-2 may have originated in bats or pa	It is believed that bats are the most likely reservoir hosts for SARS-CoV-2 as it is very similar to a bat coronavirus.	0.941460055096419	cov, that, sars, 2, bats
2629	SARS-CoV-2 was rapidly sequenced (Zhu et al., 2020) and linked to bats CoV belonging to the lineage b of betacoronavirus	m. Once we have been able to identify SARS-CoV-2 as belonging to the Riboviria re	0.941460055096419	sars, cov, 2, to, belonging, the
2630	Further recombination analysis revealed the pathway for spillover transmission from Bat-SL-CoV-2 and Pangolin-CoV.	’. This again substantiates the probable bat or pangolin origin of SARS- CoV	0.941460055096419	the, bat, cov, pangolin
2631	The phyloge- netic analysis shows that SARS-CoV-2 protein is frmly rooted in the β-genus lineage of bat coronaviruse	‘‘3’’. We thus suggest that SARS-CoV-2 probably has the same origin with bat CoV RaTG13 or Guangdong pango	0.941460055096419	the, that, sars, cov, 2, bat
2632	Zhou et al. (2020) has found the high degree of homology of BatCoV RaTG13 to SARS-CoV-2 in the RdRp region	‘‘3’’. We thus suggest that SARS-CoV-2 probably has the same origin with bat CoV RaTG13 or Guangdong pango	0.941460055096419	has, the, ratg13, sars, cov, 2
2633	It is believed that bats are the most likely reservoir hosts for SARS-CoV-2 as it is very similar to a bat coronavirus.	n CoV. This implies that SARS-CoV-2 may have originated in bats or pa	0.941460055096419	that, bats, sars, cov, 2
2634	’. This again substantiates the probable bat or pangolin origin of SARS- CoV	Further recombination analysis revealed the pathway for spillover transmission from Bat-SL-CoV-2 and Pangolin-CoV.	0.941460055096419	the, bat, pangolin, cov
2635	The first bias was observed in those articles that identify bat as animal origin for SARS-CoV-2.	Further recombination analysis revealed the pathway for spillover transmission from Bat-SL-CoV-2 and Pangolin-CoV.	0.941460055096419	the, bat, for, cov, 2
2636	Further recombination analysis revealed the pathway for spillover transmission from Bat-SL-CoV-2 and Pangolin-CoV.	The first bias was observed in those articles that identify bat as animal origin for SARS-CoV-2.	0.941460055096419	the, for, bat, cov, 2
2637	there is absolutely no evidence at all that the virus was engineered as part of a weapons program	Such studies argued that SARS-CoV-2 is very likely to be originated from Bat-SL-CoV-2 (RaTG13).	0.941460055096419	is, that
2638	t is thought that SARS-CoV-2 jumped the species barrier and initially infected humans from another animal host.	Such studies argued that SARS-CoV-2 is very likely to be originated from Bat-SL-CoV-2 (RaTG13).	0.941460055096419	is, that, sars, cov, 2, from
2639	The pangolin is currently considered to be the most likely among the candidate intermediate hosts.	Such studies argued that SARS-CoV-2 is very likely to be originated from Bat-SL-CoV-2 (RaTG13).	0.941460055096419	is, to, be, likely
2640	the presence of a variety of zoonotic alphaCoV and betaCoV has been detected in Western Europe’s bat populations	Hence, they predicted that Bat-SL-CoV is the most probable source of SARS-CoV-2	0.941460055096419	the, of, bat
2641	ACE2 receptor highlighted a potential affinity between SARS-CoV-2 spike and pangolin ACE2	another study suggesting SARS-CoV-2 might be a recombinant virus between the Bat-SL-CoV and an origin-unknown CoV	0.941460055096419	a, between, sars, cov, 2, and
2642	bats are con- sidered the natural host reservoir of SARS-like coronavirus.1	n 2007, scientists studying coronaviruses warned: “The presence of a large reservoir of SARS-CoV–like viruses in horseshoe bats	0.940771349862259	bats, the, reservoir, of, sars, like
2643	. In fact, many such bat coronaviruses have genetic sequences similar to SARS-CoV and SARS-CoV-2.	Coronaviruses are RNA viruses globally distributed in a large but unknown number of animal species	0.940771349862259	in, coronaviruses
2644	Critically, none of the BANAL series viruses have a furin cleavage site at the S1/S2 junction of their spike proteins	Coronaviruses are RNA viruses globally distributed in a large but unknown number of animal species	0.940771349862259	of, viruses, a
2645	Bats are natural hosts of many of the known coronaviruses	Bats of numerous globally distributed genera and species are now known to be the major reservoir of animal coronavi- ruses	0.940771349862259	bats, are, of, the, known
2646	Coronaviruses are RNA viruses globally distributed in a large but unknown number of animal species	. In fact, many such bat coronaviruses have genetic sequences similar to SARS-CoV and SARS-CoV-2.	0.940771349862259	coronaviruses, in
2647	Within the sarbecovirus lineage, en- compassing SARS and SARS-like viruses, many identified genetic sequences are very similar to SARS-CoV and SARS- CoV-2	. In fact, many such bat coronaviruses have genetic sequences similar to SARS-CoV and SARS-CoV-2.	0.940771349862259	sars, and, many, genetic, sequences, similar, to, cov, 2
2648	The SARS-CoV was frst identifed in bats, and spread to other animals in difer- ent geographic regions	. In fact, many such bat coronaviruses have genetic sequences similar to SARS-CoV and SARS-CoV-2.	0.940771349862259	sars, cov, in, and, to
2649	the pangolin is considered to be one of the possible intermediate hosts between bat and human	. In fact, many such bat coronaviruses have genetic sequences similar to SARS-CoV and SARS-CoV-2.	0.940771349862259	to, bat, and
2650	the virus is similar to MERS-CoV and SARS-CoV that had its origin in animal reservoirs	. In fact, many such bat coronaviruses have genetic sequences similar to SARS-CoV and SARS-CoV-2.	0.940771349862259	similar, to, cov, and, sars, in
2651	, it has been proposed that the majority of human coronaviruses are derived from the bat reservoir	. In fact, many such bat coronaviruses have genetic sequences similar to SARS-CoV and SARS-CoV-2.	0.940771349862259	, coronaviruses, bat
2652	Coronaviruses (CoVs) are a large group of viruses common among many animals, including humans.	. In fact, many such bat coronaviruses have genetic sequences similar to SARS-CoV and SARS-CoV-2.	0.940771349862259	coronaviruses, many
2653	Most of the early reported cases have been in that market, which was closed later by the Chinese authority.	. In fact, many such bat coronaviruses have genetic sequences similar to SARS-CoV and SARS-CoV-2.	0.940771349862259	have, in
2654	provides evidence strongly supporting scientific hypotheses that bats and pangolins are probable hosts for SARS-CoV-2	. In fact, many such bat coronaviruses have genetic sequences similar to SARS-CoV and SARS-CoV-2.	0.940771349862259	and, sars, cov, 2
2655	. In fact, many such bat coronaviruses have genetic sequences similar to SARS-CoV and SARS-CoV-2.	Within the sarbecovirus lineage, en- compassing SARS and SARS-like viruses, many identified genetic sequences are very similar to SARS-CoV and SARS- CoV-2	0.940771349862259	many, genetic, sequences, similar, to, sars, cov, and, 2
2656	ARS-CoV, the cause of the SARS outbreak in 2003, is also closely related to coronaviruses isolated from bats	One such virus is more than 96% identical to SARS-CoV-2 in its whole genome	0.940771349862259	cov, sars, in, is, to
2657	. In fact, many such bat coronaviruses have genetic sequences similar to SARS-CoV and SARS-CoV-2.	ARS-CoV-2 is unlike any previously identified coronavirus from which it could have been engineered	0.940771349862259	have, cov, 2
2658	Together with SARS-CoV, bat SARS-like CoV and others also fall into the genus beta-coronavirus	ARS-CoV-2 is unlike any previously identified coronavirus from which it could have been engineered	0.940771349862259	cov, coronavirus
2659	t has been suggested that SARS-CoV-2 passaged in several animal species before entering humans	ARS-CoV-2 is unlike any previously identified coronavirus from which it could have been engineered	0.940771349862259	been, cov, 2
2660	all available evidence suggests that SARS-CoV-2 has a natural animal origin and is not a manipulated or constructed virus.	All human coronaviruses have animal origins, namely, natu- ral hosts	0.940771349862259	all, animal
2661	Further recombination analysis revealed the pathway for spillover transmission from Bat-SL-CoV-2 and Pangolin-CoV.	Bats may be the natural hosts of HCoV-229E, SARS- CoV, HCoV-NL63, and MERS-CoV	0.940771349862259	the, cov, and
2662	The infectious sources of SARS-CoV-2 are in- fected animal hosts and other humans	Bats are undoubtedly important and the major natural reservoirs of alpha-coronaviruses and beta-coronaviruses	0.940771349862259	the, of, are, and
2663	the progenitor virus for SARS and other viruses closely related to SARS were discovered in southern China	Bats are likely reservoir hosts for SARS-CoV-2	0.940771349862259	for, sars
2664	Determining the origin and pathway by which a zoonotic disease (i.e., one that originated in animals)	zoonotic origins of SARS-CoV-2 by natural evolution	0.940771349862259	by, zoonotic
2665	virus that is regularly transmitted from an animal to a human is called a zoonotic virus	Due to the high sequence homology with a coronavirus isolated from bats, SARS-CoV-2 is considered a zoonotic origin coronavirus.	0.940771349862259	is, from, to, a, zoonotic
2666	It is believed that bats are the most likely reservoir hosts for SARS-CoV-2 as it is very similar to a bat coronavirus.	Due to the high sequence homology with a coronavirus isolated from bats, SARS-CoV-2 is considered a zoonotic origin coronavirus.	0.940771349862259	is, bats, the, sars, cov, 2, to, a, coronavirus
2667	. In fact, many such bat coronaviruses have genetic sequences similar to SARS-CoV and SARS-CoV-2.	The SARS-CoV was frst identifed in bats, and spread to other animals in difer- ent geographic regions	0.940771349862259	in, to, sars, cov, and
2668	Determining the origin and pathway by which a zoonotic disease (i.e., one that originated in animals)	The SARS-CoV was frst identifed in bats, and spread to other animals in difer- ent geographic regions	0.940771349862259	the, and, in, animals
2669	insulated from diverse kinds of animals, such as cats, birds, camels, dogs, bats, mice, and livestock	The SARS-CoV was frst identifed in bats, and spread to other animals in difer- ent geographic regions	0.940771349862259	animals, bats, and
2670	the progenitor virus for SARS and other viruses closely related to SARS were discovered in southern China	The SARS-CoV was frst identifed in bats, and spread to other animals in difer- ent geographic regions	0.940771349862259	the, sars, and, other, to, in
2671	CoVs are zoonotic pathogens originating in animals and can be transmitted to humans through direct contact.	The SARS-CoV was frst identifed in bats, and spread to other animals in difer- ent geographic regions	0.940771349862259	in, animals, and, to
2672	from bats to humans is possible, direct contact between bats and hunters would be the best scenario	The SARS-CoV was frst identifed in bats, and spread to other animals in difer- ent geographic regions	0.940771349862259	bats, to, and, the
2673	the virus is similar to MERS-CoV and SARS-CoV that had its origin in animal reservoirs	The phyloge- netic analysis shows that SARS-CoV-2 protein is frmly rooted in the β-genus lineage of bat coronaviruse	0.940771349862259	the, is, cov, sars, that, in
2674	SARS-CoV-2 was rapidly sequenced (Zhu et al., 2020) and linked to bats CoV belonging to the lineage b of betacoronavirus	The phyloge- netic analysis shows that SARS-CoV-2 protein is frmly rooted in the β-genus lineage of bat coronaviruse	0.940771349862259	sars, cov, 2, the, lineage, of
2675	hypothesis that SARS-CoV-2 was the result of enzootic circulation before spillover into people	Viral anal- ysis of the outbreak of SARS showed that bats are natural reservoirs for SARS-CoVs	0.940771349862259	that, sars, the, of
2676	t has been suggested that SARS-CoV-2 passaged in several animal species before entering humans	The animal sources of SARS-CoV-2 infections are bats and SARS-CoV-2 can be transmitted to cats, pangolins, and dogs	0.940771349862259	sars, cov, 2, animal
2677	The first bias was observed in those articles that identify bat as animal origin for SARS-CoV-2.	The animal sources of SARS-CoV-2 infections are bats and SARS-CoV-2 can be transmitted to cats, pangolins, and dogs	0.940771349862259	the, animal, sars, cov, 2
2678	zoonotic origins of SARS-CoV-2 by natural evolution	Determining the origin and pathway by which a zoonotic disease (i.e., one that originated in animals)	0.940771349862259	zoonotic, by
2679	The SARS-CoV was frst identifed in bats, and spread to other animals in difer- ent geographic regions	Determining the origin and pathway by which a zoonotic disease (i.e., one that originated in animals)	0.940771349862259	the, in, and, animals
2680	virus that is regularly transmitted from an animal to a human is called a zoonotic virus	Determining the origin and pathway by which a zoonotic disease (i.e., one that originated in animals)	0.940771349862259	that, a, zoonotic
2681	the disease in bats is generally asymptomatic and very little information is available on associated lesions,	Determining the origin and pathway by which a zoonotic disease (i.e., one that originated in animals)	0.940771349862259	the, disease, in, and
2682	Such studies argued that SARS-CoV-2 is very likely to be originated from Bat-SL-CoV-2 (RaTG13).	Determining the origin and pathway by which a zoonotic disease (i.e., one that originated in animals)	0.940771349862259	that, originated
2683	Most of the early reported cases have been in that market, which was closed later by the Chinese authority.	hypothesis that SARS-CoV-2 was the result of enzootic circulation before spillover into people	0.940771349862259	of, the, that, was
2684	expended to make the simple point that COVID-19 had a natural origin.	even though lineages A and B had nearly identical haplotypes, their MRCA likely existed in an animal reservoir.	0.940771349862259	had, a
2685	the pangolin is considered to be one of the possible intermediate hosts between bat and human	Recently released findings included raccoon dog DNA, pointing to a possible SARS-CoV-2 progenitor	0.940771349862259	to, possible
2686	Our analyses clearly show that SARS-CoV-2 is not a laboratory construct or a purposefully manipulated virus.	There is zero evidence that WIV had SARS-CoV-2 or a progenitor in their collection	0.940771349862259	that, sars, cov, 2, is, a, or
2687	It is believed that bats are the most likely reservoir hosts for SARS-CoV-2 as it is very similar to a bat coronavirus.	There is zero evidence that WIV had SARS-CoV-2 or a progenitor in their collection	0.940771349862259	is, that, sars, cov, 2, a
2688	there is absolutely no evidence at all that the virus was engineered as part of a weapons program	No SARS2 at WIV, no lab leak.”	0.940771349862259	no, at
2689	Also proceeding from the current evidence, we regard the lab leak hypothesis as extremely unlikely	No SARS2 at WIV, no lab leak.”	0.940771349862259	lab, leak
2690	The SARS-CoV was frst identifed in bats, and spread to other animals in difer- ent geographic regions	insulated from diverse kinds of animals, such as cats, birds, camels, dogs, bats, mice, and livestock	0.940771349862259	bats, and, animals
2691	This finding suggests the Pangolin as the intermediate host for SARS-CoV-2	the possible intermediate host animal was believed to be pangolin, of the Manidae family, commonly known as pangolins.	0.940771349862259	the, pangolin, as, intermediate, host
2692	Bat coronavirus like RaTG-13 & Banal series with >96% similarity to SARS-CoV-2 found in nature	a study published in the journal Nature in 201510 warned of a possible pandemic in relation with bats	0.940771349862259	with, in, nature
2693	m. Once we have been able to identify SARS-CoV-2 as belonging to the Riboviria re	A coronavirus identified from the Malayan pangolin has been shown to have a 99% similarity with SARS-CoV-2	0.940771349862259	have, been, to, sars, cov, 2, the
2694	bat CoV RaTG13 is shown closer to SARS-CoV-2 than pangolin CoVs.	A coronavirus identified from the Malayan pangolin has been shown to have a 99% similarity with SARS-CoV-2	0.940771349862259	cov, shown, to, sars, 2, pangolin
2695	. In fact, many such bat coronaviruses have genetic sequences similar to SARS-CoV and SARS-CoV-2.	the pangolin is considered to be one of the possible intermediate hosts between bat and human	0.940771349862259	bat, to, and
2696	Bats are con- sidered to be the most likely initial hosts of SARS- CoV-2, while pangolins may be the intermediate hosts.	the pangolin is considered to be one of the possible intermediate hosts between bat and human	0.940771349862259	to, be, the, hosts, of, intermediate
2697	the genetic data irrefutably show that SARS- CoV-2 is not derived from any previously used virus backbone20	genetic sequencing has been used to show that COVID-19 exists in bats,	0.940771349862259	genetic, show, that, used
2698	COVID-19 is considered to have started at the Huanan Seafood Wholesale Market (HSWM) in Wuhan on December 8, 2019	there is absolutely no evidence at all that the virus was engineered as part of a weapons program	0.940771349862259	is, at, the
2699	. In fact, many such bat coronaviruses have genetic sequences similar to SARS-CoV and SARS-CoV-2.	the virus is similar to MERS-CoV and SARS-CoV that had its origin in animal reservoirs	0.940771349862259	in, similar, to, sars, cov, and
2700	The phyloge- netic analysis shows that SARS-CoV-2 protein is frmly rooted in the β-genus lineage of bat coronaviruse	the virus is similar to MERS-CoV and SARS-CoV that had its origin in animal reservoirs	0.940771349862259	the, that, sars, cov, is, in
2701	contaminated source from infected or sick wild animals in the wet market may have been the common origin.	the virus is similar to MERS-CoV and SARS-CoV that had its origin in animal reservoirs	0.940771349862259	in, the, origin
2702	t is thought that SARS-CoV-2 jumped the species barrier and initially infected humans from another animal host.	the virus is similar to MERS-CoV and SARS-CoV that had its origin in animal reservoirs	0.940771349862259	is, that, sars, cov, the, and, animal
2703	COVID-19 is considered to have started at the Huanan Seafood Wholesale Market (HSWM) in Wuhan on December 8, 2019	the virus is similar to MERS-CoV and SARS-CoV that had its origin in animal reservoirs	0.940771349862259	is, to, the, in
2704	Our analyses clearly show that SARS-CoV-2 is not a laboratory construct or a purposefully manipulated virus.	the virus is similar to MERS-CoV and SARS-CoV that had its origin in animal reservoirs	0.940771349862259	that, sars, cov, is, virus
2705	CoVs are zoonotic pathogens originating in animals and can be transmitted to humans through direct contact.	the virus is similar to MERS-CoV and SARS-CoV that had its origin in animal reservoirs	0.940771349862259	in, and, to
2706	It is believed that bats are the most likely reservoir hosts for SARS-CoV-2 as it is very similar to a bat coronavirus.	the virus is similar to MERS-CoV and SARS-CoV that had its origin in animal reservoirs	0.940771349862259	is, that, the, sars, cov, similar, to
2707	the presence of a variety of zoonotic alphaCoV and betaCoV has been detected in Western Europe’s bat populations	Together with SARS-CoV, bat SARS-like CoV and others also fall into the genus beta-coronavirus	0.940771349862259	the, and, bat
2708	the progenitor virus for SARS and other viruses closely related to SARS were discovered in southern China	t is believed that the virus is zoonotic and bats may be the culprits because of sequence identity to the bat-CoV	0.940771349862259	the, virus, and, to
2709	n 2007, scientists studying coronaviruses warned: “The presence of a large reservoir of SARS-CoV–like viruses in horseshoe bats	bats are con- sidered the natural host reservoir of SARS-like coronavirus.1	0.940771349862259	the, of, reservoir, sars, like, bats
2710	t is thought that SARS-CoV-2 jumped the species barrier and initially infected humans from another animal host.	Theoretically, if people contact or eat the reservoir or infected animal, they could be infected	0.940771349862259	the, infected, animal
2711	the virus is similar to MERS-CoV and SARS-CoV that had its origin in animal reservoirs	contaminated source from infected or sick wild animals in the wet market may have been the common origin.	0.940771349862259	the, origin, in
2712	he BANAL series is also more divergent from SARS-CoV- 2 in the S2 subunit of the spike protein.	contaminated source from infected or sick wild animals in the wet market may have been the common origin.	0.940771349862259	from, in, the
2713	The genome of the SARS-CoV-2 has been reported over 80% identical to the previous human coronavirus (SARS-like bat CoV)	According to phylogenetic trees, SARS-CoV is closer to SARS-like bat CoVs.	0.940771349862259	sars, cov, to, like, bat
2714	. In fact, many such bat coronaviruses have genetic sequences similar to SARS-CoV and SARS-CoV-2.	, it has been proposed that the majority of human coronaviruses are derived from the bat reservoir	0.940771349862259	, bat, coronaviruses
2715	SARS-CoV-2 is believed to be a spillover of an animal coronavirus and later adapted the ability of human-to-human transmission	, it has been proposed that the majority of human coronaviruses are derived from the bat reservoir	0.940771349862259	of, the, human
2716	Due to the high sequence homology with a coronavirus isolated from bats, SARS-CoV-2 is considered a zoonotic origin coronavirus.	virus that is regularly transmitted from an animal to a human is called a zoonotic virus	0.940771349862259	to, a, from, is, zoonotic
2717	Determining the origin and pathway by which a zoonotic disease (i.e., one that originated in animals)	virus that is regularly transmitted from an animal to a human is called a zoonotic virus	0.940771349862259	a, zoonotic, that
2718	One such virus is more than 96% identical to SARS-CoV-2 in its whole genome	ARS-CoV, the cause of the SARS outbreak in 2003, is also closely related to coronaviruses isolated from bats	0.940771349862259	is, to, sars, cov, in
2719	Investigations into the WIV indicate that WIV is not engaged in any research related to SARS-CoV-2	ARS-CoV, the cause of the SARS outbreak in 2003, is also closely related to coronaviruses isolated from bats	0.940771349862259	the, is, in, related, to, sars, cov
2720	the virus is similar to MERS-CoV and SARS-CoV that had its origin in animal reservoirs	t is thought that SARS-CoV-2 jumped the species barrier and initially infected humans from another animal host.	0.940771349862259	the, is, cov, and, sars, that, animal
2721	there is no doubt that one or several species of Rhinolophus constitute the natural reservoir of sarbecoviruses.	t is thought that SARS-CoV-2 jumped the species barrier and initially infected humans from another animal host.	0.940771349862259	is, that, species, the
2722	the genetic data irrefutably show that SARS- CoV-2 is not derived from any previously used virus backbone20	SARS-CoV-2 may originate from a virus that is endemic in this bat species.	0.940771349862259	that, sars, cov, 2, is, from, virus
2723	another study suggesting SARS-CoV-2 might be a recombinant virus between the Bat-SL-CoV and an origin-unknown CoV	SARS-CoV-2 may originate from a virus that is endemic in this bat species.	0.940771349862259	sars, cov, 2, a, virus, bat
2724	Bats are undoubtedly important and the major natural reservoirs of alpha-coronaviruses and beta-coronaviruses	The infectious sources of SARS-CoV-2 are in- fected animal hosts and other humans	0.940771349862259	are, and, the, of
2725	The sources include direct zoonotic spillover, cold-chain foodborne transmission, and intermediary host species.	The infectious sources of SARS-CoV-2 are in- fected animal hosts and other humans	0.940771349862259	the, sources, and
2726	the pangolin is considered to be one of the possible intermediate hosts between bat and human	Bats are con- sidered to be the most likely initial hosts of SARS- CoV-2, while pangolins may be the intermediate hosts.	0.940771349862259	the, to, be, of, intermediate, hosts
2727	Bats of numerous globally distributed genera and species are now known to be the major reservoir of animal coronavi- ruses	Bats are natural hosts of many of the known coronaviruses	0.940771349862259	bats, of, are, known, the
2728	a bat- derived coronavirus (the RmYN02 strain) shared 93.3% similarity with SARS-CoV-2	a coronavirus strain in the Malay pan- golin with a genome that was similar to that of SARS- CoV-2 at 85.5%–92.4%.	0.940771349862259	a, coronavirus, the, strain, with, sars, cov, 2
2729	The SARS-CoV was frst identifed in bats, and spread to other animals in difer- ent geographic regions	he Malay pangolin GD/P1L and GD/P2S coronaviruses are closely related to SARS-CoV-2.	0.940771349862259	sars, cov, and, to
2730	Critically, none of the BANAL series viruses have a furin cleavage site at the S1/S2 junction of their spike proteins	results suggest that the pan- golin may be a long-term host of these pathogens.	0.940771349862259	of, the, a
2731	Most animal encounters by coronavirus virologists in the field are with bats, not other wildlife species.	Human subjects infected with SARS-CoV-2 are currently the main sources of ongoing infection	0.940771349862259	the, are, with
2732	The phyloge- netic analysis shows that SARS-CoV-2 protein is frmly rooted in the β-genus lineage of bat coronaviruse	SARS-CoV-2 was rapidly sequenced (Zhu et al., 2020) and linked to bats CoV belonging to the lineage b of betacoronavirus	0.940771349862259	the, sars, cov, 2, lineage, of
2733	the presence of a variety of zoonotic alphaCoV and betaCoV has been detected in Western Europe’s bat populations	The natural occurrence of furin-cleavage sites in various viruses has been documented for long.	0.940771349862259	the, of, has, been, in
2734	the progenitor virus for SARS and other viruses closely related to SARS were discovered in southern China	The natural occurrence of furin-cleavage sites in various viruses has been documented for long.	0.940771349862259	the, for, viruses, in
2735	Most of the early reported cases have been in that market, which was closed later by the Chinese authority.	The natural occurrence of furin-cleavage sites in various viruses has been documented for long.	0.940771349862259	of, the, been, in
2736	experiments conducted to date suggest that BANAL viruses mostly replicate in human intestinal cells, rather than respiratory cells.	We believe the coronavirus was originally transmitted to human by animals rather than by a laboratory leak	0.940771349862259	to, human, rather, than
2737	0.001. This again indicates that bats are the more likely origin of SARS-CoV-2 than pa	We believe the coronavirus was originally transmitted to human by animals rather than by a laboratory leak	0.940771349862259	the, than
2738	The natural occurrence of furin-cleavage sites in various viruses has been documented for long.	the presence of a variety of zoonotic alphaCoV and betaCoV has been detected in Western Europe’s bat populations	0.940771349862259	the, of, in, has, been
2739	Presence of susceptible (palm civets, raccoon dogs & mink) live animal markets in Wuhan	the presence of a variety of zoonotic alphaCoV and betaCoV has been detected in Western Europe’s bat populations	0.940771349862259	presence, of, in
2740	ARS-CoV, the cause of the SARS outbreak in 2003, is also closely related to coronaviruses isolated from bats	Comparatively, SARS-CoV-2 has a lower similarity genome to SARS-CoV (∼79%) or MERS-CoV (∼50%)	0.940771349862259	cov, sars, to
2741	Zhou et al. (2020) has found the high degree of homology of BatCoV RaTG13 to SARS-CoV-2 in the RdRp region	Comparatively, SARS-CoV-2 has a lower similarity genome to SARS-CoV (∼79%) or MERS-CoV (∼50%)	0.940771349862259	has, to, sars, cov, 2
2742	ARS-CoV, the cause of the SARS outbreak in 2003, is also closely related to coronaviruses isolated from bats	Investigations into the WIV indicate that WIV is not engaged in any research related to SARS-CoV-2	0.940771349862259	cov, the, sars, in, is, related, to
2743	scientists have shown through experiments that the RBD of BANAL-52 binds with greater affinity to human ACE2 than SARS-CoV-2.	Investigations into the WIV indicate that WIV is not engaged in any research related to SARS-CoV-2	0.940771349862259	that, the, to, sars, cov, 2
2744	a coronavirus strain in the Malay pan- golin with a genome that was similar to that of SARS- CoV-2 at 85.5%–92.4%.	a bat- derived coronavirus (the RmYN02 strain) shared 93.3% similarity with SARS-CoV-2	0.940771349862259	a, coronavirus, strain, the, with, sars, cov, 2
2745	Although the RaTG13 coronavirus isolated from bat has about 96% identity with SARS-CoV-2	Zhou et al. (2020) has found the high degree of homology of BatCoV RaTG13 to SARS-CoV-2 in the RdRp region	0.940771349862259	the, ratg13, has, sars, cov, 2
2746	Comparatively, SARS-CoV-2 has a lower similarity genome to SARS-CoV (∼79%) or MERS-CoV (∼50%)	Zhou et al. (2020) has found the high degree of homology of BatCoV RaTG13 to SARS-CoV-2 in the RdRp region	0.940771349862259	sars, cov, 2, has, to
2747	provides evidence strongly supporting scientific hypotheses that bats and pangolins are probable hosts for SARS-CoV-2	bats are also important reservoir species for a great range of coronaviruses	0.940771349862259	bats, are, for
2748	Bat coronavirus like RaTG-13 & Banal series with >96% similarity to SARS-CoV-2 found in nature	he pangolin-CoV- 2019 S protein sequence shares 97.5% homology with SARS-CoV-2, higher than that of BANAL-20-52	0.940771349862259	banal, with, sars, cov, 2
2749	Such studies argued that SARS-CoV-2 is very likely to be originated from Bat-SL-CoV-2 (RaTG13).	the team assessed a zoonotic spillover from an intermediate host as “likely to very likely,”	0.940771349862259	very, likely, to, from
2750	a study published in the journal Nature in 201510 warned of a possible pandemic in relation with bats	Bat coronavirus like RaTG-13 & Banal series with >96% similarity to SARS-CoV-2 found in nature	0.940771349862259	in, nature, with
2751	he pangolin-CoV- 2019 S protein sequence shares 97.5% homology with SARS-CoV-2, higher than that of BANAL-20-52	Bat coronavirus like RaTG-13 & Banal series with >96% similarity to SARS-CoV-2 found in nature	0.940771349862259	cov, with, sars, 2, banal
2752	Most animal encounters by coronavirus virologists in the field are with bats, not other wildlife species.	Bat coronavirus like RaTG-13 & Banal series with >96% similarity to SARS-CoV-2 found in nature	0.940771349862259	coronavirus, in, with
2753	The SARS-CoV was frst identifed in bats, and spread to other animals in difer- ent geographic regions	the progenitor virus for SARS and other viruses closely related to SARS were discovered in southern China	0.940771349862259	the, sars, in, and, to, other
2754	The natural occurrence of furin-cleavage sites in various viruses has been documented for long.	the progenitor virus for SARS and other viruses closely related to SARS were discovered in southern China	0.940771349862259	the, in, viruses, for
2755	The SARS- CoV-2 lineage is only represented by three bat viruses, all isolated from Rhinolophus species collected in China	the progenitor virus for SARS and other viruses closely related to SARS were discovered in southern China	0.940771349862259	the, sars, viruses, in, china
2756	m. Once we have been able to identify SARS-CoV-2 as belonging to the Riboviria re	the progenitor virus for SARS and other viruses closely related to SARS were discovered in southern China	0.940771349862259	to, sars, the
2757	Investigations into the WIV indicate that WIV is not engaged in any research related to SARS-CoV-2	scientists have shown through experiments that the RBD of BANAL-52 binds with greater affinity to human ACE2 than SARS-CoV-2.	0.940771349862259	the, that, to, sars, cov, 2
2758	Coronaviruses are RNA viruses globally distributed in a large but unknown number of animal species	Critically, none of the BANAL series viruses have a furin cleavage site at the S1/S2 junction of their spike proteins	0.940771349862259	viruses, a, of
2759	Most of the early reported cases have been in that market, which was closed later by the Chinese authority.	Critically, none of the BANAL series viruses have a furin cleavage site at the S1/S2 junction of their spike proteins	0.940771349862259	of, the, have
2760	even though lineages A and B had nearly identical haplotypes, their MRCA likely existed in an animal reservoir.	expended to make the simple point that COVID-19 had a natural origin.	0.940771349862259	a, had
2761	There is zero evidence that WIV had SARS-CoV-2 or a progenitor in their collection	Our analyses clearly show that SARS-CoV-2 is not a laboratory construct or a purposefully manipulated virus.	0.940771349862259	is, that, sars, cov, 2, or, a
2762	the virus is similar to MERS-CoV and SARS-CoV that had its origin in animal reservoirs	Our analyses clearly show that SARS-CoV-2 is not a laboratory construct or a purposefully manipulated virus.	0.940771349862259	virus, is, cov, sars, that
2763	Additional analysis initially suggests that the probability is low that SARS-CoV-2 is a laboratory construct or intentionally engineered	Our analyses clearly show that SARS-CoV-2 is not a laboratory construct or a purposefully manipulated virus.	0.940771349862259	that, is, sars, cov, 2, a, laboratory, construct, or
2764	all available evidence suggests that SARS-CoV-2 has a natural animal origin and is not a manipulated or constructed virus.	It is improbable that SARS-CoV-2 emerged through laboratory manipulation of a related SARS-CoV-like coronavirus	0.940771349862259	that, sars, cov, 2, a, is
2765	It is believed that bats are the most likely reservoir hosts for SARS-CoV-2 as it is very similar to a bat coronavirus.	It is improbable that SARS-CoV-2 emerged through laboratory manipulation of a related SARS-CoV-like coronavirus	0.940771349862259	it, is, that, sars, cov, 2, a, coronavirus
2766	Hence, they predicted that Bat-SL-CoV is the most probable source of SARS-CoV-2	It is improbable that SARS-CoV-2 emerged through laboratory manipulation of a related SARS-CoV-like coronavirus	0.940771349862259	that, cov, is, of, sars, 2
2767	genetic sequencing has been used to show that COVID-19 exists in bats,	the genetic data irrefutably show that SARS- CoV-2 is not derived from any previously used virus backbone20	0.940771349862259	genetic, used, show, that
2768	SARS-CoV-2 may originate from a virus that is endemic in this bat species.	the genetic data irrefutably show that SARS- CoV-2 is not derived from any previously used virus backbone20	0.940771349862259	sars, cov, 2, from, virus, that, is
2769	CoVs are zoonotic pathogens originating in animals and can be transmitted to humans through direct contact.	natural selection in humans following zoonotic transfer	0.940771349862259	zoonotic, in, humans
2770	‘‘3’’. We thus suggest that SARS-CoV-2 probably has the same origin with bat CoV RaTG13 or Guangdong pango	The COVID-19 most likely developed from bat origin coronaviruses	0.940771349862259	the, origin, bat
2771	The SARS-CoV was frst identifed in bats, and spread to other animals in difer- ent geographic regions	CoVs are zoonotic pathogens originating in animals and can be transmitted to humans through direct contact.	0.940771349862259	in, and, to, animals
2772	natural selection in humans following zoonotic transfer	CoVs are zoonotic pathogens originating in animals and can be transmitted to humans through direct contact.	0.940771349862259	in, humans, zoonotic
2773	ats are the natural reservoir of a wide variety of CoVs, including SARS-CoV-like and MERS- CoV-like viruses	All CoVs that caused epidemics (including COVID-19) are believed to be originated in bats.	0.940771349862259	are, covs, including
2774	provides the most conclusive evidence that known viruses from WIV cannot be viewed as SARS-CoV-2′s templates	However, in most cases, these viruses were transmitted to humans through an intermediate animal host.	0.940771349862259	most, viruses
2775	ARS-CoV, the cause of the SARS outbreak in 2003, is also closely related to coronaviruses isolated from bats	The COVID-19 is suspected to be emerged in the seafood market in Wuhan, China	0.940771349862259	the, in, is, to
2776	. In fact, many such bat coronaviruses have genetic sequences similar to SARS-CoV and SARS-CoV-2.	Most of the early reported cases have been in that market, which was closed later by the Chinese authority.	0.940771349862259	in, have
2777	The natural occurrence of furin-cleavage sites in various viruses has been documented for long.	Most of the early reported cases have been in that market, which was closed later by the Chinese authority.	0.940771349862259	the, of, in, been
2778	t is thought that SARS-CoV-2 jumped the species barrier and initially infected humans from another animal host.	there is no doubt that one or several species of Rhinolophus constitute the natural reservoir of sarbecoviruses.	0.940771349862259	is, that, the, species
2779	B, we believe that SARS-CoV-2 is naturally part of the Sarbecovirus sub-gen	there is no doubt that one or several species of Rhinolophus constitute the natural reservoir of sarbecoviruses.	0.940771349862259	that, is, of, the
2780	The SARS-CoV was frst identifed in bats, and spread to other animals in difer- ent geographic regions	from bats to humans is possible, direct contact between bats and hunters would be the best scenario	0.940771349862259	the, bats, and, to
2781	the disease in bats is generally asymptomatic and very little information is available on associated lesions,	from bats to humans is possible, direct contact between bats and hunters would be the best scenario	0.940771349862259	the, bats, is, and
2782	SARS-CoV- 2 itself has an over 96% nucleotide identity to RaTG13 and therefore could be considered “RaTG13-like”	from bats to humans is possible, direct contact between bats and hunters would be the best scenario	0.940771349862259	to, and, be
2783	Determining the origin and pathway by which a zoonotic disease (i.e., one that originated in animals)	the disease in bats is generally asymptomatic and very little information is available on associated lesions,	0.940771349862259	the, and, disease, in
2784	from bats to humans is possible, direct contact between bats and hunters would be the best scenario	the disease in bats is generally asymptomatic and very little information is available on associated lesions,	0.940771349862259	bats, is, and, the
2785	m. Once we have been able to identify SARS-CoV-2 as belonging to the Riboviria re	However, we determined a natural origin of SARS- CoV-2 was more likely based on a comparative analysis of genomic data.	0.940771349862259	we, sars, cov, 2
2786	another study suggesting SARS-CoV-2 might be a recombinant virus between the Bat-SL-CoV and an origin-unknown CoV	ARS-CoV-2 is a natural virus, not a lab-created one.	0.940771349862259	cov, 2, a, virus
2787	Human subjects infected with SARS-CoV-2 are currently the main sources of ongoing infection	Most animal encounters by coronavirus virologists in the field are with bats, not other wildlife species.	0.940771349862259	with, are, the
2788	Bat coronavirus like RaTG-13 & Banal series with >96% similarity to SARS-CoV-2 found in nature	Most animal encounters by coronavirus virologists in the field are with bats, not other wildlife species.	0.940771349862259	coronavirus, with, in
2789	The FCS of SARS-CoV-2 was not bioengineered—full stop.	Most animal encounters by coronavirus virologists in the field are with bats, not other wildlife species.	0.940771349862259	the, not
2790	The first bias was observed in those articles that identify bat as animal origin for SARS-CoV-2.	Most animal encounters by coronavirus virologists in the field are with bats, not other wildlife species.	0.940771349862259	the, in, animal
2791	ARS-CoV-2 is unlike any previously identified coronavirus from which it could have been engineered	t has been suggested that SARS-CoV-2 passaged in several animal species before entering humans	0.940771349862259	cov, 2, been
2792	The animal sources of SARS-CoV-2 infections are bats and SARS-CoV-2 can be transmitted to cats, pangolins, and dogs	t has been suggested that SARS-CoV-2 passaged in several animal species before entering humans	0.940771349862259	animal, sars, cov, 2
2793	another study suggesting SARS-CoV-2 might be a recombinant virus between the Bat-SL-CoV and an origin-unknown CoV	The SARS-CoV-2 genome was found to be 96.2% identical to the bat CoV RaTG13.4	0.940771349862259	sars, cov, 2, be, the, bat
2794	another study suggesting SARS-CoV-2 might be a recombinant virus between the Bat-SL-CoV and an origin-unknown CoV	Genetic evidence suggesting otherwise is yet to be presented.	0.940771349862259	suggesting, be
2795	The first bias was observed in those articles that identify bat as animal origin for SARS-CoV-2.	provides the most conclusive evidence that known viruses from WIV cannot be viewed as SARS-CoV-2′s templates	0.940771349862259	the, that, as, sars, cov, 2
2796	Such studies argued that SARS-CoV-2 is very likely to be originated from Bat-SL-CoV-2 (RaTG13).	provides the most conclusive evidence that known viruses from WIV cannot be viewed as SARS-CoV-2′s templates	0.940771349862259	that, sars, cov, 2, be, from
2797	Due to the high sequence homology with a coronavirus isolated from bats, SARS-CoV-2 is considered a zoonotic origin coronavirus.	It is believed that bats are the most likely reservoir hosts for SARS-CoV-2 as it is very similar to a bat coronavirus.	0.940771349862259	to, the, a, coronavirus, bats, sars, cov, 2, is
2798	bat CoV RaTG13 is shown closer to SARS-CoV-2 than pangolin CoVs.	It is believed that bats are the most likely reservoir hosts for SARS-CoV-2 as it is very similar to a bat coronavirus.	0.940771349862259	bat, cov, is, to, sars, 2
2799	A coronavirus identified from the Malayan pangolin has been shown to have a 99% similarity with SARS-CoV-2	m. Once we have been able to identify SARS-CoV-2 as belonging to the Riboviria re	0.940771349862259	the, been, to, have, sars, cov, 2
2800	the progenitor virus for SARS and other viruses closely related to SARS were discovered in southern China	m. Once we have been able to identify SARS-CoV-2 as belonging to the Riboviria re	0.940771349862259	the, sars, to
2801	A coronavirus identified from the Malayan pangolin has been shown to have a 99% similarity with SARS-CoV-2	bat CoV RaTG13 is shown closer to SARS-CoV-2 than pangolin CoVs.	0.940771349862259	pangolin, shown, to, sars, cov, 2
2802	It is believed that bats are the most likely reservoir hosts for SARS-CoV-2 as it is very similar to a bat coronavirus.	bat CoV RaTG13 is shown closer to SARS-CoV-2 than pangolin CoVs.	0.940771349862259	is, sars, cov, 2, to, bat
2803	there is no doubt that one or several species of Rhinolophus constitute the natural reservoir of sarbecoviruses.	B, we believe that SARS-CoV-2 is naturally part of the Sarbecovirus sub-gen	0.940771349862259	is, that, of, the
2804	another study suggesting SARS-CoV-2 might be a recombinant virus between the Bat-SL-CoV and an origin-unknown CoV	’. This again substantiates the probable bat or pangolin origin of SARS- CoV	0.940771349862259	sars, cov, the, bat, origin
2805	we provide evidence for recombination event between Bat-SL-CoV-2 and Pangolin-CoV that resulted in the emergence of SARS-CoV-2	The E-protein of SARS-CoV-2 is 100% identical with Bat-SL-CoV-2, Pangolin-CoV, and Bat-SL-CoV, and is 94.7% iden­ tical to SARS-CoV	0.940771349862259	bat, sl, cov, 2, and, pangolin, the, of, sars
2806	The E-protein of SARS-CoV-2 is 100% identical with Bat-SL-CoV-2, Pangolin-CoV, and Bat-SL-CoV, and is 94.7% iden­ tical to SARS-CoV	we provide evidence for recombination event between Bat-SL-CoV-2 and Pangolin-CoV that resulted in the emergence of SARS-CoV-2	0.940771349862259	the, of, sars, cov, 2, bat, sl, pangolin, and
2807	This finding suggests the Pangolin as the intermediate host for SARS-CoV-2	This finding suggests that natural selection might happen in pangolin and gave the virus new features for recognition of hACE2.	0.940771349862259	this, finding, suggests, the, pangolin, for
2808	the possible intermediate host animal was believed to be pangolin, of the Manidae family, commonly known as pangolins.	This finding suggests the Pangolin as the intermediate host for SARS-CoV-2	0.940771349862259	the, intermediate, host, pangolin, as
2809	This finding suggests that natural selection might happen in pangolin and gave the virus new features for recognition of hACE2.	This finding suggests the Pangolin as the intermediate host for SARS-CoV-2	0.940771349862259	this, finding, suggests, pangolin, the, for
2810	Most animal encounters by coronavirus virologists in the field are with bats, not other wildlife species.	The first bias was observed in those articles that identify bat as animal origin for SARS-CoV-2.	0.940771349862259	animal, in, the
2811	the team assessed a zoonotic spillover from an intermediate host as “likely to very likely,”	Such studies argued that SARS-CoV-2 is very likely to be originated from Bat-SL-CoV-2 (RaTG13).	0.940771349862259	from, likely, to, very
2812	provides the most conclusive evidence that known viruses from WIV cannot be viewed as SARS-CoV-2′s templates	Such studies argued that SARS-CoV-2 is very likely to be originated from Bat-SL-CoV-2 (RaTG13).	0.940771349862259	that, from, be, sars, cov, 2
2813	The SARS-CoV-2 genome was found to be 96.2% identical to the bat CoV RaTG13.4	another study suggesting SARS-CoV-2 might be a recombinant virus between the Bat-SL-CoV and an origin-unknown CoV	0.940771349862259	the, sars, cov, 2, be, bat
2814	Our analyses clearly show that SARS-CoV-2 is not a laboratory construct or a purposefully manipulated virus.	Additional analysis initially suggests that the probability is low that SARS-CoV-2 is a laboratory construct or intentionally engineered	0.940771349862259	that, sars, cov, 2, is, a, laboratory, construct, or
2815	insulated from diverse kinds of animals, such as cats, birds, camels, dogs, bats, mice, and livestock	. In fact, many such bat coronaviruses have genetic sequences similar to SARS-CoV and SARS-CoV-2.	0.940082644628099	such, and
2816	Bats are natural hosts of many of the known coronaviruses	SARS-CoV and SARS-CoV-2 emerged in China, home to bats of more than 100 species, many of which carry α- and/or β-coronaviruses	0.940082644628099	bats, of, many, coronaviruses
2817	a coronavirus strain in the Malay pan- golin with a genome that was similar to that of SARS- CoV-2 at 85.5%–92.4%.	One such virus is more than 96% identical to SARS-CoV-2 in its whole genome	0.940082644628099	in, genome, to, sars, cov, 2
2818	another study suggesting SARS-CoV-2 might be a recombinant virus between the Bat-SL-CoV and an origin-unknown CoV	One such virus is more than 96% identical to SARS-CoV-2 in its whole genome	0.940082644628099	sars, cov, 2, virus
2819	In fact, a study published in the journal Nature in 201510 warned of a possible pandemic in relation with bats.	Nature is clearly a cauldron for in- tense and dangerous coronavirus evolution	0.940082644628099	in, a, nature
2820	contaminated source from infected or sick wild animals in the wet market may have been the common origin.	ARS-CoV-2 is unlike any previously identified coronavirus from which it could have been engineered	0.940082644628099	from, have, been
2821	provides the most conclusive evidence that known viruses from WIV cannot be viewed as SARS-CoV-2′s templates	ARS-CoV-2 is unlike any previously identified coronavirus from which it could have been engineered	0.940082644628099	from, cov, 2
2822	expended to make the simple point that COVID-19 had a natural origin.	ats are the natural reservoir of a wide variety of CoVs, including SARS-CoV-like and MERS- CoV-like viruses	0.940082644628099	the, a, natural
2823	Coronaviruses (CoVs) are a large group of viruses common among many animals, including humans.	ats are the natural reservoir of a wide variety of CoVs, including SARS-CoV-like and MERS- CoV-like viruses	0.940082644628099	covs, are, a, of, viruses, including
2824	a coronavirus strain in the Malay pan- golin with a genome that was similar to that of SARS- CoV-2 at 85.5%–92.4%.	Most genomic encoded proteins of SARS-CoV-2 are similar to SARS-CoVs,	0.940082644628099	similar, to, of, sars, cov, 2
2825	CoVs are zoonotic pathogens originating in animals and can be transmitted to humans through direct contact.	Originating from reservoir of bat	0.940082644628099	originating
2826	Bats are undoubtedly important and the major natural reservoirs of alpha-coronaviruses and beta-coronaviruses	Bats may be the natural hosts of HCoV-229E, SARS- CoV, HCoV-NL63, and MERS-CoV	0.940082644628099	bats, and, the, natural, of
2827	ARS-CoV, the cause of the SARS outbreak in 2003, is also closely related to coronaviruses isolated from bats	Bats may be the natural hosts of HCoV-229E, SARS- CoV, HCoV-NL63, and MERS-CoV	0.940082644628099	cov, the, of, sars, bats
2828	Bats may be the natural hosts of HCoV-229E, SARS- CoV, HCoV-NL63, and MERS-CoV	Bats are undoubtedly important and the major natural reservoirs of alpha-coronaviruses and beta-coronaviruses	0.940082644628099	bats, the, natural, of, and
2829	the virus is similar to MERS-CoV and SARS-CoV that had its origin in animal reservoirs	Bats are undoubtedly important and the major natural reservoirs of alpha-coronaviruses and beta-coronaviruses	0.940082644628099	the, and, reservoirs
2830	Coronaviruses are naturally hosted and developmentally formed by bats.	Bats are undoubtedly important and the major natural reservoirs of alpha-coronaviruses and beta-coronaviruses	0.940082644628099	coronaviruses, are, and, bats
2831	ARS-CoV, the cause of the SARS outbreak in 2003, is also closely related to coronaviruses isolated from bats	The SARS-CoV was frst identifed in bats, and spread to other animals in difer- ent geographic regions	0.940082644628099	cov, the, sars, in, to, bats
2832	Investigations into the WIV indicate that WIV is not engaged in any research related to SARS-CoV-2	The SARS-CoV was frst identifed in bats, and spread to other animals in difer- ent geographic regions	0.940082644628099	the, in, to, sars, cov
2833	In the case of Covid-19, a link was established between the first patients and the wildlife market of Wuhan.	The SARS-CoV was frst identifed in bats, and spread to other animals in difer- ent geographic regions	0.940082644628099	in, the, was, and
2834	SARS-CoV-2 may originate from a virus that is endemic in this bat species.	The phyloge- netic analysis shows that SARS-CoV-2 protein is frmly rooted in the β-genus lineage of bat coronaviruse	0.940082644628099	sars, cov, 2, that, is, in, bat
2835	CoVs are zoonotic pathogens originating in animals and can be transmitted to humans through direct contact.	Viral anal- ysis of the outbreak of SARS showed that bats are natural reservoirs for SARS-CoVs	0.940082644628099	covs, are
2836	the pangolin is considered to be one of the possible intermediate hosts between bat and human	The animal sources of SARS-CoV-2 infections are bats and SARS-CoV-2 can be transmitted to cats, pangolins, and dogs	0.940082644628099	the, to, be, of, and
2837	Theoretically, if people contact or eat the reservoir or infected animal, they could be infected	The animal sources of SARS-CoV-2 infections are bats and SARS-CoV-2 can be transmitted to cats, pangolins, and dogs	0.940082644628099	the, animal, be
2838	The genome of the SARS-CoV-2 has been reported over 80% identical to the previous human coronavirus (SARS-like bat CoV)	The animal sources of SARS-CoV-2 infections are bats and SARS-CoV-2 can be transmitted to cats, pangolins, and dogs	0.940082644628099	the, of, sars, cov, 2, to
2839	According to the evolutionary tree, SARS-CoV-2 lies close to the group of SARS-coronaviruses	The animal sources of SARS-CoV-2 infections are bats and SARS-CoV-2 can be transmitted to cats, pangolins, and dogs	0.940082644628099	to, the, sars, cov, 2, of
2840	from bats to humans is possible, direct contact between bats and hunters would be the best scenario	The animal sources of SARS-CoV-2 infections are bats and SARS-CoV-2 can be transmitted to cats, pangolins, and dogs	0.940082644628099	bats, to, and, be, the
2841	a study published in the journal Nature in 201510 warned of a possible pandemic in relation with bats	Determining the origin and pathway by which a zoonotic disease (i.e., one that originated in animals)	0.940082644628099	a, in, the
2842	contaminated source from infected or sick wild animals in the wet market may have been the common origin.	Determining the origin and pathway by which a zoonotic disease (i.e., one that originated in animals)	0.940082644628099	animals, in, the, origin
2843	SARS-CoV-2 was made from viruses that are nearly identical to RaTG13 and MP789.	Determining the origin and pathway by which a zoonotic disease (i.e., one that originated in animals)	0.940082644628099	that, and
2844	The phyloge- netic analysis shows that SARS-CoV-2 protein is frmly rooted in the β-genus lineage of bat coronaviruse	hypothesis that SARS-CoV-2 was the result of enzootic circulation before spillover into people	0.940082644628099	the, that, sars, cov, 2, of
2845	Also proceeding from the current evidence, we regard the lab leak hypothesis as extremely unlikely	hypothesis that SARS-CoV-2 was the result of enzootic circulation before spillover into people	0.940082644628099	the, hypothesis
2846	virus that is regularly transmitted from an animal to a human is called a zoonotic virus	even though lineages A and B had nearly identical haplotypes, their MRCA likely existed in an animal reservoir.	0.940082644628099	an, animal, a
2847	the team assessed a zoonotic spillover from an intermediate host as “likely to very likely,”	even though lineages A and B had nearly identical haplotypes, their MRCA likely existed in an animal reservoir.	0.940082644628099	a, an, likely
2848	atural selection in an animal host before zoonotic transfer;	even though lineages A and B had nearly identical haplotypes, their MRCA likely existed in an animal reservoir.	0.940082644628099	in, an, animal
2849	SARS-CoV-2 was made from viruses that are nearly identical to RaTG13 and MP789.	even though lineages A and B had nearly identical haplotypes, their MRCA likely existed in an animal reservoir.	0.940082644628099	nearly, identical, and
2850	the virus is similar to MERS-CoV and SARS-CoV that had its origin in animal reservoirs	Recently released findings included raccoon dog DNA, pointing to a possible SARS-CoV-2 progenitor	0.940082644628099	to, cov, sars
2851	Comparatively, SARS-CoV-2 has a lower similarity genome to SARS-CoV (∼79%) or MERS-CoV (∼50%)	Recently released findings included raccoon dog DNA, pointing to a possible SARS-CoV-2 progenitor	0.940082644628099	sars, cov, 2, a, to
2852	RaTG-13 is the most closely related virus to SARS-CoV-2 known to be in the WIV’s possession prior to the COVID-19 pandemic.	There is zero evidence that WIV had SARS-CoV-2 or a progenitor in their collection	0.940082644628099	is, sars, cov, 2, in, wiv
2853	from bats to humans is possible, direct contact between bats and hunters would be the best scenario	insulated from diverse kinds of animals, such as cats, birds, camels, dogs, bats, mice, and livestock	0.940082644628099	from, bats, and
2854	Determining the origin and pathway by which a zoonotic disease (i.e., one that originated in animals)	a study published in the journal Nature in 201510 warned of a possible pandemic in relation with bats	0.940082644628099	the, a, in
2855	Comparatively, SARS-CoV-2 has a lower similarity genome to SARS-CoV (∼79%) or MERS-CoV (∼50%)	A coronavirus identified from the Malayan pangolin has been shown to have a 99% similarity with SARS-CoV-2	0.940082644628099	sars, cov, 2, has, a, similarity, to
2856	t is thought that SARS-CoV-2 jumped the species barrier and initially infected humans from another animal host.	Although the RaTG13 coronavirus isolated from bat has about 96% identity with SARS-CoV-2	0.940082644628099	sars, cov, 2, the, from
2857	The animal sources of SARS-CoV-2 infections are bats and SARS-CoV-2 can be transmitted to cats, pangolins, and dogs	the pangolin is considered to be one of the possible intermediate hosts between bat and human	0.940082644628099	the, of, and, be, to
2858	ARS-CoV, the cause of the SARS outbreak in 2003, is also closely related to coronaviruses isolated from bats	the pangolin is considered to be one of the possible intermediate hosts between bat and human	0.940082644628099	the, of, is, to
2859	there is no doubt that one or several species of Rhinolophus constitute the natural reservoir of sarbecoviruses.	the pangolin is considered to be one of the possible intermediate hosts between bat and human	0.940082644628099	is, one, of, the
2860	Further recombination analysis revealed the pathway for spillover transmission from Bat-SL-CoV-2 and Pangolin-CoV.	the pangolin is considered to be one of the possible intermediate hosts between bat and human	0.940082644628099	the, bat, and, pangolin
2861	the genetic data irrefutably show that SARS- CoV-2 is not derived from any previously used virus backbone20	there is absolutely no evidence at all that the virus was engineered as part of a weapons program	0.940082644628099	the, that, is, virus
2862	Bats are undoubtedly important and the major natural reservoirs of alpha-coronaviruses and beta-coronaviruses	the virus is similar to MERS-CoV and SARS-CoV that had its origin in animal reservoirs	0.940082644628099	and, the, reservoirs
2863	It is improbable that SARS-CoV-2 emerged through laboratory manipulation of a related SARS-CoV-like coronavirus	the virus is similar to MERS-CoV and SARS-CoV that had its origin in animal reservoirs	0.940082644628099	is, that, sars, cov
2864	It is believed that bats are the most likely reservoir hosts for SARS-CoV-2 as it is very similar to a bat coronavirus.	Together with SARS-CoV, bat SARS-like CoV and others also fall into the genus beta-coronavirus	0.940082644628099	the, sars, cov, bat, coronavirus
2865	several studies have shown that pan- golin may confer partial spike genes to SARS-CoV-2	t is believed that the virus is zoonotic and bats may be the culprits because of sequence identity to the bat-CoV	0.940082644628099	that, may, to, cov
2866	t has been suggested that SARS-CoV-2 passaged in several animal species before entering humans	t is believed that the virus is zoonotic and bats may be the culprits because of sequence identity to the bat-CoV	0.940082644628099	t, that, cov
2867	all available evidence suggests that SARS-CoV-2 has a natural animal origin and is not a manipulated or constructed virus.	bats are con- sidered the natural host reservoir of SARS-like coronavirus.1	0.940082644628099	sars, natural
2868	Determining the origin and pathway by which a zoonotic disease (i.e., one that originated in animals)	contaminated source from infected or sick wild animals in the wet market may have been the common origin.	0.940082644628099	the, origin, in, animals
2869	t has been suggested that SARS-CoV-2 passaged in several animal species before entering humans	contaminated source from infected or sick wild animals in the wet market may have been the common origin.	0.940082644628099	been, in
2870	The first bias was observed in those articles that identify bat as animal origin for SARS-CoV-2.	contaminated source from infected or sick wild animals in the wet market may have been the common origin.	0.940082644628099	the, in, origin
2871	ARS-CoV, the cause of the SARS outbreak in 2003, is also closely related to coronaviruses isolated from bats	The genome of the SARS-CoV-2 has been reported over 80% identical to the previous human coronavirus (SARS-like bat CoV)	0.940082644628099	cov, the, of, sars, to
2872	Bats of numerous globally distributed genera and species are now known to be the major reservoir of animal coronavi- ruses	According to the evolutionary tree, SARS-CoV-2 lies close to the group of SARS-coronaviruses	0.940082644628099	of, to, the
2873	external subdomain shows 40% identity in amino acid sequences in comparison with sequences of SARS-related coronaviruses.	According to the evolutionary tree, SARS-CoV-2 lies close to the group of SARS-coronaviruses	0.940082644628099	of, sars, coronaviruses
2874	It is improbable that SARS-CoV-2 emerged through laboratory manipulation of a related SARS-CoV-like coronavirus	According to phylogenetic trees, SARS-CoV is closer to SARS-like bat CoVs.	0.940082644628099	is, sars, cov, like
2875	It is believed that bats are the most likely reservoir hosts for SARS-CoV-2 as it is very similar to a bat coronavirus.	According to phylogenetic trees, SARS-CoV is closer to SARS-like bat CoVs.	0.940082644628099	is, sars, cov, to, bat
2876	hese close genetic relations suggest that they all have their ecological origin in bat populations	All human infecting CoVs can cause mild to severe infection in humans and used spillover intermediate hosts	0.940082644628099	all, in
2877	Bats are con- sidered to be the most likely initial hosts of SARS- CoV-2, while pangolins may be the intermediate hosts.	All human infecting CoVs can cause mild to severe infection in humans and used spillover intermediate hosts	0.940082644628099	to, hosts, intermediate
2878	Bats are undoubtedly important and the major natural reservoirs of alpha-coronaviruses and beta-coronaviruses	Coronaviruses are naturally hosted and developmentally formed by bats.	0.940082644628099	bats, are, and, coronaviruses
2879	It is believed that bats are the most likely reservoir hosts for SARS-CoV-2 as it is very similar to a bat coronavirus.	, it has been proposed that the majority of human coronaviruses are derived from the bat reservoir	0.940082644628099	it, that, are, the, reservoir, bat
2880	we provide evidence for recombination event between Bat-SL-CoV-2 and Pangolin-CoV that resulted in the emergence of SARS-CoV-2	several studies have shown that pan- golin may confer partial spike genes to SARS-CoV-2	0.940082644628099	cov, 2, that, sars
2881	even though lineages A and B had nearly identical haplotypes, their MRCA likely existed in an animal reservoir.	virus that is regularly transmitted from an animal to a human is called a zoonotic virus	0.940082644628099	a, an, animal
2882	SARS-CoV-2 receptor-binding domain to human ACE2 receptor protein in animal host or in human after zoonotic transfer (	virus that is regularly transmitted from an animal to a human is called a zoonotic virus	0.940082644628099	to, human, animal, zoonotic
2883	the genetic data irrefutably show that SARS- CoV-2 is not derived from any previously used virus backbone20	virus that is regularly transmitted from an animal to a human is called a zoonotic virus	0.940082644628099	that, is, from, virus
2884	It is believed that bats are the most likely reservoir hosts for SARS-CoV-2 as it is very similar to a bat coronavirus.	virus that is regularly transmitted from an animal to a human is called a zoonotic virus	0.940082644628099	is, that, to, a
2885	ARS-CoV, the cause of the SARS outbreak in 2003, is also closely related to coronaviruses isolated from bats	When a virus passes from animals to humans for the first time it is called a spillover event.	0.940082644628099	the, is, to, from
2886	The SARS-CoV was frst identifed in bats, and spread to other animals in difer- ent geographic regions	ARS-CoV, the cause of the SARS outbreak in 2003, is also closely related to coronaviruses isolated from bats	0.940082644628099	the, sars, cov, in, bats, to
2887	the pangolin is considered to be one of the possible intermediate hosts between bat and human	ARS-CoV, the cause of the SARS outbreak in 2003, is also closely related to coronaviruses isolated from bats	0.940082644628099	the, is, to, of
2888	The genome of the SARS-CoV-2 has been reported over 80% identical to the previous human coronavirus (SARS-like bat CoV)	ARS-CoV, the cause of the SARS outbreak in 2003, is also closely related to coronaviruses isolated from bats	0.940082644628099	the, of, sars, cov, to
2889	When a virus passes from animals to humans for the first time it is called a spillover event.	ARS-CoV, the cause of the SARS outbreak in 2003, is also closely related to coronaviruses isolated from bats	0.940082644628099	from, to, the, is
2890	Another batCoV sequence, RmYN02, was identified also in Yunnan in the horseshoe bat Rhinolophus malayanus	ats in the Rhinolophus genus are found across Asia, Africa, the Middle East, and Europe	0.940082644628099	in, the, rhinolophus
2891	bats are con- sidered the natural host reservoir of SARS-like coronavirus.1	all available evidence suggests that SARS-CoV-2 has a natural animal origin and is not a manipulated or constructed virus.	0.940082644628099	natural, sars
2892	t is thought that SARS-CoV-2 jumped the species barrier and initially infected humans from another animal host.	all available evidence suggests that SARS-CoV-2 has a natural animal origin and is not a manipulated or constructed virus.	0.940082644628099	is, that, sars, cov, 2, and, animal
2893	Comparatively, SARS-CoV-2 has a lower similarity genome to SARS-CoV (∼79%) or MERS-CoV (∼50%)	all available evidence suggests that SARS-CoV-2 has a natural animal origin and is not a manipulated or constructed virus.	0.940082644628099	sars, cov, 2, has, a, or
2894	all available evidence suggests that SARS-CoV-2 has a natural animal origin and is not a manipulated or constructed virus.	t is thought that SARS-CoV-2 jumped the species barrier and initially infected humans from another animal host.	0.940082644628099	that, sars, cov, 2, animal, and, is
2895	The first bias was observed in those articles that identify bat as animal origin for SARS-CoV-2.	t is thought that SARS-CoV-2 jumped the species barrier and initially infected humans from another animal host.	0.940082644628099	the, that, animal, sars, cov, 2
2896	According to the evolutionary tree, SARS-CoV-2 lies close to the group of SARS-coronaviruses	external subdomain shows 40% identity in amino acid sequences in comparison with sequences of SARS-related coronaviruses.	0.940082644628099	sars, of, coronaviruses
2897	virus that is regularly transmitted from an animal to a human is called a zoonotic virus	SARS-CoV-2 receptor-binding domain to human ACE2 receptor protein in animal host or in human after zoonotic transfer (	0.940082644628099	animal, to, human, zoonotic
2898	Most animal encounters by coronavirus virologists in the field are with bats, not other wildlife species.	the close relation between SARS coronavirus and 2019-nCoV	0.940082644628099	coronavirus, the
2899	The phyloge- netic analysis shows that SARS-CoV-2 protein is frmly rooted in the β-genus lineage of bat coronaviruse	SARS-CoV-2 may originate from a virus that is endemic in this bat species.	0.940082644628099	that, sars, cov, 2, is, in, bat
2900	It is believed that bats are the most likely reservoir hosts for SARS-CoV-2 as it is very similar to a bat coronavirus.	SARS-CoV-2 may originate from a virus that is endemic in this bat species.	0.940082644628099	is, that, sars, cov, 2, a, bat
2901	Bats are natural hosts of many of the known coronaviruses	Bats are con- sidered to be the most likely initial hosts of SARS- CoV-2, while pangolins may be the intermediate hosts.	0.940082644628099	bats, are, hosts, of, the
2902	n CoV. This implies that SARS-CoV-2 may have originated in bats or pa	Bats are con- sidered to be the most likely initial hosts of SARS- CoV-2, while pangolins may be the intermediate hosts.	0.940082644628099	cov, sars, 2, may, bats
2903	Bats are con- sidered to be the most likely initial hosts of SARS- CoV-2, while pangolins may be the intermediate hosts.	Bats are natural hosts of many of the known coronaviruses	0.940082644628099	bats, are, the, hosts, of
2904	provides the most conclusive evidence that known viruses from WIV cannot be viewed as SARS-CoV-2′s templates	Bats are natural hosts of many of the known coronaviruses	0.940082644628099	the, known
2905	One such virus is more than 96% identical to SARS-CoV-2 in its whole genome	a coronavirus strain in the Malay pan- golin with a genome that was similar to that of SARS- CoV-2 at 85.5%–92.4%.	0.940082644628099	to, sars, cov, 2, in, genome
2906	Most genomic encoded proteins of SARS-CoV-2 are similar to SARS-CoVs,	a coronavirus strain in the Malay pan- golin with a genome that was similar to that of SARS- CoV-2 at 85.5%–92.4%.	0.940082644628099	of, sars, cov, 2, similar, to
2907	SARS-CoV-2 was made from viruses that are nearly identical to RaTG13 and MP789.	SARS-CoV-2 was rapidly sequenced (Zhu et al., 2020) and linked to bats CoV belonging to the lineage b of betacoronavirus	0.940082644628099	sars, cov, 2, was, to, and
2908	The first bias was observed in those articles that identify bat as animal origin for SARS-CoV-2.	Another batCoV sequence, RmYN02, was identified also in Yunnan in the horseshoe bat Rhinolophus malayanus	0.940082644628099	the, was, in, bat
2909	Determining the origin and pathway by which a zoonotic disease (i.e., one that originated in animals)	ACE2 receptor highlighted a potential affinity between SARS-CoV-2 spike and pangolin ACE2	0.940082644628099	and, a
2910	another study suggesting SARS-CoV-2 might be a recombinant virus between the Bat-SL-CoV and an origin-unknown CoV	the natural origin of SARS-CoV-2 as a recombinant between a Sarbecovirus from Malayan pangolins and RaTG13 from R. affinis.	0.940082644628099	sars, cov, 2, a, recombinant, between, the, and, origin
2911	Most of the early reported cases have been in that market, which was closed later by the Chinese authority.	We believe the coronavirus was originally transmitted to human by animals rather than by a laboratory leak	0.940082644628099	the, was, by
2912	In the case of Covid-19, a link was established between the first patients and the wildlife market of Wuhan.	We believe the coronavirus was originally transmitted to human by animals rather than by a laboratory leak	0.940082644628099	the, a, was
2913	owever, due to a single amino acid change in RaTG13 (T403R), the S protein can now use human ACE2 for viral invasion (	Most human virus strains are zoonotic in origin, including all previous human coronavirus strains	0.940082644628099	in, human
2914	CoVs are zoonotic pathogens originating in animals and can be transmitted to humans through direct contact.	the presence of a variety of zoonotic alphaCoV and betaCoV has been detected in Western Europe’s bat populations	0.940082644628099	zoonotic, in, and
2915	t some virus detected in pangolins were capable of infecting humans.	the presence of a variety of zoonotic alphaCoV and betaCoV has been detected in Western Europe’s bat populations	0.940082644628099	detected, in, of
2916	Recently released findings included raccoon dog DNA, pointing to a possible SARS-CoV-2 progenitor	Comparatively, SARS-CoV-2 has a lower similarity genome to SARS-CoV (∼79%) or MERS-CoV (∼50%)	0.940082644628099	to, a, sars, cov, 2
2917	A coronavirus identified from the Malayan pangolin has been shown to have a 99% similarity with SARS-CoV-2	Comparatively, SARS-CoV-2 has a lower similarity genome to SARS-CoV (∼79%) or MERS-CoV (∼50%)	0.940082644628099	a, has, to, similarity, sars, cov, 2
2918	The SARS-CoV was frst identifed in bats, and spread to other animals in difer- ent geographic regions	Investigations into the WIV indicate that WIV is not engaged in any research related to SARS-CoV-2	0.940082644628099	the, sars, cov, in, to
2919	Most animal encounters by coronavirus virologists in the field are with bats, not other wildlife species.	Investigations into the WIV indicate that WIV is not engaged in any research related to SARS-CoV-2	0.940082644628099	in, the, not
2920	It is believed that bats are the most likely reservoir hosts for SARS-CoV-2 as it is very similar to a bat coronavirus.	the later discovered that BANAL- 52 strain is 96.8% similar to SARS-CoV-2	0.940082644628099	is, that, the, sars, cov, 2, similar, to
2921	Bat population density and species variety appear to play an important role in shaping the evolution of SARS-related coronaviruses.	bats are also important reservoir species for a great range of coronaviruses	0.940082644628099	species, important, of, coronaviruses
2922	Most human virus strains are zoonotic in origin, including all previous human coronavirus strains	owever, due to a single amino acid change in RaTG13 (T403R), the S protein can now use human ACE2 for viral invasion (	0.940082644628099	human, in
2923	even though lineages A and B had nearly identical haplotypes, their MRCA likely existed in an animal reservoir.	the team assessed a zoonotic spillover from an intermediate host as “likely to very likely,”	0.940082644628099	a, likely, an
2924	Wet Market animals maintained in poor conditions	several animal species susceptible to SARS-CoV-2 were sold live and in poor animal welfare conditions at the market.	0.940082644628099	market, in, poor, conditions
2925	one of these bat coronaviruses, BANAL-52, demonstrates even higher overall genome similarity with SARS-CoV-2 (96.8%) than RaTG13 (96.2%).	Bat coronavirus like RaTG-13 & Banal series with >96% similarity to SARS-CoV-2 found in nature	0.940082644628099	bat, banal, similarity, with, sars, cov, 2, 96
2926	several animal species susceptible to SARS-CoV-2 were sold live and in poor animal welfare conditions at the market.	Wet Market animals maintained in poor conditions	0.940082644628099	in, poor, conditions, market
2927	provides the most conclusive evidence that known viruses from WIV cannot be viewed as SARS-CoV-2′s templates	Coronaviruses account for over 30% of the world’s viruses.	0.940082644628099	the, viruses, s
2928	Indeed, the reservoirs for SARS-CoV and many other emerging patho- gens, notably EBOV, have not been identified.	Bats serve as the endemic animal reservoirs for the progenitor viruses of SARS and MERS	0.940082644628099	the, reservoirs, for, sars, and
2929	According to the evolutionary tree, SARS-CoV-2 lies close to the group of SARS-coronaviruses	the progenitor virus for SARS and other viruses closely related to SARS were discovered in southern China	0.940082644628099	to, the, sars
2930	bats are also important reservoir species for a great range of coronaviruses	Bat population density and species variety appear to play an important role in shaping the evolution of SARS-related coronaviruses.	0.940082644628099	important, species, of, coronaviruses
2931	all three BANAL series viruses also use ACE2 as an entry receptor.	The three BANAL series viruses are also closely related to SARS-CoV-2 when measured by the similarity of sections of their spike proteins.	0.940082644628099	three, banal, series, viruses, also
2932	the genetic data irrefutably show that SARS- CoV-2 is not derived from any previously used virus backbone20	he BANAL series is also more divergent from SARS-CoV- 2 in the S2 subunit of the spike protein.	0.940082644628099	the, sars, cov, 2, is, from
2933	involves an anthropic origin, in which pangolins were contaminated because of their captivity.	Critically, none of the BANAL series viruses have a furin cleavage site at the S1/S2 junction of their spike proteins	0.940082644628099	of, their
2934	There is zero evidence that WIV had SARS-CoV-2 or a progenitor in their collection	RaTG-13 is the most closely related virus to SARS-CoV-2 known to be in the WIV’s possession prior to the COVID-19 pandemic.	0.940082644628099	is, wiv, sars, cov, 2, in
2935	ats are the natural reservoir of a wide variety of CoVs, including SARS-CoV-like and MERS- CoV-like viruses	expended to make the simple point that COVID-19 had a natural origin.	0.940082644628099	the, natural, a
2936	hypothesis that SARS-CoV-2 was the result of enzootic circulation before spillover into people	Also proceeding from the current evidence, we regard the lab leak hypothesis as extremely unlikely	0.940082644628099	hypothesis, the
2937	the virus is similar to MERS-CoV and SARS-CoV that had its origin in animal reservoirs	It is improbable that SARS-CoV-2 emerged through laboratory manipulation of a related SARS-CoV-like coronavirus	0.940082644628099	is, cov, sars, that
2938	According to phylogenetic trees, SARS-CoV is closer to SARS-like bat CoVs.	It is improbable that SARS-CoV-2 emerged through laboratory manipulation of a related SARS-CoV-like coronavirus	0.940082644628099	sars, cov, is, like
2939	virus that is regularly transmitted from an animal to a human is called a zoonotic virus	the genetic data irrefutably show that SARS- CoV-2 is not derived from any previously used virus backbone20	0.940082644628099	virus, that, is, from
2940	he BANAL series is also more divergent from SARS-CoV- 2 in the S2 subunit of the spike protein.	the genetic data irrefutably show that SARS- CoV-2 is not derived from any previously used virus backbone20	0.940082644628099	is, from, sars, cov, 2, the
2941	However, we determined a natural origin of SARS- CoV-2 was more likely based on a comparative analysis of genomic data.	the genetic data irrefutably show that SARS- CoV-2 is not derived from any previously used virus backbone20	0.940082644628099	sars, cov, 2, data
2942	Genetic evidence suggesting otherwise is yet to be presented.	the genetic data irrefutably show that SARS- CoV-2 is not derived from any previously used virus backbone20	0.940082644628099	genetic, is
2943	However, in most cases, these viruses were transmitted to humans through an intermediate animal host.	Moreover, these viruses have a single intact open reading frame on gene 8, which is a further indicator of bat-origin CoVs.	0.940082644628099	these, viruses
2944	ats are the natural reservoir of a wide variety of CoVs, including SARS-CoV-like and MERS- CoV-like viruses	Coronaviruses (CoVs) are a large group of viruses common among many animals, including humans.	0.940082644628099	are, of, a, covs, including, viruses
2945	. In fact, many such bat coronaviruses have genetic sequences similar to SARS-CoV and SARS-CoV-2.	CoVs are zoonotic pathogens originating in animals and can be transmitted to humans through direct contact.	0.940082644628099	in, to, and
2946	Viral anal- ysis of the outbreak of SARS showed that bats are natural reservoirs for SARS-CoVs	CoVs are zoonotic pathogens originating in animals and can be transmitted to humans through direct contact.	0.940082644628099	are, covs
2947	he Malay pangolin GD/P1L and GD/P2S coronaviruses are closely related to SARS-CoV-2.	CoVs are zoonotic pathogens originating in animals and can be transmitted to humans through direct contact.	0.940082644628099	and, are, to
2948	the presence of a variety of zoonotic alphaCoV and betaCoV has been detected in Western Europe’s bat populations	CoVs are zoonotic pathogens originating in animals and can be transmitted to humans through direct contact.	0.940082644628099	zoonotic, and, in
2949	the pangolin is considered to be one of the possible intermediate hosts between bat and human	there is no doubt that one or several species of Rhinolophus constitute the natural reservoir of sarbecoviruses.	0.940082644628099	the, is, one, of
2950	The animal sources of SARS-CoV-2 infections are bats and SARS-CoV-2 can be transmitted to cats, pangolins, and dogs	from bats to humans is possible, direct contact between bats and hunters would be the best scenario	0.940082644628099	the, bats, and, be, to
2951	The SARS-CoV was frst identifed in bats, and spread to other animals in difer- ent geographic regions	In the case of Covid-19, a link was established between the first patients and the wildlife market of Wuhan.	0.940082644628099	the, was, in, and
2952	the presence of a variety of zoonotic alphaCoV and betaCoV has been detected in Western Europe’s bat populations	t some virus detected in pangolins were capable of infecting humans.	0.940082644628099	of, detected, in
2953	preliminary data provide some evidence that inter-animal transmission of SARS-CoV-2-like viruses occurred during their captivity.	involves an anthropic origin, in which pangolins were contaminated because of their captivity.	0.940082644628099	of, their, captivity
2954	the genetic data irrefutably show that SARS- CoV-2 is not derived from any previously used virus backbone20	However, we determined a natural origin of SARS- CoV-2 was more likely based on a comparative analysis of genomic data.	0.940082644628099	data, sars, cov, 2
2955	Investigations into the WIV indicate that WIV is not engaged in any research related to SARS-CoV-2	Most animal encounters by coronavirus virologists in the field are with bats, not other wildlife species.	0.940082644628099	the, not, in
2956	S1/S2 cleavage sites of coronaviruses are frequently modi- fied by insertions or deletions (indels) during evolution	Most animal encounters by coronavirus virologists in the field are with bats, not other wildlife species.	0.940082644628099	are, by
2957	The FCS of SARS-CoV-2 was not bioengineered—full stop.	he ani- mal reservoir of SARS-CoV-2 has not yet been identified, but that doesn’t imply the possibility of a lab origin.	0.940082644628099	the, of, sars, cov, 2, not
2958	he ani- mal reservoir of SARS-CoV-2 has not yet been identified, but that doesn’t imply the possibility of a lab origin.	The FCS of SARS-CoV-2 was not bioengineered—full stop.	0.940082644628099	of, sars, cov, 2, not, the
2959	Most animal encounters by coronavirus virologists in the field are with bats, not other wildlife species.	S1/S2 cleavage sites of coronaviruses are frequently modi- fied by insertions or deletions (indels) during evolution	0.940082644628099	by, are
2960	contaminated source from infected or sick wild animals in the wet market may have been the common origin.	t has been suggested that SARS-CoV-2 passaged in several animal species before entering humans	0.940082644628099	in, been
2961	ARS-CoV, the cause of the SARS outbreak in 2003, is also closely related to coronaviruses isolated from bats	The SARS-CoV-2 genome was found to be 96.2% identical to the bat CoV RaTG13.4	0.940082644628099	cov, the, sars, to
2962	Determining the origin and pathway by which a zoonotic disease (i.e., one that originated in animals)	SARS-CoV-2 was made from viruses that are nearly identical to RaTG13 and MP789.	0.940082644628099	and, that
2963	even though lineages A and B had nearly identical haplotypes, their MRCA likely existed in an animal reservoir.	SARS-CoV-2 was made from viruses that are nearly identical to RaTG13 and MP789.	0.940082644628099	and, nearly, identical
2964	SARS-CoV-2 was rapidly sequenced (Zhu et al., 2020) and linked to bats CoV belonging to the lineage b of betacoronavirus	SARS-CoV-2 was made from viruses that are nearly identical to RaTG13 and MP789.	0.940082644628099	sars, cov, 2, was, and, to
2965	Bat coronavirus like RaTG-13 & Banal series with >96% similarity to SARS-CoV-2 found in nature	one of these bat coronaviruses, BANAL-52, demonstrates even higher overall genome similarity with SARS-CoV-2 (96.8%) than RaTG13 (96.2%).	0.940082644628099	bat, banal, with, 96, similarity, sars, cov, 2
2966	Coronaviruses account for over 30% of the world’s viruses.	provides the most conclusive evidence that known viruses from WIV cannot be viewed as SARS-CoV-2′s templates	0.940082644628099	the, s, viruses
2967	provides evidence strongly supporting scientific hypotheses that bats and pangolins are probable hosts for SARS-CoV-2	provides the most conclusive evidence that known viruses from WIV cannot be viewed as SARS-CoV-2′s templates	0.940082644628099	provides, evidence, that, sars, cov, 2
2968	Together with SARS-CoV, bat SARS-like CoV and others also fall into the genus beta-coronavirus	It is believed that bats are the most likely reservoir hosts for SARS-CoV-2 as it is very similar to a bat coronavirus.	0.940082644628099	sars, cov, bat, the, coronavirus
2969	, it has been proposed that the majority of human coronaviruses are derived from the bat reservoir	It is believed that bats are the most likely reservoir hosts for SARS-CoV-2 as it is very similar to a bat coronavirus.	0.940082644628099	it, that, the, are, bat, reservoir
2970	virus that is regularly transmitted from an animal to a human is called a zoonotic virus	It is believed that bats are the most likely reservoir hosts for SARS-CoV-2 as it is very similar to a bat coronavirus.	0.940082644628099	that, is, to, a
2971	SARS-CoV-2 may originate from a virus that is endemic in this bat species.	It is believed that bats are the most likely reservoir hosts for SARS-CoV-2 as it is very similar to a bat coronavirus.	0.940082644628099	sars, cov, 2, a, that, is, bat
2972	the later discovered that BANAL- 52 strain is 96.8% similar to SARS-CoV-2	It is believed that bats are the most likely reservoir hosts for SARS-CoV-2 as it is very similar to a bat coronavirus.	0.940082644628099	the, that, is, similar, to, sars, cov, 2
2973	‘‘3’’. We thus suggest that SARS-CoV-2 probably has the same origin with bat CoV RaTG13 or Guangdong pango	bat CoV RaTG13 is shown closer to SARS-CoV-2 than pangolin CoVs.	0.940082644628099	sars, cov, 2, bat, ratg13
2974	Bats are con- sidered to be the most likely initial hosts of SARS- CoV-2, while pangolins may be the intermediate hosts.	n CoV. This implies that SARS-CoV-2 may have originated in bats or pa	0.940082644628099	bats, sars, cov, 2, may
2975	the pangolin is considered to be one of the possible intermediate hosts between bat and human	Further recombination analysis revealed the pathway for spillover transmission from Bat-SL-CoV-2 and Pangolin-CoV.	0.940082644628099	the, pangolin, bat, and
2976	This finding suggests the Pangolin as the intermediate host for SARS-CoV-2	we provide evidence for recombination event between Bat-SL-CoV-2 and Pangolin-CoV that resulted in the emergence of SARS-CoV-2	0.940082644628099	the, pangolin, for, sars, cov, 2
2977	a coronavirus strain in the Malay pan- golin with a genome that was similar to that of SARS- CoV-2 at 85.5%–92.4%.	the critical residues binding to hACE2 are 100% identical in SARS-CoV-2 and Pangolin-CoV	0.940082644628099	in, the, to, sars, cov, 2
2978	we provide evidence for recombination event between Bat-SL-CoV-2 and Pangolin-CoV that resulted in the emergence of SARS-CoV-2	This finding suggests the Pangolin as the intermediate host for SARS-CoV-2	0.940082644628099	for, cov, 2, pangolin, the, sars
2979	t is thought that SARS-CoV-2 jumped the species barrier and initially infected humans from another animal host.	The first bias was observed in those articles that identify bat as animal origin for SARS-CoV-2.	0.940082644628099	that, sars, cov, 2, the, animal
2980	Another batCoV sequence, RmYN02, was identified also in Yunnan in the horseshoe bat Rhinolophus malayanus	The first bias was observed in those articles that identify bat as animal origin for SARS-CoV-2.	0.940082644628099	was, in, the, bat
2981	he ani- mal reservoir of SARS-CoV-2 has not yet been identified, but that doesn’t imply the possibility of a lab origin.	The first bias was observed in those articles that identify bat as animal origin for SARS-CoV-2.	0.940082644628099	sars, cov, 2, that, the, origin
2982	One such virus is more than 96% identical to SARS-CoV-2 in its whole genome	another study suggesting SARS-CoV-2 might be a recombinant virus between the Bat-SL-CoV and an origin-unknown CoV	0.940082644628099	virus, sars, cov, 2
2983	the natural origin of SARS-CoV-2 as a recombinant between a Sarbecovirus from Malayan pangolins and RaTG13 from R. affinis.	another study suggesting SARS-CoV-2 might be a recombinant virus between the Bat-SL-CoV and an origin-unknown CoV	0.940082644628099	the, origin, sars, cov, 2, a, recombinant, between, and
2984	. In fact, many such bat coronaviruses have genetic sequences similar to SARS-CoV and SARS-CoV-2.	n 2007, scientists studying coronaviruses warned: “The presence of a large reservoir of SARS-CoV–like viruses in horseshoe bats	0.939393939393939	in, coronaviruses, sars, cov
2985	even though lineages A and B had nearly identical haplotypes, their MRCA likely existed in an animal reservoir.	Coronaviruses are RNA viruses globally distributed in a large but unknown number of animal species	0.939393939393939	a, in, animal
2986	ARS-CoV, the cause of the SARS outbreak in 2003, is also closely related to coronaviruses isolated from bats	Coronaviruses are RNA viruses globally distributed in a large but unknown number of animal species	0.939393939393939	of, in, coronaviruses
2987	Bats are undoubtedly important and the major natural reservoirs of alpha-coronaviruses and beta-coronaviruses	Bats of numerous globally distributed genera and species are now known to be the major reservoir of animal coronavi- ruses	0.939393939393939	bats, are, and, the, major, of
2988	virus that is regularly transmitted from an animal to a human is called a zoonotic virus	Bats of numerous globally distributed genera and species are now known to be the major reservoir of animal coronavi- ruses	0.939393939393939	animal, to
2989	n 2007, scientists studying coronaviruses warned: “The presence of a large reservoir of SARS-CoV–like viruses in horseshoe bats	. In fact, many such bat coronaviruses have genetic sequences similar to SARS-CoV and SARS-CoV-2.	0.939393939393939	coronaviruses, sars, cov, in
2990	Together with SARS-CoV, bat SARS-like CoV and others also fall into the genus beta-coronavirus	. In fact, many such bat coronaviruses have genetic sequences similar to SARS-CoV and SARS-CoV-2.	0.939393939393939	sars, cov, bat, and
2991	Investigations into the WIV indicate that WIV is not engaged in any research related to SARS-CoV-2	ARS-CoV-2 is unlike any previously identified coronavirus from which it could have been engineered	0.939393939393939	is, any, cov, 2
2992	Viral anal- ysis of the outbreak of SARS showed that bats are natural reservoirs for SARS-CoVs	ats are the natural reservoir of a wide variety of CoVs, including SARS-CoV-like and MERS- CoV-like viruses	0.939393939393939	of, the, sars, are, natural, covs
2993	The infectious sources of SARS-CoV-2 are in- fected animal hosts and other humans	ats are the natural reservoir of a wide variety of CoVs, including SARS-CoV-like and MERS- CoV-like viruses	0.939393939393939	the, of, sars, cov, are, and
2994	Malayan pangolins (Manis javanica) illegally imported into Guangdong province contain coronaviruses similar to SARS- CoV-22	Most genomic encoded proteins of SARS-CoV-2 are similar to SARS-CoVs,	0.939393939393939	similar, to, sars, cov
2995	The infectious sources of SARS-CoV-2 are in- fected animal hosts and other humans	In the case of SARS-CoV-2, Malayan pangolins (Manis javanica) were initially highly favored as the intermediate hosts.	0.939393939393939	the, of, sars, cov, 2, in, hosts
2996	However, in most cases, these viruses were transmitted to humans through an intermediate animal host.	In the case of SARS-CoV-2, Malayan pangolins (Manis javanica) were initially highly favored as the intermediate hosts.	0.939393939393939	in, were, intermediate
2997	COVID-19 is considered to have started at the Huanan Seafood Wholesale Market (HSWM) in Wuhan on December 8, 2019	hese pa- tients were epidemiologically linked to a seafood and wet animal wholesale market in Wuhan, Hubei Province, China	0.939393939393939	to, seafood, wholesale, market, in, wuhan
2998	The SARS-CoV was frst identifed in bats, and spread to other animals in difer- ent geographic regions	Bats may be the natural hosts of HCoV-229E, SARS- CoV, HCoV-NL63, and MERS-CoV	0.939393939393939	the, sars, cov, bats, and
2999	Scientific reports published so far include hosts, such as bats (28), pangolins (29), cats (11), and dogs (30)	Bats may be the natural hosts of HCoV-229E, SARS- CoV, HCoV-NL63, and MERS-CoV	0.939393939393939	hosts, bats, and
3000	Bats of numerous globally distributed genera and species are now known to be the major reservoir of animal coronavi- ruses	Bats are undoubtedly important and the major natural reservoirs of alpha-coronaviruses and beta-coronaviruses	0.939393939393939	bats, of, and, are, the, major
3001	Most of the early reported cases have been in that market, which was closed later by the Chinese authority.	zoonotic origins of SARS-CoV-2 by natural evolution	0.939393939393939	of, by
3002	However, we determined a natural origin of SARS- CoV-2 was more likely based on a comparative analysis of genomic data.	zoonotic origins of SARS-CoV-2 by natural evolution	0.939393939393939	natural, of, sars, cov, 2
3003	Bats may be the natural hosts of HCoV-229E, SARS- CoV, HCoV-NL63, and MERS-CoV	The SARS-CoV was frst identifed in bats, and spread to other animals in difer- ent geographic regions	0.939393939393939	bats, the, sars, cov, and
3004	SARS-CoV-2 receptor-binding domain to human ACE2 receptor protein in animal host or in human after zoonotic transfer (	The SARS-CoV was frst identifed in bats, and spread to other animals in difer- ent geographic regions	0.939393939393939	sars, cov, to, in
3005	Zhou et al. (2020) has found the high degree of homology of BatCoV RaTG13 to SARS-CoV-2 in the RdRp region	The SARS-CoV was frst identifed in bats, and spread to other animals in difer- ent geographic regions	0.939393939393939	the, to, sars, cov, in
3006	the presence of a variety of zoonotic alphaCoV and betaCoV has been detected in Western Europe’s bat populations	The phyloge- netic analysis shows that SARS-CoV-2 protein is frmly rooted in the β-genus lineage of bat coronaviruse	0.939393939393939	the, of, in, bat
3007	he BANAL series is also more divergent from SARS-CoV- 2 in the S2 subunit of the spike protein.	The phyloge- netic analysis shows that SARS-CoV-2 protein is frmly rooted in the β-genus lineage of bat coronaviruse	0.939393939393939	is, sars, cov, 2, in, the, of, protein
3008	It is believed that bats are the most likely reservoir hosts for SARS-CoV-2 as it is very similar to a bat coronavirus.	The phyloge- netic analysis shows that SARS-CoV-2 protein is frmly rooted in the β-genus lineage of bat coronaviruse	0.939393939393939	is, that, the, sars, cov, 2, bat
3009	ats are the natural reservoir of a wide variety of CoVs, including SARS-CoV-like and MERS- CoV-like viruses	Viral anal- ysis of the outbreak of SARS showed that bats are natural reservoirs for SARS-CoVs	0.939393939393939	are, the, natural, of, covs, sars
3010	the natural origin of SARS-CoV-2 as a recombinant between a Sarbecovirus from Malayan pangolins and RaTG13 from R. affinis.	The animal sources of SARS-CoV-2 infections are bats and SARS-CoV-2 can be transmitted to cats, pangolins, and dogs	0.939393939393939	the, of, sars, cov, 2, pangolins, and
3011	We believe the coronavirus was originally transmitted to human by animals rather than by a laboratory leak	Determining the origin and pathway by which a zoonotic disease (i.e., one that originated in animals)	0.939393939393939	the, by, animals, a
3012	RaTG-13 is the most closely related virus to SARS-CoV-2 known to be in the WIV’s possession prior to the COVID-19 pandemic.	s with other coronaviruses, SARS-CoV-2 emergence likely resulted from multiple zoonotic events	0.939393939393939	sars, cov, 2, s
3013	Coronaviruses are RNA viruses globally distributed in a large but unknown number of animal species	even though lineages A and B had nearly identical haplotypes, their MRCA likely existed in an animal reservoir.	0.939393939393939	in, a, animal
3014	A coronavirus identified from the Malayan pangolin has been shown to have a 99% similarity with SARS-CoV-2	Recently released findings included raccoon dog DNA, pointing to a possible SARS-CoV-2 progenitor	0.939393939393939	a, to, sars, cov, 2
3015	ARS-CoV, the cause of the SARS outbreak in 2003, is also closely related to coronaviruses isolated from bats	There is zero evidence that WIV had SARS-CoV-2 or a progenitor in their collection	0.939393939393939	cov, sars, in, is
3016	the disease in bats is generally asymptomatic and very little information is available on associated lesions,	coronavirus disease (COVID-19) is easily trans- missible and very contagious from animals to human beings through aerosols,	0.939393939393939	disease, is, and, very
3017	from bats to humans is possible, direct contact between bats and hunters would be the best scenario	a study published in the journal Nature in 201510 warned of a possible pandemic in relation with bats	0.939393939393939	bats, possible, the
3018	It is believed that bats are the most likely reservoir hosts for SARS-CoV-2 as it is very similar to a bat coronavirus.	Bats have been reported as being the rich source of coronaviruses	0.939393939393939	bats, the, as
3019	contaminated source from infected or sick wild animals in the wet market may have been the common origin.	A coronavirus identified from the Malayan pangolin has been shown to have a 99% similarity with SARS-CoV-2	0.939393939393939	from, the, have, been
3020	Two S proteins from the bat coronavirus, BANAL-20-52 and RaTG13, show 95% and 93.1% nucleotide sequence similarities with SARS-CoV- 2	A coronavirus identified from the Malayan pangolin has been shown to have a 99% similarity with SARS-CoV-2	0.939393939393939	from, the, coronavirus, with, sars, cov, 2
3021	Such studies argued that SARS-CoV-2 is very likely to be originated from Bat-SL-CoV-2 (RaTG13).	A coronavirus identified from the Malayan pangolin has been shown to have a 99% similarity with SARS-CoV-2	0.939393939393939	sars, cov, 2, to, from
3022	ARS-CoV, the cause of the SARS outbreak in 2003, is also closely related to coronaviruses isolated from bats	Although the RaTG13 coronavirus isolated from bat has about 96% identity with SARS-CoV-2	0.939393939393939	cov, the, sars, isolated, from
3023	‘‘3’’. We thus suggest that SARS-CoV-2 probably has the same origin with bat CoV RaTG13 or Guangdong pango	Although the RaTG13 coronavirus isolated from bat has about 96% identity with SARS-CoV-2	0.939393939393939	sars, cov, 2, has, the, with, bat, ratg13
3024	Bats are undoubtedly important and the major natural reservoirs of alpha-coronaviruses and beta-coronaviruses	the pangolin is considered to be one of the possible intermediate hosts between bat and human	0.939393939393939	and, the, of
3025	he pangolin-CoV- 2019 S protein sequence shares 97.5% homology with SARS-CoV-2, higher than that of BANAL-20-52	the pangolin is considered to be one of the possible intermediate hosts between bat and human	0.939393939393939	pangolin, of
3026	another study suggesting SARS-CoV-2 might be a recombinant virus between the Bat-SL-CoV and an origin-unknown CoV	there is absolutely no evidence at all that the virus was engineered as part of a weapons program	0.939393939393939	a, virus, the
3027	another study suggesting SARS-CoV-2 might be a recombinant virus between the Bat-SL-CoV and an origin-unknown CoV	the virus is similar to MERS-CoV and SARS-CoV that had its origin in animal reservoirs	0.939393939393939	sars, cov, virus, the, and, origin
3028	. In fact, many such bat coronaviruses have genetic sequences similar to SARS-CoV and SARS-CoV-2.	Together with SARS-CoV, bat SARS-like CoV and others also fall into the genus beta-coronavirus	0.939393939393939	bat, sars, cov, and
3029	another study suggesting SARS-CoV-2 might be a recombinant virus between the Bat-SL-CoV and an origin-unknown CoV	Together with SARS-CoV, bat SARS-like CoV and others also fall into the genus beta-coronavirus	0.939393939393939	sars, cov, the, bat, and
3030	SARS- CoV-2 virus most probably has its ecological reservoir in bats	t is believed that the virus is zoonotic and bats may be the culprits because of sequence identity to the bat-CoV	0.939393939393939	cov, virus, bats
3031	Investigations into the WIV indicate that WIV is not engaged in any research related to SARS-CoV-2	t is believed that the virus is zoonotic and bats may be the culprits because of sequence identity to the bat-CoV	0.939393939393939	the, that, is, to, cov
3032	involves an anthropic origin, in which pangolins were contaminated because of their captivity.	t is believed that the virus is zoonotic and bats may be the culprits because of sequence identity to the bat-CoV	0.939393939393939	because, of
3033	’. This again substantiates the probable bat or pangolin origin of SARS- CoV	t is believed that the virus is zoonotic and bats may be the culprits because of sequence identity to the bat-CoV	0.939393939393939	the, bat, of, cov
3034	0.001. This again indicates that bats are the more likely origin of SARS-CoV-2 than pa	t is believed that the virus is zoonotic and bats may be the culprits because of sequence identity to the bat-CoV	0.939393939393939	that, bats, the, of, cov
3035	The genome of the SARS-CoV-2 has been reported over 80% identical to the previous human coronavirus (SARS-like bat CoV)	bats are con- sidered the natural host reservoir of SARS-like coronavirus.1	0.939393939393939	the, of, sars, coronavirus, like
3036	a coronavirus strain in the Malay pan- golin with a genome that was similar to that of SARS- CoV-2 at 85.5%–92.4%.	bats are con- sidered the natural host reservoir of SARS-like coronavirus.1	0.939393939393939	coronavirus, the, of, sars
3037	contaminated source from infected or sick wild animals in the wet market may have been the common origin.	Theoretically, if people contact or eat the reservoir or infected animal, they could be infected	0.939393939393939	infected, or, the
3038	there is no doubt that one or several species of Rhinolophus constitute the natural reservoir of sarbecoviruses.	Theoretically, if people contact or eat the reservoir or infected animal, they could be infected	0.939393939393939	or, the, reservoir
3039	A coronavirus identified from the Malayan pangolin has been shown to have a 99% similarity with SARS-CoV-2	contaminated source from infected or sick wild animals in the wet market may have been the common origin.	0.939393939393939	from, the, been, have
3040	Theoretically, if people contact or eat the reservoir or infected animal, they could be infected	contaminated source from infected or sick wild animals in the wet market may have been the common origin.	0.939393939393939	or, the, infected
3041	The COVID-19 most likely developed from bat origin coronaviruses	contaminated source from infected or sick wild animals in the wet market may have been the common origin.	0.939393939393939	the, from, origin
3042	bats are con- sidered the natural host reservoir of SARS-like coronavirus.1	The genome of the SARS-CoV-2 has been reported over 80% identical to the previous human coronavirus (SARS-like bat CoV)	0.939393939393939	the, of, sars, like, coronavirus
3043	another study suggesting SARS-CoV-2 might be a recombinant virus between the Bat-SL-CoV and an origin-unknown CoV	The genome of the SARS-CoV-2 has been reported over 80% identical to the previous human coronavirus (SARS-like bat CoV)	0.939393939393939	sars, cov, 2, the, bat
3044	Zhou et al. (2020) has found the high degree of homology of BatCoV RaTG13 to SARS-CoV-2 in the RdRp region	According to the evolutionary tree, SARS-CoV-2 lies close to the group of SARS-coronaviruses	0.939393939393939	the, of, to, sars, cov, 2
3045	SARS-CoV- 2 itself has an over 96% nucleotide identity to RaTG13 and therefore could be considered “RaTG13-like”	According to phylogenetic trees, SARS-CoV is closer to SARS-like bat CoVs.	0.939393939393939	sars, cov, to, like
3046	Further recombination analysis revealed the pathway for spillover transmission from Bat-SL-CoV-2 and Pangolin-CoV.	According to phylogenetic trees, SARS-CoV is closer to SARS-like bat CoVs.	0.939393939393939	bat, cov
3047	Bats may be the natural hosts of HCoV-229E, SARS- CoV, HCoV-NL63, and MERS-CoV	Scientific reports published so far include hosts, such as bats (28), pangolins (29), cats (11), and dogs (30)	0.939393939393939	bats, hosts, and
3048	there is no doubt that one or several species of Rhinolophus constitute the natural reservoir of sarbecoviruses.	several studies have shown that pan- golin may confer partial spike genes to SARS-CoV-2	0.939393939393939	that, several
3049	Zhou et al. (2020) has found the high degree of homology of BatCoV RaTG13 to SARS-CoV-2 in the RdRp region	The virus which causes COVID-19 most probably has its ecological reservoir in bats	0.939393939393939	has, the, in
3050	there is no doubt that one or several species of Rhinolophus constitute the natural reservoir of sarbecoviruses.	Many of these CoVs can infect several animal species as well	0.939393939393939	several, species, of
3051	Bats of numerous globally distributed genera and species are now known to be the major reservoir of animal coronavi- ruses	virus that is regularly transmitted from an animal to a human is called a zoonotic virus	0.939393939393939	to, animal
3052	Coronaviruses are RNA viruses globally distributed in a large but unknown number of animal species	ARS-CoV, the cause of the SARS outbreak in 2003, is also closely related to coronaviruses isolated from bats	0.939393939393939	coronaviruses, in, of
3053	There is zero evidence that WIV had SARS-CoV-2 or a progenitor in their collection	ARS-CoV, the cause of the SARS outbreak in 2003, is also closely related to coronaviruses isolated from bats	0.939393939393939	is, sars, cov, in
3054	Although the RaTG13 coronavirus isolated from bat has about 96% identity with SARS-CoV-2	ARS-CoV, the cause of the SARS outbreak in 2003, is also closely related to coronaviruses isolated from bats	0.939393939393939	the, isolated, from, sars, cov
3055	SARS-CoV-2 was created from SARS-CoV-2	ARS-CoV, the cause of the SARS outbreak in 2003, is also closely related to coronaviruses isolated from bats	0.939393939393939	sars, cov, from
3056	This suggests that the BANAL series may be able to directly infect humans.	all available evidence suggests that SARS-CoV-2 has a natural animal origin and is not a manipulated or constructed virus.	0.939393939393939	suggests, that
3057	This finding suggests the Pangolin as the intermediate host for SARS-CoV-2	all available evidence suggests that SARS-CoV-2 has a natural animal origin and is not a manipulated or constructed virus.	0.939393939393939	suggests, sars, cov, 2
3058	t is believed that the virus is zoonotic and bats may be the culprits because of sequence identity to the bat-CoV	SARS- CoV-2 virus most probably has its ecological reservoir in bats	0.939393939393939	virus, bats, cov
3059	the team assessed a zoonotic spillover from an intermediate host as “likely to very likely,”	t is thought that SARS-CoV-2 jumped the species barrier and initially infected humans from another animal host.	0.939393939393939	the, from, host
3060	Bats serve as the endemic animal reservoirs for the progenitor viruses of SARS and MERS	t is thought that SARS-CoV-2 jumped the species barrier and initially infected humans from another animal host.	0.939393939393939	the, animal, sars, and
3061	SARS-CoV-2 has a natural origin and was selected either in an animal host before zoonotic transfer, or in humans following zoonotic transfer	SARS-CoV-2 receptor-binding domain to human ACE2 receptor protein in animal host or in human after zoonotic transfer (	0.939393939393939	sars, cov, 2, in, animal, host, zoonotic, transfer, or
3062	there is no doubt that one or several species of Rhinolophus constitute the natural reservoir of sarbecoviruses.	SARS-CoV-2 may originate from a virus that is endemic in this bat species.	0.939393939393939	is, that, species
3063	he ani- mal reservoir of SARS-CoV-2 has not yet been identified, but that doesn’t imply the possibility of a lab origin.	SARS-CoV-2 may originate from a virus that is endemic in this bat species.	0.939393939393939	sars, cov, 2, that, a
3064	ats are the natural reservoir of a wide variety of CoVs, including SARS-CoV-like and MERS- CoV-like viruses	The infectious sources of SARS-CoV-2 are in- fected animal hosts and other humans	0.939393939393939	are, the, of, sars, cov, and
3065	In the case of SARS-CoV-2, Malayan pangolins (Manis javanica) were initially highly favored as the intermediate hosts.	The infectious sources of SARS-CoV-2 are in- fected animal hosts and other humans	0.939393939393939	in, the, of, sars, cov, 2, hosts
3066	bats are con- sidered the natural host reservoir of SARS-like coronavirus.1	a coronavirus strain in the Malay pan- golin with a genome that was similar to that of SARS- CoV-2 at 85.5%–92.4%.	0.939393939393939	the, of, sars, coronavirus
3067	Comparatively, SARS-CoV-2 has a lower similarity genome to SARS-CoV (∼79%) or MERS-CoV (∼50%)	a coronavirus strain in the Malay pan- golin with a genome that was similar to that of SARS- CoV-2 at 85.5%–92.4%.	0.939393939393939	sars, cov, 2, a, genome, to
3068	Malayan pangolins (Manis javanica) illegally imported into Guangdong province contain coronaviruses similar to SARS- CoV-22	he Malay pangolin GD/P1L and GD/P2S coronaviruses are closely related to SARS-CoV-2.	0.939393939393939	coronaviruses, to, sars, cov
3069	The animal sources of SARS-CoV-2 infections are bats and SARS-CoV-2 can be transmitted to cats, pangolins, and dogs	results suggest that the pan- golin may be a long-term host of these pathogens.	0.939393939393939	the, of, be
3070	Moreover, these viruses have a single intact open reading frame on gene 8, which is a further indicator of bat-origin CoVs.	results suggest that the pan- golin may be a long-term host of these pathogens.	0.939393939393939	these, a, of
3071	another study suggesting SARS-CoV-2 might be a recombinant virus between the Bat-SL-CoV and an origin-unknown CoV	results suggest that the pan- golin may be a long-term host of these pathogens.	0.939393939393939	be, a, the
3072	Zhou et al. (2020) has found the high degree of homology of BatCoV RaTG13 to SARS-CoV-2 in the RdRp region	The natural occurrence of furin-cleavage sites in various viruses has been documented for long.	0.939393939393939	has, the, of, in
3073	‘‘3’’. We thus suggest that SARS-CoV-2 probably has the same origin with bat CoV RaTG13 or Guangdong pango	The natural occurrence of furin-cleavage sites in various viruses has been documented for long.	0.939393939393939	has, the
3074	The animal sources of SARS-CoV-2 infections are bats and SARS-CoV-2 can be transmitted to cats, pangolins, and dogs	the natural origin of SARS-CoV-2 as a recombinant between a Sarbecovirus from Malayan pangolins and RaTG13 from R. affinis.	0.939393939393939	the, of, sars, cov, 2, and, pangolins
3075	Determining the origin and pathway by which a zoonotic disease (i.e., one that originated in animals)	We believe the coronavirus was originally transmitted to human by animals rather than by a laboratory leak	0.939393939393939	the, by, a, animals
3076	zoonotic corona- viruses have become an increasing threat to human health,	In addition, bats’ unique immune system enables them to deal with several viruses more effectively than human beings (K	0.939393939393939	viruses, to, human
3077	t has been suggested that SARS-CoV-2 passaged in several animal species before entering humans	In addition, bats’ unique immune system enables them to deal with several viruses more effectively than human beings (K	0.939393939393939	in, several
3078	The phyloge- netic analysis shows that SARS-CoV-2 protein is frmly rooted in the β-genus lineage of bat coronaviruse	the presence of a variety of zoonotic alphaCoV and betaCoV has been detected in Western Europe’s bat populations	0.939393939393939	the, in, of, bat
3079	a coronavirus strain in the Malay pan- golin with a genome that was similar to that of SARS- CoV-2 at 85.5%–92.4%.	Comparatively, SARS-CoV-2 has a lower similarity genome to SARS-CoV (∼79%) or MERS-CoV (∼50%)	0.939393939393939	a, genome, to, sars, cov, 2
3080	ARS-CoV-2 is unlike any previously identified coronavirus from which it could have been engineered	Investigations into the WIV indicate that WIV is not engaged in any research related to SARS-CoV-2	0.939393939393939	cov, 2, is, any
3081	t is believed that the virus is zoonotic and bats may be the culprits because of sequence identity to the bat-CoV	Investigations into the WIV indicate that WIV is not engaged in any research related to SARS-CoV-2	0.939393939393939	is, that, the, to, cov
3082	one of these bat coronaviruses, BANAL-52, demonstrates even higher overall genome similarity with SARS-CoV-2 (96.8%) than RaTG13 (96.2%).	a bat- derived coronavirus (the RmYN02 strain) shared 93.3% similarity with SARS-CoV-2	0.939393939393939	bat, similarity, with, sars, cov, 2
3083	he pangolin-CoV- 2019 S protein sequence shares 97.5% homology with SARS-CoV-2, higher than that of BANAL-20-52	the later discovered that BANAL- 52 strain is 96.8% similar to SARS-CoV-2	0.939393939393939	cov, sars, 2, that, banal, 52
3084	the virus is similar to MERS-CoV and SARS-CoV that had its origin in animal reservoirs	Zhou et al. (2020) has found the high degree of homology of BatCoV RaTG13 to SARS-CoV-2 in the RdRp region	0.939393939393939	the, to, cov, sars, in
3085	The natural occurrence of furin-cleavage sites in various viruses has been documented for long.	Zhou et al. (2020) has found the high degree of homology of BatCoV RaTG13 to SARS-CoV-2 in the RdRp region	0.939393939393939	the, of, in, has
3086	A coronavirus identified from the Malayan pangolin has been shown to have a 99% similarity with SARS-CoV-2	Two S proteins from the bat coronavirus, BANAL-20-52 and RaTG13, show 95% and 93.1% nucleotide sequence similarities with SARS-CoV- 2	0.939393939393939	coronavirus, from, the, with, sars, cov, 2
3087	the later discovered that BANAL- 52 strain is 96.8% similar to SARS-CoV-2	he pangolin-CoV- 2019 S protein sequence shares 97.5% homology with SARS-CoV-2, higher than that of BANAL-20-52	0.939393939393939	that, banal, 52, sars, cov, 2
3088	ARS-CoV, the cause of the SARS outbreak in 2003, is also closely related to coronaviruses isolated from bats	the team assessed a zoonotic spillover from an intermediate host as “likely to very likely,”	0.939393939393939	the, to, from
3089	Further recombination analysis revealed the pathway for spillover transmission from Bat-SL-CoV-2 and Pangolin-CoV.	the team assessed a zoonotic spillover from an intermediate host as “likely to very likely,”	0.939393939393939	the, spillover, from
3090	However, in most cases, these viruses were transmitted to humans through an intermediate animal host.	several animal species susceptible to SARS-CoV-2 were sold live and in poor animal welfare conditions at the market.	0.939393939393939	in, were, to, animal
3091	the critical residues binding to hACE2 are 100% identical in SARS-CoV-2 and Pangolin-CoV	several animal species susceptible to SARS-CoV-2 were sold live and in poor animal welfare conditions at the market.	0.939393939393939	the, to, in, sars, cov, 2, and
3092	‘‘3’’. We thus suggest that SARS-CoV-2 probably has the same origin with bat CoV RaTG13 or Guangdong pango	Bat coronavirus like RaTG-13 & Banal series with >96% similarity to SARS-CoV-2 found in nature	0.939393939393939	sars, cov, 2, with, bat
3093	t is thought that SARS-CoV-2 jumped the species barrier and initially infected humans from another animal host.	Bats serve as the endemic animal reservoirs for the progenitor viruses of SARS and MERS	0.939393939393939	sars, the, and, animal
3094	the progenitor virus for SARS and other viruses closely related to SARS were discovered in southern China	Bats serve as the endemic animal reservoirs for the progenitor viruses of SARS and MERS	0.939393939393939	the, progenitor, for, sars, and, viruses
3095	A coronavirus identified from the Malayan pangolin has been shown to have a 99% similarity with SARS-CoV-2	the progenitor virus for SARS and other viruses closely related to SARS were discovered in southern China	0.939393939393939	the, to, sars
3096	Bats serve as the endemic animal reservoirs for the progenitor viruses of SARS and MERS	the progenitor virus for SARS and other viruses closely related to SARS were discovered in southern China	0.939393939393939	the, for, progenitor, viruses, sars, and
3097	the genetic data irrefutably show that SARS- CoV-2 is not derived from any previously used virus backbone20	the progenitor virus for SARS and other viruses closely related to SARS were discovered in southern China	0.939393939393939	the, sars, virus
3098	The phyloge- netic analysis shows that SARS-CoV-2 protein is frmly rooted in the β-genus lineage of bat coronaviruse	he BANAL series is also more divergent from SARS-CoV- 2 in the S2 subunit of the spike protein.	0.939393939393939	the, sars, cov, 2, protein, is, in, of
3099	he ani- mal reservoir of SARS-CoV-2 has not yet been identified, but that doesn’t imply the possibility of a lab origin.	he BANAL series is also more divergent from SARS-CoV- 2 in the S2 subunit of the spike protein.	0.939393939393939	he, of, sars, cov, 2, the
3100	zoonotic corona- viruses have become an increasing threat to human health,	Critically, none of the BANAL series viruses have a furin cleavage site at the S1/S2 junction of their spike proteins	0.939393939393939	viruses, have
3101	s with other coronaviruses, SARS-CoV-2 emergence likely resulted from multiple zoonotic events	RaTG-13 is the most closely related virus to SARS-CoV-2 known to be in the WIV’s possession prior to the COVID-19 pandemic.	0.939393939393939	s, sars, cov, 2
3102	Such studies argued that SARS-CoV-2 is very likely to be originated from Bat-SL-CoV-2 (RaTG13).	RaTG-13 is the most closely related virus to SARS-CoV-2 known to be in the WIV’s possession prior to the COVID-19 pandemic.	0.939393939393939	sars, cov, 2, is, to, be
3103	there is no doubt that one or several species of Rhinolophus constitute the natural reservoir of sarbecoviruses.	expended to make the simple point that COVID-19 had a natural origin.	0.939393939393939	that, the, natural
3104	another study suggesting SARS-CoV-2 might be a recombinant virus between the Bat-SL-CoV and an origin-unknown CoV	expended to make the simple point that COVID-19 had a natural origin.	0.939393939393939	a, the, origin
3105	provides the most conclusive evidence that known viruses from WIV cannot be viewed as SARS-CoV-2′s templates	Also proceeding from the current evidence, we regard the lab leak hypothesis as extremely unlikely	0.939393939393939	the, evidence, from, as
3106	SARS-CoV-2 receptor-binding domain to human ACE2 receptor protein in animal host or in human after zoonotic transfer (	SARS-CoV-2 has a natural origin and was selected either in an animal host before zoonotic transfer, or in humans following zoonotic transfer	0.939393939393939	sars, cov, 2, in, animal, host, or, zoonotic, transfer
3107	the progenitor virus for SARS and other viruses closely related to SARS were discovered in southern China	the genetic data irrefutably show that SARS- CoV-2 is not derived from any previously used virus backbone20	0.939393939393939	the, virus, sars
3108	contaminated source from infected or sick wild animals in the wet market may have been the common origin.	The COVID-19 most likely developed from bat origin coronaviruses	0.939393939393939	from, the, origin
3109	results suggest that the pan- golin may be a long-term host of these pathogens.	Moreover, these viruses have a single intact open reading frame on gene 8, which is a further indicator of bat-origin CoVs.	0.939393939393939	a, of, these
3110	We believe the coronavirus was originally transmitted to human by animals rather than by a laboratory leak	Coronaviruses (CoVs) are a large group of viruses common among many animals, including humans.	0.939393939393939	animals, a
3111	several animal species susceptible to SARS-CoV-2 were sold live and in poor animal welfare conditions at the market.	However, in most cases, these viruses were transmitted to humans through an intermediate animal host.	0.939393939393939	animal, to, were, in
3112	In the case of Covid-19, a link was established between the first patients and the wildlife market of Wuhan.	Most of the early reported cases have been in that market, which was closed later by the Chinese authority.	0.939393939393939	in, the, of, was, market
3113	An enormous reservoir of coronaviruses infects hundreds of bat species distributed globally	there is no doubt that one or several species of Rhinolophus constitute the natural reservoir of sarbecoviruses.	0.939393939393939	reservoir, of, species
3114	several studies have shown that pan- golin may confer partial spike genes to SARS-CoV-2	there is no doubt that one or several species of Rhinolophus constitute the natural reservoir of sarbecoviruses.	0.939393939393939	several, that
3115	Many of these CoVs can infect several animal species as well	there is no doubt that one or several species of Rhinolophus constitute the natural reservoir of sarbecoviruses.	0.939393939393939	of, several, species
3116	SARS-CoV-2 may originate from a virus that is endemic in this bat species.	there is no doubt that one or several species of Rhinolophus constitute the natural reservoir of sarbecoviruses.	0.939393939393939	that, is, species
3117	a study published in the journal Nature in 201510 warned of a possible pandemic in relation with bats	from bats to humans is possible, direct contact between bats and hunters would be the best scenario	0.939393939393939	the, possible, bats
3118	provides the most conclusive evidence that known viruses from WIV cannot be viewed as SARS-CoV-2′s templates	from bats to humans is possible, direct contact between bats and hunters would be the best scenario	0.939393939393939	the, from, be
3119	Most of the early reported cases have been in that market, which was closed later by the Chinese authority.	In the case of Covid-19, a link was established between the first patients and the wildlife market of Wuhan.	0.939393939393939	of, the, in, market, was
3120	provides evidence strongly supporting scientific hypotheses that bats and pangolins are probable hosts for SARS-CoV-2	t some virus detected in pangolins were capable of infecting humans.	0.939393939393939	pangolins
3121	In addition, bats’ unique immune system enables them to deal with several viruses more effectively than human beings (K	zoonotic corona- viruses have become an increasing threat to human health,	0.939393939393939	to, viruses, human
3122	zoonotic origins of SARS-CoV-2 by natural evolution	However, we determined a natural origin of SARS- CoV-2 was more likely based on a comparative analysis of genomic data.	0.939393939393939	of, sars, cov, 2, natural
3123	there is no doubt that one or several species of Rhinolophus constitute the natural reservoir of sarbecoviruses.	Most animal encounters by coronavirus virologists in the field are with bats, not other wildlife species.	0.939393939393939	species, the
3124	SARS-CoV-2 may originate from a virus that is endemic in this bat species.	he ani- mal reservoir of SARS-CoV-2 has not yet been identified, but that doesn’t imply the possibility of a lab origin.	0.939393939393939	sars, cov, 2, a, that
3125	he BANAL series is also more divergent from SARS-CoV- 2 in the S2 subunit of the spike protein.	he ani- mal reservoir of SARS-CoV-2 has not yet been identified, but that doesn’t imply the possibility of a lab origin.	0.939393939393939	he, sars, cov, 2, the, of
3126	t has been suggested that SARS-CoV-2 passaged in several animal species before entering humans	he ani- mal reservoir of SARS-CoV-2 has not yet been identified, but that doesn’t imply the possibility of a lab origin.	0.939393939393939	t, has, been, that, sars, cov, 2
3127	The FCS of SARS-CoV-2 was not bioengineered—full stop.	Indeed, the reservoirs for SARS-CoV and many other emerging patho- gens, notably EBOV, have not been identified.	0.939393939393939	the, sars, cov, not
3128	t has been suggested that SARS-CoV-2 passaged in several animal species before entering humans	Indeed, the reservoirs for SARS-CoV and many other emerging patho- gens, notably EBOV, have not been identified.	0.939393939393939	been, sars, cov
3129	The first bias was observed in those articles that identify bat as animal origin for SARS-CoV-2.	Indeed, the reservoirs for SARS-CoV and many other emerging patho- gens, notably EBOV, have not been identified.	0.939393939393939	the, for, sars, cov
3130	Most of the early reported cases have been in that market, which was closed later by the Chinese authority.	The FCS of SARS-CoV-2 was not bioengineered—full stop.	0.939393939393939	of, the, was
3131	he ani- mal reservoir of SARS-CoV-2 has not yet been identified, but that doesn’t imply the possibility of a lab origin.	t has been suggested that SARS-CoV-2 passaged in several animal species before entering humans	0.939393939393939	sars, cov, 2, has, been, that, t
3132	Indeed, the reservoirs for SARS-CoV and many other emerging patho- gens, notably EBOV, have not been identified.	t has been suggested that SARS-CoV-2 passaged in several animal species before entering humans	0.939393939393939	sars, cov, been
3133	provides the most conclusive evidence that known viruses from WIV cannot be viewed as SARS-CoV-2′s templates	The SARS-CoV-2 genome was found to be 96.2% identical to the bat CoV RaTG13.4	0.939393939393939	the, be, sars, cov, 2
3134	According to phylogenetic trees, SARS-CoV is closer to SARS-like bat CoVs.	SARS-CoV- 2 itself has an over 96% nucleotide identity to RaTG13 and therefore could be considered “RaTG13-like”	0.939393939393939	to, sars, cov, like
3135	ARS-CoV, the cause of the SARS outbreak in 2003, is also closely related to coronaviruses isolated from bats	SARS-CoV-2 was created from SARS-CoV-2	0.939393939393939	cov, sars, from
3136	provides the most conclusive evidence that known viruses from WIV cannot be viewed as SARS-CoV-2′s templates	SARS-CoV-2 was made from viruses that are nearly identical to RaTG13 and MP789.	0.939393939393939	that, viruses, from, sars, cov, 2
3137	Also proceeding from the current evidence, we regard the lab leak hypothesis as extremely unlikely	provides the most conclusive evidence that known viruses from WIV cannot be viewed as SARS-CoV-2′s templates	0.939393939393939	from, the, evidence, as
3138	from bats to humans is possible, direct contact between bats and hunters would be the best scenario	provides the most conclusive evidence that known viruses from WIV cannot be viewed as SARS-CoV-2′s templates	0.939393939393939	from, be, the
3139	The SARS-CoV-2 genome was found to be 96.2% identical to the bat CoV RaTG13.4	provides the most conclusive evidence that known viruses from WIV cannot be viewed as SARS-CoV-2′s templates	0.939393939393939	the, sars, cov, 2, be
3140	SARS-CoV-2 was made from viruses that are nearly identical to RaTG13 and MP789.	provides the most conclusive evidence that known viruses from WIV cannot be viewed as SARS-CoV-2′s templates	0.939393939393939	sars, cov, 2, from, viruses, that
3141	The phyloge- netic analysis shows that SARS-CoV-2 protein is frmly rooted in the β-genus lineage of bat coronaviruse	It is believed that bats are the most likely reservoir hosts for SARS-CoV-2 as it is very similar to a bat coronavirus.	0.939393939393939	the, that, sars, cov, 2, is, bat
3142	Bats have been reported as being the rich source of coronaviruses	It is believed that bats are the most likely reservoir hosts for SARS-CoV-2 as it is very similar to a bat coronavirus.	0.939393939393939	bats, as, the
3143	he ani- mal reservoir of SARS-CoV-2 has not yet been identified, but that doesn’t imply the possibility of a lab origin.	B, we believe that SARS-CoV-2 is naturally part of the Sarbecovirus sub-gen	0.939393939393939	of, sars, cov, 2, that, the
3144	t is believed that the virus is zoonotic and bats may be the culprits because of sequence identity to the bat-CoV	’. This again substantiates the probable bat or pangolin origin of SARS- CoV	0.939393939393939	the, of, bat, cov
3145	Although the RaTG13 coronavirus isolated from bat has about 96% identity with SARS-CoV-2	‘‘3’’. We thus suggest that SARS-CoV-2 probably has the same origin with bat CoV RaTG13 or Guangdong pango	0.939393939393939	the, ratg13, bat, has, with, sars, cov, 2
3146	Bat coronavirus like RaTG-13 & Banal series with >96% similarity to SARS-CoV-2 found in nature	‘‘3’’. We thus suggest that SARS-CoV-2 probably has the same origin with bat CoV RaTG13 or Guangdong pango	0.939393939393939	bat, with, sars, cov, 2
3147	t is believed that the virus is zoonotic and bats may be the culprits because of sequence identity to the bat-CoV	0.001. This again indicates that bats are the more likely origin of SARS-CoV-2 than pa	0.939393939393939	that, the, bats, of, cov
3148	The N-protein of SARS-CoV-2 showed highest identity with Bat-SL-CoV-2 (99%) followed by Pangolin-CoV (97%), Bat- SL-CoV (94.2%), SARS-CoV (90%)	The identity of SARS-CoV-2 M-protein is the same with Bat-SL-CoV-2, Pangolin-CoV and Bat-SL-CoV with 98.6%, but 89.1% with SARS-CoV.	0.939393939393939	the, protein, of, sars, cov, 2, identity, with, bat, sl, pangolin
3149	The identity of SARS-CoV-2 M-protein is the same with Bat-SL-CoV-2, Pangolin-CoV and Bat-SL-CoV with 98.6%, but 89.1% with SARS-CoV.	The N-protein of SARS-CoV-2 showed highest identity with Bat-SL-CoV-2 (99%) followed by Pangolin-CoV (97%), Bat- SL-CoV (94.2%), SARS-CoV (90%)	0.939393939393939	the, identity, of, sars, cov, 2, protein, with, bat, sl, pangolin
3150	According to phylogenetic trees, SARS-CoV is closer to SARS-like bat CoVs.	Further recombination analysis revealed the pathway for spillover transmission from Bat-SL-CoV-2 and Pangolin-CoV.	0.939393939393939	cov, bat
3151	This finding suggests the Pangolin as the intermediate host for SARS-CoV-2	Further recombination analysis revealed the pathway for spillover transmission from Bat-SL-CoV-2 and Pangolin-CoV.	0.939393939393939	the, pangolin, for, cov, 2
3152	Hence, they predicted that Bat-SL-CoV is the most probable source of SARS-CoV-2	Further recombination analysis revealed the pathway for spillover transmission from Bat-SL-CoV-2 and Pangolin-CoV.	0.939393939393939	bat, sl, cov, the, 2
3153	The genome of the SARS-CoV-2 has been reported over 80% identical to the previous human coronavirus (SARS-like bat CoV)	the critical residues binding to hACE2 are 100% identical in SARS-CoV-2 and Pangolin-CoV	0.939393939393939	the, sars, cov, 2, identical, to
3154	several animal species susceptible to SARS-CoV-2 were sold live and in poor animal welfare conditions at the market.	the critical residues binding to hACE2 are 100% identical in SARS-CoV-2 and Pangolin-CoV	0.939393939393939	to, sars, cov, 2, and, in, the
3155	Further recombination analysis revealed the pathway for spillover transmission from Bat-SL-CoV-2 and Pangolin-CoV.	This finding suggests the Pangolin as the intermediate host for SARS-CoV-2	0.939393939393939	the, for, cov, 2, pangolin
3156	RaTG-13 is the most closely related virus to SARS-CoV-2 known to be in the WIV’s possession prior to the COVID-19 pandemic.	Such studies argued that SARS-CoV-2 is very likely to be originated from Bat-SL-CoV-2 (RaTG13).	0.939393939393939	is, to, sars, cov, 2, be
3157	Further recombination analysis revealed the pathway for spillover transmission from Bat-SL-CoV-2 and Pangolin-CoV.	Hence, they predicted that Bat-SL-CoV is the most probable source of SARS-CoV-2	0.939393939393939	the, bat, sl, cov, 2
3158	there is absolutely no evidence at all that the virus was engineered as part of a weapons program	another study suggesting SARS-CoV-2 might be a recombinant virus between the Bat-SL-CoV and an origin-unknown CoV	0.939393939393939	the, virus, a
3159	the virus is similar to MERS-CoV and SARS-CoV that had its origin in animal reservoirs	another study suggesting SARS-CoV-2 might be a recombinant virus between the Bat-SL-CoV and an origin-unknown CoV	0.939393939393939	the, virus, cov, and, sars, origin
3160	Together with SARS-CoV, bat SARS-like CoV and others also fall into the genus beta-coronavirus	another study suggesting SARS-CoV-2 might be a recombinant virus between the Bat-SL-CoV and an origin-unknown CoV	0.939393939393939	sars, cov, bat, and, the
3161	results suggest that the pan- golin may be a long-term host of these pathogens.	another study suggesting SARS-CoV-2 might be a recombinant virus between the Bat-SL-CoV and an origin-unknown CoV	0.939393939393939	the, be, a
3162	expended to make the simple point that COVID-19 had a natural origin.	another study suggesting SARS-CoV-2 might be a recombinant virus between the Bat-SL-CoV and an origin-unknown CoV	0.939393939393939	the, a, origin
3163	even though lineages A and B had nearly identical haplotypes, their MRCA likely existed in an animal reservoir.	An enormous reservoir of coronaviruses infects hundreds of bat species distributed globally	0.93870523415978	an, reservoir
3164	the progenitor virus for SARS and other viruses closely related to SARS were discovered in southern China	. In fact, many such bat coronaviruses have genetic sequences similar to SARS-CoV and SARS-CoV-2.	0.93870523415978	sars, and, to, in
3165	In fact, a study published in the journal Nature in 201510 warned of a possible pandemic in relation with bats.	. In fact, many such bat coronaviruses have genetic sequences similar to SARS-CoV and SARS-CoV-2.	0.93870523415978	in, fact
3166	bats are also important reservoir species for a great range of coronaviruses	SARS-CoV and SARS-CoV-2 emerged in China, home to bats of more than 100 species, many of which carry α- and/or β-coronaviruses	0.93870523415978	bats, species, of, coronaviruses
3167	It is improbable that SARS-CoV-2 emerged through laboratory manipulation of a related SARS-CoV-like coronavirus	SARS-CoV and SARS-CoV-2 emerged in China, home to bats of more than 100 species, many of which carry α- and/or β-coronaviruses	0.93870523415978	sars, cov, 2, emerged, of
3168	the genetic data irrefutably show that SARS- CoV-2 is not derived from any previously used virus backbone20	One such virus is more than 96% identical to SARS-CoV-2 in its whole genome	0.93870523415978	sars, cov, 2, is, virus
3169	provides evidence strongly supporting scientific hypotheses that bats and pangolins are probable hosts for SARS-CoV-2	Nature is clearly a cauldron for in- tense and dangerous coronavirus evolution	0.93870523415978	and, for
3170	a coronavirus strain in the Malay pan- golin with a genome that was similar to that of SARS- CoV-2 at 85.5%–92.4%.	The same rhinolophid bats are also implicated in the emergence of SADS-CoV in southern China	0.93870523415978	in, the, of, cov
3171	A coronavirus identified from the Malayan pangolin has been shown to have a 99% similarity with SARS-CoV-2	ARS-CoV-2 is unlike any previously identified coronavirus from which it could have been engineered	0.93870523415978	coronavirus, identified, from, been, have, cov, 2
3172	Most human virus strains are zoonotic in origin, including all previous human coronavirus strains	Based on virus genome se- quencing results and evolutionary analysis, bat has been suspected as natural host of virus origin	0.93870523415978	virus, origin
3173	Together with SARS-CoV, bat SARS-like CoV and others also fall into the genus beta-coronavirus	ats are the natural reservoir of a wide variety of CoVs, including SARS-CoV-like and MERS- CoV-like viruses	0.93870523415978	sars, cov, like, and, the
3174	a bat- derived coronavirus (the RmYN02 strain) shared 93.3% similarity with SARS-CoV-2	ats are the natural reservoir of a wide variety of CoVs, including SARS-CoV-like and MERS- CoV-like viruses	0.93870523415978	a, the, sars, cov
3175	the progenitor virus for SARS and other viruses closely related to SARS were discovered in southern China	ats are the natural reservoir of a wide variety of CoVs, including SARS-CoV-like and MERS- CoV-like viruses	0.93870523415978	the, sars, and, viruses
3176	SARS-CoV-2 may originate from a virus that is endemic in this bat species.	SARS-CoV-2 is believed to be a spillover of an animal coronavirus and later adapted the ability of human-to-human transmission	0.93870523415978	sars, cov, 2, a, is
3177	Bats are con- sidered to be the most likely initial hosts of SARS- CoV-2, while pangolins may be the intermediate hosts.	Bats may be the natural hosts of HCoV-229E, SARS- CoV, HCoV-NL63, and MERS-CoV	0.93870523415978	bats, be, the, hosts, of, sars, cov, may
3178	Viral anal- ysis of the outbreak of SARS showed that bats are natural reservoirs for SARS-CoVs	Bats are undoubtedly important and the major natural reservoirs of alpha-coronaviruses and beta-coronaviruses	0.93870523415978	of, the, bats, are, natural, reservoirs
3179	Further recombination analysis revealed the pathway for spillover transmission from Bat-SL-CoV-2 and Pangolin-CoV.	Bats are likely reservoir hosts for SARS-CoV-2	0.93870523415978	for, cov, 2
3180	the presence of a variety of zoonotic alphaCoV and betaCoV has been detected in Western Europe’s bat populations	zoonotic origins of SARS-CoV-2 by natural evolution	0.93870523415978	of, zoonotic
3181	t is believed that the virus is zoonotic and bats may be the culprits because of sequence identity to the bat-CoV	The SARS-CoV was frst identifed in bats, and spread to other animals in difer- ent geographic regions	0.93870523415978	the, and, bats, to, cov
3182	Presence of susceptible (palm civets, raccoon dogs & mink) live animal markets in Wuhan	The SARS-CoV outbreak was frst emerged in humans in 2003, through transmissions from animals in open-air markets in China	0.93870523415978	markets, in
3183	Further recombination analysis revealed the pathway for spillover transmission from Bat-SL-CoV-2 and Pangolin-CoV.	The SARS-CoV outbreak was frst emerged in humans in 2003, through transmissions from animals in open-air markets in China	0.93870523415978	the, from, cov
3184	Hence, they predicted that Bat-SL-CoV is the most probable source of SARS-CoV-2	The phyloge- netic analysis shows that SARS-CoV-2 protein is frmly rooted in the β-genus lineage of bat coronaviruse	0.93870523415978	that, bat, cov, is, the, of, sars, 2
3185	Bats are undoubtedly important and the major natural reservoirs of alpha-coronaviruses and beta-coronaviruses	Viral anal- ysis of the outbreak of SARS showed that bats are natural reservoirs for SARS-CoVs	0.93870523415978	bats, are, the, natural, reservoirs, of
3186	t is believed that the virus is zoonotic and bats may be the culprits because of sequence identity to the bat-CoV	Viral anal- ysis of the outbreak of SARS showed that bats are natural reservoirs for SARS-CoVs	0.93870523415978	that, the, bats, of
3187	t is thought that SARS-CoV-2 jumped the species barrier and initially infected humans from another animal host.	Viral anal- ysis of the outbreak of SARS showed that bats are natural reservoirs for SARS-CoVs	0.93870523415978	that, sars, the
3188	a coronavirus strain in the Malay pan- golin with a genome that was similar to that of SARS- CoV-2 at 85.5%–92.4%.	Viral anal- ysis of the outbreak of SARS showed that bats are natural reservoirs for SARS-CoVs	0.93870523415978	the, that, of, sars
3189	Many of these CoVs can infect several animal species as well	The animal sources of SARS-CoV-2 infections are bats and SARS-CoV-2 can be transmitted to cats, pangolins, and dogs	0.93870523415978	of, can, animal
3190	t is thought that SARS-CoV-2 jumped the species barrier and initially infected humans from another animal host.	The animal sources of SARS-CoV-2 infections are bats and SARS-CoV-2 can be transmitted to cats, pangolins, and dogs	0.93870523415978	sars, cov, 2, the, and, animal
3191	Bats serve as the endemic animal reservoirs for the progenitor viruses of SARS and MERS	The animal sources of SARS-CoV-2 infections are bats and SARS-CoV-2 can be transmitted to cats, pangolins, and dogs	0.93870523415978	bats, the, animal, of, sars, and
3192	It is believed that bats are the most likely reservoir hosts for SARS-CoV-2 as it is very similar to a bat coronavirus.	The animal sources of SARS-CoV-2 infections are bats and SARS-CoV-2 can be transmitted to cats, pangolins, and dogs	0.93870523415978	bats, are, the, sars, cov, 2, to
3193	Such studies argued that SARS-CoV-2 is very likely to be originated from Bat-SL-CoV-2 (RaTG13).	The animal sources of SARS-CoV-2 infections are bats and SARS-CoV-2 can be transmitted to cats, pangolins, and dogs	0.93870523415978	sars, cov, 2, to, be
3194	t is thought that SARS-CoV-2 jumped the species barrier and initially infected humans from another animal host.	Determining the origin and pathway by which a zoonotic disease (i.e., one that originated in animals)	0.93870523415978	that, the, and
3195	CoVs are zoonotic pathogens originating in animals and can be transmitted to humans through direct contact.	Determining the origin and pathway by which a zoonotic disease (i.e., one that originated in animals)	0.93870523415978	zoonotic, in, animals, and
3196	t is believed that the virus is zoonotic and bats may be the culprits because of sequence identity to the bat-CoV	hypothesis that SARS-CoV-2 was the result of enzootic circulation before spillover into people	0.93870523415978	that, the, of, cov
3197	t is thought that SARS-CoV-2 jumped the species barrier and initially infected humans from another animal host.	even though lineages A and B had nearly identical haplotypes, their MRCA likely existed in an animal reservoir.	0.93870523415978	and, animal
3198	bats are also important reservoir species for a great range of coronaviruses	even though lineages A and B had nearly identical haplotypes, their MRCA likely existed in an animal reservoir.	0.93870523415978	reservoir, a
3199	involves an anthropic origin, in which pangolins were contaminated because of their captivity.	even though lineages A and B had nearly identical haplotypes, their MRCA likely existed in an animal reservoir.	0.93870523415978	an, in, their
3200	The SARS-CoV-2 genome was found to be 96.2% identical to the bat CoV RaTG13.4	even though lineages A and B had nearly identical haplotypes, their MRCA likely existed in an animal reservoir.	0.93870523415978	identical
3201	The SARS- CoV-2 lineage is only represented by three bat viruses, all isolated from Rhinolophus species collected in China	There is zero evidence that WIV had SARS-CoV-2 or a progenitor in their collection	0.93870523415978	sars, cov, 2, is, in
3202	Since the spillover model postulates that an animal reservoir must be at the origin of the zoonosis	No SARS2 at WIV, no lab leak.”	0.93870523415978	at
3203	virus that is regularly transmitted from an animal to a human is called a zoonotic virus	coronavirus disease (COVID-19) is easily trans- missible and very contagious from animals to human beings through aerosols,	0.93870523415978	is, from, to, human
3204	The COVID-19 most likely developed from bat origin coronaviruses	coronavirus disease (COVID-19) is easily trans- missible and very contagious from animals to human beings through aerosols,	0.93870523415978	covid, 19, from
3205	the virus is similar to MERS-CoV and SARS-CoV that had its origin in animal reservoirs	the possible intermediate host animal was believed to be pangolin, of the Manidae family, commonly known as pangolins.	0.93870523415978	the, to, animal
3206	Bats are natural hosts of many of the known coronaviruses	the possible intermediate host animal was believed to be pangolin, of the Manidae family, commonly known as pangolins.	0.93870523415978	of, the, known
3207	results suggest that the pan- golin may be a long-term host of these pathogens.	the possible intermediate host animal was believed to be pangolin, of the Manidae family, commonly known as pangolins.	0.93870523415978	the, be, host, of
3208	Bats serve as the endemic animal reservoirs for the progenitor viruses of SARS and MERS	the possible intermediate host animal was believed to be pangolin, of the Manidae family, commonly known as pangolins.	0.93870523415978	as, the, animal, of
3209	’. This again substantiates the probable bat or pangolin origin of SARS- CoV	the possible intermediate host animal was believed to be pangolin, of the Manidae family, commonly known as pangolins.	0.93870523415978	the, pangolin, of
3210	The first bias was observed in those articles that identify bat as animal origin for SARS-CoV-2.	the possible intermediate host animal was believed to be pangolin, of the Manidae family, commonly known as pangolins.	0.93870523415978	the, was, as, animal
3211	In the case of Covid-19, a link was established between the first patients and the wildlife market of Wuhan.	a study published in the journal Nature in 201510 warned of a possible pandemic in relation with bats	0.93870523415978	in, the, of, a
3212	Most animal encounters by coronavirus virologists in the field are with bats, not other wildlife species.	a study published in the journal Nature in 201510 warned of a possible pandemic in relation with bats	0.93870523415978	in, the, with, bats
3213	ARS-CoV-2 is unlike any previously identified coronavirus from which it could have been engineered	A coronavirus identified from the Malayan pangolin has been shown to have a 99% similarity with SARS-CoV-2	0.93870523415978	cov, 2, identified, coronavirus, from, have, been
3214	The natural occurrence of furin-cleavage sites in various viruses has been documented for long.	A coronavirus identified from the Malayan pangolin has been shown to have a 99% similarity with SARS-CoV-2	0.93870523415978	the, has, been
3215	the team assessed a zoonotic spillover from an intermediate host as “likely to very likely,”	A coronavirus identified from the Malayan pangolin has been shown to have a 99% similarity with SARS-CoV-2	0.93870523415978	the, a, from, to
3216	research indicated that a Horseshoe bat virus strain found in China’s Yunnan Province has a genome similarity of 96.2% with SARS-CoV-2	Although the RaTG13 coronavirus isolated from bat has about 96% identity with SARS-CoV-2	0.93870523415978	bat, has, 96, 2, with, sars, cov
3217	Two S proteins from the bat coronavirus, BANAL-20-52 and RaTG13, show 95% and 93.1% nucleotide sequence similarities with SARS-CoV- 2	Although the RaTG13 coronavirus isolated from bat has about 96% identity with SARS-CoV-2	0.93870523415978	from, the, bat, coronavirus, ratg13, with, sars, cov, 2
3218	he pangolin-CoV- 2019 S protein sequence shares 97.5% homology with SARS-CoV-2, higher than that of BANAL-20-52	Although the RaTG13 coronavirus isolated from bat has about 96% identity with SARS-CoV-2	0.93870523415978	cov, with, sars, 2
3219	the possible intermediate host animal was believed to be pangolin, of the Manidae family, commonly known as pangolins.	the virus is similar to MERS-CoV and SARS-CoV that had its origin in animal reservoirs	0.93870523415978	the, animal, to
3220	a coronavirus strain in the Malay pan- golin with a genome that was similar to that of SARS- CoV-2 at 85.5%–92.4%.	the virus is similar to MERS-CoV and SARS-CoV that had its origin in animal reservoirs	0.93870523415978	in, the, that, similar, to, sars, cov
3221	owever, due to a single amino acid change in RaTG13 (T403R), the S protein can now use human ACE2 for viral invasion (	the virus is similar to MERS-CoV and SARS-CoV that had its origin in animal reservoirs	0.93870523415978	to, in, the
3222	he ani- mal reservoir of SARS-CoV-2 has not yet been identified, but that doesn’t imply the possibility of a lab origin.	the virus is similar to MERS-CoV and SARS-CoV that had its origin in animal reservoirs	0.93870523415978	sars, cov, that, the, origin
3223	provides the most conclusive evidence that known viruses from WIV cannot be viewed as SARS-CoV-2′s templates	the virus is similar to MERS-CoV and SARS-CoV that had its origin in animal reservoirs	0.93870523415978	the, that, sars, cov
3224	ats are the natural reservoir of a wide variety of CoVs, including SARS-CoV-like and MERS- CoV-like viruses	Together with SARS-CoV, bat SARS-like CoV and others also fall into the genus beta-coronavirus	0.93870523415978	the, sars, cov, like, and
3225	The SARS-CoV was frst identifed in bats, and spread to other animals in difer- ent geographic regions	t is believed that the virus is zoonotic and bats may be the culprits because of sequence identity to the bat-CoV	0.93870523415978	the, cov, bats, and, to
3226	Viral anal- ysis of the outbreak of SARS showed that bats are natural reservoirs for SARS-CoVs	t is believed that the virus is zoonotic and bats may be the culprits because of sequence identity to the bat-CoV	0.93870523415978	of, the, that, bats
3227	hypothesis that SARS-CoV-2 was the result of enzootic circulation before spillover into people	t is believed that the virus is zoonotic and bats may be the culprits because of sequence identity to the bat-CoV	0.93870523415978	that, cov, the, of
3228	The virus which causes COVID-19 most probably has its ecological reservoir in bats	t is believed that the virus is zoonotic and bats may be the culprits because of sequence identity to the bat-CoV	0.93870523415978	the, virus, bats
3229	the team assessed a zoonotic spillover from an intermediate host as “likely to very likely,”	t is believed that the virus is zoonotic and bats may be the culprits because of sequence identity to the bat-CoV	0.93870523415978	the, zoonotic, to
3230	All CoVs that caused epidemics (including COVID-19) are believed to be originated in bats.	t is believed that the virus is zoonotic and bats may be the culprits because of sequence identity to the bat-CoV	0.93870523415978	that, believed, to, be, bats
3231	It is believed that bats are the most likely reservoir hosts for SARS-CoV-2 as it is very similar to a bat coronavirus.	t is believed that the virus is zoonotic and bats may be the culprits because of sequence identity to the bat-CoV	0.93870523415978	is, believed, that, bats, the, cov, to, bat
3232	Hence, they predicted that Bat-SL-CoV is the most probable source of SARS-CoV-2	t is believed that the virus is zoonotic and bats may be the culprits because of sequence identity to the bat-CoV	0.93870523415978	that, bat, cov, is, the, of
3233	t is thought that SARS-CoV-2 jumped the species barrier and initially infected humans from another animal host.	bats are con- sidered the natural host reservoir of SARS-like coronavirus.1	0.93870523415978	sars, the, host
3234	SARS-CoV-2 was rapidly sequenced (Zhu et al., 2020) and linked to bats CoV belonging to the lineage b of betacoronavirus	bats are con- sidered the natural host reservoir of SARS-like coronavirus.1	0.93870523415978	sars, bats, the, of
3235	We believe the coronavirus was originally transmitted to human by animals rather than by a laboratory leak	contaminated source from infected or sick wild animals in the wet market may have been the common origin.	0.93870523415978	the, animals
3236	, it has been proposed that the majority of human coronaviruses are derived from the bat reservoir	The genome of the SARS-CoV-2 has been reported over 80% identical to the previous human coronavirus (SARS-like bat CoV)	0.93870523415978	has, been, the, of, human, bat
3237	It is improbable that SARS-CoV-2 emerged through laboratory manipulation of a related SARS-CoV-like coronavirus	The genome of the SARS-CoV-2 has been reported over 80% identical to the previous human coronavirus (SARS-like bat CoV)	0.93870523415978	sars, cov, 2, of, like, coronavirus
3238	Bat population density and species variety appear to play an important role in shaping the evolution of SARS-related coronaviruses.	According to the evolutionary tree, SARS-CoV-2 lies close to the group of SARS-coronaviruses	0.93870523415978	to, the, of, sars, coronaviruses
3239	Presence of susceptible (palm civets, raccoon dogs & mink) live animal markets in Wuhan	Scientific reports published so far include hosts, such as bats (28), pangolins (29), cats (11), and dogs (30)	0.93870523415978	dogs
3240	the progenitor virus for SARS and other viruses closely related to SARS were discovered in southern China	All human infecting CoVs can cause mild to severe infection in humans and used spillover intermediate hosts	0.93870523415978	and, to, in
3241	The genome of the SARS-CoV-2 has been reported over 80% identical to the previous human coronavirus (SARS-like bat CoV)	, it has been proposed that the majority of human coronaviruses are derived from the bat reservoir	0.93870523415978	the, of, has, been, human, bat
3242	provides the most conclusive evidence that known viruses from WIV cannot be viewed as SARS-CoV-2′s templates	, it has been proposed that the majority of human coronaviruses are derived from the bat reservoir	0.93870523415978	the, that, from
3243	The animal sources of SARS-CoV-2 infections are bats and SARS-CoV-2 can be transmitted to cats, pangolins, and dogs	Many of these CoVs can infect several animal species as well	0.93870523415978	animal, of, can
3244	The virus from the market shares 99.980% to 99.993% nucleotide identity with the human iso- late HCoV/Wuhan/IVDC-HB-01.	virus that is regularly transmitted from an animal to a human is called a zoonotic virus	0.93870523415978	virus, from, to, human
3245	World Health Organization for “scientific and collaborative field mis- sions” to “identify the zoonotic source of the virus	virus that is regularly transmitted from an animal to a human is called a zoonotic virus	0.93870523415978	to, zoonotic, virus
3246	t is believed that the virus is zoonotic and bats may be the culprits because of sequence identity to the bat-CoV	When a virus passes from animals to humans for the first time it is called a spillover event.	0.93870523415978	is, the, virus, to
3247	t is thought that SARS-CoV-2 jumped the species barrier and initially infected humans from another animal host.	When a virus passes from animals to humans for the first time it is called a spillover event.	0.93870523415978	is, the, humans, from
3248	the later discovered that BANAL- 52 strain is 96.8% similar to SARS-CoV-2	ARS-CoV, the cause of the SARS outbreak in 2003, is also closely related to coronaviruses isolated from bats	0.93870523415978	the, is, to, sars, cov
3249	Such studies argued that SARS-CoV-2 is very likely to be originated from Bat-SL-CoV-2 (RaTG13).	ARS-CoV, the cause of the SARS outbreak in 2003, is also closely related to coronaviruses isolated from bats	0.93870523415978	sars, cov, is, to, from
3250	Zhou et al. (2020) has found the high degree of homology of BatCoV RaTG13 to SARS-CoV-2 in the RdRp region	ats in the Rhinolophus genus are found across Asia, Africa, the Middle East, and Europe	0.93870523415978	found, the, in
3251	The animal sources of SARS-CoV-2 infections are bats and SARS-CoV-2 can be transmitted to cats, pangolins, and dogs	t is thought that SARS-CoV-2 jumped the species barrier and initially infected humans from another animal host.	0.93870523415978	the, animal, sars, cov, 2, and
3252	Determining the origin and pathway by which a zoonotic disease (i.e., one that originated in animals)	t is thought that SARS-CoV-2 jumped the species barrier and initially infected humans from another animal host.	0.93870523415978	the, and, that
3253	When a virus passes from animals to humans for the first time it is called a spillover event.	t is thought that SARS-CoV-2 jumped the species barrier and initially infected humans from another animal host.	0.93870523415978	from, humans, the, is
3254	another study suggesting SARS-CoV-2 might be a recombinant virus between the Bat-SL-CoV and an origin-unknown CoV	t is thought that SARS-CoV-2 jumped the species barrier and initially infected humans from another animal host.	0.93870523415978	another, sars, cov, 2, the, and
3255	The infectious sources of SARS-CoV-2 are in- fected animal hosts and other humans	SARS-CoV-2 receptor-binding domain to human ACE2 receptor protein in animal host or in human after zoonotic transfer (	0.93870523415978	sars, cov, 2, in, animal
3256	t is thought that SARS-CoV-2 jumped the species barrier and initially infected humans from another animal host.	the close relation between SARS coronavirus and 2019-nCoV	0.93870523415978	sars, the, and
3257	SARS-CoV-2 is believed to be a spillover of an animal coronavirus and later adapted the ability of human-to-human transmission	SARS-CoV-2 may originate from a virus that is endemic in this bat species.	0.93870523415978	sars, cov, 2, is, a
3258	a coronavirus strain in the Malay pan- golin with a genome that was similar to that of SARS- CoV-2 at 85.5%–92.4%.	SARS-CoV-2 may originate from a virus that is endemic in this bat species.	0.93870523415978	a, in, that, sars, cov, 2
3259	the natural origin of SARS-CoV-2 as a recombinant between a Sarbecovirus from Malayan pangolins and RaTG13 from R. affinis.	SARS-CoV-2 may originate from a virus that is endemic in this bat species.	0.93870523415978	sars, cov, 2, a, from
3260	It is believed that bats are the most likely reservoir hosts for SARS-CoV-2 as it is very similar to a bat coronavirus.	The infectious sources of SARS-CoV-2 are in- fected animal hosts and other humans	0.93870523415978	are, the, hosts, sars, cov, 2
3261	Bats may be the natural hosts of HCoV-229E, SARS- CoV, HCoV-NL63, and MERS-CoV	Bats are con- sidered to be the most likely initial hosts of SARS- CoV-2, while pangolins may be the intermediate hosts.	0.93870523415978	bats, may, be, the, hosts, of, sars, cov
3262	the possible intermediate host animal was believed to be pangolin, of the Manidae family, commonly known as pangolins.	Bats are natural hosts of many of the known coronaviruses	0.93870523415978	the, of, known
3263	the virus is similar to MERS-CoV and SARS-CoV that had its origin in animal reservoirs	a coronavirus strain in the Malay pan- golin with a genome that was similar to that of SARS- CoV-2 at 85.5%–92.4%.	0.93870523415978	the, similar, to, cov, sars, that, in
3264	SARS-CoV-2 may originate from a virus that is endemic in this bat species.	a coronavirus strain in the Malay pan- golin with a genome that was similar to that of SARS- CoV-2 at 85.5%–92.4%.	0.93870523415978	sars, cov, 2, a, that, in
3265	Such studies argued that SARS-CoV-2 is very likely to be originated from Bat-SL-CoV-2 (RaTG13).	a coronavirus strain in the Malay pan- golin with a genome that was similar to that of SARS- CoV-2 at 85.5%–92.4%.	0.93870523415978	that, sars, cov, 2, to
3266	Bats are undoubtedly important and the major natural reservoirs of alpha-coronaviruses and beta-coronaviruses	he Malay pangolin GD/P1L and GD/P2S coronaviruses are closely related to SARS-CoV-2.	0.93870523415978	are, and, coronaviruses
3267	the possible intermediate host animal was believed to be pangolin, of the Manidae family, commonly known as pangolins.	results suggest that the pan- golin may be a long-term host of these pathogens.	0.93870523415978	the, host, be, of
3268	Since the spillover model postulates that an animal reservoir must be at the origin of the zoonosis	COVID-19 is considered to have started at the Huanan Seafood Wholesale Market (HSWM) in Wuhan on December 8, 2019	0.93870523415978	the, at
3269	Most of the early reported cases have been in that market, which was closed later by the Chinese authority.	Another batCoV sequence, RmYN02, was identified also in Yunnan in the horseshoe bat Rhinolophus malayanus	0.93870523415978	the, in, was
3270	Since the spillover model postulates that an animal reservoir must be at the origin of the zoonosis	Since then, viruses closely related SARS-CoV-2 have been described in Rhinolophus shameli bats caught in 2010 in Cambodia	0.93870523415978	since
3271	COVID-19 is considered to have started at the Huanan Seafood Wholesale Market (HSWM) in Wuhan on December 8, 2019	Since the spillover model postulates that an animal reservoir must be at the origin of the zoonosis	0.93870523415978	at, the
3272	contaminated source from infected or sick wild animals in the wet market may have been the common origin.	We believe the coronavirus was originally transmitted to human by animals rather than by a laboratory leak	0.93870523415978	animals, the
3273	Also proceeding from the current evidence, we regard the lab leak hypothesis as extremely unlikely	We believe the coronavirus was originally transmitted to human by animals rather than by a laboratory leak	0.93870523415978	the, we, leak
3274	It is believed that bats are the most likely reservoir hosts for SARS-CoV-2 as it is very similar to a bat coronavirus.	We believe the coronavirus was originally transmitted to human by animals rather than by a laboratory leak	0.93870523415978	the, to, a, coronavirus
3275	ats harbor the largest diversity of coronaviruses among mammals, including beta coronaviruses of which SARS-CoV-2 belongs	Most human virus strains are zoonotic in origin, including all previous human coronavirus strains	0.93870523415978	including
3276	zoonotic origins of SARS-CoV-2 by natural evolution	the presence of a variety of zoonotic alphaCoV and betaCoV has been detected in Western Europe’s bat populations	0.93870523415978	zoonotic, of
3277	The sources include direct zoonotic spillover, cold-chain foodborne transmission, and intermediary host species.	the presence of a variety of zoonotic alphaCoV and betaCoV has been detected in Western Europe’s bat populations	0.93870523415978	the, zoonotic, and
3278	In the case of Covid-19, a link was established between the first patients and the wildlife market of Wuhan.	the presence of a variety of zoonotic alphaCoV and betaCoV has been detected in Western Europe’s bat populations	0.93870523415978	in, the, of, a, and
3279	ats are the natural reservoir of a wide variety of CoVs, including SARS-CoV-like and MERS- CoV-like viruses	a bat- derived coronavirus (the RmYN02 strain) shared 93.3% similarity with SARS-CoV-2	0.93870523415978	the, a, sars, cov
3280	Although the RaTG13 coronavirus isolated from bat has about 96% identity with SARS-CoV-2	research indicated that a Horseshoe bat virus strain found in China’s Yunnan Province has a genome similarity of 96.2% with SARS-CoV-2	0.93870523415978	bat, has, 96, with, sars, cov, 2
3281	ARS-CoV, the cause of the SARS outbreak in 2003, is also closely related to coronaviruses isolated from bats	the later discovered that BANAL- 52 strain is 96.8% similar to SARS-CoV-2	0.93870523415978	cov, the, sars, is, to
3282	SARS-CoV- 2 itself has an over 96% nucleotide identity to RaTG13 and therefore could be considered “RaTG13-like”	The virus from the market shares 99.980% to 99.993% nucleotide identity with the human iso- late HCoV/Wuhan/IVDC-HB-01.	0.93870523415978	nucleotide, identity, to
3283	ats in the Rhinolophus genus are found across Asia, Africa, the Middle East, and Europe	Zhou et al. (2020) has found the high degree of homology of BatCoV RaTG13 to SARS-CoV-2 in the RdRp region	0.93870523415978	in, the, found
3284	SARS-CoV and SARS-CoV-2 emerged in China, home to bats of more than 100 species, many of which carry α- and/or β-coronaviruses	bats are also important reservoir species for a great range of coronaviruses	0.93870523415978	bats, of, species, coronaviruses
3285	even though lineages A and B had nearly identical haplotypes, their MRCA likely existed in an animal reservoir.	bats are also important reservoir species for a great range of coronaviruses	0.93870523415978	a, reservoir
3286	Zoonotic transmission from an unknown animal reservoir, as was the case for previous CoV outbreaks, appears far more likely	bats are also important reservoir species for a great range of coronaviruses	0.93870523415978	reservoir, for
3287	Although the RaTG13 coronavirus isolated from bat has about 96% identity with SARS-CoV-2	Two S proteins from the bat coronavirus, BANAL-20-52 and RaTG13, show 95% and 93.1% nucleotide sequence similarities with SARS-CoV- 2	0.93870523415978	the, ratg13, coronavirus, from, bat, with, sars, cov, 2
3288	’. This again substantiates the probable bat or pangolin origin of SARS- CoV	he pangolin-CoV- 2019 S protein sequence shares 97.5% homology with SARS-CoV-2, higher than that of BANAL-20-52	0.93870523415978	pangolin, of, sars, cov
3289	0.001. This again indicates that bats are the more likely origin of SARS-CoV-2 than pa	he pangolin-CoV- 2019 S protein sequence shares 97.5% homology with SARS-CoV-2, higher than that of BANAL-20-52	0.93870523415978	that, of, sars, cov, 2, than
3290	Hence, they predicted that Bat-SL-CoV is the most probable source of SARS-CoV-2	he pangolin-CoV- 2019 S protein sequence shares 97.5% homology with SARS-CoV-2, higher than that of BANAL-20-52	0.93870523415978	that, cov, of, sars, 2
3291	The SARS-CoV outbreak was frst emerged in humans in 2003, through transmissions from animals in open-air markets in China	Presence of susceptible (palm civets, raccoon dogs & mink) live animal markets in Wuhan	0.93870523415978	in, markets
3292	a coronavirus strain in the Malay pan- golin with a genome that was similar to that of SARS- CoV-2 at 85.5%–92.4%.	Bats are the second largest order of mammals, with over 1,230 species.	0.93870523415978	the, with, of
3293	The animal sources of SARS-CoV-2 infections are bats and SARS-CoV-2 can be transmitted to cats, pangolins, and dogs	Bats serve as the endemic animal reservoirs for the progenitor viruses of SARS and MERS	0.93870523415978	the, animal, of, sars, bats, and
3294	the possible intermediate host animal was believed to be pangolin, of the Manidae family, commonly known as pangolins.	Bats serve as the endemic animal reservoirs for the progenitor viruses of SARS and MERS	0.93870523415978	the, animal, of, as
3295	. In fact, many such bat coronaviruses have genetic sequences similar to SARS-CoV and SARS-CoV-2.	the progenitor virus for SARS and other viruses closely related to SARS were discovered in southern China	0.93870523415978	in, to, sars, and
3296	According to the evolutionary tree, SARS-CoV-2 lies close to the group of SARS-coronaviruses	Bat population density and species variety appear to play an important role in shaping the evolution of SARS-related coronaviruses.	0.93870523415978	to, the, sars, of, coronaviruses
3297	This finding suggests that natural selection might happen in pangolin and gave the virus new features for recognition of hACE2.	This suggests that the BANAL series may be able to directly infect humans.	0.93870523415978	this, suggests, that, the
3298	S1/S2 cleavage sites of coronaviruses are frequently modi- fied by insertions or deletions (indels) during evolution	he BANAL series is also more divergent from SARS-CoV- 2 in the S2 subunit of the spike protein.	0.93870523415978	s2, of
3299	Bats have been reported as being the rich source of coronaviruses	Critically, none of the BANAL series viruses have a furin cleavage site at the S1/S2 junction of their spike proteins	0.93870523415978	have, the, of
3300	they were contaminated by bats in the wild in their native Southeast Asian forests.	Critically, none of the BANAL series viruses have a furin cleavage site at the S1/S2 junction of their spike proteins	0.93870523415978	the, their
3301	S1/S2 cleavage sites of coronaviruses are frequently modi- fied by insertions or deletions (indels) during evolution	Critically, none of the BANAL series viruses have a furin cleavage site at the S1/S2 junction of their spike proteins	0.93870523415978	s1, s2, cleavage, of
3302	Moreover, these viruses have a single intact open reading frame on gene 8, which is a further indicator of bat-origin CoVs.	expended to make the simple point that COVID-19 had a natural origin.	0.93870523415978	a, origin
3303	We believe the coronavirus was originally transmitted to human by animals rather than by a laboratory leak	Also proceeding from the current evidence, we regard the lab leak hypothesis as extremely unlikely	0.93870523415978	we, the, leak
3304	Zoonotic transmission from an unknown animal reservoir, as was the case for previous CoV outbreaks, appears far more likely	Also proceeding from the current evidence, we regard the lab leak hypothesis as extremely unlikely	0.93870523415978	from, as, the
3305	CoVs are zoonotic pathogens originating in animals and can be transmitted to humans through direct contact.	The sources include direct zoonotic spillover, cold-chain foodborne transmission, and intermediary host species.	0.93870523415978	zoonotic, and, direct
3306	The genome of the SARS-CoV-2 has been reported over 80% identical to the previous human coronavirus (SARS-like bat CoV)	It is improbable that SARS-CoV-2 emerged through laboratory manipulation of a related SARS-CoV-like coronavirus	0.93870523415978	of, sars, cov, 2, coronavirus, like
3307	The COVID-19 is suspected to be emerged in the seafood market in Wuhan, China	It is improbable that SARS-CoV-2 emerged through laboratory manipulation of a related SARS-CoV-like coronavirus	0.93870523415978	is, emerged
3308	there is no doubt that one or several species of Rhinolophus constitute the natural reservoir of sarbecoviruses.	It is improbable that SARS-CoV-2 emerged through laboratory manipulation of a related SARS-CoV-like coronavirus	0.93870523415978	is, that, of
3309	0.001. This again indicates that bats are the more likely origin of SARS-CoV-2 than pa	It is improbable that SARS-CoV-2 emerged through laboratory manipulation of a related SARS-CoV-like coronavirus	0.93870523415978	that, of, sars, cov, 2
3310	One such virus is more than 96% identical to SARS-CoV-2 in its whole genome	the genetic data irrefutably show that SARS- CoV-2 is not derived from any previously used virus backbone20	0.93870523415978	virus, is, sars, cov, 2
3311	ARS-CoV-2 is a natural virus, not a lab-created one.	the genetic data irrefutably show that SARS- CoV-2 is not derived from any previously used virus backbone20	0.93870523415978	cov, 2, is, virus, not
3312	Further recombination analysis revealed the pathway for spillover transmission from Bat-SL-CoV-2 and Pangolin-CoV.	the genetic data irrefutably show that SARS- CoV-2 is not derived from any previously used virus backbone20	0.93870523415978	the, from, cov, 2
3313	Determining the origin and pathway by which a zoonotic disease (i.e., one that originated in animals)	CoVs are zoonotic pathogens originating in animals and can be transmitted to humans through direct contact.	0.93870523415978	and, zoonotic, in, animals
3314	The sources include direct zoonotic spillover, cold-chain foodborne transmission, and intermediary host species.	CoVs are zoonotic pathogens originating in animals and can be transmitted to humans through direct contact.	0.93870523415978	direct, zoonotic, and
3315	t is believed that the virus is zoonotic and bats may be the culprits because of sequence identity to the bat-CoV	All CoVs that caused epidemics (including COVID-19) are believed to be originated in bats.	0.93870523415978	believed, that, bats, be, to
3316	Such studies argued that SARS-CoV-2 is very likely to be originated from Bat-SL-CoV-2 (RaTG13).	from bats to humans is possible, direct contact between bats and hunters would be the best scenario	0.93870523415978	is, to, be, from
3317	a study published in the journal Nature in 201510 warned of a possible pandemic in relation with bats	In the case of Covid-19, a link was established between the first patients and the wildlife market of Wuhan.	0.93870523415978	a, in, the, of
3318	the presence of a variety of zoonotic alphaCoV and betaCoV has been detected in Western Europe’s bat populations	In the case of Covid-19, a link was established between the first patients and the wildlife market of Wuhan.	0.93870523415978	the, of, a, and, in
3319	even though lineages A and B had nearly identical haplotypes, their MRCA likely existed in an animal reservoir.	involves an anthropic origin, in which pangolins were contaminated because of their captivity.	0.93870523415978	their, in, an
3320	Such studies argued that SARS-CoV-2 is very likely to be originated from Bat-SL-CoV-2 (RaTG13).	the disease in bats is generally asymptomatic and very little information is available on associated lesions,	0.93870523415978	is, very
3321	virus that is regularly transmitted from an animal to a human is called a zoonotic virus	World Health Organization for “scientific and collaborative field mis- sions” to “identify the zoonotic source of the virus	0.93870523415978	virus, to, zoonotic
3322	the genetic data irrefutably show that SARS- CoV-2 is not derived from any previously used virus backbone20	ARS-CoV-2 is a natural virus, not a lab-created one.	0.93870523415978	cov, 2, is, not, virus
3323	Indeed, the reservoirs for SARS-CoV and many other emerging patho- gens, notably EBOV, have not been identified.	ARS-CoV-2 is a natural virus, not a lab-created one.	0.93870523415978	cov, not
3324	Investigations into the WIV indicate that WIV is not engaged in any research related to SARS-CoV-2	Indeed, the reservoirs for SARS-CoV and many other emerging patho- gens, notably EBOV, have not been identified.	0.93870523415978	the, not, sars, cov
3325	m. Once we have been able to identify SARS-CoV-2 as belonging to the Riboviria re	Indeed, the reservoirs for SARS-CoV and many other emerging patho- gens, notably EBOV, have not been identified.	0.93870523415978	have, been, sars, cov, the
3326	Critically, none of the BANAL series viruses have a furin cleavage site at the S1/S2 junction of their spike proteins	S1/S2 cleavage sites of coronaviruses are frequently modi- fied by insertions or deletions (indels) during evolution	0.93870523415978	of, cleavage, s1, s2
3327	The virus from the market shares 99.980% to 99.993% nucleotide identity with the human iso- late HCoV/Wuhan/IVDC-HB-01.	SARS-CoV- 2 itself has an over 96% nucleotide identity to RaTG13 and therefore could be considered “RaTG13-like”	0.93870523415978	to, nucleotide, identity
3328	The animal sources of SARS-CoV-2 infections are bats and SARS-CoV-2 can be transmitted to cats, pangolins, and dogs	It is believed that bats are the most likely reservoir hosts for SARS-CoV-2 as it is very similar to a bat coronavirus.	0.93870523415978	the, sars, cov, 2, are, bats, to
3329	t is believed that the virus is zoonotic and bats may be the culprits because of sequence identity to the bat-CoV	It is believed that bats are the most likely reservoir hosts for SARS-CoV-2 as it is very similar to a bat coronavirus.	0.93870523415978	is, believed, that, the, bats, to, bat, cov
3330	The infectious sources of SARS-CoV-2 are in- fected animal hosts and other humans	It is believed that bats are the most likely reservoir hosts for SARS-CoV-2 as it is very similar to a bat coronavirus.	0.93870523415978	the, sars, cov, 2, are, hosts
3331	We believe the coronavirus was originally transmitted to human by animals rather than by a laboratory leak	It is believed that bats are the most likely reservoir hosts for SARS-CoV-2 as it is very similar to a bat coronavirus.	0.93870523415978	the, coronavirus, to, a
3332	Indeed, the reservoirs for SARS-CoV and many other emerging patho- gens, notably EBOV, have not been identified.	m. Once we have been able to identify SARS-CoV-2 as belonging to the Riboviria re	0.93870523415978	the, sars, cov, have, been
3333	It is believed that bats are the most likely reservoir hosts for SARS-CoV-2 as it is very similar to a bat coronavirus.	B, we believe that SARS-CoV-2 is naturally part of the Sarbecovirus sub-gen	0.93870523415978	is, that, the, sars, cov, 2
3334	he pangolin-CoV- 2019 S protein sequence shares 97.5% homology with SARS-CoV-2, higher than that of BANAL-20-52	’. This again substantiates the probable bat or pangolin origin of SARS- CoV	0.93870523415978	pangolin, cov, sars, of
3335	It is improbable that SARS-CoV-2 emerged through laboratory manipulation of a related SARS-CoV-like coronavirus	’. This again substantiates the probable bat or pangolin origin of SARS- CoV	0.93870523415978	sars, cov, of
3336	he pangolin-CoV- 2019 S protein sequence shares 97.5% homology with SARS-CoV-2, higher than that of BANAL-20-52	0.001. This again indicates that bats are the more likely origin of SARS-CoV-2 than pa	0.93870523415978	cov, sars, 2, than, that, of
3337	The SARS-CoV outbreak was frst emerged in humans in 2003, through transmissions from animals in open-air markets in China	Further recombination analysis revealed the pathway for spillover transmission from Bat-SL-CoV-2 and Pangolin-CoV.	0.93870523415978	the, cov, from
3338	he Malay pangolin GD/P1L and GD/P2S coronaviruses are closely related to SARS-CoV-2.	Further recombination analysis revealed the pathway for spillover transmission from Bat-SL-CoV-2 and Pangolin-CoV.	0.93870523415978	pangolin, and, cov, 2
3339	the genetic data irrefutably show that SARS- CoV-2 is not derived from any previously used virus backbone20	Further recombination analysis revealed the pathway for spillover transmission from Bat-SL-CoV-2 and Pangolin-CoV.	0.93870523415978	the, cov, 2, from
3340	another study suggesting SARS-CoV-2 might be a recombinant virus between the Bat-SL-CoV and an origin-unknown CoV	Further recombination analysis revealed the pathway for spillover transmission from Bat-SL-CoV-2 and Pangolin-CoV.	0.93870523415978	cov, 2, the, bat, sl, and
3341	the possible intermediate host animal was believed to be pangolin, of the Manidae family, commonly known as pangolins.	The first bias was observed in those articles that identify bat as animal origin for SARS-CoV-2.	0.93870523415978	the, animal, was, as
3342	The animal sources of SARS-CoV-2 infections are bats and SARS-CoV-2 can be transmitted to cats, pangolins, and dogs	Such studies argued that SARS-CoV-2 is very likely to be originated from Bat-SL-CoV-2 (RaTG13).	0.93870523415978	sars, cov, 2, be, to
3343	ARS-CoV, the cause of the SARS outbreak in 2003, is also closely related to coronaviruses isolated from bats	Such studies argued that SARS-CoV-2 is very likely to be originated from Bat-SL-CoV-2 (RaTG13).	0.93870523415978	cov, sars, is, to, from
3344	from bats to humans is possible, direct contact between bats and hunters would be the best scenario	Such studies argued that SARS-CoV-2 is very likely to be originated from Bat-SL-CoV-2 (RaTG13).	0.93870523415978	from, to, is, be
3345	The phyloge- netic analysis shows that SARS-CoV-2 protein is frmly rooted in the β-genus lineage of bat coronaviruse	Hence, they predicted that Bat-SL-CoV is the most probable source of SARS-CoV-2	0.93870523415978	the, that, sars, cov, 2, is, of, bat
3346	t is believed that the virus is zoonotic and bats may be the culprits because of sequence identity to the bat-CoV	Hence, they predicted that Bat-SL-CoV is the most probable source of SARS-CoV-2	0.93870523415978	is, that, the, of, bat, cov
3347	he pangolin-CoV- 2019 S protein sequence shares 97.5% homology with SARS-CoV-2, higher than that of BANAL-20-52	Hence, they predicted that Bat-SL-CoV is the most probable source of SARS-CoV-2	0.93870523415978	cov, sars, 2, that, of
3348	t is thought that SARS-CoV-2 jumped the species barrier and initially infected humans from another animal host.	another study suggesting SARS-CoV-2 might be a recombinant virus between the Bat-SL-CoV and an origin-unknown CoV	0.93870523415978	sars, cov, 2, the, and, another
3349	Further recombination analysis revealed the pathway for spillover transmission from Bat-SL-CoV-2 and Pangolin-CoV.	another study suggesting SARS-CoV-2 might be a recombinant virus between the Bat-SL-CoV and an origin-unknown CoV	0.93870523415978	the, bat, sl, cov, 2, and
3350	s with other coronaviruses, SARS-CoV-2 emergence likely resulted from multiple zoonotic events	n 2007, scientists studying coronaviruses warned: “The presence of a large reservoir of SARS-CoV–like viruses in horseshoe bats	0.93801652892562	coronaviruses, sars, cov
3351	Bats serve as the endemic animal reservoirs for the progenitor viruses of SARS and MERS	n 2007, scientists studying coronaviruses warned: “The presence of a large reservoir of SARS-CoV–like viruses in horseshoe bats	0.93801652892562	bats, the, viruses, of, sars
3352	In the case of Covid-19, a link was established between the first patients and the wildlife market of Wuhan.	Coronaviruses are RNA viruses globally distributed in a large but unknown number of animal species	0.93801652892562	in, of, a
3353	Bats serve as the endemic animal reservoirs for the progenitor viruses of SARS and MERS	Bats of numerous globally distributed genera and species are now known to be the major reservoir of animal coronavi- ruses	0.93801652892562	bats, the, animal, of, and
3354	research indicated that a Horseshoe bat virus strain found in China’s Yunnan Province has a genome similarity of 96.2% with SARS-CoV-2	. In fact, many such bat coronaviruses have genetic sequences similar to SARS-CoV and SARS-CoV-2.	0.93801652892562	bat, in, 2, sars, cov
3355	‘‘3’’. We thus suggest that SARS-CoV-2 probably has the same origin with bat CoV RaTG13 or Guangdong pango	. In fact, many such bat coronaviruses have genetic sequences similar to SARS-CoV and SARS-CoV-2.	0.93801652892562	, sars, cov, 2, bat
3356	SARS-CoV-2 may originate from a virus that is endemic in this bat species.	SARS-CoV and SARS-CoV-2 emerged in China, home to bats of more than 100 species, many of which carry α- and/or β-coronaviruses	0.93801652892562	sars, cov, 2, in, species
3357	SARS-CoV- 2 itself has an over 96% nucleotide identity to RaTG13 and therefore could be considered “RaTG13-like”	One such virus is more than 96% identical to SARS-CoV-2 in its whole genome	0.93801652892562	sars, cov, 2, 96, to
3358	owever, due to a single amino acid change in RaTG13 (T403R), the S protein can now use human ACE2 for viral invasion (	Nature is clearly a cauldron for in- tense and dangerous coronavirus evolution	0.93801652892562	a, in, for
3359	It is improbable that SARS-CoV-2 emerged through laboratory manipulation of a related SARS-CoV-like coronavirus	Nature is clearly a cauldron for in- tense and dangerous coronavirus evolution	0.93801652892562	is, a, coronavirus
3360	Indeed, the reservoirs for SARS-CoV and many other emerging patho- gens, notably EBOV, have not been identified.	ARS-CoV-2 is unlike any previously identified coronavirus from which it could have been engineered	0.93801652892562	cov, have, been, identified
3361	The natural occurrence of furin-cleavage sites in various viruses has been documented for long.	Based on virus genome se- quencing results and evolutionary analysis, bat has been suspected as natural host of virus origin	0.93801652892562	natural, of, has, been
3362	SARS- CoV-2 virus most probably has its ecological reservoir in bats	ats are the natural reservoir of a wide variety of CoVs, including SARS-CoV-like and MERS- CoV-like viruses	0.93801652892562	sars, cov, reservoir
3363	he Malay pangolin GD/P1L and GD/P2S coronaviruses are closely related to SARS-CoV-2.	ats are the natural reservoir of a wide variety of CoVs, including SARS-CoV-like and MERS- CoV-like viruses	0.93801652892562	and, are, sars, cov
3364	Our retrospective analysis of scientific data supports the hypothesis that SARS-CoV-2 is indeed a naturally occurring virus.	ats are the natural reservoir of a wide variety of CoVs, including SARS-CoV-like and MERS- CoV-like viruses	0.93801652892562	of, the, sars, cov, a
3365	SARS-CoV-2 was made from viruses that are nearly identical to RaTG13 and MP789.	ats are the natural reservoir of a wide variety of CoVs, including SARS-CoV-like and MERS- CoV-like viruses	0.93801652892562	sars, cov, viruses, are, and
3366	ARS-CoV, the cause of the SARS outbreak in 2003, is also closely related to coronaviruses isolated from bats	Most genomic encoded proteins of SARS-CoV-2 are similar to SARS-CoVs,	0.93801652892562	cov, of, sars, to
3367	Bats are con- sidered to be the most likely initial hosts of SARS- CoV-2, while pangolins may be the intermediate hosts.	Most genomic encoded proteins of SARS-CoV-2 are similar to SARS-CoVs,	0.93801652892562	are, to, most, of, sars, cov, 2
3368	However, we determined a natural origin of SARS- CoV-2 was more likely based on a comparative analysis of genomic data.	Most genomic encoded proteins of SARS-CoV-2 are similar to SARS-CoVs,	0.93801652892562	of, sars, cov, 2, genomic
3369	The animal sources of SARS-CoV-2 infections are bats and SARS-CoV-2 can be transmitted to cats, pangolins, and dogs	In the case of SARS-CoV-2, Malayan pangolins (Manis javanica) were initially highly favored as the intermediate hosts.	0.93801652892562	the, of, sars, cov, 2, pangolins
3370	the pangolin is considered to be one of the possible intermediate hosts between bat and human	In the case of SARS-CoV-2, Malayan pangolins (Manis javanica) were initially highly favored as the intermediate hosts.	0.93801652892562	the, of, intermediate, hosts
3371	virus that is regularly transmitted from an animal to a human is called a zoonotic virus	hese pa- tients were epidemiologically linked to a seafood and wet animal wholesale market in Wuhan, Hubei Province, China	0.93801652892562	animal, to, a
3372	Presence of susceptible (palm civets, raccoon dogs & mink) live animal markets in Wuhan	hese pa- tients were epidemiologically linked to a seafood and wet animal wholesale market in Wuhan, Hubei Province, China	0.93801652892562	animal, in, wuhan
3373	the pangolin is considered to be one of the possible intermediate hosts between bat and human	SARS-CoV-2 is believed to be a spillover of an animal coronavirus and later adapted the ability of human-to-human transmission	0.93801652892562	the, is, to, be, of, and, human
3374	All human infecting CoVs can cause mild to severe infection in humans and used spillover intermediate hosts	Bats may be the natural hosts of HCoV-229E, SARS- CoV, HCoV-NL63, and MERS-CoV	0.93801652892562	and, hosts
3375	CoVs are zoonotic pathogens originating in animals and can be transmitted to humans through direct contact.	Bats may be the natural hosts of HCoV-229E, SARS- CoV, HCoV-NL63, and MERS-CoV	0.93801652892562	and, be
3376	ARS-CoV, the cause of the SARS outbreak in 2003, is also closely related to coronaviruses isolated from bats	Bats are likely reservoir hosts for SARS-CoV-2	0.93801652892562	cov, sars, bats
3377	all available evidence suggests that SARS-CoV-2 has a natural animal origin and is not a manipulated or constructed virus.	zoonotic origins of SARS-CoV-2 by natural evolution	0.93801652892562	sars, cov, 2, natural
3378	S1/S2 cleavage sites of coronaviruses are frequently modi- fied by insertions or deletions (indels) during evolution	zoonotic origins of SARS-CoV-2 by natural evolution	0.93801652892562	of, by, evolution
3379	Most animal encounters by coronavirus virologists in the field are with bats, not other wildlife species.	The SARS-CoV was frst identifed in bats, and spread to other animals in difer- ent geographic regions	0.93801652892562	in, the, bats, other
3380	SARS-CoV- 2 itself has an over 96% nucleotide identity to RaTG13 and therefore could be considered “RaTG13-like”	The SARS-CoV was frst identifed in bats, and spread to other animals in difer- ent geographic regions	0.93801652892562	sars, cov, to, and
3381	When a virus passes from animals to humans for the first time it is called a spillover event.	The SARS-CoV outbreak was frst emerged in humans in 2003, through transmissions from animals in open-air markets in China	0.93801652892562	from, animals, humans, the
3382	The COVID-19 is suspected to be emerged in the seafood market in Wuhan, China	The SARS-CoV outbreak was frst emerged in humans in 2003, through transmissions from animals in open-air markets in China	0.93801652892562	the, emerged, in, china
3383	The first bias was observed in those articles that identify bat as animal origin for SARS-CoV-2.	The phyloge- netic analysis shows that SARS-CoV-2 protein is frmly rooted in the β-genus lineage of bat coronaviruse	0.93801652892562	the, in, that, bat, sars, cov, 2
3384	Such studies argued that SARS-CoV-2 is very likely to be originated from Bat-SL-CoV-2 (RaTG13).	The phyloge- netic analysis shows that SARS-CoV-2 protein is frmly rooted in the β-genus lineage of bat coronaviruse	0.93801652892562	that, sars, cov, 2, is, bat
3385	The animal sources of SARS-CoV-2 infections are bats and SARS-CoV-2 can be transmitted to cats, pangolins, and dogs	The whole genome of SARS-CoV-2 shares 80% identity with that of SARS-CoV and is 96% identical to the bat coro- navirus BatCoV-RaTG13	0.93801652892562	the, of, sars, cov, 2, and, to
3386	Scientific reports published so far include hosts, such as bats (28), pangolins (29), cats (11), and dogs (30)	civet cats and raccoon dogs are the intermediate hosts	0.93801652892562	hosts, cats, and, dogs
3387	several animal species susceptible to SARS-CoV-2 were sold live and in poor animal welfare conditions at the market.	The animal sources of SARS-CoV-2 infections are bats and SARS-CoV-2 can be transmitted to cats, pangolins, and dogs	0.93801652892562	animal, to, sars, cov, 2, and, the
3388	Most animal encounters by coronavirus virologists in the field are with bats, not other wildlife species.	The animal sources of SARS-CoV-2 infections are bats and SARS-CoV-2 can be transmitted to cats, pangolins, and dogs	0.93801652892562	animal, the, are, bats
3389	several animal species susceptible to SARS-CoV-2 were sold live and in poor animal welfare conditions at the market.	with the first case being linked to a seafood market	0.93801652892562	to, the, market
3390	Most of the early reported cases have been in that market, which was closed later by the Chinese authority.	Determining the origin and pathway by which a zoonotic disease (i.e., one that originated in animals)	0.93801652892562	the, in, that, which, by
3391	In the case of Covid-19, a link was established between the first patients and the wildlife market of Wuhan.	Determining the origin and pathway by which a zoonotic disease (i.e., one that originated in animals)	0.93801652892562	in, the, a, and
3392	provides the most conclusive evidence that known viruses from WIV cannot be viewed as SARS-CoV-2′s templates	s with other coronaviruses, SARS-CoV-2 emergence likely resulted from multiple zoonotic events	0.93801652892562	from, sars, cov, 2, s
3393	There is zero evidence that WIV had SARS-CoV-2 or a progenitor in their collection	even though lineages A and B had nearly identical haplotypes, their MRCA likely existed in an animal reservoir.	0.93801652892562	had, a, in, their
3394	The virus which causes COVID-19 most probably has its ecological reservoir in bats	even though lineages A and B had nearly identical haplotypes, their MRCA likely existed in an animal reservoir.	0.93801652892562	reservoir, in
3395	The infectious sources of SARS-CoV-2 are in- fected animal hosts and other humans	even though lineages A and B had nearly identical haplotypes, their MRCA likely existed in an animal reservoir.	0.93801652892562	in, animal, and
3396	B, we believe that SARS-CoV-2 is naturally part of the Sarbecovirus sub-gen	even though lineages A and B had nearly identical haplotypes, their MRCA likely existed in an animal reservoir.	0.93801652892562	b
3397	even though lineages A and B had nearly identical haplotypes, their MRCA likely existed in an animal reservoir.	There is zero evidence that WIV had SARS-CoV-2 or a progenitor in their collection	0.93801652892562	a, had, their, in
3398	Critically, none of the BANAL series viruses have a furin cleavage site at the S1/S2 junction of their spike proteins	There is zero evidence that WIV had SARS-CoV-2 or a progenitor in their collection	0.93801652892562	a, their
3399	Such studies argued that SARS-CoV-2 is very likely to be originated from Bat-SL-CoV-2 (RaTG13).	insulated from diverse kinds of animals, such as cats, birds, camels, dogs, bats, mice, and livestock	0.93801652892562	such, from
3400	COVID-19 is considered to have started at the Huanan Seafood Wholesale Market (HSWM) in Wuhan on December 8, 2019	Bats have been reported as being the rich source of coronaviruses	0.93801652892562	have, the
3401	Moreover, these viruses have a single intact open reading frame on gene 8, which is a further indicator of bat-origin CoVs.	Bats have been reported as being the rich source of coronaviruses	0.93801652892562	have, of
3402	t is believed that the virus is zoonotic and bats may be the culprits because of sequence identity to the bat-CoV	A coronavirus identified from the Malayan pangolin has been shown to have a 99% similarity with SARS-CoV-2	0.93801652892562	the, to, cov
3403	Zhou et al. (2020) has found the high degree of homology of BatCoV RaTG13 to SARS-CoV-2 in the RdRp region	A coronavirus identified from the Malayan pangolin has been shown to have a 99% similarity with SARS-CoV-2	0.93801652892562	has, the, to, sars, cov, 2
3404	a coronavirus strain in the Malay pan- golin with a genome that was similar to that of SARS- CoV-2 at 85.5%–92.4%.	Although the RaTG13 coronavirus isolated from bat has about 96% identity with SARS-CoV-2	0.93801652892562	coronavirus, the, with, sars, cov, 2
3405	the genetic data irrefutably show that SARS- CoV-2 is not derived from any previously used virus backbone20	Although the RaTG13 coronavirus isolated from bat has about 96% identity with SARS-CoV-2	0.93801652892562	the, sars, cov, 2, from
3406	SARS-CoV-2 is believed to be a spillover of an animal coronavirus and later adapted the ability of human-to-human transmission	the pangolin is considered to be one of the possible intermediate hosts between bat and human	0.93801652892562	is, to, be, of, and, the, human
3407	SARS-CoV- 2 itself has an over 96% nucleotide identity to RaTG13 and therefore could be considered “RaTG13-like”	the pangolin is considered to be one of the possible intermediate hosts between bat and human	0.93801652892562	to, and, be, considered
3408	The COVID-19 is suspected to be emerged in the seafood market in Wuhan, China	its origins are “zoonotic,” and the virus was transmitted “natu- rally” from bats to humans, possibly from a food market in Wuhan, China	0.93801652892562	the, to, in, market, wuhan, china
3409	t is believed that the virus is zoonotic and bats may be the culprits because of sequence identity to the bat-CoV	genetic sequencing has been used to show that COVID-19 exists in bats,	0.93801652892562	that, bats, to
3410	The phyloge- netic analysis shows that SARS-CoV-2 protein is frmly rooted in the β-genus lineage of bat coronaviruse	there is absolutely no evidence at all that the virus was engineered as part of a weapons program	0.93801652892562	the, that, is, of
3411	ARS-CoV, the cause of the SARS outbreak in 2003, is also closely related to coronaviruses isolated from bats	there is absolutely no evidence at all that the virus was engineered as part of a weapons program	0.93801652892562	the, of, is
3412	Critically, none of the BANAL series viruses have a furin cleavage site at the S1/S2 junction of their spike proteins	there is absolutely no evidence at all that the virus was engineered as part of a weapons program	0.93801652892562	of, the, a, at
3413	ARS-CoV, the cause of the SARS outbreak in 2003, is also closely related to coronaviruses isolated from bats	the virus is similar to MERS-CoV and SARS-CoV that had its origin in animal reservoirs	0.93801652892562	cov, the, sars, in, is, to
3414	provides evidence strongly supporting scientific hypotheses that bats and pangolins are probable hosts for SARS-CoV-2	the virus is similar to MERS-CoV and SARS-CoV that had its origin in animal reservoirs	0.93801652892562	that, and, sars, cov
3415	the disease in bats is generally asymptomatic and very little information is available on associated lesions,	COVID-19 is a potential zoonotic disease	0.93801652892562	disease, is
3416	genetic sequencing has been used to show that COVID-19 exists in bats,	t is believed that the virus is zoonotic and bats may be the culprits because of sequence identity to the bat-CoV	0.93801652892562	to, that, bats
3417	he Malay pangolin GD/P1L and GD/P2S coronaviruses are closely related to SARS-CoV-2.	t is believed that the virus is zoonotic and bats may be the culprits because of sequence identity to the bat-CoV	0.93801652892562	and, to, cov
3418	The CCDC described that the early events were “consistent with the working theory that perhaps several zoonotic events occurred.	t is believed that the virus is zoonotic and bats may be the culprits because of sequence identity to the bat-CoV	0.93801652892562	the, that, zoonotic
3419	CoVs are zoonotic pathogens originating in animals and can be transmitted to humans through direct contact.	t is believed that the virus is zoonotic and bats may be the culprits because of sequence identity to the bat-CoV	0.93801652892562	zoonotic, and, be, to
3420	the critical residues binding to hACE2 are 100% identical in SARS-CoV-2 and Pangolin-CoV	t is believed that the virus is zoonotic and bats may be the culprits because of sequence identity to the bat-CoV	0.93801652892562	the, to, cov, and
3421	SARS-CoV- 2 itself has an over 96% nucleotide identity to RaTG13 and therefore could be considered “RaTG13-like”	Theoretically, if people contact or eat the reservoir or infected animal, they could be infected	0.93801652892562	could, be
3422	hese close genetic relations suggest that they all have their ecological origin in bat populations	contaminated source from infected or sick wild animals in the wet market may have been the common origin.	0.93801652892562	have, origin, in
3423	’. This again substantiates the probable bat or pangolin origin of SARS- CoV	contaminated source from infected or sick wild animals in the wet market may have been the common origin.	0.93801652892562	the, or, origin
3424	’. This again substantiates the probable bat or pangolin origin of SARS- CoV	The genome of the SARS-CoV-2 has been reported over 80% identical to the previous human coronavirus (SARS-like bat CoV)	0.93801652892562	the, bat, of, sars, cov
3425	Hence, they predicted that Bat-SL-CoV is the most probable source of SARS-CoV-2	The genome of the SARS-CoV-2 has been reported over 80% identical to the previous human coronavirus (SARS-like bat CoV)	0.93801652892562	bat, cov, the, of, sars, 2
3426	a coronavirus strain in the Malay pan- golin with a genome that was similar to that of SARS- CoV-2 at 85.5%–92.4%.	According to the evolutionary tree, SARS-CoV-2 lies close to the group of SARS-coronaviruses	0.93801652892562	the, to, of, sars, cov, 2
3427	SARS-CoV-2 was rapidly sequenced (Zhu et al., 2020) and linked to bats CoV belonging to the lineage b of betacoronavirus	According to the evolutionary tree, SARS-CoV-2 lies close to the group of SARS-coronaviruses	0.93801652892562	sars, cov, 2, to, the, of
3428	civet cats and raccoon dogs are the intermediate hosts	Scientific reports published so far include hosts, such as bats (28), pangolins (29), cats (11), and dogs (30)	0.93801652892562	cats, and, dogs, hosts
3429	Bats are natural hosts of many of the known coronaviruses	Scientific reports published so far include hosts, such as bats (28), pangolins (29), cats (11), and dogs (30)	0.93801652892562	bats, hosts
3430	Bats may be the natural hosts of HCoV-229E, SARS- CoV, HCoV-NL63, and MERS-CoV	All human infecting CoVs can cause mild to severe infection in humans and used spillover intermediate hosts	0.93801652892562	hosts, and
3431	ARS-CoV, the cause of the SARS outbreak in 2003, is also closely related to coronaviruses isolated from bats	All human infecting CoVs can cause mild to severe infection in humans and used spillover intermediate hosts	0.93801652892562	cause, in, to
3432	the presence of a variety of zoonotic alphaCoV and betaCoV has been detected in Western Europe’s bat populations	, it has been proposed that the majority of human coronaviruses are derived from the bat reservoir	0.93801652892562	the, of, has, been, bat
3433	It is improbable that SARS-CoV-2 emerged through laboratory manipulation of a related SARS-CoV-like coronavirus	, it has been proposed that the majority of human coronaviruses are derived from the bat reservoir	0.93801652892562	it, that, of
3434	the genetic data irrefutably show that SARS- CoV-2 is not derived from any previously used virus backbone20	, it has been proposed that the majority of human coronaviruses are derived from the bat reservoir	0.93801652892562	the, that, derived, from
3435	‘‘3’’. We thus suggest that SARS-CoV-2 probably has the same origin with bat CoV RaTG13 or Guangdong pango	, it has been proposed that the majority of human coronaviruses are derived from the bat reservoir	0.93801652892562	, that, has, the, bat
3436	even though lineages A and B had nearly identical haplotypes, their MRCA likely existed in an animal reservoir.	The virus which causes COVID-19 most probably has its ecological reservoir in bats	0.93801652892562	in, reservoir
3437	hese pa- tients were epidemiologically linked to a seafood and wet animal wholesale market in Wuhan, Hubei Province, China	virus that is regularly transmitted from an animal to a human is called a zoonotic virus	0.93801652892562	to, a, animal
3438	owever, due to a single amino acid change in RaTG13 (T403R), the S protein can now use human ACE2 for viral invasion (	virus that is regularly transmitted from an animal to a human is called a zoonotic virus	0.93801652892562	to, a, human
3439	The SARS-CoV outbreak was frst emerged in humans in 2003, through transmissions from animals in open-air markets in China	When a virus passes from animals to humans for the first time it is called a spillover event.	0.93801652892562	the, humans, from, animals
3440	It is believed that bats are the most likely reservoir hosts for SARS-CoV-2 as it is very similar to a bat coronavirus.	When a virus passes from animals to humans for the first time it is called a spillover event.	0.93801652892562	it, is, the, for, to, a
3441	Most genomic encoded proteins of SARS-CoV-2 are similar to SARS-CoVs,	ARS-CoV, the cause of the SARS outbreak in 2003, is also closely related to coronaviruses isolated from bats	0.93801652892562	of, sars, cov, to
3442	In the case of SARS-CoV-2, Malayan pangolins (Manis javanica) were initially highly favored as the intermediate hosts.	ARS-CoV, the cause of the SARS outbreak in 2003, is also closely related to coronaviruses isolated from bats	0.93801652892562	in, the, of, sars, cov
3443	the virus is similar to MERS-CoV and SARS-CoV that had its origin in animal reservoirs	ARS-CoV, the cause of the SARS outbreak in 2003, is also closely related to coronaviruses isolated from bats	0.93801652892562	the, is, to, cov, sars, in
3444	All human infecting CoVs can cause mild to severe infection in humans and used spillover intermediate hosts	ARS-CoV, the cause of the SARS outbreak in 2003, is also closely related to coronaviruses isolated from bats	0.93801652892562	cause, to, in
3445	SARS-CoV-2 was rapidly sequenced (Zhu et al., 2020) and linked to bats CoV belonging to the lineage b of betacoronavirus	ARS-CoV, the cause of the SARS outbreak in 2003, is also closely related to coronaviruses isolated from bats	0.93801652892562	sars, cov, to, bats, the, of
3446	he BANAL series is also more divergent from SARS-CoV- 2 in the S2 subunit of the spike protein.	ARS-CoV, the cause of the SARS outbreak in 2003, is also closely related to coronaviruses isolated from bats	0.93801652892562	is, also, from, sars, cov, in, the, of
3447	The first bias was observed in those articles that identify bat as animal origin for SARS-CoV-2.	ARS-CoV, the cause of the SARS outbreak in 2003, is also closely related to coronaviruses isolated from bats	0.93801652892562	the, in, sars, cov
3448	contaminated source from infected or sick wild animals in the wet market may have been the common origin.	hese close genetic relations suggest that they all have their ecological origin in bat populations	0.93801652892562	in, have, origin
3449	Critically, none of the BANAL series viruses have a furin cleavage site at the S1/S2 junction of their spike proteins	hese close genetic relations suggest that they all have their ecological origin in bat populations	0.93801652892562	have, their
3450	Moreover, these viruses have a single intact open reading frame on gene 8, which is a further indicator of bat-origin CoVs.	hese close genetic relations suggest that they all have their ecological origin in bat populations	0.93801652892562	have, bat, origin
3451	there is no doubt that one or several species of Rhinolophus constitute the natural reservoir of sarbecoviruses.	ats in the Rhinolophus genus are found across Asia, Africa, the Middle East, and Europe	0.93801652892562	rhinolophus, the
3452	evidence suggests bats as its origin	all available evidence suggests that SARS-CoV-2 has a natural animal origin and is not a manipulated or constructed virus.	0.93801652892562	evidence, suggests, origin
3453	ats are the natural reservoir of a wide variety of CoVs, including SARS-CoV-like and MERS- CoV-like viruses	SARS- CoV-2 virus most probably has its ecological reservoir in bats	0.93801652892562	reservoir, sars, cov
3454	Another batCoV sequence, RmYN02, was identified also in Yunnan in the horseshoe bat Rhinolophus malayanus	t is thought that SARS-CoV-2 jumped the species barrier and initially infected humans from another animal host.	0.93801652892562	another, the
3455	Since the spillover model postulates that an animal reservoir must be at the origin of the zoonosis	t is thought that SARS-CoV-2 jumped the species barrier and initially infected humans from another animal host.	0.93801652892562	the, that, animal
3456	several animal species susceptible to SARS-CoV-2 were sold live and in poor animal welfare conditions at the market.	t is thought that SARS-CoV-2 jumped the species barrier and initially infected humans from another animal host.	0.93801652892562	animal, species, sars, cov, 2, and, the
3457	the critical residues binding to hACE2 are 100% identical in SARS-CoV-2 and Pangolin-CoV	SARS-CoV-2 receptor-binding domain to human ACE2 receptor protein in animal host or in human after zoonotic transfer (	0.93801652892562	binding, to, in, sars, cov, 2
3458	even though lineages A and B had nearly identical haplotypes, their MRCA likely existed in an animal reservoir.	The infectious sources of SARS-CoV-2 are in- fected animal hosts and other humans	0.93801652892562	and, in, animal
3459	provides evidence strongly supporting scientific hypotheses that bats and pangolins are probable hosts for SARS-CoV-2	The infectious sources of SARS-CoV-2 are in- fected animal hosts and other humans	0.93801652892562	and, are, hosts, sars, cov, 2
3460	Most genomic encoded proteins of SARS-CoV-2 are similar to SARS-CoVs,	Bats are con- sidered to be the most likely initial hosts of SARS- CoV-2, while pangolins may be the intermediate hosts.	0.93801652892562	most, of, sars, cov, 2, are, to
3461	Most of the early reported cases have been in that market, which was closed later by the Chinese authority.	Bats are con- sidered to be the most likely initial hosts of SARS- CoV-2, while pangolins may be the intermediate hosts.	0.93801652892562	most, of, the
3462	This finding suggests the Pangolin as the intermediate host for SARS-CoV-2	Bats are con- sidered to be the most likely initial hosts of SARS- CoV-2, while pangolins may be the intermediate hosts.	0.93801652892562	the, intermediate, sars, cov, 2
3463	Scientific reports published so far include hosts, such as bats (28), pangolins (29), cats (11), and dogs (30)	Bats are natural hosts of many of the known coronaviruses	0.93801652892562	hosts, bats
3464	Indeed, the reservoirs for SARS-CoV and many other emerging patho- gens, notably EBOV, have not been identified.	Bats are natural hosts of many of the known coronaviruses	0.93801652892562	the, many
3465	provides the most conclusive evidence that known viruses from WIV cannot be viewed as SARS-CoV-2′s templates	The pangolin is currently considered to be the most likely among the candidate intermediate hosts.	0.93801652892562	the, most, be
3466	Although the RaTG13 coronavirus isolated from bat has about 96% identity with SARS-CoV-2	a coronavirus strain in the Malay pan- golin with a genome that was similar to that of SARS- CoV-2 at 85.5%–92.4%.	0.93801652892562	the, coronavirus, with, sars, cov, 2
3467	he Malay pangolin GD/P1L and GD/P2S coronaviruses are closely related to SARS-CoV-2.	a coronavirus strain in the Malay pan- golin with a genome that was similar to that of SARS- CoV-2 at 85.5%–92.4%.	0.93801652892562	malay, to, sars, cov, 2
3468	ats are the natural reservoir of a wide variety of CoVs, including SARS-CoV-like and MERS- CoV-like viruses	he Malay pangolin GD/P1L and GD/P2S coronaviruses are closely related to SARS-CoV-2.	0.93801652892562	are, sars, cov, and
3469	he pangolin-CoV- 2019 S protein sequence shares 97.5% homology with SARS-CoV-2, higher than that of BANAL-20-52	he Malay pangolin GD/P1L and GD/P2S coronaviruses are closely related to SARS-CoV-2.	0.93801652892562	he, pangolin, cov, sars, 2
3470	Bats are con- sidered to be the most likely initial hosts of SARS- CoV-2, while pangolins may be the intermediate hosts.	results suggest that the pan- golin may be a long-term host of these pathogens.	0.93801652892562	be, the, of, may
3471	ats are the natural reservoir of a wide variety of CoVs, including SARS-CoV-like and MERS- CoV-like viruses	Our retrospective analysis of scientific data supports the hypothesis that SARS-CoV-2 is indeed a naturally occurring virus.	0.93801652892562	the, of, a, sars, cov
3472	ARS-CoV, the cause of the SARS outbreak in 2003, is also closely related to coronaviruses isolated from bats	SARS-CoV-2 was rapidly sequenced (Zhu et al., 2020) and linked to bats CoV belonging to the lineage b of betacoronavirus	0.93801652892562	cov, the, of, sars, to, bats
3473	The SARS-CoV-2 genome was found to be 96.2% identical to the bat CoV RaTG13.4	SARS-CoV-2 was rapidly sequenced (Zhu et al., 2020) and linked to bats CoV belonging to the lineage b of betacoronavirus	0.93801652892562	the, sars, cov, 2, was, to
3474	ARS-CoV, the cause of the SARS outbreak in 2003, is also closely related to coronaviruses isolated from bats	Another batCoV sequence, RmYN02, was identified also in Yunnan in the horseshoe bat Rhinolophus malayanus	0.93801652892562	the, in, also
3475	t is thought that SARS-CoV-2 jumped the species barrier and initially infected humans from another animal host.	Another batCoV sequence, RmYN02, was identified also in Yunnan in the horseshoe bat Rhinolophus malayanus	0.93801652892562	the, another
3476	a bat- derived coronavirus (the RmYN02 strain) shared 93.3% similarity with SARS-CoV-2	Another batCoV sequence, RmYN02, was identified also in Yunnan in the horseshoe bat Rhinolophus malayanus	0.93801652892562	bat, the, rmyn02
3477	another study suggesting SARS-CoV-2 might be a recombinant virus between the Bat-SL-CoV and an origin-unknown CoV	Another batCoV sequence, RmYN02, was identified also in Yunnan in the horseshoe bat Rhinolophus malayanus	0.93801652892562	another, the, bat
3478	n CoV. This implies that SARS-CoV-2 may have originated in bats or pa	Since then, viruses closely related SARS-CoV-2 have been described in Rhinolophus shameli bats caught in 2010 in Cambodia	0.93801652892562	cov, sars, 2, have, in, bats
3479	t is thought that SARS-CoV-2 jumped the species barrier and initially infected humans from another animal host.	Since the spillover model postulates that an animal reservoir must be at the origin of the zoonosis	0.93801652892562	that, the, animal
3480	It is improbable that SARS-CoV-2 emerged through laboratory manipulation of a related SARS-CoV-like coronavirus	Since the spillover model postulates that an animal reservoir must be at the origin of the zoonosis	0.93801652892562	that, of
3481	Moreover, these viruses have a single intact open reading frame on gene 8, which is a further indicator of bat-origin CoVs.	Since the spillover model postulates that an animal reservoir must be at the origin of the zoonosis	0.93801652892562	of, origin
3482	Based on virus genome se- quencing results and evolutionary analysis, bat has been suspected as natural host of virus origin	The natural occurrence of furin-cleavage sites in various viruses has been documented for long.	0.93801652892562	has, been, natural, of
3483	Human subjects infected with SARS-CoV-2 are currently the main sources of ongoing infection	We believe the coronavirus was originally transmitted to human by animals rather than by a laboratory leak	0.93801652892562	human, the
3484	Bats serve as the endemic animal reservoirs for the progenitor viruses of SARS and MERS	In addition, bats’ unique immune system enables them to deal with several viruses more effectively than human beings (K	0.93801652892562	bats, viruses
3485	However, in most cases, these viruses were transmitted to humans through an intermediate animal host.	In addition, bats’ unique immune system enables them to deal with several viruses more effectively than human beings (K	0.93801652892562	in, viruses, to
3486	, it has been proposed that the majority of human coronaviruses are derived from the bat reservoir	the presence of a variety of zoonotic alphaCoV and betaCoV has been detected in Western Europe’s bat populations	0.93801652892562	has, been, the, of, bat
3487	Another batCoV sequence, RmYN02, was identified also in Yunnan in the horseshoe bat Rhinolophus malayanus	a bat- derived coronavirus (the RmYN02 strain) shared 93.3% similarity with SARS-CoV-2	0.93801652892562	rmyn02, the, bat
3488	The COVID-19 is suspected to be emerged in the seafood market in Wuhan, China	The virus from the market shares 99.980% to 99.993% nucleotide identity with the human iso- late HCoV/Wuhan/IVDC-HB-01.	0.93801652892562	the, to, market, wuhan
3489	A coronavirus identified from the Malayan pangolin has been shown to have a 99% similarity with SARS-CoV-2	Zhou et al. (2020) has found the high degree of homology of BatCoV RaTG13 to SARS-CoV-2 in the RdRp region	0.93801652892562	the, has, to, sars, cov, 2
3490	the progenitor virus for SARS and other viruses closely related to SARS were discovered in southern China	Zhou et al. (2020) has found the high degree of homology of BatCoV RaTG13 to SARS-CoV-2 in the RdRp region	0.93801652892562	the, sars, to, in
3491	he Malay pangolin GD/P1L and GD/P2S coronaviruses are closely related to SARS-CoV-2.	he pangolin-CoV- 2019 S protein sequence shares 97.5% homology with SARS-CoV-2, higher than that of BANAL-20-52	0.93801652892562	he, pangolin, sars, cov, 2
3492	he BANAL series is also more divergent from SARS-CoV- 2 in the S2 subunit of the spike protein.	he pangolin-CoV- 2019 S protein sequence shares 97.5% homology with SARS-CoV-2, higher than that of BANAL-20-52	0.93801652892562	he, banal, sars, cov, 2, of, protein
3493	Nature is clearly a cauldron for in- tense and dangerous coronavirus evolution	owever, due to a single amino acid change in RaTG13 (T403R), the S protein can now use human ACE2 for viral invasion (	0.93801652892562	a, for, in
3494	SARS-CoV- 2 itself has an over 96% nucleotide identity to RaTG13 and therefore could be considered “RaTG13-like”	the team assessed a zoonotic spillover from an intermediate host as “likely to very likely,”	0.93801652892562	an, to
3495	another study suggesting SARS-CoV-2 might be a recombinant virus between the Bat-SL-CoV and an origin-unknown CoV	the team assessed a zoonotic spillover from an intermediate host as “likely to very likely,”	0.93801652892562	a, the, an
3496	The animal sources of SARS-CoV-2 infections are bats and SARS-CoV-2 can be transmitted to cats, pangolins, and dogs	several animal species susceptible to SARS-CoV-2 were sold live and in poor animal welfare conditions at the market.	0.93801652892562	the, animal, sars, cov, 2, and, to
3497	with the first case being linked to a seafood market	several animal species susceptible to SARS-CoV-2 were sold live and in poor animal welfare conditions at the market.	0.93801652892562	the, to, market
3498	t is thought that SARS-CoV-2 jumped the species barrier and initially infected humans from another animal host.	several animal species susceptible to SARS-CoV-2 were sold live and in poor animal welfare conditions at the market.	0.93801652892562	sars, cov, 2, the, species, and, animal
3499	ARS-CoV, the cause of the SARS outbreak in 2003, is also closely related to coronaviruses isolated from bats	Bat coronavirus like RaTG-13 & Banal series with >96% similarity to SARS-CoV-2 found in nature	0.93801652892562	cov, sars, in, to
3500	It is improbable that SARS-CoV-2 emerged through laboratory manipulation of a related SARS-CoV-like coronavirus	Bat coronavirus like RaTG-13 & Banal series with >96% similarity to SARS-CoV-2 found in nature	0.93801652892562	sars, cov, 2, like, coronavirus
3501	ats harbor the largest diversity of coronaviruses among mammals, including beta coronaviruses of which SARS-CoV-2 belongs	Bats are the second largest order of mammals, with over 1,230 species.	0.93801652892562	the, largest, of, mammals
3502	n 2007, scientists studying coronaviruses warned: “The presence of a large reservoir of SARS-CoV–like viruses in horseshoe bats	Bats serve as the endemic animal reservoirs for the progenitor viruses of SARS and MERS	0.93801652892562	the, of, sars, viruses, bats
3503	Bats of numerous globally distributed genera and species are now known to be the major reservoir of animal coronavi- ruses	Bats serve as the endemic animal reservoirs for the progenitor viruses of SARS and MERS	0.93801652892562	bats, of, and, the, animal
3504	Previous studies have demonstrated that bats are the ultimate reservoir hosts for a number of CoVs, including ancestors of SARS-CoV and MERS-CoV	Bats serve as the endemic animal reservoirs for the progenitor viruses of SARS and MERS	0.93801652892562	bats, the, for, of, sars, and, mers
3505	Zhou et al. (2020) has found the high degree of homology of BatCoV RaTG13 to SARS-CoV-2 in the RdRp region	the progenitor virus for SARS and other viruses closely related to SARS were discovered in southern China	0.93801652892562	the, to, sars, in
3506	provides the most conclusive evidence that known viruses from WIV cannot be viewed as SARS-CoV-2′s templates	the progenitor virus for SARS and other viruses closely related to SARS were discovered in southern China	0.93801652892562	the, viruses, sars
3507	A coronavirus identified from the Malayan pangolin has been shown to have a 99% similarity with SARS-CoV-2	he BANAL series is also more divergent from SARS-CoV- 2 in the S2 subunit of the spike protein.	0.93801652892562	from, the, sars, cov, 2
3508	ARS-CoV, the cause of the SARS outbreak in 2003, is also closely related to coronaviruses isolated from bats	he BANAL series is also more divergent from SARS-CoV- 2 in the S2 subunit of the spike protein.	0.93801652892562	cov, the, of, sars, in, is, also, from
3509	t is thought that SARS-CoV-2 jumped the species barrier and initially infected humans from another animal host.	he BANAL series is also more divergent from SARS-CoV- 2 in the S2 subunit of the spike protein.	0.93801652892562	is, sars, cov, 2, the, from
3510	he pangolin-CoV- 2019 S protein sequence shares 97.5% homology with SARS-CoV-2, higher than that of BANAL-20-52	he BANAL series is also more divergent from SARS-CoV- 2 in the S2 subunit of the spike protein.	0.93801652892562	he, cov, protein, sars, 2, of, banal
3511	It is improbable that SARS-CoV-2 emerged through laboratory manipulation of a related SARS-CoV-like coronavirus	he BANAL series is also more divergent from SARS-CoV- 2 in the S2 subunit of the spike protein.	0.93801652892562	is, sars, cov, 2, of
3512	there is absolutely no evidence at all that the virus was engineered as part of a weapons program	Critically, none of the BANAL series viruses have a furin cleavage site at the S1/S2 junction of their spike proteins	0.93801652892562	at, the, of, a
3513	Most of the early reported cases have been in that market, which was closed later by the Chinese authority.	RaTG-13 is the most closely related virus to SARS-CoV-2 known to be in the WIV’s possession prior to the COVID-19 pandemic.	0.93801652892562	most, the, in
3514	t is believed that the virus is zoonotic and bats may be the culprits because of sequence identity to the bat-CoV	The CCDC described that the early events were “consistent with the working theory that perhaps several zoonotic events occurred.	0.93801652892562	that, the, zoonotic
3515	from bats to humans is possible, direct contact between bats and hunters would be the best scenario	The sources include direct zoonotic spillover, cold-chain foodborne transmission, and intermediary host species.	0.93801652892562	direct, and, the
3516	ARS-CoV, the cause of the SARS outbreak in 2003, is also closely related to coronaviruses isolated from bats	Our analyses clearly show that SARS-CoV-2 is not a laboratory construct or a purposefully manipulated virus.	0.93801652892562	cov, sars, is
3517	Bat coronavirus like RaTG-13 & Banal series with >96% similarity to SARS-CoV-2 found in nature	It is improbable that SARS-CoV-2 emerged through laboratory manipulation of a related SARS-CoV-like coronavirus	0.93801652892562	coronavirus, like, sars, cov, 2
3518	, it has been proposed that the majority of human coronaviruses are derived from the bat reservoir	the genetic data irrefutably show that SARS- CoV-2 is not derived from any previously used virus backbone20	0.93801652892562	that, the, derived, from
3519	COVID-19 is considered to have started at the Huanan Seafood Wholesale Market (HSWM) in Wuhan on December 8, 2019	The COVID-19 most likely developed from bat origin coronaviruses	0.93801652892562	covid, 19, the
3520	hese close genetic relations suggest that they all have their ecological origin in bat populations	Moreover, these viruses have a single intact open reading frame on gene 8, which is a further indicator of bat-origin CoVs.	0.93801652892562	have, origin, bat
3521	Coronaviruses (CoVs) are a large group of viruses common among many animals, including humans.	Moreover, these viruses have a single intact open reading frame on gene 8, which is a further indicator of bat-origin CoVs.	0.93801652892562	covs, a, of, viruses
3522	Moreover, these viruses have a single intact open reading frame on gene 8, which is a further indicator of bat-origin CoVs.	Coronaviruses (CoVs) are a large group of viruses common among many animals, including humans.	0.93801652892562	viruses, a, of, covs
3523	Bats may be the natural hosts of HCoV-229E, SARS- CoV, HCoV-NL63, and MERS-CoV	CoVs are zoonotic pathogens originating in animals and can be transmitted to humans through direct contact.	0.93801652892562	be, and
3524	In addition, bats’ unique immune system enables them to deal with several viruses more effectively than human beings (K	However, in most cases, these viruses were transmitted to humans through an intermediate animal host.	0.93801652892562	in, to, viruses
3525	However, we determined a natural origin of SARS- CoV-2 was more likely based on a comparative analysis of genomic data.	However, in most cases, these viruses were transmitted to humans through an intermediate animal host.	0.93801652892562	however
3526	its origins are “zoonotic,” and the virus was transmitted “natu- rally” from bats to humans, possibly from a food market in Wuhan, China	The COVID-19 is suspected to be emerged in the seafood market in Wuhan, China	0.93801652892562	the, to, market, in, wuhan, china
3527	The virus from the market shares 99.980% to 99.993% nucleotide identity with the human iso- late HCoV/Wuhan/IVDC-HB-01.	The COVID-19 is suspected to be emerged in the seafood market in Wuhan, China	0.93801652892562	the, market, to, wuhan
3528	The SARS- CoV-2 lineage is only represented by three bat viruses, all isolated from Rhinolophus species collected in China	The COVID-19 is suspected to be emerged in the seafood market in Wuhan, China	0.93801652892562	the, is, in, china
3529	Determining the origin and pathway by which a zoonotic disease (i.e., one that originated in animals)	Most of the early reported cases have been in that market, which was closed later by the Chinese authority.	0.93801652892562	the, by, which, that, in
3530	Bats are con- sidered to be the most likely initial hosts of SARS- CoV-2, while pangolins may be the intermediate hosts.	Most of the early reported cases have been in that market, which was closed later by the Chinese authority.	0.93801652892562	the, most, of
3531	RaTG-13 is the most closely related virus to SARS-CoV-2 known to be in the WIV’s possession prior to the COVID-19 pandemic.	Most of the early reported cases have been in that market, which was closed later by the Chinese authority.	0.93801652892562	the, most, in
3532	provides the most conclusive evidence that known viruses from WIV cannot be viewed as SARS-CoV-2′s templates	Most of the early reported cases have been in that market, which was closed later by the Chinese authority.	0.93801652892562	the, most, that
3533	ats in the Rhinolophus genus are found across Asia, Africa, the Middle East, and Europe	there is no doubt that one or several species of Rhinolophus constitute the natural reservoir of sarbecoviruses.	0.93801652892562	the, rhinolophus
3534	A coronavirus identified from the Malayan pangolin has been shown to have a 99% similarity with SARS-CoV-2	from bats to humans is possible, direct contact between bats and hunters would be the best scenario	0.93801652892562	from, the, to
3535	The sources include direct zoonotic spillover, cold-chain foodborne transmission, and intermediary host species.	from bats to humans is possible, direct contact between bats and hunters would be the best scenario	0.93801652892562	the, direct, and
3536	Determining the origin and pathway by which a zoonotic disease (i.e., one that originated in animals)	In the case of Covid-19, a link was established between the first patients and the wildlife market of Wuhan.	0.93801652892562	the, and, a, in
3537	COVID-19 is a potential zoonotic disease	the disease in bats is generally asymptomatic and very little information is available on associated lesions,	0.93801652892562	is, disease
3538	Most genomic encoded proteins of SARS-CoV-2 are similar to SARS-CoVs,	However, we determined a natural origin of SARS- CoV-2 was more likely based on a comparative analysis of genomic data.	0.93801652892562	genomic, of, sars, cov, 2
3539	The SARS-CoV was frst identifed in bats, and spread to other animals in difer- ent geographic regions	Most animal encounters by coronavirus virologists in the field are with bats, not other wildlife species.	0.93801652892562	the, in, bats, other
3540	The animal sources of SARS-CoV-2 infections are bats and SARS-CoV-2 can be transmitted to cats, pangolins, and dogs	Most animal encounters by coronavirus virologists in the field are with bats, not other wildlife species.	0.93801652892562	the, animal, are, bats
3541	Together with SARS-CoV, bat SARS-like CoV and others also fall into the genus beta-coronavirus	Most animal encounters by coronavirus virologists in the field are with bats, not other wildlife species.	0.93801652892562	with, the, coronavirus
3542	ARS-CoV-2 is unlike any previously identified coronavirus from which it could have been engineered	Indeed, the reservoirs for SARS-CoV and many other emerging patho- gens, notably EBOV, have not been identified.	0.93801652892562	cov, identified, have, been
3543	Bats are natural hosts of many of the known coronaviruses	Indeed, the reservoirs for SARS-CoV and many other emerging patho- gens, notably EBOV, have not been identified.	0.93801652892562	many, the
3544	’. This again substantiates the probable bat or pangolin origin of SARS- CoV	S1/S2 cleavage sites of coronaviruses are frequently modi- fied by insertions or deletions (indels) during evolution	0.93801652892562	or, of
3545	SARS-CoV-2 was rapidly sequenced (Zhu et al., 2020) and linked to bats CoV belonging to the lineage b of betacoronavirus	The SARS-CoV-2 genome was found to be 96.2% identical to the bat CoV RaTG13.4	0.93801652892562	sars, cov, 2, was, to, the
3546	One such virus is more than 96% identical to SARS-CoV-2 in its whole genome	SARS-CoV- 2 itself has an over 96% nucleotide identity to RaTG13 and therefore could be considered “RaTG13-like”	0.93801652892562	96, to, sars, cov, 2
3547	the pangolin is considered to be one of the possible intermediate hosts between bat and human	SARS-CoV- 2 itself has an over 96% nucleotide identity to RaTG13 and therefore could be considered “RaTG13-like”	0.93801652892562	considered, to, be, and
3548	Such studies argued that SARS-CoV-2 is very likely to be originated from Bat-SL-CoV-2 (RaTG13).	SARS-CoV- 2 itself has an over 96% nucleotide identity to RaTG13 and therefore could be considered “RaTG13-like”	0.93801652892562	sars, cov, 2, to, be, ratg13
3549	ats are the natural reservoir of a wide variety of CoVs, including SARS-CoV-like and MERS- CoV-like viruses	SARS-CoV-2 was made from viruses that are nearly identical to RaTG13 and MP789.	0.93801652892562	are, sars, cov, and, viruses
3550	The animal sources of SARS-CoV-2 infections are bats and SARS-CoV-2 can be transmitted to cats, pangolins, and dogs	SARS-CoV-2 was made from viruses that are nearly identical to RaTG13 and MP789.	0.93801652892562	sars, cov, 2, are, and, to
3551	s with other coronaviruses, SARS-CoV-2 emergence likely resulted from multiple zoonotic events	provides the most conclusive evidence that known viruses from WIV cannot be viewed as SARS-CoV-2′s templates	0.93801652892562	s, sars, cov, 2, from
3552	The pangolin is currently considered to be the most likely among the candidate intermediate hosts.	provides the most conclusive evidence that known viruses from WIV cannot be viewed as SARS-CoV-2′s templates	0.93801652892562	the, be, most
3553	the progenitor virus for SARS and other viruses closely related to SARS were discovered in southern China	provides the most conclusive evidence that known viruses from WIV cannot be viewed as SARS-CoV-2′s templates	0.93801652892562	the, sars, viruses
3554	Most of the early reported cases have been in that market, which was closed later by the Chinese authority.	provides the most conclusive evidence that known viruses from WIV cannot be viewed as SARS-CoV-2′s templates	0.93801652892562	most, the, that
3555	the virus is similar to MERS-CoV and SARS-CoV that had its origin in animal reservoirs	provides evidence strongly supporting scientific hypotheses that bats and pangolins are probable hosts for SARS-CoV-2	0.93801652892562	cov, and, sars, that
3556	The infectious sources of SARS-CoV-2 are in- fected animal hosts and other humans	provides evidence strongly supporting scientific hypotheses that bats and pangolins are probable hosts for SARS-CoV-2	0.93801652892562	sars, cov, 2, are, hosts, and
3557	evidence suggests bats as its origin	provides evidence strongly supporting scientific hypotheses that bats and pangolins are probable hosts for SARS-CoV-2	0.93801652892562	evidence, bats
3558	TG13. This further confirms our findings when using the hierarchical clustering in Fig. 7 that bats are more likely the hosts for the SARS-CoV-2 than pangol	t the whole genome analysis level, our findings also indicate that bats are more likely the hosts for the COVID-19 virus than pangolins.	0.93801652892562	our, findings, the, that, bats, are, more, likely, hosts, for, than
3559	When a virus passes from animals to humans for the first time it is called a spillover event.	It is believed that bats are the most likely reservoir hosts for SARS-CoV-2 as it is very similar to a bat coronavirus.	0.93801652892562	a, to, for, the, it, is
3560	contaminated source from infected or sick wild animals in the wet market may have been the common origin.	’. This again substantiates the probable bat or pangolin origin of SARS- CoV	0.93801652892562	or, the, origin
3561	The genome of the SARS-CoV-2 has been reported over 80% identical to the previous human coronavirus (SARS-like bat CoV)	’. This again substantiates the probable bat or pangolin origin of SARS- CoV	0.93801652892562	the, of, sars, cov, bat
3562	S1/S2 cleavage sites of coronaviruses are frequently modi- fied by insertions or deletions (indels) during evolution	’. This again substantiates the probable bat or pangolin origin of SARS- CoV	0.93801652892562	of, or
3563	t the whole genome analysis level, our findings also indicate that bats are more likely the hosts for the COVID-19 virus than pangolins.	TG13. This further confirms our findings when using the hierarchical clustering in Fig. 7 that bats are more likely the hosts for the SARS-CoV-2 than pangol	0.93801652892562	the, our, findings, that, bats, are, more, likely, hosts, for, than
3564	. In fact, many such bat coronaviruses have genetic sequences similar to SARS-CoV and SARS-CoV-2.	‘‘3’’. We thus suggest that SARS-CoV-2 probably has the same origin with bat CoV RaTG13 or Guangdong pango	0.93801652892562	, bat, sars, cov, 2
3565	, it has been proposed that the majority of human coronaviruses are derived from the bat reservoir	‘‘3’’. We thus suggest that SARS-CoV-2 probably has the same origin with bat CoV RaTG13 or Guangdong pango	0.93801652892562	, has, that, the, bat
3566	n 2007, scientists studying coronaviruses warned: “The presence of a large reservoir of SARS-CoV–like viruses in horseshoe bats	0.001. This again indicates that bats are the more likely origin of SARS-CoV-2 than pa	0.93801652892562	the, of, sars, cov, bats
3567	Since then, viruses closely related SARS-CoV-2 have been described in Rhinolophus shameli bats caught in 2010 in Cambodia	n CoV. This implies that SARS-CoV-2 may have originated in bats or pa	0.93801652892562	sars, cov, 2, have, in, bats
3568	The E-protein of SARS-CoV-2 is 100% identical with Bat-SL-CoV-2, Pangolin-CoV, and Bat-SL-CoV, and is 94.7% iden­ tical to SARS-CoV	data showed that SARS-CoV-2 S-protein has highest similarity to Bat-SL-CoV-2 and Pangolin-CoV with 97.4% and 89.7%, respectively	0.93801652892562	protein, sars, cov, 2, with, bat, sl, pangolin, and, 7, to
3569	data showed that SARS-CoV-2 S-protein has highest similarity to Bat-SL-CoV-2 and Pangolin-CoV with 97.4% and 89.7%, respectively	The E-protein of SARS-CoV-2 is 100% identical with Bat-SL-CoV-2, Pangolin-CoV, and Bat-SL-CoV, and is 94.7% iden­ tical to SARS-CoV	0.93801652892562	sars, cov, 2, protein, to, bat, sl, and, pangolin, with, 7
3570	t is believed that the virus is zoonotic and bats may be the culprits because of sequence identity to the bat-CoV	the critical residues binding to hACE2 are 100% identical in SARS-CoV-2 and Pangolin-CoV	0.93801652892562	the, and, to, cov
3571	SARS-CoV-2 receptor-binding domain to human ACE2 receptor protein in animal host or in human after zoonotic transfer (	the critical residues binding to hACE2 are 100% identical in SARS-CoV-2 and Pangolin-CoV	0.93801652892562	sars, cov, 2, binding, to, in
3572	Bats are con- sidered to be the most likely initial hosts of SARS- CoV-2, while pangolins may be the intermediate hosts.	This finding suggests the Pangolin as the intermediate host for SARS-CoV-2	0.93801652892562	the, sars, cov, 2, intermediate
3573	The phyloge- netic analysis shows that SARS-CoV-2 protein is frmly rooted in the β-genus lineage of bat coronaviruse	The first bias was observed in those articles that identify bat as animal origin for SARS-CoV-2.	0.93801652892562	the, that, sars, cov, 2, in, bat
3574	ARS-CoV, the cause of the SARS outbreak in 2003, is also closely related to coronaviruses isolated from bats	The first bias was observed in those articles that identify bat as animal origin for SARS-CoV-2.	0.93801652892562	cov, the, sars, in
3575	insulated from diverse kinds of animals, such as cats, birds, camels, dogs, bats, mice, and livestock	Such studies argued that SARS-CoV-2 is very likely to be originated from Bat-SL-CoV-2 (RaTG13).	0.93801652892562	from, such
3576	SARS-CoV- 2 itself has an over 96% nucleotide identity to RaTG13 and therefore could be considered “RaTG13-like”	Such studies argued that SARS-CoV-2 is very likely to be originated from Bat-SL-CoV-2 (RaTG13).	0.93801652892562	sars, cov, 2, to, ratg13, be
3577	The genome of the SARS-CoV-2 has been reported over 80% identical to the previous human coronavirus (SARS-like bat CoV)	Hence, they predicted that Bat-SL-CoV is the most probable source of SARS-CoV-2	0.93801652892562	the, of, sars, cov, 2, bat
3578	another study suggesting SARS-CoV-2 might be a recombinant virus between the Bat-SL-CoV and an origin-unknown CoV	Hence, they predicted that Bat-SL-CoV is the most probable source of SARS-CoV-2	0.93801652892562	sars, cov, 2, the, bat, sl
3579	the team assessed a zoonotic spillover from an intermediate host as “likely to very likely,”	another study suggesting SARS-CoV-2 might be a recombinant virus between the Bat-SL-CoV and an origin-unknown CoV	0.93801652892562	the, a, an
3580	Hence, they predicted that Bat-SL-CoV is the most probable source of SARS-CoV-2	another study suggesting SARS-CoV-2 might be a recombinant virus between the Bat-SL-CoV and an origin-unknown CoV	0.93801652892562	bat, sl, cov, the, sars, 2
3581	ats are the natural reservoir of a wide variety of CoVs, including SARS-CoV-like and MERS- CoV-like viruses	n 2007, scientists studying coronaviruses warned: “The presence of a large reservoir of SARS-CoV–like viruses in horseshoe bats	0.93732782369146	the, reservoir, of, a, sars, cov, like, viruses
3582	the presence of a variety of zoonotic alphaCoV and betaCoV has been detected in Western Europe’s bat populations	Coronaviruses are RNA viruses globally distributed in a large but unknown number of animal species	0.93732782369146	of, a, in
3583	Since the spillover model postulates that an animal reservoir must be at the origin of the zoonosis	Bats of numerous globally distributed genera and species are now known to be the major reservoir of animal coronavi- ruses	0.93732782369146	the, animal, reservoir, be, of
3584	Bats are undoubtedly important and the major natural reservoirs of alpha-coronaviruses and beta-coronaviruses	. In fact, many such bat coronaviruses have genetic sequences similar to SARS-CoV and SARS-CoV-2.	0.93732782369146	and, coronaviruses
3585	Two S proteins from the bat coronavirus, BANAL-20-52 and RaTG13, show 95% and 93.1% nucleotide sequence similarities with SARS-CoV- 2	. In fact, many such bat coronaviruses have genetic sequences similar to SARS-CoV and SARS-CoV-2.	0.93732782369146	bat, and, sars, cov, 2
3586	Further recombination analysis revealed the pathway for spillover transmission from Bat-SL-CoV-2 and Pangolin-CoV.	. In fact, many such bat coronaviruses have genetic sequences similar to SARS-CoV and SARS-CoV-2.	0.93732782369146	bat, cov, 2, and
3587	According to the evolutionary tree, SARS-CoV-2 lies close to the group of SARS-coronaviruses	SARS-CoV and SARS-CoV-2 emerged in China, home to bats of more than 100 species, many of which carry α- and/or β-coronaviruses	0.93732782369146	to, sars, cov, 2, of, coronaviruses
3588	SARS-CoV-2 was rapidly sequenced (Zhu et al., 2020) and linked to bats CoV belonging to the lineage b of betacoronavirus	SARS-CoV and SARS-CoV-2 emerged in China, home to bats of more than 100 species, many of which carry α- and/or β-coronaviruses	0.93732782369146	sars, cov, 2, and, to, bats, of
3589	RmYN02 detected in R. malayanus in Yunnan was 97.2%, similar to that of SARS-CoV-2 in the non- structural protein gene ORF1ab.	One such virus is more than 96% identical to SARS-CoV-2 in its whole genome	0.93732782369146	in, 2, to, sars, cov
3590	The phyloge- netic analysis shows that SARS-CoV-2 protein is frmly rooted in the β-genus lineage of bat coronaviruse	The same rhinolophid bats are also implicated in the emergence of SADS-CoV in southern China	0.93732782369146	the, cov, in, of
3591	The SARS- CoV-2 lineage is only represented by three bat viruses, all isolated from Rhinolophus species collected in China	The same rhinolophid bats are also implicated in the emergence of SADS-CoV in southern China	0.93732782369146	the, cov, in, china
3592	It is believed that bats are the most likely reservoir hosts for SARS-CoV-2 as it is very similar to a bat coronavirus.	The same rhinolophid bats are also implicated in the emergence of SADS-CoV in southern China	0.93732782369146	bats, are, the, cov
3593	there is absolutely no evidence at all that the virus was engineered as part of a weapons program	Based on virus genome se- quencing results and evolutionary analysis, bat has been suspected as natural host of virus origin	0.93732782369146	virus, as, of
3594	This finding suggests the Pangolin as the intermediate host for SARS-CoV-2	Based on virus genome se- quencing results and evolutionary analysis, bat has been suspected as natural host of virus origin	0.93732782369146	as, host
3595	n 2007, scientists studying coronaviruses warned: “The presence of a large reservoir of SARS-CoV–like viruses in horseshoe bats	ats are the natural reservoir of a wide variety of CoVs, including SARS-CoV-like and MERS- CoV-like viruses	0.93732782369146	the, of, a, reservoir, sars, cov, like, viruses
3596	ARS-CoV-2 is a natural virus, not a lab-created one.	ats are the natural reservoir of a wide variety of CoVs, including SARS-CoV-like and MERS- CoV-like viruses	0.93732782369146	cov, a, natural
3597	provides the most conclusive evidence that known viruses from WIV cannot be viewed as SARS-CoV-2′s templates	ats are the natural reservoir of a wide variety of CoVs, including SARS-CoV-like and MERS- CoV-like viruses	0.93732782369146	the, viruses, sars, cov
3598	It is believed that bats are the most likely reservoir hosts for SARS-CoV-2 as it is very similar to a bat coronavirus.	ats are the natural reservoir of a wide variety of CoVs, including SARS-CoV-like and MERS- CoV-like viruses	0.93732782369146	are, the, reservoir, sars, cov, a
3599	RaTG-13 is the most closely related virus to SARS-CoV-2 known to be in the WIV’s possession prior to the COVID-19 pandemic.	Most genomic encoded proteins of SARS-CoV-2 are similar to SARS-CoVs,	0.93732782369146	most, to, sars, cov, 2
3600	Bats are undoubtedly important and the major natural reservoirs of alpha-coronaviruses and beta-coronaviruses	hese reservoirs are the bats	0.93732782369146	bats, are, the, reservoirs
3601	t was first isolated in bats and designated as BtCoV4991 in July 2013	In the case of SARS-CoV-2, Malayan pangolins (Manis javanica) were initially highly favored as the intermediate hosts.	0.93732782369146	in, as
3602	hese close genetic relations suggest that they all have their ecological origin in bat populations	hese pa- tients were epidemiologically linked to a seafood and wet animal wholesale market in Wuhan, Hubei Province, China	0.93732782369146	hese, in
3603	virus that is regularly transmitted from an animal to a human is called a zoonotic virus	SARS-CoV-2 is believed to be a spillover of an animal coronavirus and later adapted the ability of human-to-human transmission	0.93732782369146	is, an, animal, to, a, human
3604	the team assessed a zoonotic spillover from an intermediate host as “likely to very likely,”	SARS-CoV-2 is believed to be a spillover of an animal coronavirus and later adapted the ability of human-to-human transmission	0.93732782369146	the, a, spillover, an, to
3605	he pangolin-CoV- 2019 S protein sequence shares 97.5% homology with SARS-CoV-2, higher than that of BANAL-20-52	Bats may be the natural hosts of HCoV-229E, SARS- CoV, HCoV-NL63, and MERS-CoV	0.93732782369146	cov, sars, of
3606	It is believed that bats are the most likely reservoir hosts for SARS-CoV-2 as it is very similar to a bat coronavirus.	Bats may be the natural hosts of HCoV-229E, SARS- CoV, HCoV-NL63, and MERS-CoV	0.93732782369146	bats, the, hosts, sars, cov
3607	another study suggesting SARS-CoV-2 might be a recombinant virus between the Bat-SL-CoV and an origin-unknown CoV	Bats may be the natural hosts of HCoV-229E, SARS- CoV, HCoV-NL63, and MERS-CoV	0.93732782369146	sars, cov, be, the, and
3608	Bats are con- sidered to be the most likely initial hosts of SARS- CoV-2, while pangolins may be the intermediate hosts.	Bats are likely reservoir hosts for SARS-CoV-2	0.93732782369146	bats, are, likely, hosts, sars, cov, 2
3609	Our retrospective analysis of scientific data supports the hypothesis that SARS-CoV-2 is indeed a naturally occurring virus.	Due to the high sequence homology with a coronavirus isolated from bats, SARS-CoV-2 is considered a zoonotic origin coronavirus.	0.93732782369146	the, sars, cov, 2, is, a
3610	bats are also important reservoir species for a great range of coronaviruses	Due to the high sequence homology with a coronavirus isolated from bats, SARS-CoV-2 is considered a zoonotic origin coronavirus.	0.93732782369146	bats, a
3611	In the case of SARS-CoV-2, Malayan pangolins (Manis javanica) were initially highly favored as the intermediate hosts.	The SARS-CoV was frst identifed in bats, and spread to other animals in difer- ent geographic regions	0.93732782369146	in, the, sars, cov
3612	SARS-CoV-2 may originate from a virus that is endemic in this bat species.	The SARS-CoV outbreak was frst emerged in humans in 2003, through transmissions from animals in open-air markets in China	0.93732782369146	sars, cov, from, in
3613	Our retrospective analysis of scientific data supports the hypothesis that SARS-CoV-2 is indeed a naturally occurring virus.	The phyloge- netic analysis shows that SARS-CoV-2 protein is frmly rooted in the β-genus lineage of bat coronaviruse	0.93732782369146	analysis, of, the, that, sars, cov, 2, is
3614	Bat population density and species variety appear to play an important role in shaping the evolution of SARS-related coronaviruses.	The phyloge- netic analysis shows that SARS-CoV-2 protein is frmly rooted in the β-genus lineage of bat coronaviruse	0.93732782369146	bat, in, the, of, sars
3615	The animal sources of SARS-CoV-2 infections are bats and SARS-CoV-2 can be transmitted to cats, pangolins, and dogs	Viral anal- ysis of the outbreak of SARS showed that bats are natural reservoirs for SARS-CoVs	0.93732782369146	the, of, sars, are, bats
3616	he pangolin-CoV- 2019 S protein sequence shares 97.5% homology with SARS-CoV-2, higher than that of BANAL-20-52	Viral anal- ysis of the outbreak of SARS showed that bats are natural reservoirs for SARS-CoVs	0.93732782369146	sars, that, of
3617	The animal sources of SARS-CoV-2 infections are bats and SARS-CoV-2 can be transmitted to cats, pangolins, and dogs	civet cats and raccoon dogs are the intermediate hosts	0.93732782369146	the, are, and, cats, dogs
3618	provides evidence strongly supporting scientific hypotheses that bats and pangolins are probable hosts for SARS-CoV-2	civet cats and raccoon dogs are the intermediate hosts	0.93732782369146	and, are, hosts
3619	Viral anal- ysis of the outbreak of SARS showed that bats are natural reservoirs for SARS-CoVs	The animal sources of SARS-CoV-2 infections are bats and SARS-CoV-2 can be transmitted to cats, pangolins, and dogs	0.93732782369146	of, the, sars, bats, are
3620	civet cats and raccoon dogs are the intermediate hosts	The animal sources of SARS-CoV-2 infections are bats and SARS-CoV-2 can be transmitted to cats, pangolins, and dogs	0.93732782369146	cats, and, dogs, are, the
3621	Coronaviruses are naturally hosted and developmentally formed by bats.	The animal sources of SARS-CoV-2 infections are bats and SARS-CoV-2 can be transmitted to cats, pangolins, and dogs	0.93732782369146	are, and, bats
3622	Presence of susceptible (palm civets, raccoon dogs & mink) live animal markets in Wuhan	The animal sources of SARS-CoV-2 infections are bats and SARS-CoV-2 can be transmitted to cats, pangolins, and dogs	0.93732782369146	of, dogs, animal
3623	the progenitor virus for SARS and other viruses closely related to SARS were discovered in southern China	The animal sources of SARS-CoV-2 infections are bats and SARS-CoV-2 can be transmitted to cats, pangolins, and dogs	0.93732782369146	the, sars, and, to
3624	All CoVs that caused epidemics (including COVID-19) are believed to be originated in bats.	The animal sources of SARS-CoV-2 infections are bats and SARS-CoV-2 can be transmitted to cats, pangolins, and dogs	0.93732782369146	are, to, be, bats
3625	COVID-19 is considered to have started at the Huanan Seafood Wholesale Market (HSWM) in Wuhan on December 8, 2019	with the first case being linked to a seafood market	0.93732782369146	to, the, seafood, market
3626	t is believed that the virus is zoonotic and bats may be the culprits because of sequence identity to the bat-CoV	Determining the origin and pathway by which a zoonotic disease (i.e., one that originated in animals)	0.93732782369146	that, the, zoonotic, and
3627	there is no doubt that one or several species of Rhinolophus constitute the natural reservoir of sarbecoviruses.	Determining the origin and pathway by which a zoonotic disease (i.e., one that originated in animals)	0.93732782369146	that, one, the
3628	Since the spillover model postulates that an animal reservoir must be at the origin of the zoonosis	even though lineages A and B had nearly identical haplotypes, their MRCA likely existed in an animal reservoir.	0.93732782369146	an, animal, reservoir
3629	Bats serve as the endemic animal reservoirs for the progenitor viruses of SARS and MERS	even though lineages A and B had nearly identical haplotypes, their MRCA likely existed in an animal reservoir.	0.93732782369146	animal, and
3630	the critical residues binding to hACE2 are 100% identical in SARS-CoV-2 and Pangolin-CoV	even though lineages A and B had nearly identical haplotypes, their MRCA likely existed in an animal reservoir.	0.93732782369146	identical, in, and
3631	t is believed that the virus is zoonotic and bats may be the culprits because of sequence identity to the bat-CoV	There is zero evidence that WIV had SARS-CoV-2 or a progenitor in their collection	0.93732782369146	is, that, cov
3632	Our retrospective analysis of scientific data supports the hypothesis that SARS-CoV-2 is indeed a naturally occurring virus.	There is zero evidence that WIV had SARS-CoV-2 or a progenitor in their collection	0.93732782369146	that, sars, cov, 2, is, a
3633	The three BANAL series viruses are also closely related to SARS-CoV-2 when measured by the similarity of sections of their spike proteins.	There is zero evidence that WIV had SARS-CoV-2 or a progenitor in their collection	0.93732782369146	sars, cov, 2, their
3634	we provide evidence for recombination event between Bat-SL-CoV-2 and Pangolin-CoV that resulted in the emergence of SARS-CoV-2	There is zero evidence that WIV had SARS-CoV-2 or a progenitor in their collection	0.93732782369146	evidence, cov, 2, that, in, sars
3635	We believe the coronavirus was originally transmitted to human by animals rather than by a laboratory leak	No SARS2 at WIV, no lab leak.”	0.93732782369146	leak
3636	t is believed that the virus is zoonotic and bats may be the culprits because of sequence identity to the bat-CoV	insulated from diverse kinds of animals, such as cats, birds, camels, dogs, bats, mice, and livestock	0.93732782369146	and, bats, of
3637	ARS-CoV, the cause of the SARS outbreak in 2003, is also closely related to coronaviruses isolated from bats	insulated from diverse kinds of animals, such as cats, birds, camels, dogs, bats, mice, and livestock	0.93732782369146	of, from, bats
3638	The COVID-19 is suspected to be emerged in the seafood market in Wuhan, China	coronavirus disease (COVID-19) is easily trans- missible and very contagious from animals to human beings through aerosols,	0.93732782369146	covid, 19, is, to
3639	there is absolutely no evidence at all that the virus was engineered as part of a weapons program	the possible intermediate host animal was believed to be pangolin, of the Manidae family, commonly known as pangolins.	0.93732782369146	the, was, as, of
3640	another study suggesting SARS-CoV-2 might be a recombinant virus between the Bat-SL-CoV and an origin-unknown CoV	a study published in the journal Nature in 201510 warned of a possible pandemic in relation with bats	0.93732782369146	study, a, the
3641	the presence of a variety of zoonotic alphaCoV and betaCoV has been detected in Western Europe’s bat populations	A coronavirus identified from the Malayan pangolin has been shown to have a 99% similarity with SARS-CoV-2	0.93732782369146	the, a, has, been
3642	Further recombination analysis revealed the pathway for spillover transmission from Bat-SL-CoV-2 and Pangolin-CoV.	A coronavirus identified from the Malayan pangolin has been shown to have a 99% similarity with SARS-CoV-2	0.93732782369146	the, from, cov, 2, pangolin
3643	another study suggesting SARS-CoV-2 might be a recombinant virus between the Bat-SL-CoV and an origin-unknown CoV	the pangolin is considered to be one of the possible intermediate hosts between bat and human	0.93732782369146	be, between, the, bat, and
3644	the possible intermediate host animal was believed to be pangolin, of the Manidae family, commonly known as pangolins.	there is absolutely no evidence at all that the virus was engineered as part of a weapons program	0.93732782369146	the, was, of, as
3645	he ani- mal reservoir of SARS-CoV-2 has not yet been identified, but that doesn’t imply the possibility of a lab origin.	there is absolutely no evidence at all that the virus was engineered as part of a weapons program	0.93732782369146	of, that, the, a
3646	provides evidence strongly supporting scientific hypotheses that bats and pangolins are probable hosts for SARS-CoV-2	there is absolutely no evidence at all that the virus was engineered as part of a weapons program	0.93732782369146	evidence, that
3647	t is believed that the virus is zoonotic and bats may be the culprits because of sequence identity to the bat-CoV	the virus is similar to MERS-CoV and SARS-CoV that had its origin in animal reservoirs	0.93732782369146	is, that, the, virus, and, to, cov
3648	Determining the origin and pathway by which a zoonotic disease (i.e., one that originated in animals)	t is believed that the virus is zoonotic and bats may be the culprits because of sequence identity to the bat-CoV	0.93732782369146	the, and, zoonotic, that
3649	the virus is similar to MERS-CoV and SARS-CoV that had its origin in animal reservoirs	t is believed that the virus is zoonotic and bats may be the culprits because of sequence identity to the bat-CoV	0.93732782369146	the, virus, is, to, cov, and, that
3650	According to phylogenetic trees, SARS-CoV is closer to SARS-like bat CoVs.	t is believed that the virus is zoonotic and bats may be the culprits because of sequence identity to the bat-CoV	0.93732782369146	to, cov, is, bat
3651	virus that is regularly transmitted from an animal to a human is called a zoonotic virus	t is believed that the virus is zoonotic and bats may be the culprits because of sequence identity to the bat-CoV	0.93732782369146	virus, that, is, to, zoonotic
3652	from bats to humans is possible, direct contact between bats and hunters would be the best scenario	t is believed that the virus is zoonotic and bats may be the culprits because of sequence identity to the bat-CoV	0.93732782369146	bats, to, is, and, be, the
3653	The SARS-CoV-2 genome was found to be 96.2% identical to the bat CoV RaTG13.4	t is believed that the virus is zoonotic and bats may be the culprits because of sequence identity to the bat-CoV	0.93732782369146	the, cov, to, be, bat
3654	he pangolin-CoV- 2019 S protein sequence shares 97.5% homology with SARS-CoV-2, higher than that of BANAL-20-52	bats are con- sidered the natural host reservoir of SARS-like coronavirus.1	0.93732782369146	sars, of
3655	ARS-CoV, the cause of the SARS outbreak in 2003, is also closely related to coronaviruses isolated from bats	contaminated source from infected or sick wild animals in the wet market may have been the common origin.	0.93732782369146	the, in, from
3656	t is thought that SARS-CoV-2 jumped the species barrier and initially infected humans from another animal host.	contaminated source from infected or sick wild animals in the wet market may have been the common origin.	0.93732782369146	the, infected, from
3657	Human subjects infected with SARS-CoV-2 are currently the main sources of ongoing infection	The genome of the SARS-CoV-2 has been reported over 80% identical to the previous human coronavirus (SARS-like bat CoV)	0.93732782369146	human, sars, cov, 2, the, of
3658	Most of the early reported cases have been in that market, which was closed later by the Chinese authority.	The genome of the SARS-CoV-2 has been reported over 80% identical to the previous human coronavirus (SARS-like bat CoV)	0.93732782369146	of, the, reported, been
3659	SARS-CoV and SARS-CoV-2 emerged in China, home to bats of more than 100 species, many of which carry α- and/or β-coronaviruses	According to the evolutionary tree, SARS-CoV-2 lies close to the group of SARS-coronaviruses	0.93732782369146	sars, cov, 2, to, of, coronaviruses
3660	we provide evidence for recombination event between Bat-SL-CoV-2 and Pangolin-CoV that resulted in the emergence of SARS-CoV-2	According to the evolutionary tree, SARS-CoV-2 lies close to the group of SARS-coronaviruses	0.93732782369146	cov, 2, the, of, sars
3661	t is believed that the virus is zoonotic and bats may be the culprits because of sequence identity to the bat-CoV	According to phylogenetic trees, SARS-CoV is closer to SARS-like bat CoVs.	0.93732782369146	is, to, bat, cov
3662	provides evidence strongly supporting scientific hypotheses that bats and pangolins are probable hosts for SARS-CoV-2	Scientific reports published so far include hosts, such as bats (28), pangolins (29), cats (11), and dogs (30)	0.93732782369146	scientific, bats, and, pangolins, hosts
3663	CoVs are zoonotic pathogens originating in animals and can be transmitted to humans through direct contact.	All human infecting CoVs can cause mild to severe infection in humans and used spillover intermediate hosts	0.93732782369146	covs, in, and, can, to, humans
3664	The animal sources of SARS-CoV-2 infections are bats and SARS-CoV-2 can be transmitted to cats, pangolins, and dogs	Coronaviruses are naturally hosted and developmentally formed by bats.	0.93732782369146	are, bats, and
3665	research indicated that a Horseshoe bat virus strain found in China’s Yunnan Province has a genome similarity of 96.2% with SARS-CoV-2	several studies have shown that pan- golin may confer partial spike genes to SARS-CoV-2	0.93732782369146	that, 2, sars, cov
3666	It is believed that bats are the most likely reservoir hosts for SARS-CoV-2 as it is very similar to a bat coronavirus.	The virus which causes COVID-19 most probably has its ecological reservoir in bats	0.93732782369146	bats, the, most, reservoir
3667	SARS-CoV-2 is believed to be a spillover of an animal coronavirus and later adapted the ability of human-to-human transmission	virus that is regularly transmitted from an animal to a human is called a zoonotic virus	0.93732782369146	is, to, a, an, animal, human
3668	t is believed that the virus is zoonotic and bats may be the culprits because of sequence identity to the bat-CoV	virus that is regularly transmitted from an animal to a human is called a zoonotic virus	0.93732782369146	is, that, virus, zoonotic, to
3669	another study suggesting SARS-CoV-2 might be a recombinant virus between the Bat-SL-CoV and an origin-unknown CoV	virus that is regularly transmitted from an animal to a human is called a zoonotic virus	0.93732782369146	a, virus, an
3670	COVID-19 is considered to have started at the Huanan Seafood Wholesale Market (HSWM) in Wuhan on December 8, 2019	When a virus passes from animals to humans for the first time it is called a spillover event.	0.93732782369146	is, to, the
3671	It is improbable that SARS-CoV-2 emerged through laboratory manipulation of a related SARS-CoV-like coronavirus	When a virus passes from animals to humans for the first time it is called a spillover event.	0.93732782369146	it, is, a
3672	the genetic data irrefutably show that SARS- CoV-2 is not derived from any previously used virus backbone20	When a virus passes from animals to humans for the first time it is called a spillover event.	0.93732782369146	the, is, from, virus
3673	Zoonotic transmission from an unknown animal reservoir, as was the case for previous CoV outbreaks, appears far more likely	When a virus passes from animals to humans for the first time it is called a spillover event.	0.93732782369146	from, the, for
3674	Further recombination analysis revealed the pathway for spillover transmission from Bat-SL-CoV-2 and Pangolin-CoV.	When a virus passes from animals to humans for the first time it is called a spillover event.	0.93732782369146	the, for, spillover, from
3675	insulated from diverse kinds of animals, such as cats, birds, camels, dogs, bats, mice, and livestock	ARS-CoV, the cause of the SARS outbreak in 2003, is also closely related to coronaviruses isolated from bats	0.93732782369146	from, of, bats
3676	Since the spillover model postulates that an animal reservoir must be at the origin of the zoonosis	all available evidence suggests that SARS-CoV-2 has a natural animal origin and is not a manipulated or constructed virus.	0.93732782369146	that, animal, origin
3677	the disease in bats is generally asymptomatic and very little information is available on associated lesions,	all available evidence suggests that SARS-CoV-2 has a natural animal origin and is not a manipulated or constructed virus.	0.93732782369146	is, and, available
3678	contaminated source from infected or sick wild animals in the wet market may have been the common origin.	t is thought that SARS-CoV-2 jumped the species barrier and initially infected humans from another animal host.	0.93732782369146	from, infected, the
3679	from bats to humans is possible, direct contact between bats and hunters would be the best scenario	t is thought that SARS-CoV-2 jumped the species barrier and initially infected humans from another animal host.	0.93732782369146	from, humans, is, and, the
3680	Most animal encounters by coronavirus virologists in the field are with bats, not other wildlife species.	t is thought that SARS-CoV-2 jumped the species barrier and initially infected humans from another animal host.	0.93732782369146	animal, the, species
3681	provides the most conclusive evidence that known viruses from WIV cannot be viewed as SARS-CoV-2′s templates	t is thought that SARS-CoV-2 jumped the species barrier and initially infected humans from another animal host.	0.93732782369146	the, that, from, sars, cov, 2
3682	Most human virus strains are zoonotic in origin, including all previous human coronavirus strains	SARS-CoV-2 receptor-binding domain to human ACE2 receptor protein in animal host or in human after zoonotic transfer (	0.93732782369146	human, zoonotic, in
3683	The SARS-CoV outbreak was frst emerged in humans in 2003, through transmissions from animals in open-air markets in China	SARS-CoV-2 may originate from a virus that is endemic in this bat species.	0.93732782369146	sars, cov, in, from
3684	several animal species susceptible to SARS-CoV-2 were sold live and in poor animal welfare conditions at the market.	SARS-CoV-2 may originate from a virus that is endemic in this bat species.	0.93732782369146	species, sars, cov, 2, in
3685	Our analyses clearly show that SARS-CoV-2 is not a laboratory construct or a purposefully manipulated virus.	SARS-CoV-2 may originate from a virus that is endemic in this bat species.	0.93732782369146	that, sars, cov, 2, is, a, virus
3686	SARS-CoV- 2 itself has an over 96% nucleotide identity to RaTG13 and therefore could be considered “RaTG13-like”	The pangolin is currently considered to be the most likely among the candidate intermediate hosts.	0.93732782369146	to, be, considered
3687	Investigations into the WIV indicate that WIV is not engaged in any research related to SARS-CoV-2	a coronavirus strain in the Malay pan- golin with a genome that was similar to that of SARS- CoV-2 at 85.5%–92.4%.	0.93732782369146	the, that, in, to, sars, cov, 2
3688	Most of the early reported cases have been in that market, which was closed later by the Chinese authority.	a coronavirus strain in the Malay pan- golin with a genome that was similar to that of SARS- CoV-2 at 85.5%–92.4%.	0.93732782369146	of, the, in, that, was
3689	The genome of the SARS-CoV-2 has been reported over 80% identical to the previous human coronavirus (SARS-like bat CoV)	Human subjects infected with SARS-CoV-2 are currently the main sources of ongoing infection	0.93732782369146	the, of, sars, cov, 2, human
3690	Due to the high sequence homology with a coronavirus isolated from bats, SARS-CoV-2 is considered a zoonotic origin coronavirus.	Our retrospective analysis of scientific data supports the hypothesis that SARS-CoV-2 is indeed a naturally occurring virus.	0.93732782369146	the, a, sars, cov, 2, is
3691	The phyloge- netic analysis shows that SARS-CoV-2 protein is frmly rooted in the β-genus lineage of bat coronaviruse	Our retrospective analysis of scientific data supports the hypothesis that SARS-CoV-2 is indeed a naturally occurring virus.	0.93732782369146	the, analysis, that, sars, cov, 2, is, of
3692	Further recombination analysis revealed the pathway for spillover transmission from Bat-SL-CoV-2 and Pangolin-CoV.	Our retrospective analysis of scientific data supports the hypothesis that SARS-CoV-2 is indeed a naturally occurring virus.	0.93732782369146	analysis, the, cov, 2
3693	the later discovered that BANAL- 52 strain is 96.8% similar to SARS-CoV-2	COVID-19 is considered to have started at the Huanan Seafood Wholesale Market (HSWM) in Wuhan on December 8, 2019	0.93732782369146	the, is, 8, to
3694	m. Once we have been able to identify SARS-CoV-2 as belonging to the Riboviria re	COVID-19 is considered to have started at the Huanan Seafood Wholesale Market (HSWM) in Wuhan on December 8, 2019	0.93732782369146	have, to, the
3695	SARS-CoV and SARS-CoV-2 emerged in China, home to bats of more than 100 species, many of which carry α- and/or β-coronaviruses	SARS-CoV-2 was rapidly sequenced (Zhu et al., 2020) and linked to bats CoV belonging to the lineage b of betacoronavirus	0.93732782369146	sars, cov, and, 2, to, bats, of
3696	Bats of numerous globally distributed genera and species are now known to be the major reservoir of animal coronavi- ruses	Since the spillover model postulates that an animal reservoir must be at the origin of the zoonosis	0.93732782369146	of, be, the, reservoir, animal
3697	Critically, none of the BANAL series viruses have a furin cleavage site at the S1/S2 junction of their spike proteins	The natural occurrence of furin-cleavage sites in various viruses has been documented for long.	0.93732782369146	of, the, viruses, furin, cleavage
3698	he ani- mal reservoir of SARS-CoV-2 has not yet been identified, but that doesn’t imply the possibility of a lab origin.	The natural occurrence of furin-cleavage sites in various viruses has been documented for long.	0.93732782369146	of, has, been, the
3699	provides the most conclusive evidence that known viruses from WIV cannot be viewed as SARS-CoV-2′s templates	The natural occurrence of furin-cleavage sites in various viruses has been documented for long.	0.93732782369146	the, viruses
3700	he ani- mal reservoir of SARS-CoV-2 has not yet been identified, but that doesn’t imply the possibility of a lab origin.	the natural origin of SARS-CoV-2 as a recombinant between a Sarbecovirus from Malayan pangolins and RaTG13 from R. affinis.	0.93732782369146	of, sars, cov, 2, the, a, origin
3701	SARS-CoV-2 was made from viruses that are nearly identical to RaTG13 and MP789.	the natural origin of SARS-CoV-2 as a recombinant between a Sarbecovirus from Malayan pangolins and RaTG13 from R. affinis.	0.93732782369146	sars, cov, 2, from, ratg13, and
3702	SARS-CoV-2 receptor-binding domain to human ACE2 receptor protein in animal host or in human after zoonotic transfer (	Most human virus strains are zoonotic in origin, including all previous human coronavirus strains	0.93732782369146	human, in, zoonotic
3703	It is believed that bats are the most likely reservoir hosts for SARS-CoV-2 as it is very similar to a bat coronavirus.	Most human virus strains are zoonotic in origin, including all previous human coronavirus strains	0.93732782369146	are, most, coronavirus
3704	Bats are the second largest order of mammals, with over 1,230 species.	In addition, bats’ unique immune system enables them to deal with several viruses more effectively than human beings (K	0.93732782369146	bats, with
3705	0.001. This again indicates that bats are the more likely origin of SARS-CoV-2 than pa	In addition, bats’ unique immune system enables them to deal with several viruses more effectively than human beings (K	0.93732782369146	bats, more, than
3706	A coronavirus identified from the Malayan pangolin has been shown to have a 99% similarity with SARS-CoV-2	the presence of a variety of zoonotic alphaCoV and betaCoV has been detected in Western Europe’s bat populations	0.93732782369146	a, the, has, been
3707	’. This again substantiates the probable bat or pangolin origin of SARS- CoV	the presence of a variety of zoonotic alphaCoV and betaCoV has been detected in Western Europe’s bat populations	0.93732782369146	the, bat, of
3708	It is believed that bats are the most likely reservoir hosts for SARS-CoV-2 as it is very similar to a bat coronavirus.	pangolins were considered a possible intermediate host for SARS-CoV-2 because it shared 99% genetic similarity with the CoV in pangolins	0.93732782369146	it, the, for, sars, cov, 2, a
3709	a coronavirus strain in the Malay pan- golin with a genome that was similar to that of SARS- CoV-2 at 85.5%–92.4%.	Investigations into the WIV indicate that WIV is not engaged in any research related to SARS-CoV-2	0.93732782369146	in, the, that, to, sars, cov, 2
3710	It is improbable that SARS-CoV-2 emerged through laboratory manipulation of a related SARS-CoV-like coronavirus	Investigations into the WIV indicate that WIV is not engaged in any research related to SARS-CoV-2	0.93732782369146	is, that, sars, cov, 2, related
3711	we provide evidence for recombination event between Bat-SL-CoV-2 and Pangolin-CoV that resulted in the emergence of SARS-CoV-2	Investigations into the WIV indicate that WIV is not engaged in any research related to SARS-CoV-2	0.93732782369146	cov, 2, that, in, the, sars
3712	the genetic data irrefutably show that SARS- CoV-2 is not derived from any previously used virus backbone20	a bat- derived coronavirus (the RmYN02 strain) shared 93.3% similarity with SARS-CoV-2	0.93732782369146	the, sars, cov, 2, derived
3713	‘‘3’’. We thus suggest that SARS-CoV-2 probably has the same origin with bat CoV RaTG13 or Guangdong pango	a bat- derived coronavirus (the RmYN02 strain) shared 93.3% similarity with SARS-CoV-2	0.93732782369146	3, sars, cov, 2, the, with, bat
3714	COVID-19 is considered to have started at the Huanan Seafood Wholesale Market (HSWM) in Wuhan on December 8, 2019	the later discovered that BANAL- 52 strain is 96.8% similar to SARS-CoV-2	0.93732782369146	is, to, the, 8
3715	Due to the high sequence homology with a coronavirus isolated from bats, SARS-CoV-2 is considered a zoonotic origin coronavirus.	bats are also important reservoir species for a great range of coronaviruses	0.93732782369146	a, bats
3716	The animal sources of SARS-CoV-2 infections are bats and SARS-CoV-2 can be transmitted to cats, pangolins, and dogs	bats are also important reservoir species for a great range of coronaviruses	0.93732782369146	of, are, bats
3717	. In fact, many such bat coronaviruses have genetic sequences similar to SARS-CoV and SARS-CoV-2.	Two S proteins from the bat coronavirus, BANAL-20-52 and RaTG13, show 95% and 93.1% nucleotide sequence similarities with SARS-CoV- 2	0.93732782369146	bat, sars, cov, and, 2
3718	Viral anal- ysis of the outbreak of SARS showed that bats are natural reservoirs for SARS-CoVs	he pangolin-CoV- 2019 S protein sequence shares 97.5% homology with SARS-CoV-2, higher than that of BANAL-20-52	0.93732782369146	of, sars, that
3719	CoVs are zoonotic pathogens originating in animals and can be transmitted to humans through direct contact.	owever, due to a single amino acid change in RaTG13 (T403R), the S protein can now use human ACE2 for viral invasion (	0.93732782369146	in, can, to
3720	SARS-CoV-2 is believed to be a spillover of an animal coronavirus and later adapted the ability of human-to-human transmission	the team assessed a zoonotic spillover from an intermediate host as “likely to very likely,”	0.93732782369146	to, a, spillover, an, the
3721	Zoonotic transmission from an unknown animal reservoir, as was the case for previous CoV outbreaks, appears far more likely	the team assessed a zoonotic spillover from an intermediate host as “likely to very likely,”	0.93732782369146	zoonotic, from, an, as, the, likely
3722	Most animal encounters by coronavirus virologists in the field are with bats, not other wildlife species.	several animal species susceptible to SARS-CoV-2 were sold live and in poor animal welfare conditions at the market.	0.93732782369146	animal, in, the, species
3723	The animal sources of SARS-CoV-2 infections are bats and SARS-CoV-2 can be transmitted to cats, pangolins, and dogs	Presence of susceptible (palm civets, raccoon dogs & mink) live animal markets in Wuhan	0.93732782369146	animal, of, dogs
3724	SARS-CoV- 2 itself has an over 96% nucleotide identity to RaTG13 and therefore could be considered “RaTG13-like”	Coronaviruses account for over 30% of the world’s viruses.	0.93732782369146	over
3725	several animal species susceptible to SARS-CoV-2 were sold live and in poor animal welfare conditions at the market.	Bats serve as the endemic animal reservoirs for the progenitor viruses of SARS and MERS	0.93732782369146	animal, sars, and, the
3726	Most animal encounters by coronavirus virologists in the field are with bats, not other wildlife species.	the progenitor virus for SARS and other viruses closely related to SARS were discovered in southern China	0.93732782369146	in, the, other
3727	SARS-CoV- 2 itself has an over 96% nucleotide identity to RaTG13 and therefore could be considered “RaTG13-like”	the progenitor virus for SARS and other viruses closely related to SARS were discovered in southern China	0.93732782369146	sars, to, and
3728	It is believed that bats are the most likely reservoir hosts for SARS-CoV-2 as it is very similar to a bat coronavirus.	the progenitor virus for SARS and other viruses closely related to SARS were discovered in southern China	0.93732782369146	the, for, sars, to
3729	The phyloge- netic analysis shows that SARS-CoV-2 protein is frmly rooted in the β-genus lineage of bat coronaviruse	Bat population density and species variety appear to play an important role in shaping the evolution of SARS-related coronaviruses.	0.93732782369146	the, sars, in, of, bat
3730	After the BANAL group of viruses, the next most closely related virus to SARS-CoV-2, as measured by highest average genetic similarity, is the bat SARS-related strain RaTG-13.	The three BANAL series viruses are also closely related to SARS-CoV-2 when measured by the similarity of sections of their spike proteins.	0.93732782369146	the, banal, of, viruses, closely, related, to, sars, cov, 2, measured, by, similarity
3731	zoonotic corona- viruses have become an increasing threat to human health,	scientists have shown through experiments that the RBD of BANAL-52 binds with greater affinity to human ACE2 than SARS-CoV-2.	0.93732782369146	have, to, human
3732	The natural occurrence of furin-cleavage sites in various viruses has been documented for long.	Critically, none of the BANAL series viruses have a furin cleavage site at the S1/S2 junction of their spike proteins	0.93732782369146	the, of, furin, cleavage, viruses
3733	The three BANAL series viruses are also closely related to SARS-CoV-2 when measured by the similarity of sections of their spike proteins.	After the BANAL group of viruses, the next most closely related virus to SARS-CoV-2, as measured by highest average genetic similarity, is the bat SARS-related strain RaTG-13.	0.93732782369146	the, banal, viruses, closely, related, to, sars, cov, 2, measured, by, similarity, of
3734	Most genomic encoded proteins of SARS-CoV-2 are similar to SARS-CoVs,	RaTG-13 is the most closely related virus to SARS-CoV-2 known to be in the WIV’s possession prior to the COVID-19 pandemic.	0.93732782369146	most, sars, cov, 2, to
3735	However, in most cases, these viruses were transmitted to humans through an intermediate animal host.	RaTG-13 is the most closely related virus to SARS-CoV-2 known to be in the WIV’s possession prior to the COVID-19 pandemic.	0.93732782369146	in, most, to
3736	they were contaminated by bats in the wild in their native Southeast Asian forests.	The CCDC described that the early events were “consistent with the working theory that perhaps several zoonotic events occurred.	0.93732782369146	were, the
3737	a coronavirus strain in the Malay pan- golin with a genome that was similar to that of SARS- CoV-2 at 85.5%–92.4%.	expended to make the simple point that COVID-19 had a natural origin.	0.93732782369146	a, the, that, to
3738	he ani- mal reservoir of SARS-CoV-2 has not yet been identified, but that doesn’t imply the possibility of a lab origin.	expended to make the simple point that COVID-19 had a natural origin.	0.93732782369146	that, the, a, origin
3739	ARS-CoV, the cause of the SARS outbreak in 2003, is also closely related to coronaviruses isolated from bats	Also proceeding from the current evidence, we regard the lab leak hypothesis as extremely unlikely	0.93732782369146	the, also, from
3740	natural selection in humans following zoonotic transfer	SARS-CoV-2 has a natural origin and was selected either in an animal host before zoonotic transfer, or in humans following zoonotic transfer	0.93732782369146	natural, in, humans, following, zoonotic, transfer
3741	SARS-CoV-2 may originate from a virus that is endemic in this bat species.	Our analyses clearly show that SARS-CoV-2 is not a laboratory construct or a purposefully manipulated virus.	0.93732782369146	sars, cov, 2, a, virus, that, is
3742	When a virus passes from animals to humans for the first time it is called a spillover event.	It is improbable that SARS-CoV-2 emerged through laboratory manipulation of a related SARS-CoV-like coronavirus	0.93732782369146	a, it, is
3743	SARS-CoV-2 may originate from a virus that is endemic in this bat species.	It is improbable that SARS-CoV-2 emerged through laboratory manipulation of a related SARS-CoV-like coronavirus	0.93732782369146	sars, cov, 2, a, that, is
3744	Investigations into the WIV indicate that WIV is not engaged in any research related to SARS-CoV-2	It is improbable that SARS-CoV-2 emerged through laboratory manipulation of a related SARS-CoV-like coronavirus	0.93732782369146	that, is, related, sars, cov, 2
3745	When a virus passes from animals to humans for the first time it is called a spillover event.	the genetic data irrefutably show that SARS- CoV-2 is not derived from any previously used virus backbone20	0.93732782369146	virus, from, the, is
3746	a bat- derived coronavirus (the RmYN02 strain) shared 93.3% similarity with SARS-CoV-2	the genetic data irrefutably show that SARS- CoV-2 is not derived from any previously used virus backbone20	0.93732782369146	derived, the, sars, cov, 2
3747	Zoonotic transmission from an unknown animal reservoir, as was the case for previous CoV outbreaks, appears far more likely	atural selection in an animal host before zoonotic transfer;	0.93732782369146	zoonotic, an, animal
3748	SARS-CoV-2 has a natural origin and was selected either in an animal host before zoonotic transfer, or in humans following zoonotic transfer	natural selection in humans following zoonotic transfer	0.93732782369146	natural, in, zoonotic, transfer, humans, following
3749	Most of the early reported cases have been in that market, which was closed later by the Chinese authority.	Moreover, these viruses have a single intact open reading frame on gene 8, which is a further indicator of bat-origin CoVs.	0.93732782369146	of, have, which
3750	All human infecting CoVs can cause mild to severe infection in humans and used spillover intermediate hosts	CoVs are zoonotic pathogens originating in animals and can be transmitted to humans through direct contact.	0.93732782369146	covs, can, to, in, humans, and
3751	owever, due to a single amino acid change in RaTG13 (T403R), the S protein can now use human ACE2 for viral invasion (	CoVs are zoonotic pathogens originating in animals and can be transmitted to humans through direct contact.	0.93732782369146	to, in, can
3752	The animal sources of SARS-CoV-2 infections are bats and SARS-CoV-2 can be transmitted to cats, pangolins, and dogs	All CoVs that caused epidemics (including COVID-19) are believed to be originated in bats.	0.93732782369146	are, bats, be, to
3753	experiments conducted to date suggest that BANAL viruses mostly replicate in human intestinal cells, rather than respiratory cells.	However, in most cases, these viruses were transmitted to humans through an intermediate animal host.	0.93732782369146	to, viruses, in
3754	RaTG-13 is the most closely related virus to SARS-CoV-2 known to be in the WIV’s possession prior to the COVID-19 pandemic.	However, in most cases, these viruses were transmitted to humans through an intermediate animal host.	0.93732782369146	most, to, in
3755	t is believed that the virus is zoonotic and bats may be the culprits because of sequence identity to the bat-CoV	The COVID-19 is suspected to be emerged in the seafood market in Wuhan, China	0.93732782369146	is, the, be, to
3756	a coronavirus strain in the Malay pan- golin with a genome that was similar to that of SARS- CoV-2 at 85.5%–92.4%.	Most of the early reported cases have been in that market, which was closed later by the Chinese authority.	0.93732782369146	in, the, that, was, of
3757	Moreover, these viruses have a single intact open reading frame on gene 8, which is a further indicator of bat-origin CoVs.	Most of the early reported cases have been in that market, which was closed later by the Chinese authority.	0.93732782369146	have, which, of
3758	Determining the origin and pathway by which a zoonotic disease (i.e., one that originated in animals)	there is no doubt that one or several species of Rhinolophus constitute the natural reservoir of sarbecoviruses.	0.93732782369146	the, one, that
3759	In the case of SARS-CoV, the horseshoe bat, member of the Rhinolophidae family, was considered the natural host and principal reservoir.5	there is no doubt that one or several species of Rhinolophus constitute the natural reservoir of sarbecoviruses.	0.93732782369146	the, of, natural, reservoir
3760	It is believed that bats are the most likely reservoir hosts for SARS-CoV-2 as it is very similar to a bat coronavirus.	there is no doubt that one or several species of Rhinolophus constitute the natural reservoir of sarbecoviruses.	0.93732782369146	is, that, the, reservoir
3761	The same rhinolophid bats are also implicated in the emergence of SADS-CoV in southern China	The SARS- CoV-2 lineage is only represented by three bat viruses, all isolated from Rhinolophus species collected in China	0.93732782369146	the, in, cov, china
3762	SARS-CoV-2 was made from viruses that are nearly identical to RaTG13 and MP789.	The SARS- CoV-2 lineage is only represented by three bat viruses, all isolated from Rhinolophus species collected in China	0.93732782369146	sars, cov, 2, from, viruses
3763	t is believed that the virus is zoonotic and bats may be the culprits because of sequence identity to the bat-CoV	from bats to humans is possible, direct contact between bats and hunters would be the best scenario	0.93732782369146	is, the, and, bats, be, to
3764	t is thought that SARS-CoV-2 jumped the species barrier and initially infected humans from another animal host.	from bats to humans is possible, direct contact between bats and hunters would be the best scenario	0.93732782369146	is, the, and, humans, from
3765	another study suggesting SARS-CoV-2 might be a recombinant virus between the Bat-SL-CoV and an origin-unknown CoV	from bats to humans is possible, direct contact between bats and hunters would be the best scenario	0.93732782369146	be, between, the, and
3766	In fact, a study published in the journal Nature in 201510 warned of a possible pandemic in relation with bats.	In the case of Covid-19, a link was established between the first patients and the wildlife market of Wuhan.	0.93732782369146	in, a, the, of
3767	The CCDC described that the early events were “consistent with the working theory that perhaps several zoonotic events occurred.	they were contaminated by bats in the wild in their native Southeast Asian forests.	0.93732782369146	the, were
3768	all available evidence suggests that SARS-CoV-2 has a natural animal origin and is not a manipulated or constructed virus.	the disease in bats is generally asymptomatic and very little information is available on associated lesions,	0.93732782369146	available, and, is
3769	The FCS of SARS-CoV-2 was not bioengineered—full stop.	However, we determined a natural origin of SARS- CoV-2 was more likely based on a comparative analysis of genomic data.	0.93732782369146	of, sars, cov, 2, was
3770	ats are the natural reservoir of a wide variety of CoVs, including SARS-CoV-like and MERS- CoV-like viruses	ARS-CoV-2 is a natural virus, not a lab-created one.	0.93732782369146	natural, a, cov
3771	t is thought that SARS-CoV-2 jumped the species barrier and initially infected humans from another animal host.	Most animal encounters by coronavirus virologists in the field are with bats, not other wildlife species.	0.93732782369146	the, species, animal
3772	several animal species susceptible to SARS-CoV-2 were sold live and in poor animal welfare conditions at the market.	Most animal encounters by coronavirus virologists in the field are with bats, not other wildlife species.	0.93732782369146	animal, species, in, the
3773	the progenitor virus for SARS and other viruses closely related to SARS were discovered in southern China	Most animal encounters by coronavirus virologists in the field are with bats, not other wildlife species.	0.93732782369146	the, other, in
3774	he ani- mal reservoir of SARS-CoV-2 has not yet been identified, but that doesn’t imply the possibility of a lab origin.	Most animal encounters by coronavirus virologists in the field are with bats, not other wildlife species.	0.93732782369146	not, the
3775	the natural origin of SARS-CoV-2 as a recombinant between a Sarbecovirus from Malayan pangolins and RaTG13 from R. affinis.	he ani- mal reservoir of SARS-CoV-2 has not yet been identified, but that doesn’t imply the possibility of a lab origin.	0.93732782369146	the, origin, of, sars, cov, 2, a
3776	When a virus passes from animals to humans for the first time it is called a spillover event.	Zoonotic transmission from an unknown animal reservoir, as was the case for previous CoV outbreaks, appears far more likely	0.93732782369146	from, for, the
3777	the team assessed a zoonotic spillover from an intermediate host as “likely to very likely,”	Zoonotic transmission from an unknown animal reservoir, as was the case for previous CoV outbreaks, appears far more likely	0.93732782369146	the, zoonotic, from, an, as, likely
3778	The SARS- CoV-2 lineage is only represented by three bat viruses, all isolated from Rhinolophus species collected in China	t has been suggested that SARS-CoV-2 passaged in several animal species before entering humans	0.93732782369146	sars, cov, 2, species, in
3779	t is believed that the virus is zoonotic and bats may be the culprits because of sequence identity to the bat-CoV	The SARS-CoV-2 genome was found to be 96.2% identical to the bat CoV RaTG13.4	0.93732782369146	the, be, to, bat, cov
3780	t is believed that the virus is zoonotic and bats may be the culprits because of sequence identity to the bat-CoV	Genetic evidence suggesting otherwise is yet to be presented.	0.93732782369146	is, be, to
3781	The pangolin is currently considered to be the most likely among the candidate intermediate hosts.	SARS-CoV- 2 itself has an over 96% nucleotide identity to RaTG13 and therefore could be considered “RaTG13-like”	0.93732782369146	considered, to, be
3782	the progenitor virus for SARS and other viruses closely related to SARS were discovered in southern China	SARS-CoV- 2 itself has an over 96% nucleotide identity to RaTG13 and therefore could be considered “RaTG13-like”	0.93732782369146	sars, and, to
3783	However, in most cases, these viruses were transmitted to humans through an intermediate animal host.	SARS-CoV- 2 itself has an over 96% nucleotide identity to RaTG13 and therefore could be considered “RaTG13-like”	0.93732782369146	to, an
3784	the natural origin of SARS-CoV-2 as a recombinant between a Sarbecovirus from Malayan pangolins and RaTG13 from R. affinis.	SARS-CoV-2 was made from viruses that are nearly identical to RaTG13 and MP789.	0.93732782369146	sars, cov, 2, from, and, ratg13
3785	the genetic data irrefutably show that SARS- CoV-2 is not derived from any previously used virus backbone20	SARS-CoV-2 was made from viruses that are nearly identical to RaTG13 and MP789.	0.93732782369146	that, sars, cov, 2, from
3786	The SARS- CoV-2 lineage is only represented by three bat viruses, all isolated from Rhinolophus species collected in China	SARS-CoV-2 was made from viruses that are nearly identical to RaTG13 and MP789.	0.93732782369146	sars, cov, 2, viruses, from
3787	ats are the natural reservoir of a wide variety of CoVs, including SARS-CoV-like and MERS- CoV-like viruses	provides the most conclusive evidence that known viruses from WIV cannot be viewed as SARS-CoV-2′s templates	0.93732782369146	the, sars, cov, viruses
3788	t is thought that SARS-CoV-2 jumped the species barrier and initially infected humans from another animal host.	provides the most conclusive evidence that known viruses from WIV cannot be viewed as SARS-CoV-2′s templates	0.93732782369146	that, sars, cov, 2, the, from
3789	Scientific reports published so far include hosts, such as bats (28), pangolins (29), cats (11), and dogs (30)	provides evidence strongly supporting scientific hypotheses that bats and pangolins are probable hosts for SARS-CoV-2	0.93732782369146	scientific, hosts, bats, pangolins, and
3790	the critical residues binding to hACE2 are 100% identical in SARS-CoV-2 and Pangolin-CoV	provides evidence strongly supporting scientific hypotheses that bats and pangolins are probable hosts for SARS-CoV-2	0.93732782369146	are, sars, cov, 2, and
3791	The same rhinolophid bats are also implicated in the emergence of SADS-CoV in southern China	It is believed that bats are the most likely reservoir hosts for SARS-CoV-2 as it is very similar to a bat coronavirus.	0.93732782369146	the, bats, are, cov
3792	ats are the natural reservoir of a wide variety of CoVs, including SARS-CoV-like and MERS- CoV-like viruses	It is believed that bats are the most likely reservoir hosts for SARS-CoV-2 as it is very similar to a bat coronavirus.	0.93732782369146	are, the, reservoir, a, sars, cov
3793	The virus which causes COVID-19 most probably has its ecological reservoir in bats	It is believed that bats are the most likely reservoir hosts for SARS-CoV-2 as it is very similar to a bat coronavirus.	0.93732782369146	the, most, reservoir, bats
3794	Most human virus strains are zoonotic in origin, including all previous human coronavirus strains	It is believed that bats are the most likely reservoir hosts for SARS-CoV-2 as it is very similar to a bat coronavirus.	0.93732782369146	most, are, coronavirus
3795	pangolins were considered a possible intermediate host for SARS-CoV-2 because it shared 99% genetic similarity with the CoV in pangolins	It is believed that bats are the most likely reservoir hosts for SARS-CoV-2 as it is very similar to a bat coronavirus.	0.93732782369146	a, for, sars, cov, 2, it, the
3796	COVID-19 is considered to have started at the Huanan Seafood Wholesale Market (HSWM) in Wuhan on December 8, 2019	m. Once we have been able to identify SARS-CoV-2 as belonging to the Riboviria re	0.93732782369146	to, have, the
3797	The phyloge- netic analysis shows that SARS-CoV-2 protein is frmly rooted in the β-genus lineage of bat coronaviruse	’. This again substantiates the probable bat or pangolin origin of SARS- CoV	0.93732782369146	the, sars, cov, of, bat
3798	a bat- derived coronavirus (the RmYN02 strain) shared 93.3% similarity with SARS-CoV-2	‘‘3’’. We thus suggest that SARS-CoV-2 probably has the same origin with bat CoV RaTG13 or Guangdong pango	0.93732782369146	bat, the, 3, with, sars, cov, 2
3799	another study suggesting SARS-CoV-2 might be a recombinant virus between the Bat-SL-CoV and an origin-unknown CoV	0.001. This again indicates that bats are the more likely origin of SARS-CoV-2 than pa	0.93732782369146	sars, cov, 2, the, origin
3800	The N-protein of SARS-CoV-2 showed highest identity with Bat-SL-CoV-2 (99%) followed by Pangolin-CoV (97%), Bat- SL-CoV (94.2%), SARS-CoV (90%)	data showed that SARS-CoV-2 S-protein has highest similarity to Bat-SL-CoV-2 and Pangolin-CoV with 97.4% and 89.7%, respectively	0.93732782369146	protein, sars, cov, 2, showed, highest, with, bat, sl, pangolin, 97
3801	data showed that SARS-CoV-2 S-protein has highest similarity to Bat-SL-CoV-2 and Pangolin-CoV with 97.4% and 89.7%, respectively	The N-protein of SARS-CoV-2 showed highest identity with Bat-SL-CoV-2 (99%) followed by Pangolin-CoV (97%), Bat- SL-CoV (94.2%), SARS-CoV (90%)	0.93732782369146	showed, sars, cov, 2, protein, highest, bat, sl, pangolin, with, 97
3802	. In fact, many such bat coronaviruses have genetic sequences similar to SARS-CoV and SARS-CoV-2.	Further recombination analysis revealed the pathway for spillover transmission from Bat-SL-CoV-2 and Pangolin-CoV.	0.93732782369146	bat, cov, and, 2
3803	A coronavirus identified from the Malayan pangolin has been shown to have a 99% similarity with SARS-CoV-2	Further recombination analysis revealed the pathway for spillover transmission from Bat-SL-CoV-2 and Pangolin-CoV.	0.93732782369146	from, the, pangolin, cov, 2
3804	When a virus passes from animals to humans for the first time it is called a spillover event.	Further recombination analysis revealed the pathway for spillover transmission from Bat-SL-CoV-2 and Pangolin-CoV.	0.93732782369146	from, for, the, spillover
3805	m. Once we have been able to identify SARS-CoV-2 as belonging to the Riboviria re	Further recombination analysis revealed the pathway for spillover transmission from Bat-SL-CoV-2 and Pangolin-CoV.	0.93732782369146	cov, 2, the
3806	There is zero evidence that WIV had SARS-CoV-2 or a progenitor in their collection	we provide evidence for recombination event between Bat-SL-CoV-2 and Pangolin-CoV that resulted in the emergence of SARS-CoV-2	0.93732782369146	evidence, that, sars, cov, 2, in
3807	even though lineages A and B had nearly identical haplotypes, their MRCA likely existed in an animal reservoir.	the critical residues binding to hACE2 are 100% identical in SARS-CoV-2 and Pangolin-CoV	0.93732782369146	and, identical, in
3808	It is believed that bats are the most likely reservoir hosts for SARS-CoV-2 as it is very similar to a bat coronavirus.	This finding suggests the Pangolin as the intermediate host for SARS-CoV-2	0.93732782369146	the, for, sars, cov, 2, as
3809	research indicated that a Horseshoe bat virus strain found in China’s Yunnan Province has a genome similarity of 96.2% with SARS-CoV-2	The first bias was observed in those articles that identify bat as animal origin for SARS-CoV-2.	0.93732782369146	that, bat, in, 2, sars, cov
3810	several animal species susceptible to SARS-CoV-2 were sold live and in poor animal welfare conditions at the market.	The first bias was observed in those articles that identify bat as animal origin for SARS-CoV-2.	0.93732782369146	animal, sars, cov, 2, in, the
3811	Bats may be the natural hosts of HCoV-229E, SARS- CoV, HCoV-NL63, and MERS-CoV	another study suggesting SARS-CoV-2 might be a recombinant virus between the Bat-SL-CoV and an origin-unknown CoV	0.93732782369146	be, the, sars, cov, and
3812	a study published in the journal Nature in 201510 warned of a possible pandemic in relation with bats	another study suggesting SARS-CoV-2 might be a recombinant virus between the Bat-SL-CoV and an origin-unknown CoV	0.93732782369146	a, study, the
3813	the pangolin is considered to be one of the possible intermediate hosts between bat and human	another study suggesting SARS-CoV-2 might be a recombinant virus between the Bat-SL-CoV and an origin-unknown CoV	0.93732782369146	the, be, between, bat, and
3814	virus that is regularly transmitted from an animal to a human is called a zoonotic virus	another study suggesting SARS-CoV-2 might be a recombinant virus between the Bat-SL-CoV and an origin-unknown CoV	0.93732782369146	virus, an, a
3815	from bats to humans is possible, direct contact between bats and hunters would be the best scenario	another study suggesting SARS-CoV-2 might be a recombinant virus between the Bat-SL-CoV and an origin-unknown CoV	0.93732782369146	between, and, be, the
3816	0.001. This again indicates that bats are the more likely origin of SARS-CoV-2 than pa	another study suggesting SARS-CoV-2 might be a recombinant virus between the Bat-SL-CoV and an origin-unknown CoV	0.93732782369146	the, origin, sars, cov, 2
3817	The same rhinolophid bats are also implicated in the emergence of SADS-CoV in southern China	n 2007, scientists studying coronaviruses warned: “The presence of a large reservoir of SARS-CoV–like viruses in horseshoe bats	0.9366391184573	the, bats, in, of, cov
3818	ats are the natural reservoir of a wide variety of CoVs, including SARS-CoV-like and MERS- CoV-like viruses	Coronaviruses are RNA viruses globally distributed in a large but unknown number of animal species	0.9366391184573	are, of, a, viruses
3819	The animal sources of SARS-CoV-2 infections are bats and SARS-CoV-2 can be transmitted to cats, pangolins, and dogs	Coronaviruses are RNA viruses globally distributed in a large but unknown number of animal species	0.9366391184573	animal, of, are
3820	However, the disease spread rap- idly and globally. Not only familial clusters but also outbreaks in ocean liners were reported	Coronaviruses are RNA viruses globally distributed in a large but unknown number of animal species	0.9366391184573	globally, but, in
3821	the virus is similar to MERS-CoV and SARS-CoV that had its origin in animal reservoirs	Bats of numerous globally distributed genera and species are now known to be the major reservoir of animal coronavi- ruses	0.9366391184573	the, to, and, animal
3822	t is believed that the virus is zoonotic and bats may be the culprits because of sequence identity to the bat-CoV	. In fact, many such bat coronaviruses have genetic sequences similar to SARS-CoV and SARS-CoV-2.	0.9366391184573	and, to, bat, cov
3823	external subdomain shows 40% identity in amino acid sequences in comparison with sequences of SARS-related coronaviruses.	. In fact, many such bat coronaviruses have genetic sequences similar to SARS-CoV and SARS-CoV-2.	0.9366391184573	in, sequences, sars, coronaviruses
3824	the presence of a variety of zoonotic alphaCoV and betaCoV has been detected in Western Europe’s bat populations	. In fact, many such bat coronaviruses have genetic sequences similar to SARS-CoV and SARS-CoV-2.	0.9366391184573	and, in, bat
3825	RaTG-13 is the most closely related virus to SARS-CoV-2 known to be in the WIV’s possession prior to the COVID-19 pandemic.	One such virus is more than 96% identical to SARS-CoV-2 in its whole genome	0.9366391184573	is, virus, to, sars, cov, 2, in
3826	n 2007, scientists studying coronaviruses warned: “The presence of a large reservoir of SARS-CoV–like viruses in horseshoe bats	The same rhinolophid bats are also implicated in the emergence of SADS-CoV in southern China	0.9366391184573	the, of, cov, in, bats
3827	The animal sources of SARS-CoV-2 infections are bats and SARS-CoV-2 can be transmitted to cats, pangolins, and dogs	The same rhinolophid bats are also implicated in the emergence of SADS-CoV in southern China	0.9366391184573	the, of, cov, are, bats
3828	ARS-CoV, the cause of the SARS outbreak in 2003, is also closely related to coronaviruses isolated from bats	The same rhinolophid bats are also implicated in the emergence of SADS-CoV in southern China	0.9366391184573	cov, the, of, in, also, bats
3829	A coronavirus identified from the Malayan pangolin has been shown to have a 99% similarity with SARS-CoV-2	yet-to-be-identified mamma	0.9366391184573	identified, to
3830	COVID-19 is considered to have started at the Huanan Seafood Wholesale Market (HSWM) in Wuhan on December 8, 2019	ARS-CoV-2 is unlike any previously identified coronavirus from which it could have been engineered	0.9366391184573	is, have
3831	genetic sequencing has been used to show that COVID-19 exists in bats,	Based on virus genome se- quencing results and evolutionary analysis, bat has been suspected as natural host of virus origin	0.9366391184573	has, been
3832	Coronaviruses are RNA viruses globally distributed in a large but unknown number of animal species	ats are the natural reservoir of a wide variety of CoVs, including SARS-CoV-like and MERS- CoV-like viruses	0.9366391184573	are, viruses, a, of
3833	Human subjects infected with SARS-CoV-2 are currently the main sources of ongoing infection	ats are the natural reservoir of a wide variety of CoVs, including SARS-CoV-like and MERS- CoV-like viruses	0.9366391184573	sars, cov, are, the, of
3834	CoVs are zoonotic pathogens originating in animals and can be transmitted to humans through direct contact.	ats are the natural reservoir of a wide variety of CoVs, including SARS-CoV-like and MERS- CoV-like viruses	0.9366391184573	covs, are, and
3835	However, we determined a natural origin of SARS- CoV-2 was more likely based on a comparative analysis of genomic data.	ats are the natural reservoir of a wide variety of CoVs, including SARS-CoV-like and MERS- CoV-like viruses	0.9366391184573	a, natural, of, sars, cov
3836	there is no doubt that one or several species of Rhinolophus constitute the natural reservoir of sarbecoviruses.	Originating from reservoir of bat	0.9366391184573	of, reservoir
3837	A coronavirus identified from the Malayan pangolin has been shown to have a 99% similarity with SARS-CoV-2	In the case of SARS-CoV-2, Malayan pangolins (Manis javanica) were initially highly favored as the intermediate hosts.	0.9366391184573	the, malayan, sars, cov, 2
3838	the virus is similar to MERS-CoV and SARS-CoV that had its origin in animal reservoirs	In the case of SARS-CoV-2, Malayan pangolins (Manis javanica) were initially highly favored as the intermediate hosts.	0.9366391184573	the, cov, sars, in
3839	This finding suggests the Pangolin as the intermediate host for SARS-CoV-2	In the case of SARS-CoV-2, Malayan pangolins (Manis javanica) were initially highly favored as the intermediate hosts.	0.9366391184573	the, as, intermediate, sars, cov, 2
3840	The first bias was observed in those articles that identify bat as animal origin for SARS-CoV-2.	In the case of SARS-CoV-2, Malayan pangolins (Manis javanica) were initially highly favored as the intermediate hosts.	0.9366391184573	the, in, as, sars, cov, 2
3841	with the first case being linked to a seafood market	hese pa- tients were epidemiologically linked to a seafood and wet animal wholesale market in Wuhan, Hubei Province, China	0.9366391184573	linked, to, a, seafood, market
3842	contaminated source from infected or sick wild animals in the wet market may have been the common origin.	hese pa- tients were epidemiologically linked to a seafood and wet animal wholesale market in Wuhan, Hubei Province, China	0.9366391184573	in, wet, market
3843	The SARS- CoV-2 lineage is only represented by three bat viruses, all isolated from Rhinolophus species collected in China	hese pa- tients were epidemiologically linked to a seafood and wet animal wholesale market in Wuhan, Hubei Province, China	0.9366391184573	in, china
3844	provides the most conclusive evidence that known viruses from WIV cannot be viewed as SARS-CoV-2′s templates	Bats may be the natural hosts of HCoV-229E, SARS- CoV, HCoV-NL63, and MERS-CoV	0.9366391184573	the, be, sars, cov
3845	n 2007, scientists studying coronaviruses warned: “The presence of a large reservoir of SARS-CoV–like viruses in horseshoe bats	Bats are undoubtedly important and the major natural reservoirs of alpha-coronaviruses and beta-coronaviruses	0.9366391184573	coronaviruses, the, of, bats
3846	all available evidence suggests that SARS-CoV-2 has a natural animal origin and is not a manipulated or constructed virus.	Bats are undoubtedly important and the major natural reservoirs of alpha-coronaviruses and beta-coronaviruses	0.9366391184573	natural, and
3847	SARS-CoV-2 was rapidly sequenced (Zhu et al., 2020) and linked to bats CoV belonging to the lineage b of betacoronavirus	Bats are undoubtedly important and the major natural reservoirs of alpha-coronaviruses and beta-coronaviruses	0.9366391184573	and, bats, the, of
3848	coronavirus disease (COVID-19) is easily trans- missible and very contagious from animals to human beings through aerosols,	The SARS-CoV was frst identifed in bats, and spread to other animals in difer- ent geographic regions	0.9366391184573	and, animals, to
3849	external subdomain shows 40% identity in amino acid sequences in comparison with sequences of SARS-related coronaviruses.	The SARS-CoV was frst identifed in bats, and spread to other animals in difer- ent geographic regions	0.9366391184573	in, sars
3850	ARS-CoV, the cause of the SARS outbreak in 2003, is also closely related to coronaviruses isolated from bats	The SARS-CoV outbreak was frst emerged in humans in 2003, through transmissions from animals in open-air markets in China	0.9366391184573	cov, the, sars, outbreak, in, 2003, from
3851	ats in the Rhinolophus genus are found across Asia, Africa, the Middle East, and Europe	The phyloge- netic analysis shows that SARS-CoV-2 protein is frmly rooted in the β-genus lineage of bat coronaviruse	0.9366391184573	in, the, genus
3852	The genome of the SARS-CoV-2 has been reported over 80% identical to the previous human coronavirus (SARS-like bat CoV)	The whole genome of SARS-CoV-2 shares 80% identity with that of SARS-CoV and is 96% identical to the bat coro- navirus BatCoV-RaTG13	0.9366391184573	the, genome, of, sars, cov, 2, 80, identical, to, bat
3853	Indeed, the reservoirs for SARS-CoV and many other emerging patho- gens, notably EBOV, have not been identified.	Viral anal- ysis of the outbreak of SARS showed that bats are natural reservoirs for SARS-CoVs	0.9366391184573	the, reservoirs, for, sars
3854	Coronaviruses are RNA viruses globally distributed in a large but unknown number of animal species	The animal sources of SARS-CoV-2 infections are bats and SARS-CoV-2 can be transmitted to cats, pangolins, and dogs	0.9366391184573	are, of, animal
3855	virus that is regularly transmitted from an animal to a human is called a zoonotic virus	The animal sources of SARS-CoV-2 infections are bats and SARS-CoV-2 can be transmitted to cats, pangolins, and dogs	0.9366391184573	transmitted, animal, to
3856	a coronavirus strain in the Malay pan- golin with a genome that was similar to that of SARS- CoV-2 at 85.5%–92.4%.	Determining the origin and pathway by which a zoonotic disease (i.e., one that originated in animals)	0.9366391184573	a, in, the, that
3857	we provide evidence for recombination event between Bat-SL-CoV-2 and Pangolin-CoV that resulted in the emergence of SARS-CoV-2	s with other coronaviruses, SARS-CoV-2 emergence likely resulted from multiple zoonotic events	0.9366391184573	cov, 2, resulted, emergence, sars
3858	Theoretically, if people contact or eat the reservoir or infected animal, they could be infected	even though lineages A and B had nearly identical haplotypes, their MRCA likely existed in an animal reservoir.	0.9366391184573	reservoir, animal
3859	the progenitor virus for SARS and other viruses closely related to SARS were discovered in southern China	Recently released findings included raccoon dog DNA, pointing to a possible SARS-CoV-2 progenitor	0.9366391184573	progenitor, sars, to
3860	The SARS-CoV was frst identifed in bats, and spread to other animals in difer- ent geographic regions	coronavirus disease (COVID-19) is easily trans- missible and very contagious from animals to human beings through aerosols,	0.9366391184573	and, to, animals
3861	CoVs are zoonotic pathogens originating in animals and can be transmitted to humans through direct contact.	coronavirus disease (COVID-19) is easily trans- missible and very contagious from animals to human beings through aerosols,	0.9366391184573	animals, and, to, through
3862	Since the spillover model postulates that an animal reservoir must be at the origin of the zoonosis	the possible intermediate host animal was believed to be pangolin, of the Manidae family, commonly known as pangolins.	0.9366391184573	the, animal, be, of
3863	the possible intermediate host animal was believed to be pangolin, of the Manidae family, commonly known as pangolins.	Bats have been reported as being the rich source of coronaviruses	0.9366391184573	the, of, as
3864	yet-to-be-identified mamma	A coronavirus identified from the Malayan pangolin has been shown to have a 99% similarity with SARS-CoV-2	0.9366391184573	to, identified
3865	In the case of SARS-CoV-2, Malayan pangolins (Manis javanica) were initially highly favored as the intermediate hosts.	A coronavirus identified from the Malayan pangolin has been shown to have a 99% similarity with SARS-CoV-2	0.9366391184573	the, sars, cov, 2, malayan
3866	Together with SARS-CoV, bat SARS-like CoV and others also fall into the genus beta-coronavirus	A coronavirus identified from the Malayan pangolin has been shown to have a 99% similarity with SARS-CoV-2	0.9366391184573	with, sars, cov, the, coronavirus
3867	Another batCoV sequence, RmYN02, was identified also in Yunnan in the horseshoe bat Rhinolophus malayanus	A coronavirus identified from the Malayan pangolin has been shown to have a 99% similarity with SARS-CoV-2	0.9366391184573	identified, the
3868	It is believed that bats are the most likely reservoir hosts for SARS-CoV-2 as it is very similar to a bat coronavirus.	A coronavirus identified from the Malayan pangolin has been shown to have a 99% similarity with SARS-CoV-2	0.9366391184573	the, sars, cov, 2, to, a, coronavirus
3869	we provide evidence for recombination event between Bat-SL-CoV-2 and Pangolin-CoV that resulted in the emergence of SARS-CoV-2	A coronavirus identified from the Malayan pangolin has been shown to have a 99% similarity with SARS-CoV-2	0.9366391184573	cov, 2, pangolin, the, sars
3870	Bat-SL-CoV-2 is the major parent with 98.4% simi­ larity and Pangolin-CoV is the minor parent with 88.2% similarity for recombinant SARS-CoV-2	A coronavirus identified from the Malayan pangolin has been shown to have a 99% similarity with SARS-CoV-2	0.9366391184573	cov, 2, the, with, pangolin, similarity, sars
3871	The genome of the SARS-CoV-2 has been reported over 80% identical to the previous human coronavirus (SARS-like bat CoV)	Although the RaTG13 coronavirus isolated from bat has about 96% identity with SARS-CoV-2	0.9366391184573	the, sars, cov, 2, has, coronavirus, bat
3872	t is believed that the virus is zoonotic and bats may be the culprits because of sequence identity to the bat-CoV	the pangolin is considered to be one of the possible intermediate hosts between bat and human	0.9366391184573	is, the, and, be, of, to, bat
3873	a coronavirus strain in the Malay pan- golin with a genome that was similar to that of SARS- CoV-2 at 85.5%–92.4%.	genetic sequencing has been used to show that COVID-19 exists in bats,	0.9366391184573	in, that, to
3874	all available evidence suggests that SARS-CoV-2 has a natural animal origin and is not a manipulated or constructed virus.	there is absolutely no evidence at all that the virus was engineered as part of a weapons program	0.9366391184573	all, evidence, that, a, is, virus
3875	The SARS- CoV-2 lineage is only represented by three bat viruses, all isolated from Rhinolophus species collected in China	there is absolutely no evidence at all that the virus was engineered as part of a weapons program	0.9366391184573	the, is, all
3876	It is believed that bats are the most likely reservoir hosts for SARS-CoV-2 as it is very similar to a bat coronavirus.	there is absolutely no evidence at all that the virus was engineered as part of a weapons program	0.9366391184573	is, that, the, as, a
3877	Bats of numerous globally distributed genera and species are now known to be the major reservoir of animal coronavi- ruses	the virus is similar to MERS-CoV and SARS-CoV that had its origin in animal reservoirs	0.9366391184573	and, to, the, animal
3878	the natural origin of SARS-CoV-2 as a recombinant between a Sarbecovirus from Malayan pangolins and RaTG13 from R. affinis.	the virus is similar to MERS-CoV and SARS-CoV that had its origin in animal reservoirs	0.9366391184573	the, origin, sars, cov, and
3879	Moreover, these viruses have a single intact open reading frame on gene 8, which is a further indicator of bat-origin CoVs.	the virus is similar to MERS-CoV and SARS-CoV that had its origin in animal reservoirs	0.9366391184573	is, origin
3880	we provide evidence for recombination event between Bat-SL-CoV-2 and Pangolin-CoV that resulted in the emergence of SARS-CoV-2	the virus is similar to MERS-CoV and SARS-CoV that had its origin in animal reservoirs	0.9366391184573	cov, and, that, in, the, sars
3881	A coronavirus identified from the Malayan pangolin has been shown to have a 99% similarity with SARS-CoV-2	Together with SARS-CoV, bat SARS-like CoV and others also fall into the genus beta-coronavirus	0.9366391184573	coronavirus, the, with, sars, cov
3882	external subdomain shows 40% identity in amino acid sequences in comparison with sequences of SARS-related coronaviruses.	Together with SARS-CoV, bat SARS-like CoV and others also fall into the genus beta-coronavirus	0.9366391184573	with, sars
3883	. In fact, many such bat coronaviruses have genetic sequences similar to SARS-CoV and SARS-CoV-2.	t is believed that the virus is zoonotic and bats may be the culprits because of sequence identity to the bat-CoV	0.9366391184573	bat, to, cov, and
3884	the pangolin is considered to be one of the possible intermediate hosts between bat and human	t is believed that the virus is zoonotic and bats may be the culprits because of sequence identity to the bat-CoV	0.9366391184573	the, is, to, be, of, bat, and
3885	ACE2 receptor highlighted a potential affinity between SARS-CoV-2 spike and pangolin ACE2	t is believed that the virus is zoonotic and bats may be the culprits because of sequence identity to the bat-CoV	0.9366391184573	cov, and
3886	a bat- derived coronavirus (the RmYN02 strain) shared 93.3% similarity with SARS-CoV-2	t is believed that the virus is zoonotic and bats may be the culprits because of sequence identity to the bat-CoV	0.9366391184573	bat, the, cov
3887	n CoV. This implies that SARS-CoV-2 may have originated in bats or pa	t is believed that the virus is zoonotic and bats may be the culprits because of sequence identity to the bat-CoV	0.9366391184573	cov, that, may, bats
3888	The first bias was observed in those articles that identify bat as animal origin for SARS-CoV-2.	t is believed that the virus is zoonotic and bats may be the culprits because of sequence identity to the bat-CoV	0.9366391184573	the, that, bat, cov
3889	even though lineages A and B had nearly identical haplotypes, their MRCA likely existed in an animal reservoir.	Theoretically, if people contact or eat the reservoir or infected animal, they could be infected	0.9366391184573	animal, reservoir
3890	hese pa- tients were epidemiologically linked to a seafood and wet animal wholesale market in Wuhan, Hubei Province, China	contaminated source from infected or sick wild animals in the wet market may have been the common origin.	0.9366391184573	wet, market, in
3891	Critically, none of the BANAL series viruses have a furin cleavage site at the S1/S2 junction of their spike proteins	contaminated source from infected or sick wild animals in the wet market may have been the common origin.	0.9366391184573	the, have
3892	‘‘3’’. We thus suggest that SARS-CoV-2 probably has the same origin with bat CoV RaTG13 or Guangdong pango	contaminated source from infected or sick wild animals in the wet market may have been the common origin.	0.9366391184573	the, origin, or
3893	Coronaviruses are RNA viruses globally distributed in a large but unknown number of animal species	However, the disease spread rap- idly and globally. Not only familial clusters but also outbreaks in ocean liners were reported	0.9366391184573	globally, in, but
3894	Although the RaTG13 coronavirus isolated from bat has about 96% identity with SARS-CoV-2	The genome of the SARS-CoV-2 has been reported over 80% identical to the previous human coronavirus (SARS-like bat CoV)	0.9366391184573	the, coronavirus, bat, has, sars, cov, 2
3895	We believe the coronavirus was originally transmitted to human by animals rather than by a laboratory leak	The genome of the SARS-CoV-2 has been reported over 80% identical to the previous human coronavirus (SARS-like bat CoV)	0.9366391184573	the, coronavirus, to, human
3896	o 0.0001, the SARS-CoV-2 sequences create their own cluster ‘‘22’’ and this questions the probable bat or pangolin origin of SA	The genome of the SARS-CoV-2 has been reported over 80% identical to the previous human coronavirus (SARS-like bat CoV)	0.9366391184573	the, sars, cov, 2, bat, of
3897	ARS-CoV, the cause of the SARS outbreak in 2003, is also closely related to coronaviruses isolated from bats	he critical func- tional regions of the spike protein SAR-CoV-2 are nearly the same as those defined in viruses isolated from a pangolin	0.9366391184573	cov, the, of, in, isolated, from
3898	COVID-19 is considered to have started at the Huanan Seafood Wholesale Market (HSWM) in Wuhan on December 8, 2019	The virus which causes COVID-19 most probably has its ecological reservoir in bats	0.9366391184573	covid, 19, the, in
3899	The animal sources of SARS-CoV-2 infections are bats and SARS-CoV-2 can be transmitted to cats, pangolins, and dogs	virus that is regularly transmitted from an animal to a human is called a zoonotic virus	0.9366391184573	animal, transmitted, to
3900	The CCDC described that the early events were “consistent with the working theory that perhaps several zoonotic events occurred.	virus that is regularly transmitted from an animal to a human is called a zoonotic virus	0.9366391184573	that, zoonotic
3901	Our retrospective analysis of scientific data supports the hypothesis that SARS-CoV-2 is indeed a naturally occurring virus.	When a virus passes from animals to humans for the first time it is called a spillover event.	0.9366391184573	the, is, a, virus
3902	The virus from the market shares 99.980% to 99.993% nucleotide identity with the human iso- late HCoV/Wuhan/IVDC-HB-01.	When a virus passes from animals to humans for the first time it is called a spillover event.	0.9366391184573	the, virus, from, to
3903	The same rhinolophid bats are also implicated in the emergence of SADS-CoV in southern China	ARS-CoV, the cause of the SARS outbreak in 2003, is also closely related to coronaviruses isolated from bats	0.9366391184573	the, bats, also, in, of, cov
3904	The SARS-CoV outbreak was frst emerged in humans in 2003, through transmissions from animals in open-air markets in China	ARS-CoV, the cause of the SARS outbreak in 2003, is also closely related to coronaviruses isolated from bats	0.9366391184573	the, sars, cov, outbreak, in, 2003, from
3905	he critical func- tional regions of the spike protein SAR-CoV-2 are nearly the same as those defined in viruses isolated from a pangolin	ARS-CoV, the cause of the SARS outbreak in 2003, is also closely related to coronaviruses isolated from bats	0.9366391184573	of, the, cov, in, isolated, from
3906	It is improbable that SARS-CoV-2 emerged through laboratory manipulation of a related SARS-CoV-like coronavirus	ARS-CoV, the cause of the SARS outbreak in 2003, is also closely related to coronaviruses isolated from bats	0.9366391184573	is, sars, cov, of, related
3907	The SARS- CoV-2 lineage is only represented by three bat viruses, all isolated from Rhinolophus species collected in China	ARS-CoV, the cause of the SARS outbreak in 2003, is also closely related to coronaviruses isolated from bats	0.9366391184573	the, sars, cov, is, isolated, from, in
3908	The SARS- CoV-2 lineage is only represented by three bat viruses, all isolated from Rhinolophus species collected in China	hese close genetic relations suggest that they all have their ecological origin in bat populations	0.9366391184573	bat, all, in
3909	The phyloge- netic analysis shows that SARS-CoV-2 protein is frmly rooted in the β-genus lineage of bat coronaviruse	ats in the Rhinolophus genus are found across Asia, Africa, the Middle East, and Europe	0.9366391184573	the, in, genus
3910	the presence of a variety of zoonotic alphaCoV and betaCoV has been detected in Western Europe’s bat populations	ats in the Rhinolophus genus are found across Asia, Africa, the Middle East, and Europe	0.9366391184573	the, and, in, europe
3911	Bats are undoubtedly important and the major natural reservoirs of alpha-coronaviruses and beta-coronaviruses	all available evidence suggests that SARS-CoV-2 has a natural animal origin and is not a manipulated or constructed virus.	0.9366391184573	and, natural
3912	there is absolutely no evidence at all that the virus was engineered as part of a weapons program	all available evidence suggests that SARS-CoV-2 has a natural animal origin and is not a manipulated or constructed virus.	0.9366391184573	is, evidence, all, that, virus, a
3913	the genetic data irrefutably show that SARS- CoV-2 is not derived from any previously used virus backbone20	all available evidence suggests that SARS-CoV-2 has a natural animal origin and is not a manipulated or constructed virus.	0.9366391184573	that, sars, cov, 2, is, not, virus
3914	Most animal encounters by coronavirus virologists in the field are with bats, not other wildlife species.	all available evidence suggests that SARS-CoV-2 has a natural animal origin and is not a manipulated or constructed virus.	0.9366391184573	animal, not
3915	another study suggesting SARS-CoV-2 might be a recombinant virus between the Bat-SL-CoV and an origin-unknown CoV	all available evidence suggests that SARS-CoV-2 has a natural animal origin and is not a manipulated or constructed virus.	0.9366391184573	sars, cov, 2, a, virus, and, origin
3916	It is believed that bats are the most likely reservoir hosts for SARS-CoV-2 as it is very similar to a bat coronavirus.	SARS- CoV-2 virus most probably has its ecological reservoir in bats	0.9366391184573	bats, most, reservoir, sars, cov, 2
3917	. In fact, many such bat coronaviruses have genetic sequences similar to SARS-CoV and SARS-CoV-2.	external subdomain shows 40% identity in amino acid sequences in comparison with sequences of SARS-related coronaviruses.	0.9366391184573	in, coronaviruses, sequences, sars
3918	he pangolin-CoV- 2019 S protein sequence shares 97.5% homology with SARS-CoV-2, higher than that of BANAL-20-52	the close relation between SARS coronavirus and 2019-nCoV	0.9366391184573	2019, sars
3919	we provide evidence for recombination event between Bat-SL-CoV-2 and Pangolin-CoV that resulted in the emergence of SARS-CoV-2	The infectious sources of SARS-CoV-2 are in- fected animal hosts and other humans	0.9366391184573	cov, 2, and, in, the, of, sars
3920	0.001. This again indicates that bats are the more likely origin of SARS-CoV-2 than pa	Bats are con- sidered to be the most likely initial hosts of SARS- CoV-2, while pangolins may be the intermediate hosts.	0.9366391184573	bats, are, the, likely, of, sars, cov, 2
3921	Determining the origin and pathway by which a zoonotic disease (i.e., one that originated in animals)	a coronavirus strain in the Malay pan- golin with a genome that was similar to that of SARS- CoV-2 at 85.5%–92.4%.	0.9366391184573	the, a, that, in
3922	Zhou et al. (2020) has found the high degree of homology of BatCoV RaTG13 to SARS-CoV-2 in the RdRp region	a coronavirus strain in the Malay pan- golin with a genome that was similar to that of SARS- CoV-2 at 85.5%–92.4%.	0.9366391184573	the, of, to, sars, cov, 2, in
3923	The SARS-CoV-2 genome was found to be 96.2% identical to the bat CoV RaTG13.4	a coronavirus strain in the Malay pan- golin with a genome that was similar to that of SARS- CoV-2 at 85.5%–92.4%.	0.9366391184573	the, sars, cov, 2, genome, was, to, 4
3924	It is improbable that SARS-CoV-2 emerged through laboratory manipulation of a related SARS-CoV-like coronavirus	he Malay pangolin GD/P1L and GD/P2S coronaviruses are closely related to SARS-CoV-2.	0.9366391184573	sars, cov, 2, related
3925	he presence of lineage A virus at the Huanan market was confirmed by Gao et al. (43) from a sample taken from discarded gloves.	results suggest that the pan- golin may be a long-term host of these pathogens.	0.9366391184573	of, a, the
3926	It is improbable that SARS-CoV-2 emerged through laboratory manipulation of a related SARS-CoV-like coronavirus	results suggest that the pan- golin may be a long-term host of these pathogens.	0.9366391184573	that, of, a
3927	Bats of numerous globally distributed genera and species are now known to be the major reservoir of animal coronavi- ruses	Human subjects infected with SARS-CoV-2 are currently the main sources of ongoing infection	0.9366391184573	of, are, the
3928	The sources include direct zoonotic spillover, cold-chain foodborne transmission, and intermediary host species.	Human subjects infected with SARS-CoV-2 are currently the main sources of ongoing infection	0.9366391184573	the, sources
3929	It is believed that bats are the most likely reservoir hosts for SARS-CoV-2 as it is very similar to a bat coronavirus.	Our retrospective analysis of scientific data supports the hypothesis that SARS-CoV-2 is indeed a naturally occurring virus.	0.9366391184573	is, that, the, sars, cov, 2, a
3930	Bats are undoubtedly important and the major natural reservoirs of alpha-coronaviruses and beta-coronaviruses	SARS-CoV-2 was rapidly sequenced (Zhu et al., 2020) and linked to bats CoV belonging to the lineage b of betacoronavirus	0.9366391184573	bats, and, the, of
3931	there is no doubt that one or several species of Rhinolophus constitute the natural reservoir of sarbecoviruses.	Since then, viruses closely related SARS-CoV-2 have been described in Rhinolophus shameli bats caught in 2010 in Cambodia	0.9366391184573	rhinolophus
3932	several animal species susceptible to SARS-CoV-2 were sold live and in poor animal welfare conditions at the market.	Since the spillover model postulates that an animal reservoir must be at the origin of the zoonosis	0.9366391184573	animal, at, the
3933	another study suggesting SARS-CoV-2 might be a recombinant virus between the Bat-SL-CoV and an origin-unknown CoV	Since the spillover model postulates that an animal reservoir must be at the origin of the zoonosis	0.9366391184573	be, the, an, origin
3934	t is believed that the virus is zoonotic and bats may be the culprits because of sequence identity to the bat-CoV	ACE2 receptor highlighted a potential affinity between SARS-CoV-2 spike and pangolin ACE2	0.9366391184573	and, cov
3935	Indeed, the reservoirs for SARS-CoV and many other emerging patho- gens, notably EBOV, have not been identified.	The natural occurrence of furin-cleavage sites in various viruses has been documented for long.	0.9366391184573	the, for, been
3936	the virus is similar to MERS-CoV and SARS-CoV that had its origin in animal reservoirs	the natural origin of SARS-CoV-2 as a recombinant between a Sarbecovirus from Malayan pangolins and RaTG13 from R. affinis.	0.9366391184573	the, cov, and, sars, origin
3937	The SARS-CoV-2 genome was found to be 96.2% identical to the bat CoV RaTG13.4	the natural origin of SARS-CoV-2 as a recombinant between a Sarbecovirus from Malayan pangolins and RaTG13 from R. affinis.	0.9366391184573	the, sars, cov, 2, ratg13
3938	A coronavirus identified from the Malayan pangolin has been shown to have a 99% similarity with SARS-CoV-2	We believe the coronavirus was originally transmitted to human by animals rather than by a laboratory leak	0.9366391184573	a, coronavirus, the, to
3939	The genome of the SARS-CoV-2 has been reported over 80% identical to the previous human coronavirus (SARS-like bat CoV)	We believe the coronavirus was originally transmitted to human by animals rather than by a laboratory leak	0.9366391184573	the, to, human, coronavirus
3940	In fact, a study published in the journal Nature in 201510 warned of a possible pandemic in relation with bats.	In addition, bats’ unique immune system enables them to deal with several viruses more effectively than human beings (K	0.9366391184573	in, with, bats
3941	. In fact, many such bat coronaviruses have genetic sequences similar to SARS-CoV and SARS-CoV-2.	the presence of a variety of zoonotic alphaCoV and betaCoV has been detected in Western Europe’s bat populations	0.9366391184573	in, bat, and
3942	ats in the Rhinolophus genus are found across Asia, Africa, the Middle East, and Europe	the presence of a variety of zoonotic alphaCoV and betaCoV has been detected in Western Europe’s bat populations	0.9366391184573	in, the, and, europe
3943	Coronaviruses account for over 30% of the world’s viruses.	the presence of a variety of zoonotic alphaCoV and betaCoV has been detected in Western Europe’s bat populations	0.9366391184573	of, the, s
3944	The first bias was observed in those articles that identify bat as animal origin for SARS-CoV-2.	the presence of a variety of zoonotic alphaCoV and betaCoV has been detected in Western Europe’s bat populations	0.9366391184573	the, in, bat
3945	he ani- mal reservoir of SARS-CoV-2 has not yet been identified, but that doesn’t imply the possibility of a lab origin.	Comparatively, SARS-CoV-2 has a lower similarity genome to SARS-CoV (∼79%) or MERS-CoV (∼50%)	0.9366391184573	sars, cov, 2, has, a
3946	data showed that SARS-CoV-2 S-protein has highest similarity to Bat-SL-CoV-2 and Pangolin-CoV with 97.4% and 89.7%, respectively	Comparatively, SARS-CoV-2 has a lower similarity genome to SARS-CoV (∼79%) or MERS-CoV (∼50%)	0.9366391184573	sars, cov, 2, has, similarity, to
3947	several animal species susceptible to SARS-CoV-2 were sold live and in poor animal welfare conditions at the market.	Investigations into the WIV indicate that WIV is not engaged in any research related to SARS-CoV-2	0.9366391184573	to, sars, cov, 2, in, the
3948	Malayan pangolins (Manis javanica) illegally imported into Guangdong province contain coronaviruses similar to SARS- CoV-22	Investigations into the WIV indicate that WIV is not engaged in any research related to SARS-CoV-2	0.9366391184573	into, to, sars, cov
3949	t is believed that the virus is zoonotic and bats may be the culprits because of sequence identity to the bat-CoV	a bat- derived coronavirus (the RmYN02 strain) shared 93.3% similarity with SARS-CoV-2	0.9366391184573	the, bat, cov
3950	the later discovered that BANAL- 52 strain is 96.8% similar to SARS-CoV-2	research indicated that a Horseshoe bat virus strain found in China’s Yunnan Province has a genome similarity of 96.2% with SARS-CoV-2	0.9366391184573	that, strain, 96, sars, cov, 2
3951	research indicated that a Horseshoe bat virus strain found in China’s Yunnan Province has a genome similarity of 96.2% with SARS-CoV-2	the later discovered that BANAL- 52 strain is 96.8% similar to SARS-CoV-2	0.9366391184573	that, strain, 96, 2, sars, cov
3952	Two S proteins from the bat coronavirus, BANAL-20-52 and RaTG13, show 95% and 93.1% nucleotide sequence similarities with SARS-CoV- 2	the later discovered that BANAL- 52 strain is 96.8% similar to SARS-CoV-2	0.9366391184573	the, banal, 52, sars, cov, 2
3953	we provide evidence for recombination event between Bat-SL-CoV-2 and Pangolin-CoV that resulted in the emergence of SARS-CoV-2	the later discovered that BANAL- 52 strain is 96.8% similar to SARS-CoV-2	0.9366391184573	cov, 2, that, the, sars
3954	When a virus passes from animals to humans for the first time it is called a spillover event.	The virus from the market shares 99.980% to 99.993% nucleotide identity with the human iso- late HCoV/Wuhan/IVDC-HB-01.	0.9366391184573	virus, from, to, the
3955	a coronavirus strain in the Malay pan- golin with a genome that was similar to that of SARS- CoV-2 at 85.5%–92.4%.	Zhou et al. (2020) has found the high degree of homology of BatCoV RaTG13 to SARS-CoV-2 in the RdRp region	0.9366391184573	in, the, to, of, sars, cov, 2
3956	he pangolin-CoV- 2019 S protein sequence shares 97.5% homology with SARS-CoV-2, higher than that of BANAL-20-52	Zhou et al. (2020) has found the high degree of homology of BatCoV RaTG13 to SARS-CoV-2 in the RdRp region	0.9366391184573	cov, homology, sars, 2, of
3957	the close relation between SARS coronavirus and 2019-nCoV	he pangolin-CoV- 2019 S protein sequence shares 97.5% homology with SARS-CoV-2, higher than that of BANAL-20-52	0.9366391184573	sars, 2019
3958	Zhou et al. (2020) has found the high degree of homology of BatCoV RaTG13 to SARS-CoV-2 in the RdRp region	he pangolin-CoV- 2019 S protein sequence shares 97.5% homology with SARS-CoV-2, higher than that of BANAL-20-52	0.9366391184573	of, homology, sars, cov, 2
3959	owever, due to a single amino acid change in RaTG13 (T403R), the S protein can now use human ACE2 for viral invasion (	the team assessed a zoonotic spillover from an intermediate host as “likely to very likely,”	0.9366391184573	to, a, the
3960	It is believed that bats are the most likely reservoir hosts for SARS-CoV-2 as it is very similar to a bat coronavirus.	the team assessed a zoonotic spillover from an intermediate host as “likely to very likely,”	0.9366391184573	the, likely, as, very, to, a
3961	Since the spillover model postulates that an animal reservoir must be at the origin of the zoonosis	several animal species susceptible to SARS-CoV-2 were sold live and in poor animal welfare conditions at the market.	0.9366391184573	the, animal, at
3962	the progenitor virus for SARS and other viruses closely related to SARS were discovered in southern China	several animal species susceptible to SARS-CoV-2 were sold live and in poor animal welfare conditions at the market.	0.9366391184573	the, sars, and, to, were, in
3963	the presence of a variety of zoonotic alphaCoV and betaCoV has been detected in Western Europe’s bat populations	Coronaviruses account for over 30% of the world’s viruses.	0.9366391184573	the, of, s
3964	Recently released findings included raccoon dog DNA, pointing to a possible SARS-CoV-2 progenitor	the progenitor virus for SARS and other viruses closely related to SARS were discovered in southern China	0.9366391184573	to, sars, progenitor
3965	several animal species susceptible to SARS-CoV-2 were sold live and in poor animal welfare conditions at the market.	the progenitor virus for SARS and other viruses closely related to SARS were discovered in southern China	0.9366391184573	to, sars, were, and, in, the
3966	Due to the high sequence homology with a coronavirus isolated from bats, SARS-CoV-2 is considered a zoonotic origin coronavirus.	he BANAL series is also more divergent from SARS-CoV- 2 in the S2 subunit of the spike protein.	0.9366391184573	the, from, sars, cov, 2, is
3967	Moreover, these viruses have a single intact open reading frame on gene 8, which is a further indicator of bat-origin CoVs.	he BANAL series is also more divergent from SARS-CoV- 2 in the S2 subunit of the spike protein.	0.9366391184573	is, of
3968	However, we determined a natural origin of SARS- CoV-2 was more likely based on a comparative analysis of genomic data.	he BANAL series is also more divergent from SARS-CoV- 2 in the S2 subunit of the spike protein.	0.9366391184573	of, sars, cov, 2, more
3969	RmYN02 detected in R. malayanus in Yunnan was 97.2%, similar to that of SARS-CoV-2 in the non- structural protein gene ORF1ab.	he BANAL series is also more divergent from SARS-CoV- 2 in the S2 subunit of the spike protein.	0.9366391184573	in, 2, of, sars, cov, the, protein
3970	Bats serve as the endemic animal reservoirs for the progenitor viruses of SARS and MERS	Critically, none of the BANAL series viruses have a furin cleavage site at the S1/S2 junction of their spike proteins	0.9366391184573	the, viruses, of
3971	One such virus is more than 96% identical to SARS-CoV-2 in its whole genome	RaTG-13 is the most closely related virus to SARS-CoV-2 known to be in the WIV’s possession prior to the COVID-19 pandemic.	0.9366391184573	virus, is, to, sars, cov, 2, in
3972	Most animal encounters by coronavirus virologists in the field are with bats, not other wildlife species.	RaTG-13 is the most closely related virus to SARS-CoV-2 known to be in the WIV’s possession prior to the COVID-19 pandemic.	0.9366391184573	most, in, the
3973	However, we determined a natural origin of SARS- CoV-2 was more likely based on a comparative analysis of genomic data.	expended to make the simple point that COVID-19 had a natural origin.	0.9366391184573	a, natural, origin
3974	Determining the origin and pathway by which a zoonotic disease (i.e., one that originated in animals)	The sources include direct zoonotic spillover, cold-chain foodborne transmission, and intermediary host species.	0.9366391184573	the, and, zoonotic
3975	ARS-CoV, the cause of the SARS outbreak in 2003, is also closely related to coronaviruses isolated from bats	It is improbable that SARS-CoV-2 emerged through laboratory manipulation of a related SARS-CoV-like coronavirus	0.9366391184573	cov, of, sars, is, related
3976	he Malay pangolin GD/P1L and GD/P2S coronaviruses are closely related to SARS-CoV-2.	It is improbable that SARS-CoV-2 emerged through laboratory manipulation of a related SARS-CoV-like coronavirus	0.9366391184573	related, sars, cov, 2
3977	results suggest that the pan- golin may be a long-term host of these pathogens.	It is improbable that SARS-CoV-2 emerged through laboratory manipulation of a related SARS-CoV-like coronavirus	0.9366391184573	that, a, of
3978	the possible intermediate host animal was believed to be pangolin, of the Manidae family, commonly known as pangolins.	atural selection in an animal host before zoonotic transfer;	0.9366391184573	host, animal
3979	In addition, bats’ unique immune system enables them to deal with several viruses more effectively than human beings (K	In fact, a study published in the journal Nature in 201510 warned of a possible pandemic in relation with bats.	0.9366391184573	in, bats, with
3980	ats are the natural reservoir of a wide variety of CoVs, including SARS-CoV-like and MERS- CoV-like viruses	CoVs are zoonotic pathogens originating in animals and can be transmitted to humans through direct contact.	0.9366391184573	are, covs, and
3981	coronavirus disease (COVID-19) is easily trans- missible and very contagious from animals to human beings through aerosols,	CoVs are zoonotic pathogens originating in animals and can be transmitted to humans through direct contact.	0.9366391184573	and, animals, to, through
3982	It is believed that bats are the most likely reservoir hosts for SARS-CoV-2 as it is very similar to a bat coronavirus.	All CoVs that caused epidemics (including COVID-19) are believed to be originated in bats.	0.9366391184573	believed, that, bats, are, to
3983	SARS-CoV-2 is believed to be a spillover of an animal coronavirus and later adapted the ability of human-to-human transmission	The COVID-19 is suspected to be emerged in the seafood market in Wuhan, China	0.9366391184573	is, to, be, the
3984	One such virus is more than 96% identical to SARS-CoV-2 in its whole genome	there is no doubt that one or several species of Rhinolophus constitute the natural reservoir of sarbecoviruses.	0.9366391184573	one, is
3985	ARS-CoV-2 is a natural virus, not a lab-created one.	there is no doubt that one or several species of Rhinolophus constitute the natural reservoir of sarbecoviruses.	0.9366391184573	is, natural, one
3986	t has been suggested that SARS-CoV-2 passaged in several animal species before entering humans	there is no doubt that one or several species of Rhinolophus constitute the natural reservoir of sarbecoviruses.	0.9366391184573	that, several, species
3987	there is absolutely no evidence at all that the virus was engineered as part of a weapons program	The SARS- CoV-2 lineage is only represented by three bat viruses, all isolated from Rhinolophus species collected in China	0.9366391184573	is, all, the
3988	ARS-CoV, the cause of the SARS outbreak in 2003, is also closely related to coronaviruses isolated from bats	The SARS- CoV-2 lineage is only represented by three bat viruses, all isolated from Rhinolophus species collected in China	0.9366391184573	cov, the, sars, in, is, isolated, from
3989	hese close genetic relations suggest that they all have their ecological origin in bat populations	The SARS- CoV-2 lineage is only represented by three bat viruses, all isolated from Rhinolophus species collected in China	0.9366391184573	all, in, bat
3990	The first bias was observed in those articles that identify bat as animal origin for SARS-CoV-2.	The SARS- CoV-2 lineage is only represented by three bat viruses, all isolated from Rhinolophus species collected in China	0.9366391184573	the, in, bat, sars, cov, 2
3991	It is believed that bats are the most likely reservoir hosts for SARS-CoV-2 as it is very similar to a bat coronavirus.	from bats to humans is possible, direct contact between bats and hunters would be the best scenario	0.9366391184573	is, bats, the, to
3992	Most animal encounters by coronavirus virologists in the field are with bats, not other wildlife species.	World Health Organization for “scientific and collaborative field mis- sions” to “identify the zoonotic source of the virus	0.9366391184573	the, field
3993	ats are the natural reservoir of a wide variety of CoVs, including SARS-CoV-like and MERS- CoV-like viruses	However, we determined a natural origin of SARS- CoV-2 was more likely based on a comparative analysis of genomic data.	0.9366391184573	natural, of, a, sars, cov
3994	he BANAL series is also more divergent from SARS-CoV- 2 in the S2 subunit of the spike protein.	However, we determined a natural origin of SARS- CoV-2 was more likely based on a comparative analysis of genomic data.	0.9366391184573	more, sars, cov, 2, of
3995	Recent research results suggest that bats or pangolins might be the hosts for SARS-CoV-2 based on comparative studies using its genomic sequences.	However, we determined a natural origin of SARS- CoV-2 was more likely based on a comparative analysis of genomic data.	0.9366391184573	sars, cov, 2, based, on, comparative, genomic
3996	0.001. This again indicates that bats are the more likely origin of SARS-CoV-2 than pa	However, we determined a natural origin of SARS- CoV-2 was more likely based on a comparative analysis of genomic data.	0.9366391184573	more, likely, origin, of, sars, cov, 2
3997	there is no doubt that one or several species of Rhinolophus constitute the natural reservoir of sarbecoviruses.	ARS-CoV-2 is a natural virus, not a lab-created one.	0.9366391184573	is, one, natural
3998	World Health Organization for “scientific and collaborative field mis- sions” to “identify the zoonotic source of the virus	Most animal encounters by coronavirus virologists in the field are with bats, not other wildlife species.	0.9366391184573	field, the
3999	Indeed, the reservoirs for SARS-CoV and many other emerging patho- gens, notably EBOV, have not been identified.	Most animal encounters by coronavirus virologists in the field are with bats, not other wildlife species.	0.9366391184573	the, other, not
4000	the genetic similarity of SARS-CoV-2 with other coronaviruses appears to be completely consistent with the hypoth- esis of its natural origin.	he ani- mal reservoir of SARS-CoV-2 has not yet been identified, but that doesn’t imply the possibility of a lab origin.	0.9366391184573	the, of, sars, cov, 2, origin
4001	Viral anal- ysis of the outbreak of SARS showed that bats are natural reservoirs for SARS-CoVs	Indeed, the reservoirs for SARS-CoV and many other emerging patho- gens, notably EBOV, have not been identified.	0.9366391184573	the, sars, reservoirs, for
4002	several studies have shown that pan- golin may confer partial spike genes to SARS-CoV-2	Indeed, the reservoirs for SARS-CoV and many other emerging patho- gens, notably EBOV, have not been identified.	0.9366391184573	have, sars, cov
4003	The natural occurrence of furin-cleavage sites in various viruses has been documented for long.	Indeed, the reservoirs for SARS-CoV and many other emerging patho- gens, notably EBOV, have not been identified.	0.9366391184573	the, been, for
4004	Most animal encounters by coronavirus virologists in the field are with bats, not other wildlife species.	Indeed, the reservoirs for SARS-CoV and many other emerging patho- gens, notably EBOV, have not been identified.	0.9366391184573	the, not, other
4005	a coronavirus strain in the Malay pan- golin with a genome that was similar to that of SARS- CoV-2 at 85.5%–92.4%.	The SARS-CoV-2 genome was found to be 96.2% identical to the bat CoV RaTG13.4	0.9366391184573	the, genome, was, to, sars, cov, 2, 4
4006	Further recombination analysis revealed the pathway for spillover transmission from Bat-SL-CoV-2 and Pangolin-CoV.	SARS-CoV-2 was made from viruses that are nearly identical to RaTG13 and MP789.	0.9366391184573	from, cov, 2, and
4007	he ani- mal reservoir of SARS-CoV-2 has not yet been identified, but that doesn’t imply the possibility of a lab origin.	the genetic similarity of SARS-CoV-2 with other coronaviruses appears to be completely consistent with the hypoth- esis of its natural origin.	0.9366391184573	of, sars, cov, 2, the, origin
4008	0.001. This again indicates that bats are the more likely origin of SARS-CoV-2 than pa	t the whole genome analysis level, our findings also indicate that bats are more likely the hosts for the COVID-19 virus than pangolins.	0.9366391184573	that, bats, are, the, more, likely, than
4009	A coronavirus identified from the Malayan pangolin has been shown to have a 99% similarity with SARS-CoV-2	It is believed that bats are the most likely reservoir hosts for SARS-CoV-2 as it is very similar to a bat coronavirus.	0.9366391184573	a, coronavirus, the, to, sars, cov, 2
4010	SARS- CoV-2 virus most probably has its ecological reservoir in bats	It is believed that bats are the most likely reservoir hosts for SARS-CoV-2 as it is very similar to a bat coronavirus.	0.9366391184573	sars, cov, 2, most, reservoir, bats
4011	Our retrospective analysis of scientific data supports the hypothesis that SARS-CoV-2 is indeed a naturally occurring virus.	It is believed that bats are the most likely reservoir hosts for SARS-CoV-2 as it is very similar to a bat coronavirus.	0.9366391184573	the, that, sars, cov, 2, is, a
4012	the team assessed a zoonotic spillover from an intermediate host as “likely to very likely,”	It is believed that bats are the most likely reservoir hosts for SARS-CoV-2 as it is very similar to a bat coronavirus.	0.9366391184573	the, a, as, likely, to, very
4013	All CoVs that caused epidemics (including COVID-19) are believed to be originated in bats.	It is believed that bats are the most likely reservoir hosts for SARS-CoV-2 as it is very similar to a bat coronavirus.	0.9366391184573	that, are, believed, to, bats
4014	from bats to humans is possible, direct contact between bats and hunters would be the best scenario	It is believed that bats are the most likely reservoir hosts for SARS-CoV-2 as it is very similar to a bat coronavirus.	0.9366391184573	bats, to, is, the
4015	The first bias was observed in those articles that identify bat as animal origin for SARS-CoV-2.	It is believed that bats are the most likely reservoir hosts for SARS-CoV-2 as it is very similar to a bat coronavirus.	0.9366391184573	the, that, bat, as, for, sars, cov, 2
4016	s again observed that the similarity between SARS-CoV-2 and bat CoV RaTG13 (or Guangdong pangolin CoV) is larger than the similarity between bat SARS CoVs, which share the same bat	f SARS-CoV-2. This is because we observe considerable similarity be- tween SARS-CoV-2 and bat CoV RaTG13 (or Guangdong pangolin CoV) compared to the similarity between viruses that originated in	0.9366391184573	that, the, similarity, between, sars, cov, 2, and, bat, ratg13, or, guangdong, pangolin, is
4017	we provide evidence for recombination event between Bat-SL-CoV-2 and Pangolin-CoV that resulted in the emergence of SARS-CoV-2	’. This again substantiates the probable bat or pangolin origin of SARS- CoV	0.9366391184573	bat, cov, pangolin, the, of, sars
4018	f SARS-CoV-2. This is because we observe considerable similarity be- tween SARS-CoV-2 and bat CoV RaTG13 (or Guangdong pangolin CoV) compared to the similarity between viruses that originated in	s again observed that the similarity between SARS-CoV-2 and bat CoV RaTG13 (or Guangdong pangolin CoV) is larger than the similarity between bat SARS CoVs, which share the same bat	0.9366391184573	sars, cov, 2, is, similarity, and, bat, ratg13, or, guangdong, pangolin, the, between, that
4019	However, we determined a natural origin of SARS- CoV-2 was more likely based on a comparative analysis of genomic data.	0.001. This again indicates that bats are the more likely origin of SARS-CoV-2 than pa	0.9366391184573	origin, of, sars, cov, 2, more, likely
4020	t the whole genome analysis level, our findings also indicate that bats are more likely the hosts for the COVID-19 virus than pangolins.	0.001. This again indicates that bats are the more likely origin of SARS-CoV-2 than pa	0.9366391184573	the, that, bats, are, more, likely, than
4021	t is believed that the virus is zoonotic and bats may be the culprits because of sequence identity to the bat-CoV	n CoV. This implies that SARS-CoV-2 may have originated in bats or pa	0.9366391184573	that, bats, may, cov
4022	SARS-CoV-2 was made from viruses that are nearly identical to RaTG13 and MP789.	Further recombination analysis revealed the pathway for spillover transmission from Bat-SL-CoV-2 and Pangolin-CoV.	0.9366391184573	cov, 2, from, and
4023	s with other coronaviruses, SARS-CoV-2 emergence likely resulted from multiple zoonotic events	we provide evidence for recombination event between Bat-SL-CoV-2 and Pangolin-CoV that resulted in the emergence of SARS-CoV-2	0.9366391184573	sars, cov, 2, emergence, resulted
4024	the virus is similar to MERS-CoV and SARS-CoV that had its origin in animal reservoirs	we provide evidence for recombination event between Bat-SL-CoV-2 and Pangolin-CoV that resulted in the emergence of SARS-CoV-2	0.9366391184573	the, cov, and, sars, that, in
4025	The infectious sources of SARS-CoV-2 are in- fected animal hosts and other humans	we provide evidence for recombination event between Bat-SL-CoV-2 and Pangolin-CoV that resulted in the emergence of SARS-CoV-2	0.9366391184573	the, of, sars, cov, 2, in, and
4026	’. This again substantiates the probable bat or pangolin origin of SARS- CoV	we provide evidence for recombination event between Bat-SL-CoV-2 and Pangolin-CoV that resulted in the emergence of SARS-CoV-2	0.9366391184573	the, bat, pangolin, of, sars, cov
4027	In this context, it can be assumed that the recombination between Bat- and Pangolin-CoVs happened deep in an ancestry of the bat lineage.	we provide evidence for recombination event between Bat-SL-CoV-2 and Pangolin-CoV that resulted in the emergence of SARS-CoV-2	0.9366391184573	in, that, the, recombination, between, bat, and, pangolin, of
4028	The first bias was observed in those articles that identify bat as animal origin for SARS-CoV-2.	we provide evidence for recombination event between Bat-SL-CoV-2 and Pangolin-CoV that resulted in the emergence of SARS-CoV-2	0.9366391184573	the, in, that, bat, for, sars, cov, 2
4029	A coronavirus identified from the Malayan pangolin has been shown to have a 99% similarity with SARS-CoV-2	Bat-SL-CoV-2 is the major parent with 98.4% simi­ larity and Pangolin-CoV is the minor parent with 88.2% similarity for recombinant SARS-CoV-2	0.9366391184573	the, pangolin, similarity, with, sars, cov, 2
4030	we provide evidence for recombination event between Bat-SL-CoV-2 and Pangolin-CoV that resulted in the emergence of SARS-CoV-2	In this context, it can be assumed that the recombination between Bat- and Pangolin-CoVs happened deep in an ancestry of the bat lineage.	0.9366391184573	recombination, between, bat, and, pangolin, that, in, the, of
4031	In the case of SARS-CoV-2, Malayan pangolins (Manis javanica) were initially highly favored as the intermediate hosts.	This finding suggests the Pangolin as the intermediate host for SARS-CoV-2	0.9366391184573	the, sars, cov, 2, as, intermediate
4032	In the case of SARS-CoV-2, Malayan pangolins (Manis javanica) were initially highly favored as the intermediate hosts.	The first bias was observed in those articles that identify bat as animal origin for SARS-CoV-2.	0.9366391184573	in, the, sars, cov, 2, as
4033	t is believed that the virus is zoonotic and bats may be the culprits because of sequence identity to the bat-CoV	The first bias was observed in those articles that identify bat as animal origin for SARS-CoV-2.	0.9366391184573	that, the, bat, cov
4034	The SARS- CoV-2 lineage is only represented by three bat viruses, all isolated from Rhinolophus species collected in China	The first bias was observed in those articles that identify bat as animal origin for SARS-CoV-2.	0.9366391184573	the, sars, cov, 2, bat, in
4035	It is believed that bats are the most likely reservoir hosts for SARS-CoV-2 as it is very similar to a bat coronavirus.	The first bias was observed in those articles that identify bat as animal origin for SARS-CoV-2.	0.9366391184573	that, the, for, sars, cov, 2, as, bat
4036	we provide evidence for recombination event between Bat-SL-CoV-2 and Pangolin-CoV that resulted in the emergence of SARS-CoV-2	The first bias was observed in those articles that identify bat as animal origin for SARS-CoV-2.	0.9366391184573	for, bat, cov, 2, that, in, the, sars
4037	all available evidence suggests that SARS-CoV-2 has a natural animal origin and is not a manipulated or constructed virus.	another study suggesting SARS-CoV-2 might be a recombinant virus between the Bat-SL-CoV and an origin-unknown CoV	0.9366391184573	sars, cov, 2, a, origin, and, virus
4038	Since the spillover model postulates that an animal reservoir must be at the origin of the zoonosis	another study suggesting SARS-CoV-2 might be a recombinant virus between the Bat-SL-CoV and an origin-unknown CoV	0.9366391184573	the, an, be, origin
4039	he BANAL series is also more divergent from SARS-CoV- 2 in the S2 subunit of the spike protein.	RmYN02 detected in R. malayanus in Yunnan was 97.2%, similar to that of SARS-CoV-2 in the non- structural protein gene ORF1ab.	0.9366391184573	sars, cov, 2, in, the, of, protein
4040	An enormous reservoir of coronaviruses infects hundreds of bat species distributed globally	n 2007, scientists studying coronaviruses warned: “The presence of a large reservoir of SARS-CoV–like viruses in horseshoe bats	0.935950413223141	reservoir, of, coronaviruses
4041	hese pa- tients were epidemiologically linked to a seafood and wet animal wholesale market in Wuhan, Hubei Province, China	Coronaviruses are RNA viruses globally distributed in a large but unknown number of animal species	0.935950413223141	a, animal, in
4042	he ani- mal reservoir of SARS-CoV-2 has not yet been identified, but that doesn’t imply the possibility of a lab origin.	Coronaviruses are RNA viruses globally distributed in a large but unknown number of animal species	0.935950413223141	of, but, a
4043	another study suggesting SARS-CoV-2 might be a recombinant virus between the Bat-SL-CoV and an origin-unknown CoV	Coronaviruses are RNA viruses globally distributed in a large but unknown number of animal species	0.935950413223141	a, unknown
4044	n 2007, scientists studying coronaviruses warned: “The presence of a large reservoir of SARS-CoV–like viruses in horseshoe bats	An enormous reservoir of coronaviruses infects hundreds of bat species distributed globally	0.935950413223141	coronaviruses, of, reservoir
4045	another study suggesting SARS-CoV-2 might be a recombinant virus between the Bat-SL-CoV and an origin-unknown CoV	An enormous reservoir of coronaviruses infects hundreds of bat species distributed globally	0.935950413223141	bat, an
4046	ats are the natural reservoir of a wide variety of CoVs, including SARS-CoV-like and MERS- CoV-like viruses	Bats of numerous globally distributed genera and species are now known to be the major reservoir of animal coronavi- ruses	0.935950413223141	are, the, reservoir, of, and
4047	t is thought that SARS-CoV-2 jumped the species barrier and initially infected humans from another animal host.	Bats of numerous globally distributed genera and species are now known to be the major reservoir of animal coronavi- ruses	0.935950413223141	the, species, and, animal
4048	From phylogenetics analyses undertaken with available full genome sequences, bats appear to be the reservoir of COVID-19 virus	. In fact, many such bat coronaviruses have genetic sequences similar to SARS-CoV and SARS-CoV-2.	0.935950413223141	sequences, to
4049	Indeed, the reservoirs for SARS-CoV and many other emerging patho- gens, notably EBOV, have not been identified.	. In fact, many such bat coronaviruses have genetic sequences similar to SARS-CoV and SARS-CoV-2.	0.935950413223141	sars, cov, and, many, have
4050	one of these bat coronaviruses, BANAL-52, demonstrates even higher overall genome similarity with SARS-CoV-2 (96.8%) than RaTG13 (96.2%).	. In fact, many such bat coronaviruses have genetic sequences similar to SARS-CoV and SARS-CoV-2.	0.935950413223141	bat, coronaviruses, sars, cov, 2
4051	another study suggesting SARS-CoV-2 might be a recombinant virus between the Bat-SL-CoV and an origin-unknown CoV	. In fact, many such bat coronaviruses have genetic sequences similar to SARS-CoV and SARS-CoV-2.	0.935950413223141	sars, cov, 2, bat, and
4052	Bats are undoubtedly important and the major natural reservoirs of alpha-coronaviruses and beta-coronaviruses	SARS-CoV and SARS-CoV-2 emerged in China, home to bats of more than 100 species, many of which carry α- and/or β-coronaviruses	0.935950413223141	bats, and, of, coronaviruses
4053	bats are con- sidered the natural host reservoir of SARS-like coronavirus.1	SARS-CoV and SARS-CoV-2 emerged in China, home to bats of more than 100 species, many of which carry α- and/or β-coronaviruses	0.935950413223141	bats, of, sars
4054	Due to the high sequence homology with a coronavirus isolated from bats, SARS-CoV-2 is considered a zoonotic origin coronavirus.	One such virus is more than 96% identical to SARS-CoV-2 in its whole genome	0.935950413223141	to, sars, cov, 2, is
4055	a coronavirus strain in the Malay pan- golin with a genome that was similar to that of SARS- CoV-2 at 85.5%–92.4%.	Nature is clearly a cauldron for in- tense and dangerous coronavirus evolution	0.935950413223141	a, coronavirus, in
4056	It is believed that bats are the most likely reservoir hosts for SARS-CoV-2 as it is very similar to a bat coronavirus.	Nature is clearly a cauldron for in- tense and dangerous coronavirus evolution	0.935950413223141	is, for, a, coronavirus
4057	several animal species susceptible to SARS-CoV-2 were sold live and in poor animal welfare conditions at the market.	The same rhinolophid bats are also implicated in the emergence of SADS-CoV in southern China	0.935950413223141	cov, in, the
4058	ats harbor the largest diversity of coronaviruses among mammals, including beta coronaviruses of which SARS-CoV-2 belongs	ARS-CoV-2 is unlike any previously identified coronavirus from which it could have been engineered	0.935950413223141	which, cov, 2
4059	the genetic data irrefutably show that SARS- CoV-2 is not derived from any previously used virus backbone20	ARS-CoV-2 is unlike any previously identified coronavirus from which it could have been engineered	0.935950413223141	cov, 2, is, from, any, previously
4060	Bats have been reported as being the rich source of coronaviruses	Based on virus genome se- quencing results and evolutionary analysis, bat has been suspected as natural host of virus origin	0.935950413223141	been, as, of
4061	the presence of a variety of zoonotic alphaCoV and betaCoV has been detected in Western Europe’s bat populations	Based on virus genome se- quencing results and evolutionary analysis, bat has been suspected as natural host of virus origin	0.935950413223141	of, and, has, been, bat
4062	expended to make the simple point that COVID-19 had a natural origin.	Based on virus genome se- quencing results and evolutionary analysis, bat has been suspected as natural host of virus origin	0.935950413223141	natural, origin
4063	Bats of numerous globally distributed genera and species are now known to be the major reservoir of animal coronavi- ruses	ats are the natural reservoir of a wide variety of CoVs, including SARS-CoV-like and MERS- CoV-like viruses	0.935950413223141	of, and, are, the, reservoir
4064	According to phylogenetic trees, SARS-CoV is closer to SARS-like bat CoVs.	Compared with the known SARS-CoV and MERS-CoV genome, SARS-CoV-2 is closer to the SARS-like bat CoVs in terms of the whole genome sequence	0.935950413223141	to, sars, cov, is, closer, like, bat, covs
4065	t is believed that the virus is zoonotic and bats may be the culprits because of sequence identity to the bat-CoV	Most genomic encoded proteins of SARS-CoV-2 are similar to SARS-CoVs,	0.935950413223141	of, to, cov
4066	we provide evidence for recombination event between Bat-SL-CoV-2 and Pangolin-CoV that resulted in the emergence of SARS-CoV-2	Most genomic encoded proteins of SARS-CoV-2 are similar to SARS-CoVs,	0.935950413223141	cov, 2, of, sars
4067	the team assessed a zoonotic spillover from an intermediate host as “likely to very likely,”	In the case of SARS-CoV-2, Malayan pangolins (Manis javanica) were initially highly favored as the intermediate hosts.	0.935950413223141	the, intermediate, as
4068	there is absolutely no evidence at all that the virus was engineered as part of a weapons program	SARS-CoV-2 is believed to be a spillover of an animal coronavirus and later adapted the ability of human-to-human transmission	0.935950413223141	is, the, of, a
4069	t is believed that the virus is zoonotic and bats may be the culprits because of sequence identity to the bat-CoV	SARS-CoV-2 is believed to be a spillover of an animal coronavirus and later adapted the ability of human-to-human transmission	0.935950413223141	is, believed, the, and, be, of, to, cov
4070	SARS-CoV- 2 itself has an over 96% nucleotide identity to RaTG13 and therefore could be considered “RaTG13-like”	SARS-CoV-2 is believed to be a spillover of an animal coronavirus and later adapted the ability of human-to-human transmission	0.935950413223141	sars, cov, 2, an, to, and, be
4071	SARS-CoV and SARS-CoV-2 emerged in China, home to bats of more than 100 species, many of which carry α- and/or β-coronaviruses	Bats are undoubtedly important and the major natural reservoirs of alpha-coronaviruses and beta-coronaviruses	0.935950413223141	and, bats, of, coronaviruses
4072	ats harbor the largest diversity of coronaviruses among mammals, including beta coronaviruses of which SARS-CoV-2 belongs	Bats are undoubtedly important and the major natural reservoirs of alpha-coronaviruses and beta-coronaviruses	0.935950413223141	the, of, coronaviruses, beta
4073	Indeed, the reservoirs for SARS-CoV and many other emerging patho- gens, notably EBOV, have not been identified.	Bats are undoubtedly important and the major natural reservoirs of alpha-coronaviruses and beta-coronaviruses	0.935950413223141	the, reservoirs, and
4074	bats are con- sidered the natural host reservoir of SARS-like coronavirus.1	Due to the high sequence homology with a coronavirus isolated from bats, SARS-CoV-2 is considered a zoonotic origin coronavirus.	0.935950413223141	bats, the, sars, coronavirus
4075	several animal species susceptible to SARS-CoV-2 were sold live and in poor animal welfare conditions at the market.	The SARS-CoV was frst identifed in bats, and spread to other animals in difer- ent geographic regions	0.935950413223141	to, sars, cov, and, in, the
4076	the progenitor virus for SARS and other viruses closely related to SARS were discovered in southern China	The SARS-CoV outbreak was frst emerged in humans in 2003, through transmissions from animals in open-air markets in China	0.935950413223141	the, sars, in, china
4077	SARS-CoV-2 was made from viruses that are nearly identical to RaTG13 and MP789.	The SARS-CoV outbreak was frst emerged in humans in 2003, through transmissions from animals in open-air markets in China	0.935950413223141	sars, cov, was, from
4078	The E-protein of SARS-CoV-2 is 100% identical with Bat-SL-CoV-2, Pangolin-CoV, and Bat-SL-CoV, and is 94.7% iden­ tical to SARS-CoV	The whole genome of SARS-CoV-2 shares 80% identity with that of SARS-CoV and is 96% identical to the bat coro- navirus BatCoV-RaTG13	0.935950413223141	the, of, sars, cov, 2, is, identical, with, bat, and, to
4079	he ani- mal reservoir of SARS-CoV-2 has not yet been identified, but that doesn’t imply the possibility of a lab origin.	Viral anal- ysis of the outbreak of SARS showed that bats are natural reservoirs for SARS-CoVs	0.935950413223141	of, sars, that, the
4080	Scientific reports published so far include hosts, such as bats (28), pangolins (29), cats (11), and dogs (30)	The animal sources of SARS-CoV-2 infections are bats and SARS-CoV-2 can be transmitted to cats, pangolins, and dogs	0.935950413223141	bats, pangolins, cats, and, dogs
4081	All human infecting CoVs can cause mild to severe infection in humans and used spillover intermediate hosts	The animal sources of SARS-CoV-2 infections are bats and SARS-CoV-2 can be transmitted to cats, pangolins, and dogs	0.935950413223141	can, to, and
4082	However, in most cases, these viruses were transmitted to humans through an intermediate animal host.	The animal sources of SARS-CoV-2 infections are bats and SARS-CoV-2 can be transmitted to cats, pangolins, and dogs	0.935950413223141	transmitted, to, animal
4083	0.001. This again indicates that bats are the more likely origin of SARS-CoV-2 than pa	The animal sources of SARS-CoV-2 infections are bats and SARS-CoV-2 can be transmitted to cats, pangolins, and dogs	0.935950413223141	bats, are, the, of, sars, cov, 2
4084	In addition, bats’ unique immune system enables them to deal with several viruses more effectively than human beings (K	with the first case being linked to a seafood market	0.935950413223141	to, with
4085	the presence of a variety of zoonotic alphaCoV and betaCoV has been detected in Western Europe’s bat populations	Determining the origin and pathway by which a zoonotic disease (i.e., one that originated in animals)	0.935950413223141	the, a, zoonotic, and, in
4086	In fact, a study published in the journal Nature in 201510 warned of a possible pandemic in relation with bats.	Determining the origin and pathway by which a zoonotic disease (i.e., one that originated in animals)	0.935950413223141	in, a, the
4087	t is believed that the virus is zoonotic and bats may be the culprits because of sequence identity to the bat-CoV	s with other coronaviruses, SARS-CoV-2 emergence likely resulted from multiple zoonotic events	0.935950413223141	zoonotic, cov
4088	provides evidence strongly supporting scientific hypotheses that bats and pangolins are probable hosts for SARS-CoV-2	There is zero evidence that WIV had SARS-CoV-2 or a progenitor in their collection	0.935950413223141	evidence, that, sars, cov, 2
4089	Additional analysis initially suggests that the probability is low that SARS-CoV-2 is a laboratory construct or intentionally engineered	There is zero evidence that WIV had SARS-CoV-2 or a progenitor in their collection	0.935950413223141	that, is, sars, cov, 2, a, or
4090	A coronavirus identified from the Malayan pangolin has been shown to have a 99% similarity with SARS-CoV-2	coronavirus disease (COVID-19) is easily trans- missible and very contagious from animals to human beings through aerosols,	0.935950413223141	coronavirus, from, to
4091	the virus is similar to MERS-CoV and SARS-CoV that had its origin in animal reservoirs	coronavirus disease (COVID-19) is easily trans- missible and very contagious from animals to human beings through aerosols,	0.935950413223141	is, to, and
4092	The pangolin is currently considered to be the most likely among the candidate intermediate hosts.	the possible intermediate host animal was believed to be pangolin, of the Manidae family, commonly known as pangolins.	0.935950413223141	the, pangolin, to, be, intermediate
4093	The SARS-CoV-2 genome was found to be 96.2% identical to the bat CoV RaTG13.4	the possible intermediate host animal was believed to be pangolin, of the Manidae family, commonly known as pangolins.	0.935950413223141	the, was, to, be
4094	bat CoV RaTG13 is shown closer to SARS-CoV-2 than pangolin CoVs.	the possible intermediate host animal was believed to be pangolin, of the Manidae family, commonly known as pangolins.	0.935950413223141	to, pangolin
4095	the possible intermediate host animal was believed to be pangolin, of the Manidae family, commonly known as pangolins.	a study published in the journal Nature in 201510 warned of a possible pandemic in relation with bats	0.935950413223141	the, possible, of
4096	Scientific reports published so far include hosts, such as bats (28), pangolins (29), cats (11), and dogs (30)	a study published in the journal Nature in 201510 warned of a possible pandemic in relation with bats	0.935950413223141	published, bats
4097	a coronavirus strain in the Malay pan- golin with a genome that was similar to that of SARS- CoV-2 at 85.5%–92.4%.	a study published in the journal Nature in 201510 warned of a possible pandemic in relation with bats	0.935950413223141	a, in, the, with, of
4098	ARS-CoV, the cause of the SARS outbreak in 2003, is also closely related to coronaviruses isolated from bats	A coronavirus identified from the Malayan pangolin has been shown to have a 99% similarity with SARS-CoV-2	0.935950413223141	cov, the, sars, to, from
4099	scientists have shown through experiments that the RBD of BANAL-52 binds with greater affinity to human ACE2 than SARS-CoV-2.	A coronavirus identified from the Malayan pangolin has been shown to have a 99% similarity with SARS-CoV-2	0.935950413223141	have, shown, the, with, to, sars, cov, 2
4100	Moreover, these viruses have a single intact open reading frame on gene 8, which is a further indicator of bat-origin CoVs.	A coronavirus identified from the Malayan pangolin has been shown to have a 99% similarity with SARS-CoV-2	0.935950413223141	have, a
4101	another study suggesting SARS-CoV-2 might be a recombinant virus between the Bat-SL-CoV and an origin-unknown CoV	A coronavirus identified from the Malayan pangolin has been shown to have a 99% similarity with SARS-CoV-2	0.935950413223141	sars, cov, 2, a, the
4102	The SARS- CoV-2 lineage is only represented by three bat viruses, all isolated from Rhinolophus species collected in China	Although the RaTG13 coronavirus isolated from bat has about 96% identity with SARS-CoV-2	0.935950413223141	the, sars, cov, 2, bat, isolated, from
4103	SARS-CoV- 2 itself has an over 96% nucleotide identity to RaTG13 and therefore could be considered “RaTG13-like”	Although the RaTG13 coronavirus isolated from bat has about 96% identity with SARS-CoV-2	0.935950413223141	sars, cov, 2, has, 96, identity, ratg13
4104	Further recombination analysis revealed the pathway for spillover transmission from Bat-SL-CoV-2 and Pangolin-CoV.	Although the RaTG13 coronavirus isolated from bat has about 96% identity with SARS-CoV-2	0.935950413223141	the, from, bat, cov, 2
4105	World Health Organization for “scientific and collaborative field mis- sions” to “identify the zoonotic source of the virus	the pangolin is considered to be one of the possible intermediate hosts between bat and human	0.935950413223141	and, to, the, of
4106	It is believed that bats are the most likely reservoir hosts for SARS-CoV-2 as it is very similar to a bat coronavirus.	the pangolin is considered to be one of the possible intermediate hosts between bat and human	0.935950413223141	is, the, hosts, to, bat
4107	In the case of Covid-19, a link was established between the first patients and the wildlife market of Wuhan.	its origins are “zoonotic,” and the virus was transmitted “natu- rally” from bats to humans, possibly from a food market in Wuhan, China	0.935950413223141	in, the, a, was, and, market, wuhan
4108	Since then, viruses closely related SARS-CoV-2 have been described in Rhinolophus shameli bats caught in 2010 in Cambodia	genetic sequencing has been used to show that COVID-19 exists in bats,	0.935950413223141	been, in, bats
4109	SARS-CoV-2 is believed to be a spillover of an animal coronavirus and later adapted the ability of human-to-human transmission	there is absolutely no evidence at all that the virus was engineered as part of a weapons program	0.935950413223141	is, a, of, the
4110	t is believed that the virus is zoonotic and bats may be the culprits because of sequence identity to the bat-CoV	there is absolutely no evidence at all that the virus was engineered as part of a weapons program	0.935950413223141	is, that, the, virus, of
4111	coronavirus disease (COVID-19) is easily trans- missible and very contagious from animals to human beings through aerosols,	the virus is similar to MERS-CoV and SARS-CoV that had its origin in animal reservoirs	0.935950413223141	is, and, to
4112	World Health Organization for “scientific and collaborative field mis- sions” to “identify the zoonotic source of the virus	the virus is similar to MERS-CoV and SARS-CoV that had its origin in animal reservoirs	0.935950413223141	and, to, the, virus
4113	Bat population density and species variety appear to play an important role in shaping the evolution of SARS-related coronaviruses.	Together with SARS-CoV, bat SARS-like CoV and others also fall into the genus beta-coronavirus	0.935950413223141	bat, and, the, sars
4114	Further recombination analysis revealed the pathway for spillover transmission from Bat-SL-CoV-2 and Pangolin-CoV.	Together with SARS-CoV, bat SARS-like CoV and others also fall into the genus beta-coronavirus	0.935950413223141	the, bat, cov, and
4115	Most genomic encoded proteins of SARS-CoV-2 are similar to SARS-CoVs,	t is believed that the virus is zoonotic and bats may be the culprits because of sequence identity to the bat-CoV	0.935950413223141	of, cov, to
4116	SARS-CoV-2 is believed to be a spillover of an animal coronavirus and later adapted the ability of human-to-human transmission	t is believed that the virus is zoonotic and bats may be the culprits because of sequence identity to the bat-CoV	0.935950413223141	cov, is, believed, to, be, of, and, the
4117	s with other coronaviruses, SARS-CoV-2 emergence likely resulted from multiple zoonotic events	t is believed that the virus is zoonotic and bats may be the culprits because of sequence identity to the bat-CoV	0.935950413223141	cov, zoonotic
4118	The genome of the SARS-CoV-2 has been reported over 80% identical to the previous human coronavirus (SARS-like bat CoV)	t is believed that the virus is zoonotic and bats may be the culprits because of sequence identity to the bat-CoV	0.935950413223141	the, of, cov, to, bat
4119	According to the evolutionary tree, SARS-CoV-2 lies close to the group of SARS-coronaviruses	t is believed that the virus is zoonotic and bats may be the culprits because of sequence identity to the bat-CoV	0.935950413223141	to, the, cov, of
4120	he BANAL series is also more divergent from SARS-CoV- 2 in the S2 subunit of the spike protein.	t is believed that the virus is zoonotic and bats may be the culprits because of sequence identity to the bat-CoV	0.935950413223141	is, cov, the, of
4121	SARS-CoV-2 was made from viruses that are nearly identical to RaTG13 and MP789.	t is believed that the virus is zoonotic and bats may be the culprits because of sequence identity to the bat-CoV	0.935950413223141	cov, that, to, and
4122	m. Once we have been able to identify SARS-CoV-2 as belonging to the Riboviria re	t is believed that the virus is zoonotic and bats may be the culprits because of sequence identity to the bat-CoV	0.935950413223141	to, cov, the
4123	SARS-CoV and SARS-CoV-2 emerged in China, home to bats of more than 100 species, many of which carry α- and/or β-coronaviruses	bats are con- sidered the natural host reservoir of SARS-like coronavirus.1	0.935950413223141	sars, bats, of
4124	Due to the high sequence homology with a coronavirus isolated from bats, SARS-CoV-2 is considered a zoonotic origin coronavirus.	bats are con- sidered the natural host reservoir of SARS-like coronavirus.1	0.935950413223141	the, coronavirus, bats, sars
4125	preliminary data provide some evidence that inter-animal transmission of SARS-CoV-2-like viruses occurred during their captivity.	bats are con- sidered the natural host reservoir of SARS-like coronavirus.1	0.935950413223141	of, sars, like
4126	all available evidence suggests that SARS-CoV-2 has a natural animal origin and is not a manipulated or constructed virus.	Theoretically, if people contact or eat the reservoir or infected animal, they could be infected	0.935950413223141	animal, or
4127	all available evidence suggests that SARS-CoV-2 has a natural animal origin and is not a manipulated or constructed virus.	contaminated source from infected or sick wild animals in the wet market may have been the common origin.	0.935950413223141	origin, or
4128	COVID-19 is considered to have started at the Huanan Seafood Wholesale Market (HSWM) in Wuhan on December 8, 2019	contaminated source from infected or sick wild animals in the wet market may have been the common origin.	0.935950413223141	have, the, market, in
4129	Moreover, these viruses have a single intact open reading frame on gene 8, which is a further indicator of bat-origin CoVs.	contaminated source from infected or sick wild animals in the wet market may have been the common origin.	0.935950413223141	have, origin
4130	t is believed that the virus is zoonotic and bats may be the culprits because of sequence identity to the bat-CoV	The genome of the SARS-CoV-2 has been reported over 80% identical to the previous human coronavirus (SARS-like bat CoV)	0.935950413223141	the, of, to, bat, cov
4131	m. Once we have been able to identify SARS-CoV-2 as belonging to the Riboviria re	The genome of the SARS-CoV-2 has been reported over 80% identical to the previous human coronavirus (SARS-like bat CoV)	0.935950413223141	been, to, sars, cov, 2, the
4132	t is believed that the virus is zoonotic and bats may be the culprits because of sequence identity to the bat-CoV	According to the evolutionary tree, SARS-CoV-2 lies close to the group of SARS-coronaviruses	0.935950413223141	the, of, to, cov
4133	Compared with the known SARS-CoV and MERS-CoV genome, SARS-CoV-2 is closer to the SARS-like bat CoVs in terms of the whole genome sequence	According to phylogenetic trees, SARS-CoV is closer to SARS-like bat CoVs.	0.935950413223141	sars, cov, is, closer, to, like, bat, covs
4134	Moreover, these viruses have a single intact open reading frame on gene 8, which is a further indicator of bat-origin CoVs.	According to phylogenetic trees, SARS-CoV is closer to SARS-like bat CoVs.	0.935950413223141	is, bat, covs
4135	The animal sources of SARS-CoV-2 infections are bats and SARS-CoV-2 can be transmitted to cats, pangolins, and dogs	Scientific reports published so far include hosts, such as bats (28), pangolins (29), cats (11), and dogs (30)	0.935950413223141	bats, and, cats, pangolins, dogs
4136	Coronaviruses account for over 30% of the world’s viruses.	Scientific reports published so far include hosts, such as bats (28), pangolins (29), cats (11), and dogs (30)	0.935950413223141	30
4137	The animal sources of SARS-CoV-2 infections are bats and SARS-CoV-2 can be transmitted to cats, pangolins, and dogs	All human infecting CoVs can cause mild to severe infection in humans and used spillover intermediate hosts	0.935950413223141	and, can, to
4138	all available evidence suggests that SARS-CoV-2 has a natural animal origin and is not a manipulated or constructed virus.	All human infecting CoVs can cause mild to severe infection in humans and used spillover intermediate hosts	0.935950413223141	all, and
4139	It is believed that bats are the most likely reservoir hosts for SARS-CoV-2 as it is very similar to a bat coronavirus.	All human infecting CoVs can cause mild to severe infection in humans and used spillover intermediate hosts	0.935950413223141	hosts, to
4140	scientists have shown through experiments that the RBD of BANAL-52 binds with greater affinity to human ACE2 than SARS-CoV-2.	, it has been proposed that the majority of human coronaviruses are derived from the bat reservoir	0.935950413223141	that, the, of, human
4141	he ani- mal reservoir of SARS-CoV-2 has not yet been identified, but that doesn’t imply the possibility of a lab origin.	, it has been proposed that the majority of human coronaviruses are derived from the bat reservoir	0.935950413223141	reservoir, of, has, been, that, the
4142	all available evidence suggests that SARS-CoV-2 has a natural animal origin and is not a manipulated or constructed virus.	The virus which causes COVID-19 most probably has its ecological reservoir in bats	0.935950413223141	has, virus
4143	all available evidence suggests that SARS-CoV-2 has a natural animal origin and is not a manipulated or constructed virus.	When a virus passes from animals to humans for the first time it is called a spillover event.	0.935950413223141	a, is, virus
4144	owever, due to a single amino acid change in RaTG13 (T403R), the S protein can now use human ACE2 for viral invasion (	When a virus passes from animals to humans for the first time it is called a spillover event.	0.935950413223141	to, a, the, for
4145	A coronavirus identified from the Malayan pangolin has been shown to have a 99% similarity with SARS-CoV-2	ARS-CoV, the cause of the SARS outbreak in 2003, is also closely related to coronaviruses isolated from bats	0.935950413223141	from, the, to, sars, cov
4146	t is thought that SARS-CoV-2 jumped the species barrier and initially infected humans from another animal host.	ARS-CoV, the cause of the SARS outbreak in 2003, is also closely related to coronaviruses isolated from bats	0.935950413223141	is, sars, cov, the, from
4147	Zhou et al. (2020) has found the high degree of homology of BatCoV RaTG13 to SARS-CoV-2 in the RdRp region	ARS-CoV, the cause of the SARS outbreak in 2003, is also closely related to coronaviruses isolated from bats	0.935950413223141	the, of, to, sars, cov, in
4148	ats harbor the largest diversity of coronaviruses among mammals, including beta coronaviruses of which SARS-CoV-2 belongs	ARS-CoV, the cause of the SARS outbreak in 2003, is also closely related to coronaviruses isolated from bats	0.935950413223141	the, of, coronaviruses, sars, cov
4149	the genetic data irrefutably show that SARS- CoV-2 is not derived from any previously used virus backbone20	ARS-CoV, the cause of the SARS outbreak in 2003, is also closely related to coronaviruses isolated from bats	0.935950413223141	the, sars, cov, is, from
4150	from bats to humans is possible, direct contact between bats and hunters would be the best scenario	ARS-CoV, the cause of the SARS outbreak in 2003, is also closely related to coronaviruses isolated from bats	0.935950413223141	from, bats, to, is, the
4151	the disease in bats is generally asymptomatic and very little information is available on associated lesions,	ARS-CoV, the cause of the SARS outbreak in 2003, is also closely related to coronaviruses isolated from bats	0.935950413223141	the, in, bats, is
4152	provides the most conclusive evidence that known viruses from WIV cannot be viewed as SARS-CoV-2′s templates	ARS-CoV, the cause of the SARS outbreak in 2003, is also closely related to coronaviruses isolated from bats	0.935950413223141	the, from, sars, cov
4153	the critical residues binding to hACE2 are 100% identical in SARS-CoV-2 and Pangolin-CoV	ARS-CoV, the cause of the SARS outbreak in 2003, is also closely related to coronaviruses isolated from bats	0.935950413223141	the, to, in, sars, cov
4154	several animal species susceptible to SARS-CoV-2 were sold live and in poor animal welfare conditions at the market.	ats in the Rhinolophus genus are found across Asia, Africa, the Middle East, and Europe	0.935950413223141	and, in, the
4155	Theoretically, if people contact or eat the reservoir or infected animal, they could be infected	all available evidence suggests that SARS-CoV-2 has a natural animal origin and is not a manipulated or constructed virus.	0.935950413223141	or, animal
4156	contaminated source from infected or sick wild animals in the wet market may have been the common origin.	all available evidence suggests that SARS-CoV-2 has a natural animal origin and is not a manipulated or constructed virus.	0.935950413223141	or, origin
4157	The virus which causes COVID-19 most probably has its ecological reservoir in bats	all available evidence suggests that SARS-CoV-2 has a natural animal origin and is not a manipulated or constructed virus.	0.935950413223141	virus, has
4158	Most human virus strains are zoonotic in origin, including all previous human coronavirus strains	all available evidence suggests that SARS-CoV-2 has a natural animal origin and is not a manipulated or constructed virus.	0.935950413223141	virus, origin, all
4159	Investigations into the WIV indicate that WIV is not engaged in any research related to SARS-CoV-2	all available evidence suggests that SARS-CoV-2 has a natural animal origin and is not a manipulated or constructed virus.	0.935950413223141	that, is, not, sars, cov, 2
4160	he ani- mal reservoir of SARS-CoV-2 has not yet been identified, but that doesn’t imply the possibility of a lab origin.	all available evidence suggests that SARS-CoV-2 has a natural animal origin and is not a manipulated or constructed virus.	0.935950413223141	sars, cov, 2, has, not, that, a, origin
4161	Indeed, the reservoirs for SARS-CoV and many other emerging patho- gens, notably EBOV, have not been identified.	all available evidence suggests that SARS-CoV-2 has a natural animal origin and is not a manipulated or constructed virus.	0.935950413223141	sars, cov, and, not
4162	The first bias was observed in those articles that identify bat as animal origin for SARS-CoV-2.	all available evidence suggests that SARS-CoV-2 has a natural animal origin and is not a manipulated or constructed virus.	0.935950413223141	that, animal, origin, sars, cov, 2
4163	Bats of numerous globally distributed genera and species are now known to be the major reservoir of animal coronavi- ruses	t is thought that SARS-CoV-2 jumped the species barrier and initially infected humans from another animal host.	0.935950413223141	and, species, the, animal
4164	ARS-CoV, the cause of the SARS outbreak in 2003, is also closely related to coronaviruses isolated from bats	t is thought that SARS-CoV-2 jumped the species barrier and initially infected humans from another animal host.	0.935950413223141	cov, the, sars, is, from
4165	Human subjects infected with SARS-CoV-2 are currently the main sources of ongoing infection	external subdomain shows 40% identity in amino acid sequences in comparison with sequences of SARS-related coronaviruses.	0.935950413223141	with, sars, of
4166	It is improbable that SARS-CoV-2 emerged through laboratory manipulation of a related SARS-CoV-like coronavirus	external subdomain shows 40% identity in amino acid sequences in comparison with sequences of SARS-related coronaviruses.	0.935950413223141	sars, of, related
4167	CoVs are zoonotic pathogens originating in animals and can be transmitted to humans through direct contact.	Wild animal hosts and infected patients are currently the main sources of disease which is transmitted via respiratory droplets and direct contact.	0.935950413223141	are, and, transmitted, direct, contact
4168	Moreover, these viruses have a single intact open reading frame on gene 8, which is a further indicator of bat-origin CoVs.	SARS-CoV-2 may originate from a virus that is endemic in this bat species.	0.935950413223141	a, is, bat
4169	Further recombination analysis revealed the pathway for spillover transmission from Bat-SL-CoV-2 and Pangolin-CoV.	SARS-CoV-2 may originate from a virus that is endemic in this bat species.	0.935950413223141	from, bat, cov, 2
4170	Based on virus genome se- quencing results and evolutionary analysis, bat has been suspected as natural host of virus origin	The infectious sources of SARS-CoV-2 are in- fected animal hosts and other humans	0.935950413223141	and, of
4171	Bats are con- sidered to be the most likely initial hosts of SARS- CoV-2, while pangolins may be the intermediate hosts.	The infectious sources of SARS-CoV-2 are in- fected animal hosts and other humans	0.935950413223141	are, the, hosts, of, sars, cov, 2
4172	The three BANAL series viruses are also closely related to SARS-CoV-2 when measured by the similarity of sections of their spike proteins.	The infectious sources of SARS-CoV-2 are in- fected animal hosts and other humans	0.935950413223141	the, are, sars, cov, 2, of
4173	Further recombination analysis revealed the pathway for spillover transmission from Bat-SL-CoV-2 and Pangolin-CoV.	The infectious sources of SARS-CoV-2 are in- fected animal hosts and other humans	0.935950413223141	the, cov, 2, and
4174	The infectious sources of SARS-CoV-2 are in- fected animal hosts and other humans	Bats are con- sidered to be the most likely initial hosts of SARS- CoV-2, while pangolins may be the intermediate hosts.	0.935950413223141	the, of, sars, cov, 2, are, hosts
4175	from bats to humans is possible, direct contact between bats and hunters would be the best scenario	Bats are con- sidered to be the most likely initial hosts of SARS- CoV-2, while pangolins may be the intermediate hosts.	0.935950413223141	bats, to, be, the
4176	the critical residues binding to hACE2 are 100% identical in SARS-CoV-2 and Pangolin-CoV	Bats are con- sidered to be the most likely initial hosts of SARS- CoV-2, while pangolins may be the intermediate hosts.	0.935950413223141	the, to, are, sars, cov, 2
4177	The animal sources of SARS-CoV-2 infections are bats and SARS-CoV-2 can be transmitted to cats, pangolins, and dogs	Bats are natural hosts of many of the known coronaviruses	0.935950413223141	the, of, are, bats
4178	the possible intermediate host animal was believed to be pangolin, of the Manidae family, commonly known as pangolins.	The pangolin is currently considered to be the most likely among the candidate intermediate hosts.	0.935950413223141	the, intermediate, to, be, pangolin
4179	Nature is clearly a cauldron for in- tense and dangerous coronavirus evolution	a coronavirus strain in the Malay pan- golin with a genome that was similar to that of SARS- CoV-2 at 85.5%–92.4%.	0.935950413223141	a, in, coronavirus
4180	There is zero evidence that WIV had SARS-CoV-2 or a progenitor in their collection	a coronavirus strain in the Malay pan- golin with a genome that was similar to that of SARS- CoV-2 at 85.5%–92.4%.	0.935950413223141	that, sars, cov, 2, a, in
4181	a study published in the journal Nature in 201510 warned of a possible pandemic in relation with bats	a coronavirus strain in the Malay pan- golin with a genome that was similar to that of SARS- CoV-2 at 85.5%–92.4%.	0.935950413223141	a, in, the, of, with
4182	We believe the coronavirus was originally transmitted to human by animals rather than by a laboratory leak	a coronavirus strain in the Malay pan- golin with a genome that was similar to that of SARS- CoV-2 at 85.5%–92.4%.	0.935950413223141	the, coronavirus, was, to, a
4183	external subdomain shows 40% identity in amino acid sequences in comparison with sequences of SARS-related coronaviruses.	Human subjects infected with SARS-CoV-2 are currently the main sources of ongoing infection	0.935950413223141	with, of, sars
4184	A coronavirus identified from the Malayan pangolin has been shown to have a 99% similarity with SARS-CoV-2	COVID-19 is considered to have started at the Huanan Seafood Wholesale Market (HSWM) in Wuhan on December 8, 2019	0.935950413223141	the, to, have
4185	contaminated source from infected or sick wild animals in the wet market may have been the common origin.	COVID-19 is considered to have started at the Huanan Seafood Wholesale Market (HSWM) in Wuhan on December 8, 2019	0.935950413223141	in, the, market, have
4186	Most of the early reported cases have been in that market, which was closed later by the Chinese authority.	COVID-19 is considered to have started at the Huanan Seafood Wholesale Market (HSWM) in Wuhan on December 8, 2019	0.935950413223141	the, have, in, market
4187	Most of the early reported cases have been in that market, which was closed later by the Chinese authority.	Since then, viruses closely related SARS-CoV-2 have been described in Rhinolophus shameli bats caught in 2010 in Cambodia	0.935950413223141	have, been, in
4188	he ani- mal reservoir of SARS-CoV-2 has not yet been identified, but that doesn’t imply the possibility of a lab origin.	Since the spillover model postulates that an animal reservoir must be at the origin of the zoonosis	0.935950413223141	reservoir, of, that, the, origin
4189	SARS-CoV- 2 itself has an over 96% nucleotide identity to RaTG13 and therefore could be considered “RaTG13-like”	Since the spillover model postulates that an animal reservoir must be at the origin of the zoonosis	0.935950413223141	an, be
4190	The SARS- CoV-2 lineage is only represented by three bat viruses, all isolated from Rhinolophus species collected in China	The natural occurrence of furin-cleavage sites in various viruses has been documented for long.	0.935950413223141	the, viruses, in
4191	S1/S2 cleavage sites of coronaviruses are frequently modi- fied by insertions or deletions (indels) during evolution	The natural occurrence of furin-cleavage sites in various viruses has been documented for long.	0.935950413223141	cleavage, sites, of
4192	This finding suggests that natural selection might happen in pangolin and gave the virus new features for recognition of hACE2.	The natural occurrence of furin-cleavage sites in various viruses has been documented for long.	0.935950413223141	natural, in, the, for, of
4193	a coronavirus strain in the Malay pan- golin with a genome that was similar to that of SARS- CoV-2 at 85.5%–92.4%.	We believe the coronavirus was originally transmitted to human by animals rather than by a laboratory leak	0.935950413223141	a, coronavirus, the, was, to
4194	all available evidence suggests that SARS-CoV-2 has a natural animal origin and is not a manipulated or constructed virus.	Most human virus strains are zoonotic in origin, including all previous human coronavirus strains	0.935950413223141	all, origin, virus
4195	Based on virus genome se- quencing results and evolutionary analysis, bat has been suspected as natural host of virus origin	the presence of a variety of zoonotic alphaCoV and betaCoV has been detected in Western Europe’s bat populations	0.935950413223141	and, bat, has, been, of
4196	Determining the origin and pathway by which a zoonotic disease (i.e., one that originated in animals)	the presence of a variety of zoonotic alphaCoV and betaCoV has been detected in Western Europe’s bat populations	0.935950413223141	the, and, a, zoonotic, in
4197	Another batCoV sequence, RmYN02, was identified also in Yunnan in the horseshoe bat Rhinolophus malayanus	the presence of a variety of zoonotic alphaCoV and betaCoV has been detected in Western Europe’s bat populations	0.935950413223141	in, the, bat
4198	It is believed that bats are the most likely reservoir hosts for SARS-CoV-2 as it is very similar to a bat coronavirus.	Comparatively, SARS-CoV-2 has a lower similarity genome to SARS-CoV (∼79%) or MERS-CoV (∼50%)	0.935950413223141	sars, cov, 2, to, a
4199	all available evidence suggests that SARS-CoV-2 has a natural animal origin and is not a manipulated or constructed virus.	Investigations into the WIV indicate that WIV is not engaged in any research related to SARS-CoV-2	0.935950413223141	that, sars, cov, 2, is, not
4200	It is improbable that SARS-CoV-2 emerged through laboratory manipulation of a related SARS-CoV-like coronavirus	a bat- derived coronavirus (the RmYN02 strain) shared 93.3% similarity with SARS-CoV-2	0.935950413223141	sars, cov, 2, a, coronavirus
4201	Further recombination analysis revealed the pathway for spillover transmission from Bat-SL-CoV-2 and Pangolin-CoV.	a bat- derived coronavirus (the RmYN02 strain) shared 93.3% similarity with SARS-CoV-2	0.935950413223141	the, bat, cov, 2
4202	we provide evidence for recombination event between Bat-SL-CoV-2 and Pangolin-CoV that resulted in the emergence of SARS-CoV-2	a bat- derived coronavirus (the RmYN02 strain) shared 93.3% similarity with SARS-CoV-2	0.935950413223141	bat, cov, 2, the, sars
4203	Hence, they predicted that Bat-SL-CoV is the most probable source of SARS-CoV-2	research indicated that a Horseshoe bat virus strain found in China’s Yunnan Province has a genome similarity of 96.2% with SARS-CoV-2	0.935950413223141	that, bat, cov, of, sars, 2
4204	Moreover, these viruses have a single intact open reading frame on gene 8, which is a further indicator of bat-origin CoVs.	the later discovered that BANAL- 52 strain is 96.8% similar to SARS-CoV-2	0.935950413223141	8, is
4205	ARS-CoV, the cause of the SARS outbreak in 2003, is also closely related to coronaviruses isolated from bats	Zhou et al. (2020) has found the high degree of homology of BatCoV RaTG13 to SARS-CoV-2 in the RdRp region	0.935950413223141	cov, the, of, sars, in, to
4206	Bats are the second largest order of mammals, with over 1,230 species.	he pangolin-CoV- 2019 S protein sequence shares 97.5% homology with SARS-CoV-2, higher than that of BANAL-20-52	0.935950413223141	of, with
4207	Most of the early reported cases have been in that market, which was closed later by the Chinese authority.	he pangolin-CoV- 2019 S protein sequence shares 97.5% homology with SARS-CoV-2, higher than that of BANAL-20-52	0.935950413223141	of, that
4208	Our retrospective analysis of scientific data supports the hypothesis that SARS-CoV-2 is indeed a naturally occurring virus	he pangolin-CoV- 2019 S protein sequence shares 97.5% homology with SARS-CoV-2, higher than that of BANAL-20-52	0.935950413223141	of, that, sars, cov, 2
4209	When a virus passes from animals to humans for the first time it is called a spillover event.	owever, due to a single amino acid change in RaTG13 (T403R), the S protein can now use human ACE2 for viral invasion (	0.935950413223141	a, to, for, the
4210	Indeed, a single amino acid change within the RBD (Q498H, Q498Y, N501Y) could be sufficient to allow SARS-CoV-2 to leverage mouse ACE2 (D	owever, due to a single amino acid change in RaTG13 (T403R), the S protein can now use human ACE2 for viral invasion (	0.935950413223141	a, single, amino, acid, change, the, to, ace2
4211	owever, due to a single amino acid change in RaTG13 (T403R), the S protein can now use human ACE2 for viral invasion (	Indeed, a single amino acid change within the RBD (Q498H, Q498Y, N501Y) could be sufficient to allow SARS-CoV-2 to leverage mouse ACE2 (D	0.935950413223141	to, a, single, amino, acid, change, the, ace2
4212	In the case of SARS-CoV-2, Malayan pangolins (Manis javanica) were initially highly favored as the intermediate hosts.	the team assessed a zoonotic spillover from an intermediate host as “likely to very likely,”	0.935950413223141	the, as, intermediate
4213	However, we determined a natural origin of SARS- CoV-2 was more likely based on a comparative analysis of genomic data.	the team assessed a zoonotic spillover from an intermediate host as “likely to very likely,”	0.935950413223141	a, likely
4214	he pangolin-CoV- 2019 S protein sequence shares 97.5% homology with SARS-CoV-2, higher than that of BANAL-20-52	Bats are the second largest order of mammals, with over 1,230 species.	0.935950413223141	with, of
4215	ARS-CoV-2 is unlike any previously identified coronavirus from which it could have been engineered	ats harbor the largest diversity of coronaviruses among mammals, including beta coronaviruses of which SARS-CoV-2 belongs	0.935950413223141	cov, 2, which
4216	ARS-CoV, the cause of the SARS outbreak in 2003, is also closely related to coronaviruses isolated from bats	ats harbor the largest diversity of coronaviruses among mammals, including beta coronaviruses of which SARS-CoV-2 belongs	0.935950413223141	cov, the, of, sars, coronaviruses
4217	provides evidence strongly supporting scientific hypotheses that bats and pangolins are probable hosts for SARS-CoV-2	Bats serve as the endemic animal reservoirs for the progenitor viruses of SARS and MERS	0.935950413223141	bats, and, for, sars
4218	The three BANAL series viruses are also closely related to SARS-CoV-2 when measured by the similarity of sections of their spike proteins.	the progenitor virus for SARS and other viruses closely related to SARS were discovered in southern China	0.935950413223141	the, viruses, closely, related, to, sars
4219	Together with SARS-CoV, bat SARS-like CoV and others also fall into the genus beta-coronavirus	Bat population density and species variety appear to play an important role in shaping the evolution of SARS-related coronaviruses.	0.935950413223141	sars, bat, and, the
4220	the progenitor virus for SARS and other viruses closely related to SARS were discovered in southern China	The three BANAL series viruses are also closely related to SARS-CoV-2 when measured by the similarity of sections of their spike proteins.	0.935950413223141	the, sars, viruses, closely, related, to
4221	A coronavirus identified from the Malayan pangolin has been shown to have a 99% similarity with SARS-CoV-2	scientists have shown through experiments that the RBD of BANAL-52 binds with greater affinity to human ACE2 than SARS-CoV-2.	0.935950413223141	the, shown, to, have, with, sars, cov, 2
4222	experiments conducted to date suggest that BANAL viruses mostly replicate in human intestinal cells, rather than respiratory cells.	This suggests that the BANAL series may be able to directly infect humans.	0.935950413223141	to, that, banal
4223	This suggests that the BANAL series may be able to directly infect humans.	experiments conducted to date suggest that BANAL viruses mostly replicate in human intestinal cells, rather than respiratory cells.	0.935950413223141	that, banal, to
4224	In the case of SARS-CoV-2, Malayan pangolins (Manis javanica) were initially highly favored as the intermediate hosts.	he BANAL series is also more divergent from SARS-CoV- 2 in the S2 subunit of the spike protein.	0.935950413223141	in, the, of, sars, cov, 2
4225	t is believed that the virus is zoonotic and bats may be the culprits because of sequence identity to the bat-CoV	he BANAL series is also more divergent from SARS-CoV- 2 in the S2 subunit of the spike protein.	0.935950413223141	is, the, of, cov
4226	COVID-19 is considered to have started at the Huanan Seafood Wholesale Market (HSWM) in Wuhan on December 8, 2019	he BANAL series is also more divergent from SARS-CoV- 2 in the S2 subunit of the spike protein.	0.935950413223141	is, the, in
4227	we provide evidence for recombination event between Bat-SL-CoV-2 and Pangolin-CoV that resulted in the emergence of SARS-CoV-2	he BANAL series is also more divergent from SARS-CoV- 2 in the S2 subunit of the spike protein.	0.935950413223141	cov, 2, in, the, of, sars
4228	It is believed that bats are the most likely reservoir hosts for SARS-CoV-2 as it is very similar to a bat coronavirus.	RaTG-13 is the most closely related virus to SARS-CoV-2 known to be in the WIV’s possession prior to the COVID-19 pandemic.	0.935950413223141	is, the, most, sars, cov, 2, to
4229	Most of the early reported cases have been in that market, which was closed later by the Chinese authority.	The CCDC described that the early events were “consistent with the working theory that perhaps several zoonotic events occurred.	0.935950413223141	the, early, that
4230	there is no doubt that one or several species of Rhinolophus constitute the natural reservoir of sarbecoviruses.	The CCDC described that the early events were “consistent with the working theory that perhaps several zoonotic events occurred.	0.935950413223141	that, several, the
4231	Further recombination analysis revealed the pathway for spillover transmission from Bat-SL-CoV-2 and Pangolin-CoV.	The sources include direct zoonotic spillover, cold-chain foodborne transmission, and intermediary host species.	0.935950413223141	the, spillover, transmission, and
4232	there is no doubt that one or several species of Rhinolophus constitute the natural reservoir of sarbecoviruses.	Our analyses clearly show that SARS-CoV-2 is not a laboratory construct or a purposefully manipulated virus.	0.935950413223141	is, that, or
4233	external subdomain shows 40% identity in amino acid sequences in comparison with sequences of SARS-related coronaviruses.	It is improbable that SARS-CoV-2 emerged through laboratory manipulation of a related SARS-CoV-like coronavirus	0.935950413223141	of, sars, related
4234	a bat- derived coronavirus (the RmYN02 strain) shared 93.3% similarity with SARS-CoV-2	It is improbable that SARS-CoV-2 emerged through laboratory manipulation of a related SARS-CoV-like coronavirus	0.935950413223141	a, coronavirus, sars, cov, 2
4235	However, in most cases, these viruses were transmitted to humans through an intermediate animal host.	It is improbable that SARS-CoV-2 emerged through laboratory manipulation of a related SARS-CoV-like coronavirus	0.935950413223141	through
4236	ARS-CoV-2 is unlike any previously identified coronavirus from which it could have been engineered	the genetic data irrefutably show that SARS- CoV-2 is not derived from any previously used virus backbone20	0.935950413223141	cov, 2, is, any, previously, from
4237	the genetic similarity of SARS-CoV-2 with other coronaviruses appears to be completely consistent with the hypoth- esis of its natural origin.	Given the similarity of SARS- CoV-2 to bat SARS-CoV-like coronaviruses2 , it is likely that bats serve as reservoir hosts for its progenitor.	0.935950413223141	the, similarity, of, sars, cov, 2, to, its
4238	The SARS- CoV-2 lineage is only represented by three bat viruses, all isolated from Rhinolophus species collected in China	The COVID-19 most likely developed from bat origin coronaviruses	0.935950413223141	the, bat, from
4239	A coronavirus identified from the Malayan pangolin has been shown to have a 99% similarity with SARS-CoV-2	Moreover, these viruses have a single intact open reading frame on gene 8, which is a further indicator of bat-origin CoVs.	0.935950413223141	a, have
4240	the later discovered that BANAL- 52 strain is 96.8% similar to SARS-CoV-2	Moreover, these viruses have a single intact open reading frame on gene 8, which is a further indicator of bat-origin CoVs.	0.935950413223141	is, 8
4241	involves an anthropic origin, in which pangolins were contaminated because of their captivity.	Moreover, these viruses have a single intact open reading frame on gene 8, which is a further indicator of bat-origin CoVs.	0.935950413223141	origin, which, of
4242	However, we determined a natural origin of SARS- CoV-2 was more likely based on a comparative analysis of genomic data.	Moreover, these viruses have a single intact open reading frame on gene 8, which is a further indicator of bat-origin CoVs.	0.935950413223141	a, origin, of, on
4243	Hence, they predicted that Bat-SL-CoV is the most probable source of SARS-CoV-2	Moreover, these viruses have a single intact open reading frame on gene 8, which is a further indicator of bat-origin CoVs.	0.935950413223141	bat, is, of
4244	It is believed that bats are the most likely reservoir hosts for SARS-CoV-2 as it is very similar to a bat coronavirus.	Coronaviruses (CoVs) are a large group of viruses common among many animals, including humans.	0.935950413223141	are, a
4245	Wild animal hosts and infected patients are currently the main sources of disease which is transmitted via respiratory droplets and direct contact.	CoVs are zoonotic pathogens originating in animals and can be transmitted to humans through direct contact.	0.935950413223141	and, are, transmitted, direct, contact
4246	RaTG-13 is the most closely related virus to SARS-CoV-2 known to be in the WIV’s possession prior to the COVID-19 pandemic.	All CoVs that caused epidemics (including COVID-19) are believed to be originated in bats.	0.935950413223141	to, be, in, covid, 19
4247	The two thirds of the first Covid-19 patients were associated with the Huanan Seafood Wholesale Market in Wuhan City, Hubei Province, China	The COVID-19 is suspected to be emerged in the seafood market in Wuhan, China	0.935950413223141	the, covid, 19, seafood, market, in, wuhan, china
4248	The CCDC described that the early events were “consistent with the working theory that perhaps several zoonotic events occurred.	Most of the early reported cases have been in that market, which was closed later by the Chinese authority.	0.935950413223141	the, that, early
4249	he ani- mal reservoir of SARS-CoV-2 has not yet been identified, but that doesn’t imply the possibility of a lab origin.	Most of the early reported cases have been in that market, which was closed later by the Chinese authority.	0.935950413223141	of, been, that, the
4250	The COVID-19 is suspected to be emerged in the seafood market in Wuhan, China	The two thirds of the first Covid-19 patients were associated with the Huanan Seafood Wholesale Market in Wuhan City, Hubei Province, China	0.935950413223141	the, covid, 19, in, seafood, market, wuhan, china
4251	The CCDC described that the early events were “consistent with the working theory that perhaps several zoonotic events occurred.	there is no doubt that one or several species of Rhinolophus constitute the natural reservoir of sarbecoviruses.	0.935950413223141	the, that, several
4252	Our analyses clearly show that SARS-CoV-2 is not a laboratory construct or a purposefully manipulated virus.	there is no doubt that one or several species of Rhinolophus constitute the natural reservoir of sarbecoviruses.	0.935950413223141	that, is, or
4253	’. This again substantiates the probable bat or pangolin origin of SARS- CoV	there is no doubt that one or several species of Rhinolophus constitute the natural reservoir of sarbecoviruses.	0.935950413223141	the, or, of
4254	n CoV. This implies that SARS-CoV-2 may have originated in bats or pa	there is no doubt that one or several species of Rhinolophus constitute the natural reservoir of sarbecoviruses.	0.935950413223141	that, or
4255	Although the RaTG13 coronavirus isolated from bat has about 96% identity with SARS-CoV-2	The SARS- CoV-2 lineage is only represented by three bat viruses, all isolated from Rhinolophus species collected in China	0.935950413223141	the, isolated, from, bat, sars, cov, 2
4256	The natural occurrence of furin-cleavage sites in various viruses has been documented for long.	The SARS- CoV-2 lineage is only represented by three bat viruses, all isolated from Rhinolophus species collected in China	0.935950413223141	the, in, viruses
4257	ARS-CoV, the cause of the SARS outbreak in 2003, is also closely related to coronaviruses isolated from bats	from bats to humans is possible, direct contact between bats and hunters would be the best scenario	0.935950413223141	the, is, to, from, bats
4258	the genetic data irrefutably show that SARS- CoV-2 is not derived from any previously used virus backbone20	from bats to humans is possible, direct contact between bats and hunters would be the best scenario	0.935950413223141	the, is, from
4259	its origins are “zoonotic,” and the virus was transmitted “natu- rally” from bats to humans, possibly from a food market in Wuhan, China	In the case of Covid-19, a link was established between the first patients and the wildlife market of Wuhan.	0.935950413223141	and, the, was, a, market, in, wuhan
4260	t is believed that the virus is zoonotic and bats may be the culprits because of sequence identity to the bat-CoV	In the case of Covid-19, a link was established between the first patients and the wildlife market of Wuhan.	0.935950413223141	the, and, of
4261	another study suggesting SARS-CoV-2 might be a recombinant virus between the Bat-SL-CoV and an origin-unknown CoV	In the case of Covid-19, a link was established between the first patients and the wildlife market of Wuhan.	0.935950413223141	a, between, the, and
4262	Moreover, these viruses have a single intact open reading frame on gene 8, which is a further indicator of bat-origin CoVs.	involves an anthropic origin, in which pangolins were contaminated because of their captivity.	0.935950413223141	which, of, origin
4263	another study suggesting SARS-CoV-2 might be a recombinant virus between the Bat-SL-CoV and an origin-unknown CoV	involves an anthropic origin, in which pangolins were contaminated because of their captivity.	0.935950413223141	an, origin
4264	t is believed that the virus is zoonotic and bats may be the culprits because of sequence identity to the bat-CoV	the disease in bats is generally asymptomatic and very little information is available on associated lesions,	0.935950413223141	is, the, and, bats
4265	ARS-CoV, the cause of the SARS outbreak in 2003, is also closely related to coronaviruses isolated from bats	the disease in bats is generally asymptomatic and very little information is available on associated lesions,	0.935950413223141	the, in, is, bats
4266	It is believed that bats are the most likely reservoir hosts for SARS-CoV-2 as it is very similar to a bat coronavirus.	the disease in bats is generally asymptomatic and very little information is available on associated lesions,	0.935950413223141	is, bats, the, very
4267	the pangolin is considered to be one of the possible intermediate hosts between bat and human	World Health Organization for “scientific and collaborative field mis- sions” to “identify the zoonotic source of the virus	0.935950413223141	the, to, of, and
4268	the virus is similar to MERS-CoV and SARS-CoV that had its origin in animal reservoirs	World Health Organization for “scientific and collaborative field mis- sions” to “identify the zoonotic source of the virus	0.935950413223141	the, virus, to, and
4269	hypothesis that SARS-CoV-2 was the result of enzootic circulation before spillover into people	However, we determined a natural origin of SARS- CoV-2 was more likely based on a comparative analysis of genomic data.	0.935950413223141	sars, cov, 2, was, of
4270	Moreover, these viruses have a single intact open reading frame on gene 8, which is a further indicator of bat-origin CoVs.	However, we determined a natural origin of SARS- CoV-2 was more likely based on a comparative analysis of genomic data.	0.935950413223141	a, on, of, origin
4271	Coronaviruses are RNA viruses globally distributed in a large but unknown number of animal species	he ani- mal reservoir of SARS-CoV-2 has not yet been identified, but that doesn’t imply the possibility of a lab origin.	0.935950413223141	a, but, of
4272	, it has been proposed that the majority of human coronaviruses are derived from the bat reservoir	he ani- mal reservoir of SARS-CoV-2 has not yet been identified, but that doesn’t imply the possibility of a lab origin.	0.935950413223141	has, been, that, the, of, reservoir
4273	all available evidence suggests that SARS-CoV-2 has a natural animal origin and is not a manipulated or constructed virus.	he ani- mal reservoir of SARS-CoV-2 has not yet been identified, but that doesn’t imply the possibility of a lab origin.	0.935950413223141	that, sars, cov, 2, has, a, origin, not
4274	Since the spillover model postulates that an animal reservoir must be at the origin of the zoonosis	he ani- mal reservoir of SARS-CoV-2 has not yet been identified, but that doesn’t imply the possibility of a lab origin.	0.935950413223141	the, that, reservoir, origin, of
4275	another study suggesting SARS-CoV-2 might be a recombinant virus between the Bat-SL-CoV and an origin-unknown CoV	he ani- mal reservoir of SARS-CoV-2 has not yet been identified, but that doesn’t imply the possibility of a lab origin.	0.935950413223141	sars, cov, 2, a, the, origin
4276	. In fact, many such bat coronaviruses have genetic sequences similar to SARS-CoV and SARS-CoV-2.	Indeed, the reservoirs for SARS-CoV and many other emerging patho- gens, notably EBOV, have not been identified.	0.935950413223141	many, have, sars, cov, and
4277	The natural occurrence of furin-cleavage sites in various viruses has been documented for long.	S1/S2 cleavage sites of coronaviruses are frequently modi- fied by insertions or deletions (indels) during evolution	0.935950413223141	of, cleavage, sites
4278	SARS-CoV-2 is believed to be a spillover of an animal coronavirus and later adapted the ability of human-to-human transmission	SARS-CoV- 2 itself has an over 96% nucleotide identity to RaTG13 and therefore could be considered “RaTG13-like”	0.935950413223141	sars, cov, 2, to, be, an, and
4279	Although the RaTG13 coronavirus isolated from bat has about 96% identity with SARS-CoV-2	SARS-CoV- 2 itself has an over 96% nucleotide identity to RaTG13 and therefore could be considered “RaTG13-like”	0.935950413223141	ratg13, has, 96, identity, sars, cov, 2
4280	t is believed that the virus is zoonotic and bats may be the culprits because of sequence identity to the bat-CoV	SARS-CoV-2 was made from viruses that are nearly identical to RaTG13 and MP789.	0.935950413223141	that, and, to, cov
4281	In addition, bats’ unique immune system enables them to deal with several viruses more effectively than human beings (K	SARS-CoV-2 was made from viruses that are nearly identical to RaTG13 and MP789.	0.935950413223141	to, viruses
4282	It is believed that bats are the most likely reservoir hosts for SARS-CoV-2 as it is very similar to a bat coronavirus.	SARS-CoV-2 was made from viruses that are nearly identical to RaTG13 and MP789.	0.935950413223141	that, are, sars, cov, 2, to
4283	ARS-CoV, the cause of the SARS outbreak in 2003, is also closely related to coronaviruses isolated from bats	provides the most conclusive evidence that known viruses from WIV cannot be viewed as SARS-CoV-2′s templates	0.935950413223141	cov, the, sars, from
4284	It is believed that bats are the most likely reservoir hosts for SARS-CoV-2 as it is very similar to a bat coronavirus.	Recent research results suggest that bats or pangolins might be the hosts for SARS-CoV-2 based on comparative studies using its genomic sequences.	0.935950413223141	that, bats, the, hosts, for, sars, cov, 2
4285	Bats serve as the endemic animal reservoirs for the progenitor viruses of SARS and MERS	provides evidence strongly supporting scientific hypotheses that bats and pangolins are probable hosts for SARS-CoV-2	0.935950413223141	bats, for, sars, and
4286	Nature is clearly a cauldron for in- tense and dangerous coronavirus evolution	It is believed that bats are the most likely reservoir hosts for SARS-CoV-2 as it is very similar to a bat coronavirus.	0.935950413223141	is, a, for, coronavirus
4287	the pangolin is considered to be one of the possible intermediate hosts between bat and human	It is believed that bats are the most likely reservoir hosts for SARS-CoV-2 as it is very similar to a bat coronavirus.	0.935950413223141	the, is, to, hosts, bat
4288	All human infecting CoVs can cause mild to severe infection in humans and used spillover intermediate hosts	It is believed that bats are the most likely reservoir hosts for SARS-CoV-2 as it is very similar to a bat coronavirus.	0.935950413223141	to, hosts
4289	RaTG-13 is the most closely related virus to SARS-CoV-2 known to be in the WIV’s possession prior to the COVID-19 pandemic.	It is believed that bats are the most likely reservoir hosts for SARS-CoV-2 as it is very similar to a bat coronavirus.	0.935950413223141	is, the, most, to, sars, cov, 2
4290	the disease in bats is generally asymptomatic and very little information is available on associated lesions,	It is believed that bats are the most likely reservoir hosts for SARS-CoV-2 as it is very similar to a bat coronavirus.	0.935950413223141	the, bats, is, very
4291	SARS-CoV-2 was made from viruses that are nearly identical to RaTG13 and MP789.	It is believed that bats are the most likely reservoir hosts for SARS-CoV-2 as it is very similar to a bat coronavirus.	0.935950413223141	sars, cov, 2, that, are, to
4292	Previous studies have demonstrated that bats are the ultimate reservoir hosts for a number of CoVs, including ancestors of SARS-CoV and MERS-CoV	It is believed that bats are the most likely reservoir hosts for SARS-CoV-2 as it is very similar to a bat coronavirus.	0.935950413223141	that, bats, are, the, reservoir, hosts, for, a, sars, cov
4293	The genome of the SARS-CoV-2 has been reported over 80% identical to the previous human coronavirus (SARS-like bat CoV)	m. Once we have been able to identify SARS-CoV-2 as belonging to the Riboviria re	0.935950413223141	the, sars, cov, 2, been, to
4294	we provide evidence for recombination event between Bat-SL-CoV-2 and Pangolin-CoV that resulted in the emergence of SARS-CoV-2	m. Once we have been able to identify SARS-CoV-2 as belonging to the Riboviria re	0.935950413223141	we, cov, 2, the, sars
4295	there is no doubt that one or several species of Rhinolophus constitute the natural reservoir of sarbecoviruses.	’. This again substantiates the probable bat or pangolin origin of SARS- CoV	0.935950413223141	or, of, the
4296	The animal sources of SARS-CoV-2 infections are bats and SARS-CoV-2 can be transmitted to cats, pangolins, and dogs	0.001. This again indicates that bats are the more likely origin of SARS-CoV-2 than pa	0.935950413223141	the, of, sars, cov, 2, are, bats
4297	we provide evidence for recombination event between Bat-SL-CoV-2 and Pangolin-CoV that resulted in the emergence of SARS-CoV-2	data showed that SARS-CoV-2 S-protein has highest similarity to Bat-SL-CoV-2 and Pangolin-CoV with 97.4% and 89.7%, respectively	0.935950413223141	bat, sl, cov, 2, and, pangolin, that, sars
4298	The whole genome of SARS-CoV-2 shares 80% identity with that of SARS-CoV and is 96% identical to the bat coro- navirus BatCoV-RaTG13	The E-protein of SARS-CoV-2 is 100% identical with Bat-SL-CoV-2, Pangolin-CoV, and Bat-SL-CoV, and is 94.7% iden­ tical to SARS-CoV	0.935950413223141	the, of, sars, cov, 2, with, and, is, identical, to, bat
4299	Together with SARS-CoV, bat SARS-like CoV and others also fall into the genus beta-coronavirus	Further recombination analysis revealed the pathway for spillover transmission from Bat-SL-CoV-2 and Pangolin-CoV.	0.935950413223141	cov, bat, and, the
4300	SARS-CoV-2 may originate from a virus that is endemic in this bat species.	Further recombination analysis revealed the pathway for spillover transmission from Bat-SL-CoV-2 and Pangolin-CoV.	0.935950413223141	cov, 2, from, bat
4301	a bat- derived coronavirus (the RmYN02 strain) shared 93.3% similarity with SARS-CoV-2	Further recombination analysis revealed the pathway for spillover transmission from Bat-SL-CoV-2 and Pangolin-CoV.	0.935950413223141	bat, the, cov, 2
4302	data showed that SARS-CoV-2 S-protein has highest similarity to Bat-SL-CoV-2 and Pangolin-CoV with 97.4% and 89.7%, respectively	we provide evidence for recombination event between Bat-SL-CoV-2 and Pangolin-CoV that resulted in the emergence of SARS-CoV-2	0.935950413223141	that, sars, cov, 2, bat, sl, and, pangolin
4303	It is believed that bats are the most likely reservoir hosts for SARS-CoV-2 as it is very similar to a bat coronavirus.	Previous studies have demonstrated that bats are the ultimate reservoir hosts for a number of CoVs, including ancestors of SARS-CoV and MERS-CoV	0.935950413223141	that, bats, are, the, reservoir, hosts, for, sars, cov, a
4304	In the case of SARS-CoV-2, Malayan pangolins (Manis javanica) were initially highly favored as the intermediate hosts.	the critical residues binding to hACE2 are 100% identical in SARS-CoV-2 and Pangolin-CoV	0.935950413223141	in, the, sars, cov, 2
4305	ARS-CoV, the cause of the SARS outbreak in 2003, is also closely related to coronaviruses isolated from bats	the critical residues binding to hACE2 are 100% identical in SARS-CoV-2 and Pangolin-CoV	0.935950413223141	cov, the, sars, in, to
4306	Bats are con- sidered to be the most likely initial hosts of SARS- CoV-2, while pangolins may be the intermediate hosts.	the critical residues binding to hACE2 are 100% identical in SARS-CoV-2 and Pangolin-CoV	0.935950413223141	are, to, the, sars, cov, 2
4307	COVID-19 is considered to have started at the Huanan Seafood Wholesale Market (HSWM) in Wuhan on December 8, 2019	the critical residues binding to hACE2 are 100% identical in SARS-CoV-2 and Pangolin-CoV	0.935950413223141	to, the, in
4308	The natural occurrence of furin-cleavage sites in various viruses has been documented for long.	This finding suggests that natural selection might happen in pangolin and gave the virus new features for recognition of hACE2.	0.935950413223141	the, natural, of, in, for
4309	all available evidence suggests that SARS-CoV-2 has a natural animal origin and is not a manipulated or constructed virus.	The first bias was observed in those articles that identify bat as animal origin for SARS-CoV-2.	0.935950413223141	that, sars, cov, 2, animal, origin
4310	owever, due to a single amino acid change in RaTG13 (T403R), the S protein can now use human ACE2 for viral invasion (	The first bias was observed in those articles that identify bat as animal origin for SARS-CoV-2.	0.935950413223141	in, the, for
4311	research indicated that a Horseshoe bat virus strain found in China’s Yunnan Province has a genome similarity of 96.2% with SARS-CoV-2	Hence, they predicted that Bat-SL-CoV is the most probable source of SARS-CoV-2	0.935950413223141	that, bat, of, 2, sars, cov
4312	Moreover, these viruses have a single intact open reading frame on gene 8, which is a further indicator of bat-origin CoVs.	Hence, they predicted that Bat-SL-CoV is the most probable source of SARS-CoV-2	0.935950413223141	is, of, bat
4313	An enormous reservoir of coronaviruses infects hundreds of bat species distributed globally	another study suggesting SARS-CoV-2 might be a recombinant virus between the Bat-SL-CoV and an origin-unknown CoV	0.935950413223141	an, bat
4314	A coronavirus identified from the Malayan pangolin has been shown to have a 99% similarity with SARS-CoV-2	another study suggesting SARS-CoV-2 might be a recombinant virus between the Bat-SL-CoV and an origin-unknown CoV	0.935950413223141	a, the, sars, cov, 2
4315	In the case of Covid-19, a link was established between the first patients and the wildlife market of Wuhan.	another study suggesting SARS-CoV-2 might be a recombinant virus between the Bat-SL-CoV and an origin-unknown CoV	0.935950413223141	the, a, between, and
4316	he ani- mal reservoir of SARS-CoV-2 has not yet been identified, but that doesn’t imply the possibility of a lab origin.	another study suggesting SARS-CoV-2 might be a recombinant virus between the Bat-SL-CoV and an origin-unknown CoV	0.935950413223141	sars, cov, 2, the, a, origin
