## Supplementart_7 for "COVID-19 Origins: Quantifying Scientific Consensus Amid Political Polarization Through Mixed-Methods Meta-Analysis": Supplementary 7.csv (part 2 of 3)

	Segment1	Segment2	similarity	matching_words
4317	The SARS- CoV-2 lineage is only represented by three bat viruses, all isolated from Rhinolophus species collected in China	The two SARS viruses, as well as SADS-CoV, are descended from viruses en- zootic in rhinolophid (genus, Rhinolophus), or horseshoe bats	0.935261707988981	the, sars, cov, viruses, from, rhinolophus, in
4318	RaTG-13 is the most closely related virus to SARS-CoV-2 known to be in the WIV’s possession prior to the COVID-19 pandemic.	Bats of numerous globally distributed genera and species are now known to be the major reservoir of animal coronavi- ruses	0.935261707988981	the, to, known, be
4319	It is believed that bats are the most likely reservoir hosts for SARS-CoV-2 as it is very similar to a bat coronavirus.	Bats of numerous globally distributed genera and species are now known to be the major reservoir of animal coronavi- ruses	0.935261707988981	bats, are, the, reservoir, to
4320	It is believed that bats are the most likely reservoir hosts for SARS-CoV-2 as it is very similar to a bat coronavirus.	. In fact, many such bat coronaviruses have genetic sequences similar to SARS-CoV and SARS-CoV-2.	0.935261707988981	sars, cov, 2, similar, to, bat
4321	In addition, bats’ unique immune system enables them to deal with several viruses more effectively than human beings (K	One such virus is more than 96% identical to SARS-CoV-2 in its whole genome	0.935261707988981	in, to, more, than
4322	coronavirus disease (COVID-19) is easily trans- missible and very contagious from animals to human beings through aerosols,	ARS-CoV-2 is unlike any previously identified coronavirus from which it could have been engineered	0.935261707988981	coronavirus, is, from
4323	The genome of the SARS-CoV-2 has been reported over 80% identical to the previous human coronavirus (SARS-like bat CoV)	ARS-CoV-2 is unlike any previously identified coronavirus from which it could have been engineered	0.935261707988981	cov, 2, been, coronavirus
4324	t is thought that SARS-CoV-2 jumped the species barrier and initially infected humans from another animal host.	ARS-CoV-2 is unlike any previously identified coronavirus from which it could have been engineered	0.935261707988981	is, cov, 2, from
4325	Moreover, these viruses have a single intact open reading frame on gene 8, which is a further indicator of bat-origin CoVs.	ARS-CoV-2 is unlike any previously identified coronavirus from which it could have been engineered	0.935261707988981	have, which, is
4326	The SARS-CoV-2 genome was found to be 96.2% identical to the bat CoV RaTG13.4	t was found that the genome sequence of SARS-CoV-2 is 96.2% identical to a bat CoV RaTG13, whereas it shares 79.5% identity to SARS-CoV	0.935261707988981	the, sars, cov, 2, genome, was, found, to, 96, identical, bat, ratg13
4327	the virus is similar to MERS-CoV and SARS-CoV that had its origin in animal reservoirs	Based on virus genome se- quencing results and evolutionary analysis, bat has been suspected as natural host of virus origin	0.935261707988981	virus, and, origin
4328	Together with SARS-CoV, bat SARS-like CoV and others also fall into the genus beta-coronavirus	Based on virus genome se- quencing results and evolutionary analysis, bat has been suspected as natural host of virus origin	0.935261707988981	bat, and
4329	results suggest that the pan- golin may be a long-term host of these pathogens.	Based on virus genome se- quencing results and evolutionary analysis, bat has been suspected as natural host of virus origin	0.935261707988981	results, host, of
4330	t was first isolated in bats and designated as BtCoV4991 in July 2013	Based on virus genome se- quencing results and evolutionary analysis, bat has been suspected as natural host of virus origin	0.935261707988981	and, as
4331	Determining the origin and pathway by which a zoonotic disease (i.e., one that originated in animals)	ats are the natural reservoir of a wide variety of CoVs, including SARS-CoV-like and MERS- CoV-like viruses	0.935261707988981	the, and, a
4332	All human infecting CoVs can cause mild to severe infection in humans and used spillover intermediate hosts	ats are the natural reservoir of a wide variety of CoVs, including SARS-CoV-like and MERS- CoV-like viruses	0.935261707988981	covs, and
4333	In the case of Covid-19, a link was established between the first patients and the wildlife market of Wuhan.	ats are the natural reservoir of a wide variety of CoVs, including SARS-CoV-like and MERS- CoV-like viruses	0.935261707988981	the, of, a, and
4334	SARS-CoV- 2 itself has an over 96% nucleotide identity to RaTG13 and therefore could be considered “RaTG13-like”	ats are the natural reservoir of a wide variety of CoVs, including SARS-CoV-like and MERS- CoV-like viruses	0.935261707988981	sars, cov, and, like
4335	the virus is similar to MERS-CoV and SARS-CoV that had its origin in animal reservoirs	hese pa- tients were epidemiologically linked to a seafood and wet animal wholesale market in Wuhan, Hubei Province, China	0.935261707988981	to, and, in, animal
4336	The animal sources of SARS-CoV-2 infections are bats and SARS-CoV-2 can be transmitted to cats, pangolins, and dogs	Bats may be the natural hosts of HCoV-229E, SARS- CoV, HCoV-NL63, and MERS-CoV	0.935261707988981	the, of, sars, cov, bats, and, be
4337	provides evidence strongly supporting scientific hypotheses that bats and pangolins are probable hosts for SARS-CoV-2	Bats may be the natural hosts of HCoV-229E, SARS- CoV, HCoV-NL63, and MERS-CoV	0.935261707988981	bats, and, hosts, sars, cov
4338	RBD of SARS-CoV-2 was also shown to bind ACE2 receptors of bats, which makes the scenario of its emergence in these animals plausible	The SARS-CoV was frst identifed in bats, and spread to other animals in difer- ent geographic regions	0.935261707988981	sars, cov, was, to, bats, the, in, animals
4339	he BANAL series is also more divergent from SARS-CoV- 2 in the S2 subunit of the spike protein.	The SARS-CoV outbreak was frst emerged in humans in 2003, through transmissions from animals in open-air markets in China	0.935261707988981	from, sars, cov, in, the
4340	CoVs are zoonotic pathogens originating in animals and can be transmitted to humans through direct contact.	The SARS-CoV outbreak was frst emerged in humans in 2003, through transmissions from animals in open-air markets in China	0.935261707988981	in, animals, humans, through
4341	It is improbable that SARS-CoV-2 emerged through laboratory manipulation of a related SARS-CoV-like coronavirus	Viral anal- ysis of the outbreak of SARS showed that bats are natural reservoirs for SARS-CoVs	0.935261707988981	that, sars, of
4342	this indicates a strong suspicion that the Covid-19 outbreak is a consequence of illegal trade and consumption of wild animals	Viral anal- ysis of the outbreak of SARS showed that bats are natural reservoirs for SARS-CoVs	0.935261707988981	that, the, outbreak, of
4343	we provide evidence for recombination event between Bat-SL-CoV-2 and Pangolin-CoV that resulted in the emergence of SARS-CoV-2	Viral anal- ysis of the outbreak of SARS showed that bats are natural reservoirs for SARS-CoVs	0.935261707988981	for, that, the, of, sars
4344	Bats may be the natural hosts of HCoV-229E, SARS- CoV, HCoV-NL63, and MERS-CoV	The animal sources of SARS-CoV-2 infections are bats and SARS-CoV-2 can be transmitted to cats, pangolins, and dogs	0.935261707988981	bats, be, the, of, sars, cov, and
4345	insulated from diverse kinds of animals, such as cats, birds, camels, dogs, bats, mice, and livestock	The animal sources of SARS-CoV-2 infections are bats and SARS-CoV-2 can be transmitted to cats, pangolins, and dogs	0.935261707988981	of, cats, dogs, bats, and
4346	We believe the coronavirus was originally transmitted to human by animals rather than by a laboratory leak	The animal sources of SARS-CoV-2 infections are bats and SARS-CoV-2 can be transmitted to cats, pangolins, and dogs	0.935261707988981	the, transmitted, to
4347	o 0.0001, the SARS-CoV-2 sequences create their own cluster ‘‘22’’ and this questions the probable bat or pangolin origin of SA	The animal sources of SARS-CoV-2 infections are bats and SARS-CoV-2 can be transmitted to cats, pangolins, and dogs	0.935261707988981	the, sars, cov, 2, and, of
4348	ats are the natural reservoir of a wide variety of CoVs, including SARS-CoV-like and MERS- CoV-like viruses	Determining the origin and pathway by which a zoonotic disease (i.e., one that originated in animals)	0.935261707988981	the, a, and
4349	Further recombination analysis revealed the pathway for spillover transmission from Bat-SL-CoV-2 and Pangolin-CoV.	Determining the origin and pathway by which a zoonotic disease (i.e., one that originated in animals)	0.935261707988981	the, pathway, and
4350	another study suggesting SARS-CoV-2 might be a recombinant virus between the Bat-SL-CoV and an origin-unknown CoV	Determining the origin and pathway by which a zoonotic disease (i.e., one that originated in animals)	0.935261707988981	a, the, and, origin
4351	a coronavirus strain in the Malay pan- golin with a genome that was similar to that of SARS- CoV-2 at 85.5%–92.4%.	hypothesis that SARS-CoV-2 was the result of enzootic circulation before spillover into people	0.935261707988981	the, that, was, of, sars, cov, 2
4352	the presence of a variety of zoonotic alphaCoV and betaCoV has been detected in Western Europe’s bat populations	s with other coronaviruses, SARS-CoV-2 emergence likely resulted from multiple zoonotic events	0.935261707988981	zoonotic, s
4353	The CCDC described that the early events were “consistent with the working theory that perhaps several zoonotic events occurred.	s with other coronaviruses, SARS-CoV-2 emergence likely resulted from multiple zoonotic events	0.935261707988981	events, with, zoonotic
4354	Presence of susceptible (palm civets, raccoon dogs & mink) live animal markets in Wuhan	he presence of lineage A virus at the Huanan market was confirmed by Gao et al. (43) from a sample taken from discarded gloves.	0.935261707988981	presence, of
4355	this indicates a strong suspicion that the Covid-19 outbreak is a consequence of illegal trade and consumption of wild animals	There is zero evidence that WIV had SARS-CoV-2 or a progenitor in their collection	0.935261707988981	a, that, is
4356	The animal sources of SARS-CoV-2 infections are bats and SARS-CoV-2 can be transmitted to cats, pangolins, and dogs	insulated from diverse kinds of animals, such as cats, birds, camels, dogs, bats, mice, and livestock	0.935261707988981	of, bats, and, cats, dogs
4357	t is thought that SARS-CoV-2 jumped the species barrier and initially infected humans from another animal host.	insulated from diverse kinds of animals, such as cats, birds, camels, dogs, bats, mice, and livestock	0.935261707988981	and, from
4358	ARS-CoV-2 is unlike any previously identified coronavirus from which it could have been engineered	coronavirus disease (COVID-19) is easily trans- missible and very contagious from animals to human beings through aerosols,	0.935261707988981	is, coronavirus, from
4359	When a virus passes from animals to humans for the first time it is called a spillover event.	coronavirus disease (COVID-19) is easily trans- missible and very contagious from animals to human beings through aerosols,	0.935261707988981	from, animals, to, is
4360	In the case of Covid-19, a link was established between the first patients and the wildlife market of Wuhan.	coronavirus disease (COVID-19) is easily trans- missible and very contagious from animals to human beings through aerosols,	0.935261707988981	covid, 19, and
4361	All CoVs that caused epidemics (including COVID-19) are believed to be originated in bats.	the possible intermediate host animal was believed to be pangolin, of the Manidae family, commonly known as pangolins.	0.935261707988981	believed, to, be
4362	However, in most cases, these viruses were transmitted to humans through an intermediate animal host.	the possible intermediate host animal was believed to be pangolin, of the Manidae family, commonly known as pangolins.	0.935261707988981	to, intermediate, animal, host
4363	It is believed that bats are the most likely reservoir hosts for SARS-CoV-2 as it is very similar to a bat coronavirus.	a study published in the journal Nature in 201510 warned of a possible pandemic in relation with bats	0.935261707988981	bats, the, a
4364	Malayan pangolins (Manis javanica) illegally imported into Guangdong province contain coronaviruses similar to SARS- CoV-22	A coronavirus identified from the Malayan pangolin has been shown to have a 99% similarity with SARS-CoV-2	0.935261707988981	malayan, to, sars, cov
4365	‘‘3’’. We thus suggest that SARS-CoV-2 probably has the same origin with bat CoV RaTG13 or Guangdong pango	A coronavirus identified from the Malayan pangolin has been shown to have a 99% similarity with SARS-CoV-2	0.935261707988981	sars, cov, 2, has, the, with
4366	the presence of a variety of zoonotic alphaCoV and betaCoV has been detected in Western Europe’s bat populations	Although the RaTG13 coronavirus isolated from bat has about 96% identity with SARS-CoV-2	0.935261707988981	the, has, bat
4367	The virus from the market shares 99.980% to 99.993% nucleotide identity with the human iso- late HCoV/Wuhan/IVDC-HB-01.	Although the RaTG13 coronavirus isolated from bat has about 96% identity with SARS-CoV-2	0.935261707988981	the, from, identity, with
4368	It is improbable that SARS-CoV-2 emerged through laboratory manipulation of a related SARS-CoV-like coronavirus	Although the RaTG13 coronavirus isolated from bat has about 96% identity with SARS-CoV-2	0.935261707988981	sars, cov, 2, coronavirus
4369	The genome of the SARS-CoV-2 has been reported over 80% identical to the previous human coronavirus (SARS-like bat CoV)	the pangolin is considered to be one of the possible intermediate hosts between bat and human	0.935261707988981	the, of, to, human, bat
4370	the progenitor virus for SARS and other viruses closely related to SARS were discovered in southern China	its origins are “zoonotic,” and the virus was transmitted “natu- rally” from bats to humans, possibly from a food market in Wuhan, China	0.935261707988981	the, virus, and, to, in, china
4371	a coronavirus strain in the Malay pan- golin with a genome that was similar to that of SARS- CoV-2 at 85.5%–92.4%.	there is absolutely no evidence at all that the virus was engineered as part of a weapons program	0.935261707988981	a, the, that, was, of, at
4372	It is improbable that SARS-CoV-2 emerged through laboratory manipulation of a related SARS-CoV-like coronavirus	there is absolutely no evidence at all that the virus was engineered as part of a weapons program	0.935261707988981	is, that, of, a
4373	Moreover, these viruses have a single intact open reading frame on gene 8, which is a further indicator of bat-origin CoVs.	there is absolutely no evidence at all that the virus was engineered as part of a weapons program	0.935261707988981	a, is, of
4374	Our retrospective analysis of scientific data supports the hypothesis that SARS-CoV-2 is indeed a naturally occurring virus	there is absolutely no evidence at all that the virus was engineered as part of a weapons program	0.935261707988981	of, the, that, is, a, virus
4375	hese pa- tients were epidemiologically linked to a seafood and wet animal wholesale market in Wuhan, Hubei Province, China	the virus is similar to MERS-CoV and SARS-CoV that had its origin in animal reservoirs	0.935261707988981	to, and, animal, in
4376	The virus from the market shares 99.980% to 99.993% nucleotide identity with the human iso- late HCoV/Wuhan/IVDC-HB-01.	the virus is similar to MERS-CoV and SARS-CoV that had its origin in animal reservoirs	0.935261707988981	the, virus, to
4377	he pangolin-CoV- 2019 S protein sequence shares 97.5% homology with SARS-CoV-2, higher than that of BANAL-20-52	the virus is similar to MERS-CoV and SARS-CoV that had its origin in animal reservoirs	0.935261707988981	cov, sars, that
4378	RaTG-13 is the most closely related virus to SARS-CoV-2 known to be in the WIV’s possession prior to the COVID-19 pandemic.	the virus is similar to MERS-CoV and SARS-CoV that had its origin in animal reservoirs	0.935261707988981	is, the, virus, to, sars, cov, in
4379	Based on virus genome se- quencing results and evolutionary analysis, bat has been suspected as natural host of virus origin	Together with SARS-CoV, bat SARS-like CoV and others also fall into the genus beta-coronavirus	0.935261707988981	and, bat
4380	t is believed that the virus is zoonotic and bats may be the culprits because of sequence identity to the bat-CoV	Together with SARS-CoV, bat SARS-like CoV and others also fall into the genus beta-coronavirus	0.935261707988981	the, and, bat, cov
4381	ARS-CoV, the cause of the SARS outbreak in 2003, is also closely related to coronaviruses isolated from bats	t is believed that the virus is zoonotic and bats may be the culprits because of sequence identity to the bat-CoV	0.935261707988981	cov, the, of, is, to, bats
4382	t is thought that SARS-CoV-2 jumped the species barrier and initially infected humans from another animal host.	t is believed that the virus is zoonotic and bats may be the culprits because of sequence identity to the bat-CoV	0.935261707988981	t, is, that, cov, the, and
4383	SARS-CoV-2 may originate from a virus that is endemic in this bat species.	t is believed that the virus is zoonotic and bats may be the culprits because of sequence identity to the bat-CoV	0.935261707988981	cov, may, virus, that, is, bat
4384	The infectious sources of SARS-CoV-2 are in- fected animal hosts and other humans	t is believed that the virus is zoonotic and bats may be the culprits because of sequence identity to the bat-CoV	0.935261707988981	the, of, cov, and
4385	Such studies argued that SARS-CoV-2 is very likely to be originated from Bat-SL-CoV-2 (RaTG13).	t is believed that the virus is zoonotic and bats may be the culprits because of sequence identity to the bat-CoV	0.935261707988981	that, cov, is, to, be, bat
4386	provides evidence strongly supporting scientific hypotheses that bats and pangolins are probable hosts for SARS-CoV-2	bats are con- sidered the natural host reservoir of SARS-like coronavirus.1	0.935261707988981	bats, are, sars
4387	Zoonotic transmission from an unknown animal reservoir, as was the case for previous CoV outbreaks, appears far more likely	Theoretically, if people contact or eat the reservoir or infected animal, they could be infected	0.935261707988981	animal, reservoir, the
4388	Bats may be the natural hosts of HCoV-229E, SARS- CoV, HCoV-NL63, and MERS-CoV	contaminated source from infected or sick wild animals in the wet market may have been the common origin.	0.935261707988981	may, the
4389	the presence of a variety of zoonotic alphaCoV and betaCoV has been detected in Western Europe’s bat populations	contaminated source from infected or sick wild animals in the wet market may have been the common origin.	0.935261707988981	the, been, in
4390	he ani- mal reservoir of SARS-CoV-2 has not yet been identified, but that doesn’t imply the possibility of a lab origin.	contaminated source from infected or sick wild animals in the wet market may have been the common origin.	0.935261707988981	been, the, origin
4391	However, in most cases, these viruses were transmitted to humans through an intermediate animal host.	However, the disease spread rap- idly and globally. Not only familial clusters but also outbreaks in ocean liners were reported	0.935261707988981	however, in, were
4392	ARS-CoV-2 is unlike any previously identified coronavirus from which it could have been engineered	The genome of the SARS-CoV-2 has been reported over 80% identical to the previous human coronavirus (SARS-like bat CoV)	0.935261707988981	cov, 2, coronavirus, been
4393	the pangolin is considered to be one of the possible intermediate hosts between bat and human	The genome of the SARS-CoV-2 has been reported over 80% identical to the previous human coronavirus (SARS-like bat CoV)	0.935261707988981	the, to, of, bat, human
4394	he ani- mal reservoir of SARS-CoV-2 has not yet been identified, but that doesn’t imply the possibility of a lab origin.	The genome of the SARS-CoV-2 has been reported over 80% identical to the previous human coronavirus (SARS-like bat CoV)	0.935261707988981	of, sars, cov, 2, has, been, the
4395	SARS-CoV-2 is believed to be a spillover of an animal coronavirus and later adapted the ability of human-to-human transmission	According to the evolutionary tree, SARS-CoV-2 lies close to the group of SARS-coronaviruses	0.935261707988981	sars, cov, 2, to, of, the
4396	Bats are con- sidered to be the most likely initial hosts of SARS- CoV-2, while pangolins may be the intermediate hosts.	According to the evolutionary tree, SARS-CoV-2 lies close to the group of SARS-coronaviruses	0.935261707988981	to, the, of, sars, cov, 2
4397	Bats are con- sidered to be the most likely initial hosts of SARS- CoV-2, while pangolins may be the intermediate hosts.	Scientific reports published so far include hosts, such as bats (28), pangolins (29), cats (11), and dogs (30)	0.935261707988981	bats, hosts, pangolins
4398	provides evidence strongly supporting scientific hypotheses that bats and pangolins are probable hosts for SARS-CoV-2	Coronaviruses are naturally hosted and developmentally formed by bats.	0.935261707988981	bats, and, are
4399	The phyloge- netic analysis shows that SARS-CoV-2 protein is frmly rooted in the β-genus lineage of bat coronaviruse	, it has been proposed that the majority of human coronaviruses are derived from the bat reservoir	0.935261707988981	the, that, of, bat
4400	From phylogenetics analyses undertaken with available full genome sequences, bats appear to be the reservoir of COVID-19 virus	The virus which causes COVID-19 most probably has its ecological reservoir in bats	0.935261707988981	bats, the, reservoir, covid, 19, virus
4401	the possible intermediate host animal was believed to be pangolin, of the Manidae family, commonly known as pangolins.	Many of these CoVs can infect several animal species as well	0.935261707988981	animal, of, as
4402	Moreover, these viruses have a single intact open reading frame on gene 8, which is a further indicator of bat-origin CoVs.	Many of these CoVs can infect several animal species as well	0.935261707988981	these, of, covs
4403	SARS-CoV-2 has a natural origin and was selected either in an animal host before zoonotic transfer, or in humans following zoonotic transfer	virus that is regularly transmitted from an animal to a human is called a zoonotic virus	0.935261707988981	a, an, animal, zoonotic
4404	coronavirus disease (COVID-19) is easily trans- missible and very contagious from animals to human beings through aerosols,	When a virus passes from animals to humans for the first time it is called a spillover event.	0.935261707988981	is, from, animals, to
4405	World Health Organization for “scientific and collaborative field mis- sions” to “identify the zoonotic source of the virus	When a virus passes from animals to humans for the first time it is called a spillover event.	0.935261707988981	for, to, the, virus
4406	t is believed that the virus is zoonotic and bats may be the culprits because of sequence identity to the bat-CoV	ARS-CoV, the cause of the SARS outbreak in 2003, is also closely related to coronaviruses isolated from bats	0.935261707988981	is, the, bats, of, to, cov
4407	The natural occurrence of furin-cleavage sites in various viruses has been documented for long.	all available evidence suggests that SARS-CoV-2 has a natural animal origin and is not a manipulated or constructed virus.	0.935261707988981	natural, has
4408	Bats serve as the endemic animal reservoirs for the progenitor viruses of SARS and MERS	all available evidence suggests that SARS-CoV-2 has a natural animal origin and is not a manipulated or constructed virus.	0.935261707988981	animal, sars, and
4409	expended to make the simple point that COVID-19 had a natural origin.	all available evidence suggests that SARS-CoV-2 has a natural animal origin and is not a manipulated or constructed virus.	0.935261707988981	that, a, natural, origin
4410	SARS-CoV-2 was made from viruses that are nearly identical to RaTG13 and MP789.	all available evidence suggests that SARS-CoV-2 has a natural animal origin and is not a manipulated or constructed virus.	0.935261707988981	sars, cov, 2, that, and
4411	’. This again substantiates the probable bat or pangolin origin of SARS- CoV	all available evidence suggests that SARS-CoV-2 has a natural animal origin and is not a manipulated or constructed virus.	0.935261707988981	or, origin, sars, cov
4412	t is believed that the virus is zoonotic and bats may be the culprits because of sequence identity to the bat-CoV	t is thought that SARS-CoV-2 jumped the species barrier and initially infected humans from another animal host.	0.935261707988981	t, is, that, the, and, cov
4413	Recent data show that SARS-CoV-2 did not come directly from a bat to a human; rather, it first evolved in an intermediate wildlife host	t is thought that SARS-CoV-2 jumped the species barrier and initially infected humans from another animal host.	0.935261707988981	that, sars, cov, 2, from, host
4414	he ani- mal reservoir of SARS-CoV-2 has not yet been identified, but that doesn’t imply the possibility of a lab origin.	t is thought that SARS-CoV-2 jumped the species barrier and initially infected humans from another animal host.	0.935261707988981	sars, cov, 2, that, t, the
4415	The virus which causes COVID-19 most probably has its ecological reservoir in bats	From phylogenetics analyses undertaken with available full genome sequences, bats appear to be the reservoir of COVID-19 virus	0.935261707988981	the, virus, covid, 19, reservoir, bats
4416	Since the spillover model postulates that an animal reservoir must be at the origin of the zoonosis	From phylogenetics analyses undertaken with available full genome sequences, bats appear to be the reservoir of COVID-19 virus	0.935261707988981	the, reservoir, be, of
4417	bats are also important reservoir species for a great range of coronaviruses	From phylogenetics analyses undertaken with available full genome sequences, bats appear to be the reservoir of COVID-19 virus	0.935261707988981	bats, reservoir, of
4418	n CoV. This implies that SARS-CoV-2 may have originated in bats or pa	SARS-CoV-2 receptor-binding domain to human ACE2 receptor protein in animal host or in human after zoonotic transfer (	0.935261707988981	cov, sars, 2, in, or
4419	COVID-19 is considered to have started at the Huanan Seafood Wholesale Market (HSWM) in Wuhan on December 8, 2019	the close relation between SARS coronavirus and 2019-nCoV	0.935261707988981	the, 2019
4420	the natural origin of SARS-CoV-2 as a recombinant between a Sarbecovirus from Malayan pangolins and RaTG13 from R. affinis.	the close relation between SARS coronavirus and 2019-nCoV	0.935261707988981	the, sars, between, and
4421	t is believed that the virus is zoonotic and bats may be the culprits because of sequence identity to the bat-CoV	SARS-CoV-2 may originate from a virus that is endemic in this bat species.	0.935261707988981	is, that, virus, may, bat, cov
4422	all available evidence suggests that SARS-CoV-2 has a natural animal origin and is not a manipulated or constructed virus.	SARS-CoV-2 may originate from a virus that is endemic in this bat species.	0.935261707988981	that, sars, cov, 2, a, is, virus
4423	Bats are con- sidered to be the most likely initial hosts of SARS- CoV-2, while pangolins may be the intermediate hosts.	SARS-CoV-2 may originate from a virus that is endemic in this bat species.	0.935261707988981	sars, cov, 2, may
4424	RaTG-13 is the most closely related virus to SARS-CoV-2 known to be in the WIV’s possession prior to the COVID-19 pandemic.	SARS-CoV-2 may originate from a virus that is endemic in this bat species.	0.935261707988981	is, virus, sars, cov, 2, in
4425	hese pa- tients were epidemiologically linked to a seafood and wet animal wholesale market in Wuhan, Hubei Province, China	The infectious sources of SARS-CoV-2 are in- fected animal hosts and other humans	0.935261707988981	and, animal, in
4426	t is believed that the virus is zoonotic and bats may be the culprits because of sequence identity to the bat-CoV	The infectious sources of SARS-CoV-2 are in- fected animal hosts and other humans	0.935261707988981	the, and, of, cov
4427	pangolins were considered a possible intermediate host for SARS-CoV-2 because it shared 99% genetic similarity with the CoV in pangolins	The infectious sources of SARS-CoV-2 are in- fected animal hosts and other humans	0.935261707988981	sars, cov, 2, the, in
4428	Our retrospective analysis of scientific data supports the hypothesis that SARS-CoV-2 is indeed a naturally occurring virus	The infectious sources of SARS-CoV-2 are in- fected animal hosts and other humans	0.935261707988981	of, the, sars, cov, 2
4429	Whereas, another study suggested bat might be the original host of SARS-CoV-2 and an unknown animal might present an intermediate host	The infectious sources of SARS-CoV-2 are in- fected animal hosts and other humans	0.935261707988981	the, of, sars, cov, 2, and, animal
4430	RmYN02 detected in R. malayanus in Yunnan was 97.2%, similar to that of SARS-CoV-2 in the non- structural protein gene ORF1ab.	The infectious sources of SARS-CoV-2 are in- fected animal hosts and other humans	0.935261707988981	in, 2, of, sars, cov, the
4431	Scientific reports published so far include hosts, such as bats (28), pangolins (29), cats (11), and dogs (30)	Bats are con- sidered to be the most likely initial hosts of SARS- CoV-2, while pangolins may be the intermediate hosts.	0.935261707988981	hosts, bats, pangolins
4432	Most animal encounters by coronavirus virologists in the field are with bats, not other wildlife species.	Bats are con- sidered to be the most likely initial hosts of SARS- CoV-2, while pangolins may be the intermediate hosts.	0.935261707988981	most, the, are, bats
4433	hypothesis that SARS-CoV-2 was the result of enzootic circulation before spillover into people	a coronavirus strain in the Malay pan- golin with a genome that was similar to that of SARS- CoV-2 at 85.5%–92.4%.	0.935261707988981	that, sars, cov, 2, was, the, of
4434	there is absolutely no evidence at all that the virus was engineered as part of a weapons program	a coronavirus strain in the Malay pan- golin with a genome that was similar to that of SARS- CoV-2 at 85.5%–92.4%.	0.935261707988981	at, that, the, was, of, a
4435	SARS-CoV-2 was made from viruses that are nearly identical to RaTG13 and MP789.	a coronavirus strain in the Malay pan- golin with a genome that was similar to that of SARS- CoV-2 at 85.5%–92.4%.	0.935261707988981	sars, cov, 2, was, that, to
4436	several animal species susceptible to SARS-CoV-2 were sold live and in poor animal welfare conditions at the market.	he Malay pangolin GD/P1L and GD/P2S coronaviruses are closely related to SARS-CoV-2.	0.935261707988981	to, sars, cov, 2, and
4437	Viral anal- ysis of the outbreak of SARS showed that bats are natural reservoirs for SARS-CoVs	SARS-CoV-2 was rapidly sequenced (Zhu et al., 2020) and linked to bats CoV belonging to the lineage b of betacoronavirus	0.935261707988981	of, the, sars, bats
4438	Since then, viruses closely related SARS-CoV-2 have been described in Rhinolophus shameli bats caught in 2010 in Cambodia	Another batCoV sequence, RmYN02, was identified also in Yunnan in the horseshoe bat Rhinolophus malayanus	0.935261707988981	in, rhinolophus
4439	The three BANAL series viruses are also closely related to SARS-CoV-2 when measured by the similarity of sections of their spike proteins.	Since then, viruses closely related SARS-CoV-2 have been described in Rhinolophus shameli bats caught in 2010 in Cambodia	0.935261707988981	viruses, closely, related, sars, cov, 2
4440	Indeed, the reservoirs for SARS-CoV and many other emerging patho- gens, notably EBOV, have not been identified.	Since then, viruses closely related SARS-CoV-2 have been described in Rhinolophus shameli bats caught in 2010 in Cambodia	0.935261707988981	sars, cov, have, been
4441	The animal sources of SARS-CoV-2 infections are bats and SARS-CoV-2 can be transmitted to cats, pangolins, and dogs	Since the spillover model postulates that an animal reservoir must be at the origin of the zoonosis	0.935261707988981	the, animal, of, be
4442	From phylogenetics analyses undertaken with available full genome sequences, bats appear to be the reservoir of COVID-19 virus	Since the spillover model postulates that an animal reservoir must be at the origin of the zoonosis	0.935261707988981	be, the, reservoir, of
4443	a coronavirus strain in the Malay pan- golin with a genome that was similar to that of SARS- CoV-2 at 85.5%–92.4%.	Since the spillover model postulates that an animal reservoir must be at the origin of the zoonosis	0.935261707988981	the, that, of, at
4444	we provide evidence for recombination event between Bat-SL-CoV-2 and Pangolin-CoV that resulted in the emergence of SARS-CoV-2	ACE2 receptor highlighted a potential affinity between SARS-CoV-2 spike and pangolin ACE2	0.935261707988981	between, cov, 2, and, pangolin, sars
4445	RmYN02 detected in R. malayanus in Yunnan was 97.2%, similar to that of SARS-CoV-2 in the non- structural protein gene ORF1ab.	ACE2 receptor highlighted a potential affinity between SARS-CoV-2 spike and pangolin ACE2	0.935261707988981	2, sars, cov
4446	all available evidence suggests that SARS-CoV-2 has a natural animal origin and is not a manipulated or constructed virus.	The natural occurrence of furin-cleavage sites in various viruses has been documented for long.	0.935261707988981	has, natural
4447	In the case of Covid-19, a link was established between the first patients and the wildlife market of Wuhan.	the natural origin of SARS-CoV-2 as a recombinant between a Sarbecovirus from Malayan pangolins and RaTG13 from R. affinis.	0.935261707988981	the, of, a, between, and
4448	However, we determined a natural origin of SARS- CoV-2 was more likely based on a comparative analysis of genomic data.	the natural origin of SARS-CoV-2 as a recombinant between a Sarbecovirus from Malayan pangolins and RaTG13 from R. affinis.	0.935261707988981	a, natural, origin, of, sars, cov, 2
4449	B, we believe that SARS-CoV-2 is naturally part of the Sarbecovirus sub-gen	the natural origin of SARS-CoV-2 as a recombinant between a Sarbecovirus from Malayan pangolins and RaTG13 from R. affinis.	0.935261707988981	sars, cov, 2, of, the, sarbecovirus
4450	In addition, bats’ unique immune system enables them to deal with several viruses more effectively than human beings (K	We believe the coronavirus was originally transmitted to human by animals rather than by a laboratory leak	0.935261707988981	to, than, human
4451	he pangolin-CoV- 2019 S protein sequence shares 97.5% homology with SARS-CoV-2, higher than that of BANAL-20-52	We believe the coronavirus was originally transmitted to human by animals rather than by a laboratory leak	0.935261707988981	than
4452	One such virus is more than 96% identical to SARS-CoV-2 in its whole genome	In addition, bats’ unique immune system enables them to deal with several viruses more effectively than human beings (K	0.935261707988981	more, than, to, in
4453	We believe the coronavirus was originally transmitted to human by animals rather than by a laboratory leak	In addition, bats’ unique immune system enables them to deal with several viruses more effectively than human beings (K	0.935261707988981	to, human, than
4454	Bat coronavirus like RaTG-13 & Banal series with >96% similarity to SARS-CoV-2 found in nature	In addition, bats’ unique immune system enables them to deal with several viruses more effectively than human beings (K	0.935261707988981	with, to, in
4455	s with other coronaviruses, SARS-CoV-2 emergence likely resulted from multiple zoonotic events	the presence of a variety of zoonotic alphaCoV and betaCoV has been detected in Western Europe’s bat populations	0.935261707988981	s, zoonotic
4456	Although the RaTG13 coronavirus isolated from bat has about 96% identity with SARS-CoV-2	the presence of a variety of zoonotic alphaCoV and betaCoV has been detected in Western Europe’s bat populations	0.935261707988981	the, bat, has
4457	provides the most conclusive evidence that known viruses from WIV cannot be viewed as SARS-CoV-2′s templates	the presence of a variety of zoonotic alphaCoV and betaCoV has been detected in Western Europe’s bat populations	0.935261707988981	the, s
4458	It is believed that bats are the most likely reservoir hosts for SARS-CoV-2 as it is very similar to a bat coronavirus.	the presence of a variety of zoonotic alphaCoV and betaCoV has been detected in Western Europe’s bat populations	0.935261707988981	the, a, bat
4459	a bat- derived coronavirus (the RmYN02 strain) shared 93.3% similarity with SARS-CoV-2	pangolins were considered a possible intermediate host for SARS-CoV-2 because it shared 99% genetic similarity with the CoV in pangolins	0.935261707988981	a, the, shared, similarity, with, sars, cov, 2
4460	research indicated that a Horseshoe bat virus strain found in China’s Yunnan Province has a genome similarity of 96.2% with SARS-CoV-2	Investigations into the WIV indicate that WIV is not engaged in any research related to SARS-CoV-2	0.935261707988981	research, that, in, 2, sars, cov
4461	It is believed that bats are the most likely reservoir hosts for SARS-CoV-2 as it is very similar to a bat coronavirus.	Investigations into the WIV indicate that WIV is not engaged in any research related to SARS-CoV-2	0.935261707988981	is, that, the, sars, cov, 2, to
4462	pangolins were considered a possible intermediate host for SARS-CoV-2 because it shared 99% genetic similarity with the CoV in pangolins	a bat- derived coronavirus (the RmYN02 strain) shared 93.3% similarity with SARS-CoV-2	0.935261707988981	a, sars, cov, 2, shared, similarity, with, the
4463	It is believed that bats are the most likely reservoir hosts for SARS-CoV-2 as it is very similar to a bat coronavirus.	a bat- derived coronavirus (the RmYN02 strain) shared 93.3% similarity with SARS-CoV-2	0.935261707988981	the, sars, cov, 2, a, bat, coronavirus
4464	Investigations into the WIV indicate that WIV is not engaged in any research related to SARS-CoV-2	research indicated that a Horseshoe bat virus strain found in China’s Yunnan Province has a genome similarity of 96.2% with SARS-CoV-2	0.935261707988981	that, in, research, sars, cov, 2
4465	RaTG-13 is the most closely related virus to SARS-CoV-2 known to be in the WIV’s possession prior to the COVID-19 pandemic.	the later discovered that BANAL- 52 strain is 96.8% similar to SARS-CoV-2	0.935261707988981	is, the, to, sars, cov, 2
4466	SARS-CoV- 2 itself has an over 96% nucleotide identity to RaTG13 and therefore could be considered “RaTG13-like”	Zhou et al. (2020) has found the high degree of homology of BatCoV RaTG13 to SARS-CoV-2 in the RdRp region	0.935261707988981	sars, cov, 2, has, to, ratg13
4467	he ani- mal reservoir of SARS-CoV-2 has not yet been identified, but that doesn’t imply the possibility of a lab origin.	bats are also important reservoir species for a great range of coronaviruses	0.935261707988981	reservoir, of, a
4468	This suggests that the BANAL series may be able to directly infect humans.	he pangolin-CoV- 2019 S protein sequence shares 97.5% homology with SARS-CoV-2, higher than that of BANAL-20-52	0.935261707988981	that, banal
4469	he BANAL series is also more divergent from SARS-CoV- 2 in the S2 subunit of the spike protein.	owever, due to a single amino acid change in RaTG13 (T403R), the S protein can now use human ACE2 for viral invasion (	0.935261707988981	in, the, protein
4470	The SARS-CoV-2 genome was found to be 96.2% identical to the bat CoV RaTG13.4	owever, due to a single amino acid change in RaTG13 (T403R), the S protein can now use human ACE2 for viral invasion (	0.935261707988981	the, to, ratg13
4471	Bats are con- sidered to be the most likely initial hosts of SARS- CoV-2, while pangolins may be the intermediate hosts.	the team assessed a zoonotic spillover from an intermediate host as “likely to very likely,”	0.935261707988981	to, the, likely, intermediate
4472	he Malay pangolin GD/P1L and GD/P2S coronaviruses are closely related to SARS-CoV-2.	several animal species susceptible to SARS-CoV-2 were sold live and in poor animal welfare conditions at the market.	0.935261707988981	and, to, sars, cov, 2
4473	World Health Organization for “scientific and collaborative field mis- sions” to “identify the zoonotic source of the virus	several animal species susceptible to SARS-CoV-2 were sold live and in poor animal welfare conditions at the market.	0.935261707988981	and, to, the
4474	In addition, bats’ unique immune system enables them to deal with several viruses more effectively than human beings (K	Bat coronavirus like RaTG-13 & Banal series with >96% similarity to SARS-CoV-2 found in nature	0.935261707988981	in, to, with
4475	It is believed that bats are the most likely reservoir hosts for SARS-CoV-2 as it is very similar to a bat coronavirus.	Bat coronavirus like RaTG-13 & Banal series with >96% similarity to SARS-CoV-2 found in nature	0.935261707988981	sars, cov, 2, to, bat, coronavirus
4476	SARS-CoV-2 is believed to be a spillover of an animal coronavirus and later adapted the ability of human-to-human transmission	Bats serve as the endemic animal reservoirs for the progenitor viruses of SARS and MERS	0.935261707988981	sars, of, animal, and, the
4477	all available evidence suggests that SARS-CoV-2 has a natural animal origin and is not a manipulated or constructed virus.	Bats serve as the endemic animal reservoirs for the progenitor viruses of SARS and MERS	0.935261707988981	sars, animal, and
4478	Bat population density and species variety appear to play an important role in shaping the evolution of SARS-related coronaviruses.	Bats serve as the endemic animal reservoirs for the progenitor viruses of SARS and MERS	0.935261707988981	and, the, of, sars
4479	preliminary data provide some evidence that inter-animal transmission of SARS-CoV-2-like viruses occurred during their captivity.	Bats serve as the endemic animal reservoirs for the progenitor viruses of SARS and MERS	0.935261707988981	animal, of, sars, viruses
4480	its origins are “zoonotic,” and the virus was transmitted “natu- rally” from bats to humans, possibly from a food market in Wuhan, China	the progenitor virus for SARS and other viruses closely related to SARS were discovered in southern China	0.935261707988981	and, the, virus, to, in, china
4481	another study suggesting SARS-CoV-2 might be a recombinant virus between the Bat-SL-CoV and an origin-unknown CoV	the progenitor virus for SARS and other viruses closely related to SARS were discovered in southern China	0.935261707988981	sars, virus, the, and
4482	Bats serve as the endemic animal reservoirs for the progenitor viruses of SARS and MERS	Bat population density and species variety appear to play an important role in shaping the evolution of SARS-related coronaviruses.	0.935261707988981	the, of, sars, and
4483	the progenitor virus for SARS and other viruses closely related to SARS were discovered in southern China	experiments conducted to date suggest that BANAL viruses mostly replicate in human intestinal cells, rather than respiratory cells.	0.935261707988981	viruses, to, in
4484	The SARS-CoV outbreak was frst emerged in humans in 2003, through transmissions from animals in open-air markets in China	he BANAL series is also more divergent from SARS-CoV- 2 in the S2 subunit of the spike protein.	0.935261707988981	the, sars, cov, in, from
4485	The SARS- CoV-2 lineage is only represented by three bat viruses, all isolated from Rhinolophus species collected in China	he BANAL series is also more divergent from SARS-CoV- 2 in the S2 subunit of the spike protein.	0.935261707988981	the, sars, cov, 2, is, from, in
4486	Bats of numerous globally distributed genera and species are now known to be the major reservoir of animal coronavi- ruses	RaTG-13 is the most closely related virus to SARS-CoV-2 known to be in the WIV’s possession prior to the COVID-19 pandemic.	0.935261707988981	known, to, be, the
4487	the virus is similar to MERS-CoV and SARS-CoV that had its origin in animal reservoirs	RaTG-13 is the most closely related virus to SARS-CoV-2 known to be in the WIV’s possession prior to the COVID-19 pandemic.	0.935261707988981	the, virus, is, to, cov, sars, in
4488	the later discovered that BANAL- 52 strain is 96.8% similar to SARS-CoV-2	RaTG-13 is the most closely related virus to SARS-CoV-2 known to be in the WIV’s possession prior to the COVID-19 pandemic.	0.935261707988981	the, is, to, sars, cov, 2
4489	s with other coronaviruses, SARS-CoV-2 emergence likely resulted from multiple zoonotic events	The CCDC described that the early events were “consistent with the working theory that perhaps several zoonotic events occurred.	0.935261707988981	with, zoonotic, events
4490	virus that is regularly transmitted from an animal to a human is called a zoonotic virus	SARS-CoV-2 has a natural origin and was selected either in an animal host before zoonotic transfer, or in humans following zoonotic transfer	0.935261707988981	an, animal, a, zoonotic
4491	another study suggesting SARS-CoV-2 might be a recombinant virus between the Bat-SL-CoV and an origin-unknown CoV	Our analyses clearly show that SARS-CoV-2 is not a laboratory construct or a purposefully manipulated virus.	0.935261707988981	sars, cov, 2, a, virus
4492	Although the RaTG13 coronavirus isolated from bat has about 96% identity with SARS-CoV-2	It is improbable that SARS-CoV-2 emerged through laboratory manipulation of a related SARS-CoV-like coronavirus	0.935261707988981	coronavirus, sars, cov, 2
4493	ARS-CoV-2 is unlike any previously identified coronavirus from which it could have been engineered	Moreover, these viruses have a single intact open reading frame on gene 8, which is a further indicator of bat-origin CoVs.	0.935261707988981	is, which, have
4494	there is absolutely no evidence at all that the virus was engineered as part of a weapons program	Moreover, these viruses have a single intact open reading frame on gene 8, which is a further indicator of bat-origin CoVs.	0.935261707988981	is, of, a
4495	Many of these CoVs can infect several animal species as well	Moreover, these viruses have a single intact open reading frame on gene 8, which is a further indicator of bat-origin CoVs.	0.935261707988981	of, these, covs
4496	The SARS-CoV outbreak was frst emerged in humans in 2003, through transmissions from animals in open-air markets in China	CoVs are zoonotic pathogens originating in animals and can be transmitted to humans through direct contact.	0.935261707988981	in, humans, through, animals
4497	Bats are con- sidered to be the most likely initial hosts of SARS- CoV-2, while pangolins may be the intermediate hosts.	All CoVs that caused epidemics (including COVID-19) are believed to be originated in bats.	0.935261707988981	bats, are, to, be
4498	the possible intermediate host animal was believed to be pangolin, of the Manidae family, commonly known as pangolins.	However, in most cases, these viruses were transmitted to humans through an intermediate animal host.	0.935261707988981	intermediate, host, animal, to
4499	Recent data show that SARS-CoV-2 did not come directly from a bat to a human; rather, it first evolved in an intermediate wildlife host	However, in most cases, these viruses were transmitted to humans through an intermediate animal host.	0.935261707988981	to, in, an, intermediate, host
4500	It is believed that bats are the most likely reservoir hosts for SARS-CoV-2 as it is very similar to a bat coronavirus.	The COVID-19 is suspected to be emerged in the seafood market in Wuhan, China	0.935261707988981	is, the, to
4501	the presence of a variety of zoonotic alphaCoV and betaCoV has been detected in Western Europe’s bat populations	Most of the early reported cases have been in that market, which was closed later by the Chinese authority.	0.935261707988981	the, of, been, in
4502	‘‘3’’. We thus suggest that SARS-CoV-2 probably has the same origin with bat CoV RaTG13 or Guangdong pango	there is no doubt that one or several species of Rhinolophus constitute the natural reservoir of sarbecoviruses.	0.935261707988981	that, the, or
4503	The two SARS viruses, as well as SADS-CoV, are descended from viruses en- zootic in rhinolophid (genus, Rhinolophus), or horseshoe bats	The SARS- CoV-2 lineage is only represented by three bat viruses, all isolated from Rhinolophus species collected in China	0.935261707988981	the, sars, viruses, cov, from, in, rhinolophus
4504	he BANAL series is also more divergent from SARS-CoV- 2 in the S2 subunit of the spike protein.	The SARS- CoV-2 lineage is only represented by three bat viruses, all isolated from Rhinolophus species collected in China	0.935261707988981	is, from, sars, cov, 2, in, the
4505	Bats serve as the endemic animal reservoirs for the progenitor viruses of SARS and MERS	preliminary data provide some evidence that inter-animal transmission of SARS-CoV-2-like viruses occurred during their captivity.	0.935261707988981	animal, viruses, of, sars
4506	provides the most conclusive evidence that known viruses from WIV cannot be viewed as SARS-CoV-2′s templates	preliminary data provide some evidence that inter-animal transmission of SARS-CoV-2-like viruses occurred during their captivity.	0.935261707988981	evidence, that, viruses, sars, cov, 2
4507	Viral anal- ysis of the outbreak of SARS showed that bats are natural reservoirs for SARS-CoVs	this indicates a strong suspicion that the Covid-19 outbreak is a consequence of illegal trade and consumption of wild animals	0.935261707988981	of, the, outbreak, that
4508	there is absolutely no evidence at all that the virus was engineered as part of a weapons program	Our retrospective analysis of scientific data supports the hypothesis that SARS-CoV-2 is indeed a naturally occurring virus	0.935261707988981	is, that, the, virus, of, a
4509	World Health Organization for “scientific and collaborative field mis- sions” to “identify the zoonotic source of the virus	Our retrospective analysis of scientific data supports the hypothesis that SARS-CoV-2 is indeed a naturally occurring virus	0.935261707988981	scientific, the, of, virus
4510	Additional analysis initially suggests that the probability is low that SARS-CoV-2 is a laboratory construct or intentionally engineered	Our retrospective analysis of scientific data supports the hypothesis that SARS-CoV-2 is indeed a naturally occurring virus	0.935261707988981	analysis, that, the, is, sars, cov, 2, a
4511	Our retrospective analysis of scientific data supports the hypothesis that SARS-CoV-2 is indeed a naturally occurring virus	World Health Organization for “scientific and collaborative field mis- sions” to “identify the zoonotic source of the virus	0.935261707988981	of, scientific, the, virus
4512	Determining the origin and pathway by which a zoonotic disease (i.e., one that originated in animals)	However, we determined a natural origin of SARS- CoV-2 was more likely based on a comparative analysis of genomic data.	0.935261707988981	origin, a
4513	the natural origin of SARS-CoV-2 as a recombinant between a Sarbecovirus from Malayan pangolins and RaTG13 from R. affinis.	However, we determined a natural origin of SARS- CoV-2 was more likely based on a comparative analysis of genomic data.	0.935261707988981	natural, origin, of, sars, cov, 2, a
4514	‘‘3’’. We thus suggest that SARS-CoV-2 probably has the same origin with bat CoV RaTG13 or Guangdong pango	However, we determined a natural origin of SARS- CoV-2 was more likely based on a comparative analysis of genomic data.	0.935261707988981	we, sars, cov, 2, origin
4515	t is believed that the virus is zoonotic and bats may be the culprits because of sequence identity to the bat-CoV	ARS-CoV-2 is a natural virus, not a lab-created one.	0.935261707988981	is, virus, cov
4516	Bats are con- sidered to be the most likely initial hosts of SARS- CoV-2, while pangolins may be the intermediate hosts.	Most animal encounters by coronavirus virologists in the field are with bats, not other wildlife species.	0.935261707988981	bats, are, the, most
4517	However, in most cases, these viruses were transmitted to humans through an intermediate animal host.	Recent data show that SARS-CoV-2 did not come directly from a bat to a human; rather, it first evolved in an intermediate wildlife host	0.935261707988981	in, to, an, intermediate, host
4518	contaminated source from infected or sick wild animals in the wet market may have been the common origin.	he ani- mal reservoir of SARS-CoV-2 has not yet been identified, but that doesn’t imply the possibility of a lab origin.	0.935261707988981	the, been, origin
4519	The genome of the SARS-CoV-2 has been reported over 80% identical to the previous human coronavirus (SARS-like bat CoV)	he ani- mal reservoir of SARS-CoV-2 has not yet been identified, but that doesn’t imply the possibility of a lab origin.	0.935261707988981	the, of, sars, cov, 2, has, been
4520	t is thought that SARS-CoV-2 jumped the species barrier and initially infected humans from another animal host.	he ani- mal reservoir of SARS-CoV-2 has not yet been identified, but that doesn’t imply the possibility of a lab origin.	0.935261707988981	t, that, sars, cov, 2, the
4521	bats are also important reservoir species for a great range of coronaviruses	he ani- mal reservoir of SARS-CoV-2 has not yet been identified, but that doesn’t imply the possibility of a lab origin.	0.935261707988981	reservoir, a, of
4522	m. Once we have been able to identify SARS-CoV-2 as belonging to the Riboviria re	he ani- mal reservoir of SARS-CoV-2 has not yet been identified, but that doesn’t imply the possibility of a lab origin.	0.935261707988981	been, sars, cov, 2, the
4523	Theoretically, if people contact or eat the reservoir or infected animal, they could be infected	Zoonotic transmission from an unknown animal reservoir, as was the case for previous CoV outbreaks, appears far more likely	0.935261707988981	the, reservoir, animal
4524	t was found that the genome sequence of SARS-CoV-2 is 96.2% identical to a bat CoV RaTG13, whereas it shares 79.5% identity to SARS-CoV	The SARS-CoV-2 genome was found to be 96.2% identical to the bat CoV RaTG13.4	0.935261707988981	was, found, the, genome, sars, cov, 2, 96, identical, to, bat, ratg13
4525	SARS-CoV-2 is believed to be a spillover of an animal coronavirus and later adapted the ability of human-to-human transmission	The SARS-CoV-2 genome was found to be 96.2% identical to the bat CoV RaTG13.4	0.935261707988981	sars, cov, 2, to, be, the
4526	Bats are con- sidered to be the most likely initial hosts of SARS- CoV-2, while pangolins may be the intermediate hosts.	The SARS-CoV-2 genome was found to be 96.2% identical to the bat CoV RaTG13.4	0.935261707988981	to, be, the, sars, cov, 2
4527	owever, due to a single amino acid change in RaTG13 (T403R), the S protein can now use human ACE2 for viral invasion (	The SARS-CoV-2 genome was found to be 96.2% identical to the bat CoV RaTG13.4	0.935261707988981	to, ratg13, the
4528	It is believed that bats are the most likely reservoir hosts for SARS-CoV-2 as it is very similar to a bat coronavirus.	The SARS-CoV-2 genome was found to be 96.2% identical to the bat CoV RaTG13.4	0.935261707988981	the, sars, cov, 2, to, bat
4529	ats are the natural reservoir of a wide variety of CoVs, including SARS-CoV-like and MERS- CoV-like viruses	SARS-CoV- 2 itself has an over 96% nucleotide identity to RaTG13 and therefore could be considered “RaTG13-like”	0.935261707988981	sars, cov, like, and
4530	Zhou et al. (2020) has found the high degree of homology of BatCoV RaTG13 to SARS-CoV-2 in the RdRp region	SARS-CoV- 2 itself has an over 96% nucleotide identity to RaTG13 and therefore could be considered “RaTG13-like”	0.935261707988981	has, ratg13, to, sars, cov, 2
4531	all available evidence suggests that SARS-CoV-2 has a natural animal origin and is not a manipulated or constructed virus.	SARS-CoV-2 was made from viruses that are nearly identical to RaTG13 and MP789.	0.935261707988981	that, sars, cov, 2, and
4532	a coronavirus strain in the Malay pan- golin with a genome that was similar to that of SARS- CoV-2 at 85.5%–92.4%.	SARS-CoV-2 was made from viruses that are nearly identical to RaTG13 and MP789.	0.935261707988981	that, was, to, sars, cov, 2
4533	provides evidence strongly supporting scientific hypotheses that bats and pangolins are probable hosts for SARS-CoV-2	SARS-CoV-2 was made from viruses that are nearly identical to RaTG13 and MP789.	0.935261707988981	that, and, are, sars, cov, 2
4534	0.001. This again indicates that bats are the more likely origin of SARS-CoV-2 than pa	one of these bat coronaviruses, BANAL-52, demonstrates even higher overall genome similarity with SARS-CoV-2 (96.8%) than RaTG13 (96.2%).	0.935261707988981	of, sars, cov, 2, than
4535	preliminary data provide some evidence that inter-animal transmission of SARS-CoV-2-like viruses occurred during their captivity.	provides the most conclusive evidence that known viruses from WIV cannot be viewed as SARS-CoV-2′s templates	0.935261707988981	evidence, that, sars, cov, 2, viruses
4536	The SARS-CoV was frst identifed in bats, and spread to other animals in difer- ent geographic regions	RBD of SARS-CoV-2 was also shown to bind ACE2 receptors of bats, which makes the scenario of its emergence in these animals plausible	0.935261707988981	the, sars, cov, was, in, bats, to, animals
4537	Bats may be the natural hosts of HCoV-229E, SARS- CoV, HCoV-NL63, and MERS-CoV	provides evidence strongly supporting scientific hypotheses that bats and pangolins are probable hosts for SARS-CoV-2	0.935261707988981	bats, hosts, sars, cov, and
4538	SARS-CoV-2 was made from viruses that are nearly identical to RaTG13 and MP789.	provides evidence strongly supporting scientific hypotheses that bats and pangolins are probable hosts for SARS-CoV-2	0.935261707988981	sars, cov, 2, that, are, and
4539	Bats of numerous globally distributed genera and species are now known to be the major reservoir of animal coronavi- ruses	It is believed that bats are the most likely reservoir hosts for SARS-CoV-2 as it is very similar to a bat coronavirus.	0.935261707988981	bats, are, to, the, reservoir
4540	. In fact, many such bat coronaviruses have genetic sequences similar to SARS-CoV and SARS-CoV-2.	It is believed that bats are the most likely reservoir hosts for SARS-CoV-2 as it is very similar to a bat coronavirus.	0.935261707988981	bat, similar, to, sars, cov, 2
4541	a study published in the journal Nature in 201510 warned of a possible pandemic in relation with bats	It is believed that bats are the most likely reservoir hosts for SARS-CoV-2 as it is very similar to a bat coronavirus.	0.935261707988981	a, the, bats
4542	a bat- derived coronavirus (the RmYN02 strain) shared 93.3% similarity with SARS-CoV-2	It is believed that bats are the most likely reservoir hosts for SARS-CoV-2 as it is very similar to a bat coronavirus.	0.935261707988981	a, bat, coronavirus, the, sars, cov, 2
4543	Bat coronavirus like RaTG-13 & Banal series with >96% similarity to SARS-CoV-2 found in nature	It is believed that bats are the most likely reservoir hosts for SARS-CoV-2 as it is very similar to a bat coronavirus.	0.935261707988981	bat, coronavirus, to, sars, cov, 2
4544	Hence, they predicted that Bat-SL-CoV is the most probable source of SARS-CoV-2	It is believed that bats are the most likely reservoir hosts for SARS-CoV-2 as it is very similar to a bat coronavirus.	0.935261707988981	that, bat, cov, is, the, most, sars, 2
4545	In the case of SARS-CoV-2, Malayan pangolins (Manis javanica) were initially highly favored as the intermediate hosts.	m. Once we have been able to identify SARS-CoV-2 as belonging to the Riboviria re	0.935261707988981	the, sars, cov, 2, as
4546	he ani- mal reservoir of SARS-CoV-2 has not yet been identified, but that doesn’t imply the possibility of a lab origin.	m. Once we have been able to identify SARS-CoV-2 as belonging to the Riboviria re	0.935261707988981	sars, cov, 2, been, the
4547	RmYN02 detected in R. malayanus in Yunnan was 97.2%, similar to that of SARS-CoV-2 in the non- structural protein gene ORF1ab.	m. Once we have been able to identify SARS-CoV-2 as belonging to the Riboviria re	0.935261707988981	2, to, sars, cov, the
4548	RmYN02 detected in R. malayanus in Yunnan was 97.2%, similar to that of SARS-CoV-2 in the non- structural protein gene ORF1ab.	bat CoV RaTG13 is shown closer to SARS-CoV-2 than pangolin CoVs.	0.935261707988981	2, to, sars, cov
4549	the natural origin of SARS-CoV-2 as a recombinant between a Sarbecovirus from Malayan pangolins and RaTG13 from R. affinis.	B, we believe that SARS-CoV-2 is naturally part of the Sarbecovirus sub-gen	0.935261707988981	the, of, sars, cov, 2, sarbecovirus
4550	all available evidence suggests that SARS-CoV-2 has a natural animal origin and is not a manipulated or constructed virus.	’. This again substantiates the probable bat or pangolin origin of SARS- CoV	0.935261707988981	sars, cov, origin, or
4551	Our retrospective analysis of scientific data supports the hypothesis that SARS-CoV-2 is indeed a naturally occurring virus	’. This again substantiates the probable bat or pangolin origin of SARS- CoV	0.935261707988981	of, the, sars, cov
4552	A coronavirus identified from the Malayan pangolin has been shown to have a 99% similarity with SARS-CoV-2	‘‘3’’. We thus suggest that SARS-CoV-2 probably has the same origin with bat CoV RaTG13 or Guangdong pango	0.935261707988981	the, has, with, sars, cov, 2
4553	there is no doubt that one or several species of Rhinolophus constitute the natural reservoir of sarbecoviruses.	‘‘3’’. We thus suggest that SARS-CoV-2 probably has the same origin with bat CoV RaTG13 or Guangdong pango	0.935261707988981	that, or, the
4554	However, we determined a natural origin of SARS- CoV-2 was more likely based on a comparative analysis of genomic data.	‘‘3’’. We thus suggest that SARS-CoV-2 probably has the same origin with bat CoV RaTG13 or Guangdong pango	0.935261707988981	we, origin, sars, cov, 2
4555	Bats of numerous globally distributed genera and species are now known to be the major reservoir of animal coronavi- ruses	0.001. This again indicates that bats are the more likely origin of SARS-CoV-2 than pa	0.935261707988981	bats, of, are, the
4556	Hence, they predicted that Bat-SL-CoV is the most probable source of SARS-CoV-2	o 0.0001, the SARS-CoV-2 sequences create their own cluster ‘‘22’’ and this questions the probable bat or pangolin origin of SA	0.935261707988981	bat, cov, the, probable, of, sars, 2
4557	SARS-CoV-2 receptor-binding domain to human ACE2 receptor protein in animal host or in human after zoonotic transfer (	n CoV. This implies that SARS-CoV-2 may have originated in bats or pa	0.935261707988981	sars, cov, 2, in, or
4558	RmYN02 detected in R. malayanus in Yunnan was 97.2%, similar to that of SARS-CoV-2 in the non- structural protein gene ORF1ab.	n CoV. This implies that SARS-CoV-2 may have originated in bats or pa	0.935261707988981	in, 2, that, sars, cov
4559	Determining the origin and pathway by which a zoonotic disease (i.e., one that originated in animals)	Further recombination analysis revealed the pathway for spillover transmission from Bat-SL-CoV-2 and Pangolin-CoV.	0.935261707988981	the, and, pathway
4560	he BANAL series is also more divergent from SARS-CoV- 2 in the S2 subunit of the spike protein.	Further recombination analysis revealed the pathway for spillover transmission from Bat-SL-CoV-2 and Pangolin-CoV.	0.935261707988981	from, cov, 2, the
4561	The SARS-CoV-2 genome was found to be 96.2% identical to the bat CoV RaTG13.4	Further recombination analysis revealed the pathway for spillover transmission from Bat-SL-CoV-2 and Pangolin-CoV.	0.935261707988981	the, cov, 2, bat
4562	Viral anal- ysis of the outbreak of SARS showed that bats are natural reservoirs for SARS-CoVs	we provide evidence for recombination event between Bat-SL-CoV-2 and Pangolin-CoV that resulted in the emergence of SARS-CoV-2	0.935261707988981	of, the, sars, that, for
4563	ACE2 receptor highlighted a potential affinity between SARS-CoV-2 spike and pangolin ACE2	we provide evidence for recombination event between Bat-SL-CoV-2 and Pangolin-CoV that resulted in the emergence of SARS-CoV-2	0.935261707988981	between, sars, cov, 2, and, pangolin
4564	t is believed that the virus is zoonotic and bats may be the culprits because of sequence identity to the bat-CoV	Such studies argued that SARS-CoV-2 is very likely to be originated from Bat-SL-CoV-2 (RaTG13).	0.935261707988981	is, that, be, to, bat, cov
4565	It is believed that bats are the most likely reservoir hosts for SARS-CoV-2 as it is very similar to a bat coronavirus.	Hence, they predicted that Bat-SL-CoV is the most probable source of SARS-CoV-2	0.935261707988981	is, that, the, most, sars, cov, 2, bat
4566	o 0.0001, the SARS-CoV-2 sequences create their own cluster ‘‘22’’ and this questions the probable bat or pangolin origin of SA	Hence, they predicted that Bat-SL-CoV is the most probable source of SARS-CoV-2	0.935261707988981	the, sars, cov, 2, probable, bat, of
4567	The infectious sources of SARS-CoV-2 are in- fected animal hosts and other humans	Whereas, another study suggested bat might be the original host of SARS-CoV-2 and an unknown animal might present an intermediate host	0.935261707988981	the, of, sars, cov, 2, animal, and
4568	Determining the origin and pathway by which a zoonotic disease (i.e., one that originated in animals)	another study suggesting SARS-CoV-2 might be a recombinant virus between the Bat-SL-CoV and an origin-unknown CoV	0.935261707988981	the, origin, and, a
4569	the progenitor virus for SARS and other viruses closely related to SARS were discovered in southern China	another study suggesting SARS-CoV-2 might be a recombinant virus between the Bat-SL-CoV and an origin-unknown CoV	0.935261707988981	the, virus, sars, and
4570	Our retrospective analysis of scientific data supports the hypothesis that SARS-CoV-2 is indeed a naturally occurring virus	Additional analysis initially suggests that the probability is low that SARS-CoV-2 is a laboratory construct or intentionally engineered	0.935261707988981	analysis, the, that, sars, cov, 2, is, a
4571	several animal species susceptible to SARS-CoV-2 were sold live and in poor animal welfare conditions at the market.	Coronaviruses are RNA viruses globally distributed in a large but unknown number of animal species	0.934573002754821	animal, species, in
4572	SARS-CoV-2 is believed to be a spillover of an animal coronavirus and later adapted the ability of human-to-human transmission	An enormous reservoir of coronaviruses infects hundreds of bat species distributed globally	0.934573002754821	of, an
4573	It is believed that bats are the most likely reservoir hosts for SARS-CoV-2 as it is very similar to a bat coronavirus.	An enormous reservoir of coronaviruses infects hundreds of bat species distributed globally	0.934573002754821	reservoir, bat
4574	The phyloge- netic analysis shows that SARS-CoV-2 protein is frmly rooted in the β-genus lineage of bat coronaviruse	The two SARS viruses, as well as SADS-CoV, are descended from viruses en- zootic in rhinolophid (genus, Rhinolophus), or horseshoe bats	0.934573002754821	the, sars, cov, in, genus
4575	The infectious sources of SARS-CoV-2 are in- fected animal hosts and other humans	The two SARS viruses, as well as SADS-CoV, are descended from viruses en- zootic in rhinolophid (genus, Rhinolophus), or horseshoe bats	0.934573002754821	the, sars, cov, are, in
4576	ARS-CoV, the cause of the SARS outbreak in 2003, is also closely related to coronaviruses isolated from bats	. In fact, many such bat coronaviruses have genetic sequences similar to SARS-CoV and SARS-CoV-2.	0.934573002754821	cov, sars, in, to, coronaviruses
4577	Moreover, these viruses have a single intact open reading frame on gene 8, which is a further indicator of bat-origin CoVs.	. In fact, many such bat coronaviruses have genetic sequences similar to SARS-CoV and SARS-CoV-2.	0.934573002754821	have, bat
4578	The SARS-CoV was frst identifed in bats, and spread to other animals in difer- ent geographic regions	SARS-CoV and SARS-CoV-2 emerged in China, home to bats of more than 100 species, many of which carry α- and/or β-coronaviruses	0.934573002754821	sars, cov, in, bats, and, to
4579	SARS-CoV-2 is believed to be a spillover of an animal coronavirus and later adapted the ability of human-to-human transmission	Nature is clearly a cauldron for in- tense and dangerous coronavirus evolution	0.934573002754821	is, a, coronavirus, and
4580	coronavirus disease (COVID-19) is easily trans- missible and very contagious from animals to human beings through aerosols,	Nature is clearly a cauldron for in- tense and dangerous coronavirus evolution	0.934573002754821	coronavirus, is, and
4581	all available evidence suggests that SARS-CoV-2 has a natural animal origin and is not a manipulated or constructed virus.	Nature is clearly a cauldron for in- tense and dangerous coronavirus evolution	0.934573002754821	a, and, is
4582	The SARS-CoV outbreak was frst emerged in humans in 2003, through transmissions from animals in open-air markets in China	ARS-CoV-2 is unlike any previously identified coronavirus from which it could have been engineered	0.934573002754821	cov, from
4583	Although the RaTG13 coronavirus isolated from bat has about 96% identity with SARS-CoV-2	t was found that the genome sequence of SARS-CoV-2 is 96.2% identical to a bat CoV RaTG13, whereas it shares 79.5% identity to SARS-CoV	0.934573002754821	the, ratg13, bat, 96, identity, sars, cov, 2
4584	The E-protein of SARS-CoV-2 is 100% identical with Bat-SL-CoV-2, Pangolin-CoV, and Bat-SL-CoV, and is 94.7% iden­ tical to SARS-CoV	t was found that the genome sequence of SARS-CoV-2 is 96.2% identical to a bat CoV RaTG13, whereas it shares 79.5% identity to SARS-CoV	0.934573002754821	the, of, sars, cov, 2, is, identical, bat, to
4585	Most of the early reported cases have been in that market, which was closed later by the Chinese authority.	Based on virus genome se- quencing results and evolutionary analysis, bat has been suspected as natural host of virus origin	0.934573002754821	of, been
4586	a coronavirus strain in the Malay pan- golin with a genome that was similar to that of SARS- CoV-2 at 85.5%–92.4%.	ats are the natural reservoir of a wide variety of CoVs, including SARS-CoV-like and MERS- CoV-like viruses	0.934573002754821	a, the, of, sars, cov
4587	Bat population density and species variety appear to play an important role in shaping the evolution of SARS-related coronaviruses.	ats are the natural reservoir of a wide variety of CoVs, including SARS-CoV-like and MERS- CoV-like viruses	0.934573002754821	and, variety, the, of, sars
4588	Critically, none of the BANAL series viruses have a furin cleavage site at the S1/S2 junction of their spike proteins	ats are the natural reservoir of a wide variety of CoVs, including SARS-CoV-like and MERS- CoV-like viruses	0.934573002754821	of, the, viruses, a
4589	Bats serve as the endemic animal reservoirs for the progenitor viruses of SARS and MERS	In the case of SARS-CoV-2, Malayan pangolins (Manis javanica) were initially highly favored as the intermediate hosts.	0.934573002754821	as, the, of, sars
4590	Recent data show that SARS-CoV-2 did not come directly from a bat to a human; rather, it first evolved in an intermediate wildlife host	In the case of SARS-CoV-2, Malayan pangolins (Manis javanica) were initially highly favored as the intermediate hosts.	0.934573002754821	sars, cov, 2, in, intermediate
4591	In the case of Covid-19, a link was established between the first patients and the wildlife market of Wuhan.	hese pa- tients were epidemiologically linked to a seafood and wet animal wholesale market in Wuhan, Hubei Province, China	0.934573002754821	in, a, and, market, wuhan
4592	Nature is clearly a cauldron for in- tense and dangerous coronavirus evolution	SARS-CoV-2 is believed to be a spillover of an animal coronavirus and later adapted the ability of human-to-human transmission	0.934573002754821	is, a, and, coronavirus
4593	The SARS-CoV was frst identifed in bats, and spread to other animals in difer- ent geographic regions	SARS-CoV-2 is believed to be a spillover of an animal coronavirus and later adapted the ability of human-to-human transmission	0.934573002754821	the, sars, cov, and, to
4594	ARS-CoV, the cause of the SARS outbreak in 2003, is also closely related to coronaviruses isolated from bats	SARS-CoV-2 is believed to be a spillover of an animal coronavirus and later adapted the ability of human-to-human transmission	0.934573002754821	cov, the, of, sars, is, to
4595	zoonotic corona- viruses have become an increasing threat to human health,	SARS-CoV-2 is believed to be a spillover of an animal coronavirus and later adapted the ability of human-to-human transmission	0.934573002754821	an, to, human
4596	t is believed that the virus is zoonotic and bats may be the culprits because of sequence identity to the bat-CoV	Bats may be the natural hosts of HCoV-229E, SARS- CoV, HCoV-NL63, and MERS-CoV	0.934573002754821	the, and, bats, may, be, of, cov
4597	SARS-CoV- 2 itself has an over 96% nucleotide identity to RaTG13 and therefore could be considered “RaTG13-like”	Bats may be the natural hosts of HCoV-229E, SARS- CoV, HCoV-NL63, and MERS-CoV	0.934573002754821	sars, cov, and, be
4598	Bat population density and species variety appear to play an important role in shaping the evolution of SARS-related coronaviruses.	Bats are undoubtedly important and the major natural reservoirs of alpha-coronaviruses and beta-coronaviruses	0.934573002754821	and, important, the, of, coronaviruses
4599	The animal sources of SARS-CoV-2 infections are bats and SARS-CoV-2 can be transmitted to cats, pangolins, and dogs	Bats are likely reservoir hosts for SARS-CoV-2	0.934573002754821	sars, cov, 2, are, bats
4600	even though lineages A and B had nearly identical haplotypes, their MRCA likely existed in an animal reservoir.	Bats are likely reservoir hosts for SARS-CoV-2	0.934573002754821	likely, reservoir
4601	There is zero evidence that WIV had SARS-CoV-2 or a progenitor in their collection	Due to the high sequence homology with a coronavirus isolated from bats, SARS-CoV-2 is considered a zoonotic origin coronavirus.	0.934573002754821	is, sars, cov, 2, a
4602	Bats of numerous globally distributed genera and species are now known to be the major reservoir of animal coronavi- ruses	The SARS-CoV was frst identifed in bats, and spread to other animals in difer- ent geographic regions	0.934573002754821	bats, and, to, the
4603	SARS-CoV and SARS-CoV-2 emerged in China, home to bats of more than 100 species, many of which carry α- and/or β-coronaviruses	The SARS-CoV was frst identifed in bats, and spread to other animals in difer- ent geographic regions	0.934573002754821	sars, cov, and, in, to, bats
4604	SARS-CoV-2 is believed to be a spillover of an animal coronavirus and later adapted the ability of human-to-human transmission	The SARS-CoV was frst identifed in bats, and spread to other animals in difer- ent geographic regions	0.934573002754821	sars, cov, to, and, the
4605	The infectious sources of SARS-CoV-2 are in- fected animal hosts and other humans	The SARS-CoV outbreak was frst emerged in humans in 2003, through transmissions from animals in open-air markets in China	0.934573002754821	the, sars, cov, in, humans
4606	ARS-CoV, the cause of the SARS outbreak in 2003, is also closely related to coronaviruses isolated from bats	The phyloge- netic analysis shows that SARS-CoV-2 protein is frmly rooted in the β-genus lineage of bat coronaviruse	0.934573002754821	cov, the, of, sars, in, is
4607	Investigations into the WIV indicate that WIV is not engaged in any research related to SARS-CoV-2	The phyloge- netic analysis shows that SARS-CoV-2 protein is frmly rooted in the β-genus lineage of bat coronaviruse	0.934573002754821	the, that, is, in, sars, cov, 2
4608	The SARS- CoV-2 lineage is only represented by three bat viruses, all isolated from Rhinolophus species collected in China	The phyloge- netic analysis shows that SARS-CoV-2 protein is frmly rooted in the β-genus lineage of bat coronaviruse	0.934573002754821	the, sars, cov, 2, lineage, is, bat, in
4609	The phyloge- netic analysis shows that SARS-CoV-2 protein is frmly rooted in the β-genus lineage of bat coronaviruse	Viral anal- ysis of the outbreak of SARS showed that bats are natural reservoirs for SARS-CoVs	0.934573002754821	the, that, sars, of
4610	all available evidence suggests that SARS-CoV-2 has a natural animal origin and is not a manipulated or constructed virus.	Viral anal- ysis of the outbreak of SARS showed that bats are natural reservoirs for SARS-CoVs	0.934573002754821	that, sars, natural
4611	Our retrospective analysis of scientific data supports the hypothesis that SARS-CoV-2 is indeed a naturally occurring virus	Viral anal- ysis of the outbreak of SARS showed that bats are natural reservoirs for SARS-CoVs	0.934573002754821	of, the, that, sars
4612	Bats are likely reservoir hosts for SARS-CoV-2	The animal sources of SARS-CoV-2 infections are bats and SARS-CoV-2 can be transmitted to cats, pangolins, and dogs	0.934573002754821	bats, are, sars, cov, 2
4613	Bats are con- sidered to be the most likely initial hosts of SARS- CoV-2, while pangolins may be the intermediate hosts.	The animal sources of SARS-CoV-2 infections are bats and SARS-CoV-2 can be transmitted to cats, pangolins, and dogs	0.934573002754821	bats, are, to, be, the, of, sars, cov, 2, pangolins
4614	a coronavirus strain in the Malay pan- golin with a genome that was similar to that of SARS- CoV-2 at 85.5%–92.4%.	with the first case being linked to a seafood market	0.934573002754821	a, the, with, to
4615	Further recombination analysis revealed the pathway for spillover transmission from Bat-SL-CoV-2 and Pangolin-CoV.	hypothesis that SARS-CoV-2 was the result of enzootic circulation before spillover into people	0.934573002754821	the, spillover, cov, 2
4616	SARS-CoV- 2 itself has an over 96% nucleotide identity to RaTG13 and therefore could be considered “RaTG13-like”	even though lineages A and B had nearly identical haplotypes, their MRCA likely existed in an animal reservoir.	0.934573002754821	an, and
4617	Due to the high sequence homology with a coronavirus isolated from bats, SARS-CoV-2 is considered a zoonotic origin coronavirus.	There is zero evidence that WIV had SARS-CoV-2 or a progenitor in their collection	0.934573002754821	a, sars, cov, 2, is
4618	Bats are undoubtedly important and the major natural reservoirs of alpha-coronaviruses and beta-coronaviruses	insulated from diverse kinds of animals, such as cats, birds, camels, dogs, bats, mice, and livestock	0.934573002754821	bats, and, of
4619	In the case of MERS, dromedaries were the principal host.	In the case of SARS-CoV, the horseshoe bat, member of the Rhinolophidae family, was considered the natural host and principal reservoir.5	0.934573002754821	in, the, case, of, principal, host
4620	Nature is clearly a cauldron for in- tense and dangerous coronavirus evolution	coronavirus disease (COVID-19) is easily trans- missible and very contagious from animals to human beings through aerosols,	0.934573002754821	is, and, coronavirus
4621	pangolins were considered a possible intermediate host for SARS-CoV-2 because it shared 99% genetic similarity with the CoV in pangolins	the possible intermediate host animal was believed to be pangolin, of the Manidae family, commonly known as pangolins.	0.934573002754821	pangolins, possible, intermediate, host, the
4622	several animal species susceptible to SARS-CoV-2 were sold live and in poor animal welfare conditions at the market.	the possible intermediate host animal was believed to be pangolin, of the Manidae family, commonly known as pangolins.	0.934573002754821	animal, to, the
4623	the presence of a variety of zoonotic alphaCoV and betaCoV has been detected in Western Europe’s bat populations	a study published in the journal Nature in 201510 warned of a possible pandemic in relation with bats	0.934573002754821	the, of, a, in
4624	t was found that the genome sequence of SARS-CoV-2 is 96.2% identical to a bat CoV RaTG13, whereas it shares 79.5% identity to SARS-CoV	Although the RaTG13 coronavirus isolated from bat has about 96% identity with SARS-CoV-2	0.934573002754821	the, sars, cov, 2, 96, bat, ratg13, identity
4625	one of these bat coronaviruses, BANAL-52, demonstrates even higher overall genome similarity with SARS-CoV-2 (96.8%) than RaTG13 (96.2%).	Although the RaTG13 coronavirus isolated from bat has about 96% identity with SARS-CoV-2	0.934573002754821	bat, with, sars, cov, 2, 96, ratg13
4626	virus that is regularly transmitted from an animal to a human is called a zoonotic virus	its origins are “zoonotic,” and the virus was transmitted “natu- rally” from bats to humans, possibly from a food market in Wuhan, China	0.934573002754821	virus, transmitted, from, to, a, zoonotic
4627	However, in most cases, these viruses were transmitted to humans through an intermediate animal host.	its origins are “zoonotic,” and the virus was transmitted “natu- rally” from bats to humans, possibly from a food market in Wuhan, China	0.934573002754821	in, transmitted, to, humans
4628	From phylogenetics analyses undertaken with available full genome sequences, bats appear to be the reservoir of COVID-19 virus	there is absolutely no evidence at all that the virus was engineered as part of a weapons program	0.934573002754821	the, of, virus
4629	this indicates a strong suspicion that the Covid-19 outbreak is a consequence of illegal trade and consumption of wild animals	there is absolutely no evidence at all that the virus was engineered as part of a weapons program	0.934573002754821	a, that, the, is, of
4630	However, we determined a natural origin of SARS- CoV-2 was more likely based on a comparative analysis of genomic data.	there is absolutely no evidence at all that the virus was engineered as part of a weapons program	0.934573002754821	a, of, was
4631	Zoonotic transmission from an unknown animal reservoir, as was the case for previous CoV outbreaks, appears far more likely	there is absolutely no evidence at all that the virus was engineered as part of a weapons program	0.934573002754821	as, was, the
4632	Zoonotic transmission from an unknown animal reservoir, as was the case for previous CoV outbreaks, appears far more likely	the virus is similar to MERS-CoV and SARS-CoV that had its origin in animal reservoirs	0.934573002754821	animal, the, cov
4633	Due to the high sequence homology with a coronavirus isolated from bats, SARS-CoV-2 is considered a zoonotic origin coronavirus.	Together with SARS-CoV, bat SARS-like CoV and others also fall into the genus beta-coronavirus	0.934573002754821	the, with, coronavirus, sars, cov
4634	he pangolin-CoV- 2019 S protein sequence shares 97.5% homology with SARS-CoV-2, higher than that of BANAL-20-52	Together with SARS-CoV, bat SARS-like CoV and others also fall into the genus beta-coronavirus	0.934573002754821	cov, with, sars
4635	o 0.0001, the SARS-CoV-2 sequences create their own cluster ‘‘22’’ and this questions the probable bat or pangolin origin of SA	Together with SARS-CoV, bat SARS-like CoV and others also fall into the genus beta-coronavirus	0.934573002754821	the, sars, cov, and, bat
4636	Bats may be the natural hosts of HCoV-229E, SARS- CoV, HCoV-NL63, and MERS-CoV	t is believed that the virus is zoonotic and bats may be the culprits because of sequence identity to the bat-CoV	0.934573002754821	bats, may, be, the, of, cov, and
4637	Two S proteins from the bat coronavirus, BANAL-20-52 and RaTG13, show 95% and 93.1% nucleotide sequence similarities with SARS-CoV- 2	t is believed that the virus is zoonotic and bats may be the culprits because of sequence identity to the bat-CoV	0.934573002754821	the, bat, and, sequence, cov
4638	Our analyses clearly show that SARS-CoV-2 is not a laboratory construct or a purposefully manipulated virus.	t is believed that the virus is zoonotic and bats may be the culprits because of sequence identity to the bat-CoV	0.934573002754821	that, cov, is, virus
4639	It is improbable that SARS-CoV-2 emerged through laboratory manipulation of a related SARS-CoV-like coronavirus	t is believed that the virus is zoonotic and bats may be the culprits because of sequence identity to the bat-CoV	0.934573002754821	is, that, cov, of
4640	he ani- mal reservoir of SARS-CoV-2 has not yet been identified, but that doesn’t imply the possibility of a lab origin.	Theoretically, if people contact or eat the reservoir or infected animal, they could be infected	0.934573002754821	reservoir, the
4641	Indeed, the reservoirs for SARS-CoV and many other emerging patho- gens, notably EBOV, have not been identified.	However, the disease spread rap- idly and globally. Not only familial clusters but also outbreaks in ocean liners were reported	0.934573002754821	the, and, not
4642	‘‘3’’. We thus suggest that SARS-CoV-2 probably has the same origin with bat CoV RaTG13 or Guangdong pango	The genome of the SARS-CoV-2 has been reported over 80% identical to the previous human coronavirus (SARS-like bat CoV)	0.934573002754821	sars, cov, 2, has, the, bat
4643	ats harbor the largest diversity of coronaviruses among mammals, including beta coronaviruses of which SARS-CoV-2 belongs	According to the evolutionary tree, SARS-CoV-2 lies close to the group of SARS-coronaviruses	0.934573002754821	the, of, coronaviruses, sars, cov, 2
4644	the possible intermediate host animal was believed to be pangolin, of the Manidae family, commonly known as pangolins.	All human infecting CoVs can cause mild to severe infection in humans and used spillover intermediate hosts	0.934573002754821	intermediate, to
4645	In this context, it can be assumed that the recombination between Bat- and Pangolin-CoVs happened deep in an ancestry of the bat lineage.	, it has been proposed that the majority of human coronaviruses are derived from the bat reservoir	0.934573002754821	it, that, the, bat, of
4646	In addition, bats’ unique immune system enables them to deal with several viruses more effectively than human beings (K	several studies have shown that pan- golin may confer partial spike genes to SARS-CoV-2	0.934573002754821	to, several
4647	The infectious sources of SARS-CoV-2 are in- fected animal hosts and other humans	he critical func- tional regions of the spike protein SAR-CoV-2 are nearly the same as those defined in viruses isolated from a pangolin	0.934573002754821	the, of, cov, 2, are, in
4648	Bats of numerous globally distributed genera and species are now known to be the major reservoir of animal coronavi- ruses	Many of these CoVs can infect several animal species as well	0.934573002754821	of, species, animal
4649	owever, due to a single amino acid change in RaTG13 (T403R), the S protein can now use human ACE2 for viral invasion (	Many of these CoVs can infect several animal species as well	0.934573002754821	can
4650	its origins are “zoonotic,” and the virus was transmitted “natu- rally” from bats to humans, possibly from a food market in Wuhan, China	virus that is regularly transmitted from an animal to a human is called a zoonotic virus	0.934573002754821	zoonotic, virus, transmitted, from, to, a
4651	From phylogenetics analyses undertaken with available full genome sequences, bats appear to be the reservoir of COVID-19 virus	virus that is regularly transmitted from an animal to a human is called a zoonotic virus	0.934573002754821	from, to, virus
4652	This finding suggests that natural selection might happen in pangolin and gave the virus new features for recognition of hACE2.	virus that is regularly transmitted from an animal to a human is called a zoonotic virus	0.934573002754821	that, virus
4653	. In fact, many such bat coronaviruses have genetic sequences similar to SARS-CoV and SARS-CoV-2.	ARS-CoV, the cause of the SARS outbreak in 2003, is also closely related to coronaviruses isolated from bats	0.934573002754821	in, coronaviruses, to, sars, cov
4654	SARS-CoV-2 is believed to be a spillover of an animal coronavirus and later adapted the ability of human-to-human transmission	ARS-CoV, the cause of the SARS outbreak in 2003, is also closely related to coronaviruses isolated from bats	0.934573002754821	sars, cov, is, to, of, the
4655	The phyloge- netic analysis shows that SARS-CoV-2 protein is frmly rooted in the β-genus lineage of bat coronaviruse	ARS-CoV, the cause of the SARS outbreak in 2003, is also closely related to coronaviruses isolated from bats	0.934573002754821	the, sars, cov, is, in, of
4656	experiments conducted to date suggest that BANAL viruses mostly replicate in human intestinal cells, rather than respiratory cells.	hese close genetic relations suggest that they all have their ecological origin in bat populations	0.934573002754821	suggest, that, in
4657	Nature is clearly a cauldron for in- tense and dangerous coronavirus evolution	all available evidence suggests that SARS-CoV-2 has a natural animal origin and is not a manipulated or constructed virus.	0.934573002754821	is, a, and
4658	Viral anal- ysis of the outbreak of SARS showed that bats are natural reservoirs for SARS-CoVs	all available evidence suggests that SARS-CoV-2 has a natural animal origin and is not a manipulated or constructed virus.	0.934573002754821	sars, that, natural
4659	SARS- CoV-2 virus most probably has its ecological reservoir in bats	all available evidence suggests that SARS-CoV-2 has a natural animal origin and is not a manipulated or constructed virus.	0.934573002754821	sars, cov, 2, virus, has
4660	This finding suggests that natural selection might happen in pangolin and gave the virus new features for recognition of hACE2.	all available evidence suggests that SARS-CoV-2 has a natural animal origin and is not a manipulated or constructed virus.	0.934573002754821	suggests, that, natural, and, virus
4661	all available evidence suggests that SARS-CoV-2 has a natural animal origin and is not a manipulated or constructed virus.	SARS- CoV-2 virus most probably has its ecological reservoir in bats	0.934573002754821	sars, cov, 2, has, virus
4662	Bats are con- sidered to be the most likely initial hosts of SARS- CoV-2, while pangolins may be the intermediate hosts.	SARS- CoV-2 virus most probably has its ecological reservoir in bats	0.934573002754821	bats, most, sars, cov, 2
4663	SARS-CoV-2 receptor-binding domain to human ACE2 receptor protein in animal host or in human after zoonotic transfer (	t is thought that SARS-CoV-2 jumped the species barrier and initially infected humans from another animal host.	0.934573002754821	sars, cov, 2, animal, host
4664	the genetic data irrefutably show that SARS- CoV-2 is not derived from any previously used virus backbone20	t is thought that SARS-CoV-2 jumped the species barrier and initially infected humans from another animal host.	0.934573002754821	the, that, sars, cov, 2, is, from
4665	there is absolutely no evidence at all that the virus was engineered as part of a weapons program	From phylogenetics analyses undertaken with available full genome sequences, bats appear to be the reservoir of COVID-19 virus	0.934573002754821	the, virus, of
4666	virus that is regularly transmitted from an animal to a human is called a zoonotic virus	From phylogenetics analyses undertaken with available full genome sequences, bats appear to be the reservoir of COVID-19 virus	0.934573002754821	virus, from, to
4667	there is no doubt that one or several species of Rhinolophus constitute the natural reservoir of sarbecoviruses.	From phylogenetics analyses undertaken with available full genome sequences, bats appear to be the reservoir of COVID-19 virus	0.934573002754821	of, the, reservoir
4668	Our retrospective analysis of scientific data supports the hypothesis that SARS-CoV-2 is indeed a naturally occurring virus	From phylogenetics analyses undertaken with available full genome sequences, bats appear to be the reservoir of COVID-19 virus	0.934573002754821	of, the, virus
4669	However, in most cases, these viruses were transmitted to humans through an intermediate animal host.	no modifications were recorded for nonstructural proteins NSP7, NSP13 and the structured and accessory proteins p6 and 8b.	0.934573002754821	were
4670	Investigations into the WIV indicate that WIV is not engaged in any research related to SARS-CoV-2	external subdomain shows 40% identity in amino acid sequences in comparison with sequences of SARS-related coronaviruses.	0.934573002754821	in, related, sars
4671	There is zero evidence that WIV had SARS-CoV-2 or a progenitor in their collection	SARS-CoV-2 receptor-binding domain to human ACE2 receptor protein in animal host or in human after zoonotic transfer (	0.934573002754821	sars, cov, 2, or, in
4672	Human subjects infected with SARS-CoV-2 are currently the main sources of ongoing infection	SARS-CoV-2 receptor-binding domain to human ACE2 receptor protein in animal host or in human after zoonotic transfer (	0.934573002754821	human, sars, cov, 2
4673	This finding suggests the Pangolin as the intermediate host for SARS-CoV-2	SARS-CoV-2 receptor-binding domain to human ACE2 receptor protein in animal host or in human after zoonotic transfer (	0.934573002754821	host, sars, cov, 2
4674	we provide evidence for recombination event between Bat-SL-CoV-2 and Pangolin-CoV that resulted in the emergence of SARS-CoV-2	the close relation between SARS coronavirus and 2019-nCoV	0.934573002754821	between, and, the, sars
4675	The two thirds of the first Covid-19 patients were associated with the Huanan Seafood Wholesale Market in Wuhan City, Hubei Province, China	(SARS-CoV-2) that was first isolated and identified in patients who were exposed at a seafood market in Wuhan City, Hubei Province, China on December 2019	0.934573002754821	first, patients, were, seafood, market, in, wuhan, city, hubei, province, china
4676	he critical func- tional regions of the spike protein SAR-CoV-2 are nearly the same as those defined in viruses isolated from a pangolin	The infectious sources of SARS-CoV-2 are in- fected animal hosts and other humans	0.934573002754821	of, the, cov, 2, are, in
4677	The animal sources of SARS-CoV-2 infections are bats and SARS-CoV-2 can be transmitted to cats, pangolins, and dogs	Bats are con- sidered to be the most likely initial hosts of SARS- CoV-2, while pangolins may be the intermediate hosts.	0.934573002754821	the, of, sars, cov, 2, are, bats, be, to, pangolins
4678	SARS- CoV-2 virus most probably has its ecological reservoir in bats	Bats are con- sidered to be the most likely initial hosts of SARS- CoV-2, while pangolins may be the intermediate hosts.	0.934573002754821	sars, cov, 2, most, bats
4679	This suggests that the BANAL series may be able to directly infect humans.	Bats are con- sidered to be the most likely initial hosts of SARS- CoV-2, while pangolins may be the intermediate hosts.	0.934573002754821	the, may, be, to
4680	ats harbor the largest diversity of coronaviruses among mammals, including beta coronaviruses of which SARS-CoV-2 belongs	The pangolin is currently considered to be the most likely among the candidate intermediate hosts.	0.934573002754821	the, among
4681	t the whole genome analysis level, our findings also indicate that bats are more likely the hosts for the COVID-19 virus than pangolins.	The pangolin is currently considered to be the most likely among the candidate intermediate hosts.	0.934573002754821	the, likely, hosts
4682	Whereas, another study suggested bat might be the original host of SARS-CoV-2 and an unknown animal might present an intermediate host	The pangolin is currently considered to be the most likely among the candidate intermediate hosts.	0.934573002754821	be, the, intermediate
4683	Our analyses clearly show that SARS-CoV-2 is not a laboratory construct or a purposefully manipulated virus.	a coronavirus strain in the Malay pan- golin with a genome that was similar to that of SARS- CoV-2 at 85.5%–92.4%.	0.934573002754821	that, sars, cov, 2, a
4684	‘‘3’’. We thus suggest that SARS-CoV-2 probably has the same origin with bat CoV RaTG13 or Guangdong pango	a coronavirus strain in the Malay pan- golin with a genome that was similar to that of SARS- CoV-2 at 85.5%–92.4%.	0.934573002754821	that, sars, cov, 2, the, with
4685	this indicates a strong suspicion that the Covid-19 outbreak is a consequence of illegal trade and consumption of wild animals	results suggest that the pan- golin may be a long-term host of these pathogens.	0.934573002754821	a, that, the, of
4686	SARS-CoV-2 receptor-binding domain to human ACE2 receptor protein in animal host or in human after zoonotic transfer (	Human subjects infected with SARS-CoV-2 are currently the main sources of ongoing infection	0.934573002754821	sars, cov, 2, human
4687	pangolins were considered a possible intermediate host for SARS-CoV-2 because it shared 99% genetic similarity with the CoV in pangolins	Human subjects infected with SARS-CoV-2 are currently the main sources of ongoing infection	0.934573002754821	sars, cov, 2, with, the
4688	he pangolin-CoV- 2019 S protein sequence shares 97.5% homology with SARS-CoV-2, higher than that of BANAL-20-52	Human subjects infected with SARS-CoV-2 are currently the main sources of ongoing infection	0.934573002754821	cov, with, sars, 2, of
4689	the disease in bats is generally asymptomatic and very little information is available on associated lesions,	COVID-19 is considered to have started at the Huanan Seafood Wholesale Market (HSWM) in Wuhan on December 8, 2019	0.934573002754821	the, in, is, on
4690	It is believed that bats are the most likely reservoir hosts for SARS-CoV-2 as it is very similar to a bat coronavirus.	SARS-CoV-2 was rapidly sequenced (Zhu et al., 2020) and linked to bats CoV belonging to the lineage b of betacoronavirus	0.934573002754821	bats, the, sars, cov, 2, to
4691	Zhou et al. (2020) has found the high degree of homology of BatCoV RaTG13 to SARS-CoV-2 in the RdRp region	Another batCoV sequence, RmYN02, was identified also in Yunnan in the horseshoe bat Rhinolophus malayanus	0.934573002754821	the, batcov, in
4692	The natural occurrence of furin-cleavage sites in various viruses has been documented for long.	Since then, viruses closely related SARS-CoV-2 have been described in Rhinolophus shameli bats caught in 2010 in Cambodia	0.934573002754821	in, viruses, been
4693	RaTG-13 is the most closely related virus to SARS-CoV-2 known to be in the WIV’s possession prior to the COVID-19 pandemic.	Since then, viruses closely related SARS-CoV-2 have been described in Rhinolophus shameli bats caught in 2010 in Cambodia	0.934573002754821	closely, related, sars, cov, 2, in
4694	he ani- mal reservoir of SARS-CoV-2 has not yet been identified, but that doesn’t imply the possibility of a lab origin.	Since then, viruses closely related SARS-CoV-2 have been described in Rhinolophus shameli bats caught in 2010 in Cambodia	0.934573002754821	sars, cov, 2, been
4695	Zoonotic transmission from an unknown animal reservoir, as was the case for previous CoV outbreaks, appears far more likely	Since the spillover model postulates that an animal reservoir must be at the origin of the zoonosis	0.934573002754821	an, animal, reservoir, the
4696	Since then, viruses closely related SARS-CoV-2 have been described in Rhinolophus shameli bats caught in 2010 in Cambodia	The natural occurrence of furin-cleavage sites in various viruses has been documented for long.	0.934573002754821	viruses, been, in
4697	World Health Organization for “scientific and collaborative field mis- sions” to “identify the zoonotic source of the virus	The natural occurrence of furin-cleavage sites in various viruses has been documented for long.	0.934573002754821	for, the, of
4698	ARS-CoV-2 is a natural virus, not a lab-created one.	the natural origin of SARS-CoV-2 as a recombinant between a Sarbecovirus from Malayan pangolins and RaTG13 from R. affinis.	0.934573002754821	cov, 2, a, natural
4699	However, we determined a natural origin of SARS- CoV-2 was more likely based on a comparative analysis of genomic data.	We believe the coronavirus was originally transmitted to human by animals rather than by a laboratory leak	0.934573002754821	we, a, was
4700	Zoonotic transmission from an unknown animal reservoir, as was the case for previous CoV outbreaks, appears far more likely	Most human virus strains are zoonotic in origin, including all previous human coronavirus strains	0.934573002754821	zoonotic, previous
4701	several studies have shown that pan- golin may confer partial spike genes to SARS-CoV-2	In addition, bats’ unique immune system enables them to deal with several viruses more effectively than human beings (K	0.934573002754821	several, to
4702	he BANAL series is also more divergent from SARS-CoV- 2 in the S2 subunit of the spike protein.	In addition, bats’ unique immune system enables them to deal with several viruses more effectively than human beings (K	0.934573002754821	more, in
4703	‘‘3’’. We thus suggest that SARS-CoV-2 probably has the same origin with bat CoV RaTG13 or Guangdong pango	the presence of a variety of zoonotic alphaCoV and betaCoV has been detected in Western Europe’s bat populations	0.934573002754821	has, the, bat
4704	we provide evidence for recombination event between Bat-SL-CoV-2 and Pangolin-CoV that resulted in the emergence of SARS-CoV-2	the presence of a variety of zoonotic alphaCoV and betaCoV has been detected in Western Europe’s bat populations	0.934573002754821	bat, and, in, the, of
4705	the possible intermediate host animal was believed to be pangolin, of the Manidae family, commonly known as pangolins.	pangolins were considered a possible intermediate host for SARS-CoV-2 because it shared 99% genetic similarity with the CoV in pangolins	0.934573002754821	the, possible, intermediate, host, pangolins
4706	The phyloge- netic analysis shows that SARS-CoV-2 protein is frmly rooted in the β-genus lineage of bat coronaviruse	Investigations into the WIV indicate that WIV is not engaged in any research related to SARS-CoV-2	0.934573002754821	the, that, sars, cov, 2, is, in
4707	external subdomain shows 40% identity in amino acid sequences in comparison with sequences of SARS-related coronaviruses.	Investigations into the WIV indicate that WIV is not engaged in any research related to SARS-CoV-2	0.934573002754821	in, sars, related
4708	Bat population density and species variety appear to play an important role in shaping the evolution of SARS-related coronaviruses.	Investigations into the WIV indicate that WIV is not engaged in any research related to SARS-CoV-2	0.934573002754821	to, in, the, sars, related
4709	he ani- mal reservoir of SARS-CoV-2 has not yet been identified, but that doesn’t imply the possibility of a lab origin.	a bat- derived coronavirus (the RmYN02 strain) shared 93.3% similarity with SARS-CoV-2	0.934573002754821	sars, cov, 2, the, a
4710	Two S proteins from the bat coronavirus, BANAL-20-52 and RaTG13, show 95% and 93.1% nucleotide sequence similarities with SARS-CoV- 2	research indicated that a Horseshoe bat virus strain found in China’s Yunnan Province has a genome similarity of 96.2% with SARS-CoV-2	0.934573002754821	s, bat, with, sars, cov, 2
4711	Critically, none of the BANAL series viruses have a furin cleavage site at the S1/S2 junction of their spike proteins	the later discovered that BANAL- 52 strain is 96.8% similar to SARS-CoV-2	0.934573002754821	the, banal
4712	Another batCoV sequence, RmYN02, was identified also in Yunnan in the horseshoe bat Rhinolophus malayanus	Zhou et al. (2020) has found the high degree of homology of BatCoV RaTG13 to SARS-CoV-2 in the RdRp region	0.934573002754821	batcov, in, the
4713	t is believed that the virus is zoonotic and bats may be the culprits because of sequence identity to the bat-CoV	Two S proteins from the bat coronavirus, BANAL-20-52 and RaTG13, show 95% and 93.1% nucleotide sequence similarities with SARS-CoV- 2	0.934573002754821	the, and, sequence, bat, cov
4714	research indicated that a Horseshoe bat virus strain found in China’s Yunnan Province has a genome similarity of 96.2% with SARS-CoV-2	Two S proteins from the bat coronavirus, BANAL-20-52 and RaTG13, show 95% and 93.1% nucleotide sequence similarities with SARS-CoV- 2	0.934573002754821	bat, s, 2, with, sars, cov
4715	Human subjects infected with SARS-CoV-2 are currently the main sources of ongoing infection	he pangolin-CoV- 2019 S protein sequence shares 97.5% homology with SARS-CoV-2, higher than that of BANAL-20-52	0.934573002754821	with, sars, cov, 2, of
4716	Coronaviruses account for over 30% of the world’s viruses.	he pangolin-CoV- 2019 S protein sequence shares 97.5% homology with SARS-CoV-2, higher than that of BANAL-20-52	0.934573002754821	of, s
4717	SARS-CoV-2 was made from viruses that are nearly identical to RaTG13 and MP789.	owever, due to a single amino acid change in RaTG13 (T403R), the S protein can now use human ACE2 for viral invasion (	0.934573002754821	to, ratg13
4718	‘‘3’’. We thus suggest that SARS-CoV-2 probably has the same origin with bat CoV RaTG13 or Guangdong pango	owever, due to a single amino acid change in RaTG13 (T403R), the S protein can now use human ACE2 for viral invasion (	0.934573002754821	the, ratg13
4719	SARS-CoV- 2 itself has an over 96% nucleotide identity to RaTG13 and therefore could be considered “RaTG13-like”	Bat coronavirus like RaTG-13 & Banal series with >96% similarity to SARS-CoV-2 found in nature	0.934573002754821	sars, cov, 2, 96, to, like
4720	he pangolin-CoV- 2019 S protein sequence shares 97.5% homology with SARS-CoV-2, higher than that of BANAL-20-52	Coronaviruses account for over 30% of the world’s viruses.	0.934573002754821	s, of
4721	World Health Organization for “scientific and collaborative field mis- sions” to “identify the zoonotic source of the virus	Coronaviruses account for over 30% of the world’s viruses.	0.934573002754821	world, for, the, of
4722	According to the evolutionary tree, SARS-CoV-2 lies close to the group of SARS-coronaviruses	ats harbor the largest diversity of coronaviruses among mammals, including beta coronaviruses of which SARS-CoV-2 belongs	0.934573002754821	the, sars, cov, 2, of, coronaviruses
4723	In the case of SARS-CoV-2, Malayan pangolins (Manis javanica) were initially highly favored as the intermediate hosts.	Bats serve as the endemic animal reservoirs for the progenitor viruses of SARS and MERS	0.934573002754821	the, of, sars, as
4724	World Health Organization for “scientific and collaborative field mis- sions” to “identify the zoonotic source of the virus	the progenitor virus for SARS and other viruses closely related to SARS were discovered in southern China	0.934573002754821	for, and, to, the, virus
4725	the genetic similarity of SARS-CoV-2 with other coronaviruses appears to be completely consistent with the hypoth- esis of its natural origin.	the progenitor virus for SARS and other viruses closely related to SARS were discovered in southern China	0.934573002754821	the, sars, other, to
4726	we provide evidence for recombination event between Bat-SL-CoV-2 and Pangolin-CoV that resulted in the emergence of SARS-CoV-2	the progenitor virus for SARS and other viruses closely related to SARS were discovered in southern China	0.934573002754821	for, and, in, the, sars
4727	ats are the natural reservoir of a wide variety of CoVs, including SARS-CoV-like and MERS- CoV-like viruses	Bat population density and species variety appear to play an important role in shaping the evolution of SARS-related coronaviruses.	0.934573002754821	the, of, variety, sars, and
4728	Bats are undoubtedly important and the major natural reservoirs of alpha-coronaviruses and beta-coronaviruses	Bat population density and species variety appear to play an important role in shaping the evolution of SARS-related coronaviruses.	0.934573002754821	important, and, the, of, coronaviruses
4729	However, in most cases, these viruses were transmitted to humans through an intermediate animal host.	Bat population density and species variety appear to play an important role in shaping the evolution of SARS-related coronaviruses.	0.934573002754821	in, to, an
4730	’. This again substantiates the probable bat or pangolin origin of SARS- CoV	Bat population density and species variety appear to play an important role in shaping the evolution of SARS-related coronaviruses.	0.934573002754821	the, bat, of, sars
4731	RaTG-13 is the most closely related virus to SARS-CoV-2 known to be in the WIV’s possession prior to the COVID-19 pandemic.	The three BANAL series viruses are also closely related to SARS-CoV-2 when measured by the similarity of sections of their spike proteins.	0.934573002754821	the, closely, related, to, sars, cov, 2
4732	The SARS- CoV-2 lineage is only represented by three bat viruses, all isolated from Rhinolophus species collected in China	all three BANAL series viruses also use ACE2 as an entry receptor.	0.934573002754821	three, viruses, all
4733	CoVs are zoonotic pathogens originating in animals and can be transmitted to humans through direct contact.	scientists have shown through experiments that the RBD of BANAL-52 binds with greater affinity to human ACE2 than SARS-CoV-2.	0.934573002754821	to, through
4734	n CoV. This implies that SARS-CoV-2 may have originated in bats or pa	scientists have shown through experiments that the RBD of BANAL-52 binds with greater affinity to human ACE2 than SARS-CoV-2.	0.934573002754821	cov, that, sars, 2, have
4735	Bats are con- sidered to be the most likely initial hosts of SARS- CoV-2, while pangolins may be the intermediate hosts.	This suggests that the BANAL series may be able to directly infect humans.	0.934573002754821	to, be, the, may
4736	Our retrospective analysis of scientific data supports the hypothesis that SARS-CoV-2 is indeed a naturally occurring virus.	he BANAL series is also more divergent from SARS-CoV- 2 in the S2 subunit of the spike protein.	0.934573002754821	of, the, sars, cov, 2, is
4737	In addition, bats’ unique immune system enables them to deal with several viruses more effectively than human beings (K	he BANAL series is also more divergent from SARS-CoV- 2 in the S2 subunit of the spike protein.	0.934573002754821	in, more
4738	ats are the natural reservoir of a wide variety of CoVs, including SARS-CoV-like and MERS- CoV-like viruses	Critically, none of the BANAL series viruses have a furin cleavage site at the S1/S2 junction of their spike proteins	0.934573002754821	the, of, a, viruses
4739	Coronaviruses (CoVs) are a large group of viruses common among many animals, including humans.	Critically, none of the BANAL series viruses have a furin cleavage site at the S1/S2 junction of their spike proteins	0.934573002754821	a, of, viruses
4740	The SARS- CoV-2 lineage is only represented by three bat viruses, all isolated from Rhinolophus species collected in China	t was first isolated in bats and designated as BtCoV4991 in July 2013	0.934573002754821	isolated, in
4741	The COVID-19 is suspected to be emerged in the seafood market in Wuhan, China	RaTG-13 is the most closely related virus to SARS-CoV-2 known to be in the WIV’s possession prior to the COVID-19 pandemic.	0.934573002754821	the, covid, 19, is, to, be, in
4742	provides the most conclusive evidence that known viruses from WIV cannot be viewed as SARS-CoV-2′s templates	RaTG-13 is the most closely related virus to SARS-CoV-2 known to be in the WIV’s possession prior to the COVID-19 pandemic.	0.934573002754821	the, most, known, wiv, be, sars, cov, 2, s
4743	B, we believe that SARS-CoV-2 is naturally part of the Sarbecovirus sub-gen	RaTG-13 is the most closely related virus to SARS-CoV-2 known to be in the WIV’s possession prior to the COVID-19 pandemic.	0.934573002754821	sars, cov, 2, is, the
4744	t is believed that the virus is zoonotic and bats may be the culprits because of sequence identity to the bat-CoV	Our analyses clearly show that SARS-CoV-2 is not a laboratory construct or a purposefully manipulated virus.	0.934573002754821	is, that, virus, cov
4745	a coronavirus strain in the Malay pan- golin with a genome that was similar to that of SARS- CoV-2 at 85.5%–92.4%.	Our analyses clearly show that SARS-CoV-2 is not a laboratory construct or a purposefully manipulated virus.	0.934573002754821	a, that, sars, cov, 2
4746	he ani- mal reservoir of SARS-CoV-2 has not yet been identified, but that doesn’t imply the possibility of a lab origin.	Our analyses clearly show that SARS-CoV-2 is not a laboratory construct or a purposefully manipulated virus.	0.934573002754821	sars, cov, 2, not, that, a
4747	t is believed that the virus is zoonotic and bats may be the culprits because of sequence identity to the bat-CoV	It is improbable that SARS-CoV-2 emerged through laboratory manipulation of a related SARS-CoV-like coronavirus	0.934573002754821	is, that, of, cov
4748	t is thought that SARS-CoV-2 jumped the species barrier and initially infected humans from another animal host.	the genetic data irrefutably show that SARS- CoV-2 is not derived from any previously used virus backbone20	0.934573002754821	is, that, sars, cov, 2, the, from
4749	In the case of SARS-CoV, the horseshoe bat, member of the Rhinolophidae family, was considered the natural host and principal reservoir.5	In the case of MERS, dromedaries were the principal host.	0.934573002754821	in, the, case, of, host, principal
4750	. In fact, many such bat coronaviruses have genetic sequences similar to SARS-CoV and SARS-CoV-2.	Moreover, these viruses have a single intact open reading frame on gene 8, which is a further indicator of bat-origin CoVs.	0.934573002754821	bat, have
4751	It is believed that bats are the most likely reservoir hosts for SARS-CoV-2 as it is very similar to a bat coronavirus.	Moreover, these viruses have a single intact open reading frame on gene 8, which is a further indicator of bat-origin CoVs.	0.934573002754821	is, a, bat
4752	bat CoV RaTG13 is shown closer to SARS-CoV-2 than pangolin CoVs.	Moreover, these viruses have a single intact open reading frame on gene 8, which is a further indicator of bat-origin CoVs.	0.934573002754821	bat, is, covs
4753	’. This again substantiates the probable bat or pangolin origin of SARS- CoV	Moreover, these viruses have a single intact open reading frame on gene 8, which is a further indicator of bat-origin CoVs.	0.934573002754821	bat, origin, of
4754	scientists have shown through experiments that the RBD of BANAL-52 binds with greater affinity to human ACE2 than SARS-CoV-2.	CoVs are zoonotic pathogens originating in animals and can be transmitted to humans through direct contact.	0.934573002754821	through, to
4755	Bats of numerous globally distributed genera and species are now known to be the major reservoir of animal coronavi- ruses	Bats are hosts of many coronaviruses	0.934573002754821	bats, of, are
4756	its origins are “zoonotic,” and the virus was transmitted “natu- rally” from bats to humans, possibly from a food market in Wuhan, China	However, in most cases, these viruses were transmitted to humans through an intermediate animal host.	0.934573002754821	transmitted, to, humans, in
4757	Bat population density and species variety appear to play an important role in shaping the evolution of SARS-related coronaviruses.	However, in most cases, these viruses were transmitted to humans through an intermediate animal host.	0.934573002754821	to, an, in
4758	a coronavirus strain in the Malay pan- golin with a genome that was similar to that of SARS- CoV-2 at 85.5%–92.4%.	The COVID-19 is suspected to be emerged in the seafood market in Wuhan, China	0.934573002754821	in, the, to
4759	RaTG-13 is the most closely related virus to SARS-CoV-2 known to be in the WIV’s possession prior to the COVID-19 pandemic.	The COVID-19 is suspected to be emerged in the seafood market in Wuhan, China	0.934573002754821	is, the, to, be, in, covid, 19
4760	this indicates a strong suspicion that the Covid-19 outbreak is a consequence of illegal trade and consumption of wild animals	The COVID-19 is suspected to be emerged in the seafood market in Wuhan, China	0.934573002754821	the, covid, 19, is
4761	Based on virus genome se- quencing results and evolutionary analysis, bat has been suspected as natural host of virus origin	Most of the early reported cases have been in that market, which was closed later by the Chinese authority.	0.934573002754821	been, of
4762	It is believed that bats are the most likely reservoir hosts for SARS-CoV-2 as it is very similar to a bat coronavirus.	Most of the early reported cases have been in that market, which was closed later by the Chinese authority.	0.934573002754821	that, the, most
4763	(SARS-CoV-2) that was first isolated and identified in patients who were exposed at a seafood market in Wuhan City, Hubei Province, China on December 2019	The two thirds of the first Covid-19 patients were associated with the Huanan Seafood Wholesale Market in Wuhan City, Hubei Province, China	0.934573002754821	first, in, patients, were, seafood, market, wuhan, city, hubei, province, china
4764	This finding suggests that natural selection might happen in pangolin and gave the virus new features for recognition of hACE2.	there is no doubt that one or several species of Rhinolophus constitute the natural reservoir of sarbecoviruses.	0.934573002754821	that, natural, the, of
4765	The phyloge- netic analysis shows that SARS-CoV-2 protein is frmly rooted in the β-genus lineage of bat coronaviruse	The SARS- CoV-2 lineage is only represented by three bat viruses, all isolated from Rhinolophus species collected in China	0.934573002754821	the, sars, cov, 2, is, in, lineage, bat
4766	all three BANAL series viruses also use ACE2 as an entry receptor.	The SARS- CoV-2 lineage is only represented by three bat viruses, all isolated from Rhinolophus species collected in China	0.934573002754821	all, three, viruses
4767	Bats of numerous globally distributed genera and species are now known to be the major reservoir of animal coronavi- ruses	from bats to humans is possible, direct contact between bats and hunters would be the best scenario	0.934573002754821	bats, and, to, be, the
4768	all available evidence suggests that SARS-CoV-2 has a natural animal origin and is not a manipulated or constructed virus.	from bats to humans is possible, direct contact between bats and hunters would be the best scenario	0.934573002754821	and, is
4769	SARS-CoV-2 was rapidly sequenced (Zhu et al., 2020) and linked to bats CoV belonging to the lineage b of betacoronavirus	from bats to humans is possible, direct contact between bats and hunters would be the best scenario	0.934573002754821	and, to, bats, the
4770	hese pa- tients were epidemiologically linked to a seafood and wet animal wholesale market in Wuhan, Hubei Province, China	In the case of Covid-19, a link was established between the first patients and the wildlife market of Wuhan.	0.934573002754821	a, and, market, in, wuhan
4771	COVID-19 is considered to have started at the Huanan Seafood Wholesale Market (HSWM) in Wuhan on December 8, 2019	In the case of Covid-19, a link was established between the first patients and the wildlife market of Wuhan.	0.934573002754821	covid, 19, the, market, in, wuhan
4772	This finding suggests that natural selection might happen in pangolin and gave the virus new features for recognition of hACE2.	t some virus detected in pangolins were capable of infecting humans.	0.934573002754821	in, virus, of
4773	there is absolutely no evidence at all that the virus was engineered as part of a weapons program	this indicates a strong suspicion that the Covid-19 outbreak is a consequence of illegal trade and consumption of wild animals	0.934573002754821	is, that, the, of, a
4774	COVID-19 is considered to have started at the Huanan Seafood Wholesale Market (HSWM) in Wuhan on December 8, 2019	the disease in bats is generally asymptomatic and very little information is available on associated lesions,	0.934573002754821	is, the, in, on
4775	SARS-CoV-2 is believed to be a spillover of an animal coronavirus and later adapted the ability of human-to-human transmission	zoonotic corona- viruses have become an increasing threat to human health,	0.934573002754821	to, an, human
4776	The natural occurrence of furin-cleavage sites in various viruses has been documented for long.	World Health Organization for “scientific and collaborative field mis- sions” to “identify the zoonotic source of the virus	0.934573002754821	the, of, for
4777	Coronaviruses account for over 30% of the world’s viruses.	World Health Organization for “scientific and collaborative field mis- sions” to “identify the zoonotic source of the virus	0.934573002754821	for, of, the, world
4778	the progenitor virus for SARS and other viruses closely related to SARS were discovered in southern China	World Health Organization for “scientific and collaborative field mis- sions” to “identify the zoonotic source of the virus	0.934573002754821	the, virus, for, and, to
4779	The first bias was observed in those articles that identify bat as animal origin for SARS-CoV-2.	World Health Organization for “scientific and collaborative field mis- sions” to “identify the zoonotic source of the virus	0.934573002754821	the, identify, for
4780	there is absolutely no evidence at all that the virus was engineered as part of a weapons program	However, we determined a natural origin of SARS- CoV-2 was more likely based on a comparative analysis of genomic data.	0.934573002754821	was, of, a
4781	We believe the coronavirus was originally transmitted to human by animals rather than by a laboratory leak	However, we determined a natural origin of SARS- CoV-2 was more likely based on a comparative analysis of genomic data.	0.934573002754821	we, was, a
4782	the natural origin of SARS-CoV-2 as a recombinant between a Sarbecovirus from Malayan pangolins and RaTG13 from R. affinis.	ARS-CoV-2 is a natural virus, not a lab-created one.	0.934573002754821	natural, cov, 2, a
4783	In the case of SARS-CoV-2, Malayan pangolins (Manis javanica) were initially highly favored as the intermediate hosts.	Recent data show that SARS-CoV-2 did not come directly from a bat to a human; rather, it first evolved in an intermediate wildlife host	0.934573002754821	in, sars, cov, 2, intermediate
4784	Our analyses clearly show that SARS-CoV-2 is not a laboratory construct or a purposefully manipulated virus.	he ani- mal reservoir of SARS-CoV-2 has not yet been identified, but that doesn’t imply the possibility of a lab origin.	0.934573002754821	that, sars, cov, 2, not, a
4785	’. This again substantiates the probable bat or pangolin origin of SARS- CoV	he ani- mal reservoir of SARS-CoV-2 has not yet been identified, but that doesn’t imply the possibility of a lab origin.	0.934573002754821	the, origin, of, sars, cov
4786	‘‘3’’. We thus suggest that SARS-CoV-2 probably has the same origin with bat CoV RaTG13 or Guangdong pango	he ani- mal reservoir of SARS-CoV-2 has not yet been identified, but that doesn’t imply the possibility of a lab origin.	0.934573002754821	that, sars, cov, 2, has, the, origin
4787	t is believed that the virus is zoonotic and bats may be the culprits because of sequence identity to the bat-CoV	Indeed, the reservoirs for SARS-CoV and many other emerging patho- gens, notably EBOV, have not been identified.	0.934573002754821	the, and, cov
4788	there is absolutely no evidence at all that the virus was engineered as part of a weapons program	Zoonotic transmission from an unknown animal reservoir, as was the case for previous CoV outbreaks, appears far more likely	0.934573002754821	the, was, as
4789	the virus is similar to MERS-CoV and SARS-CoV that had its origin in animal reservoirs	Zoonotic transmission from an unknown animal reservoir, as was the case for previous CoV outbreaks, appears far more likely	0.934573002754821	the, cov, animal
4790	Since the spillover model postulates that an animal reservoir must be at the origin of the zoonosis	Zoonotic transmission from an unknown animal reservoir, as was the case for previous CoV outbreaks, appears far more likely	0.934573002754821	the, an, animal, reservoir
4791	RaTG-13 is the most closely related virus to SARS-CoV-2 known to be in the WIV’s possession prior to the COVID-19 pandemic.	The SARS-CoV-2 genome was found to be 96.2% identical to the bat CoV RaTG13.4	0.934573002754821	the, to, sars, cov, 2, be
4792	Bats may be the natural hosts of HCoV-229E, SARS- CoV, HCoV-NL63, and MERS-CoV	SARS-CoV- 2 itself has an over 96% nucleotide identity to RaTG13 and therefore could be considered “RaTG13-like”	0.934573002754821	be, sars, cov, and
4793	even though lineages A and B had nearly identical haplotypes, their MRCA likely existed in an animal reservoir.	SARS-CoV- 2 itself has an over 96% nucleotide identity to RaTG13 and therefore could be considered “RaTG13-like”	0.934573002754821	and, an
4794	SARS-CoV-2 was rapidly sequenced (Zhu et al., 2020) and linked to bats CoV belonging to the lineage b of betacoronavirus	SARS-CoV- 2 itself has an over 96% nucleotide identity to RaTG13 and therefore could be considered “RaTG13-like”	0.934573002754821	sars, cov, 2, and, to
4795	Bat coronavirus like RaTG-13 & Banal series with >96% similarity to SARS-CoV-2 found in nature	SARS-CoV- 2 itself has an over 96% nucleotide identity to RaTG13 and therefore could be considered “RaTG13-like”	0.934573002754821	like, 96, to, sars, cov, 2
4796	Although the RaTG13 coronavirus isolated from bat has about 96% identity with SARS-CoV-2	one of these bat coronaviruses, BANAL-52, demonstrates even higher overall genome similarity with SARS-CoV-2 (96.8%) than RaTG13 (96.2%).	0.934573002754821	ratg13, bat, 96, with, sars, cov, 2
4797	RaTG-13 is the most closely related virus to SARS-CoV-2 known to be in the WIV’s possession prior to the COVID-19 pandemic.	provides the most conclusive evidence that known viruses from WIV cannot be viewed as SARS-CoV-2′s templates	0.934573002754821	the, most, sars, cov, 2, known, be, wiv, s
4798	SARS-CoV-2 was rapidly sequenced (Zhu et al., 2020) and linked to bats CoV belonging to the lineage b of betacoronavirus	It is believed that bats are the most likely reservoir hosts for SARS-CoV-2 as it is very similar to a bat coronavirus.	0.934573002754821	sars, cov, 2, to, bats, the
4799	the possible intermediate host animal was believed to be pangolin, of the Manidae family, commonly known as pangolins.	m. Once we have been able to identify SARS-CoV-2 as belonging to the Riboviria re	0.934573002754821	the, to, as
4800	we provide evidence for recombination event between Bat-SL-CoV-2 and Pangolin-CoV that resulted in the emergence of SARS-CoV-2	B, we believe that SARS-CoV-2 is naturally part of the Sarbecovirus sub-gen	0.934573002754821	we, cov, 2, that, the, of, sars
4801	Bat population density and species variety appear to play an important role in shaping the evolution of SARS-related coronaviruses.	’. This again substantiates the probable bat or pangolin origin of SARS- CoV	0.934573002754821	bat, the, of, sars
4802	Moreover, these viruses have a single intact open reading frame on gene 8, which is a further indicator of bat-origin CoVs.	’. This again substantiates the probable bat or pangolin origin of SARS- CoV	0.934573002754821	of, bat, origin
4803	he ani- mal reservoir of SARS-CoV-2 has not yet been identified, but that doesn’t imply the possibility of a lab origin.	’. This again substantiates the probable bat or pangolin origin of SARS- CoV	0.934573002754821	of, sars, cov, the, origin
4804	The genome of the SARS-CoV-2 has been reported over 80% identical to the previous human coronavirus (SARS-like bat CoV)	‘‘3’’. We thus suggest that SARS-CoV-2 probably has the same origin with bat CoV RaTG13 or Guangdong pango	0.934573002754821	the, sars, cov, 2, has, bat
4805	a coronavirus strain in the Malay pan- golin with a genome that was similar to that of SARS- CoV-2 at 85.5%–92.4%.	‘‘3’’. We thus suggest that SARS-CoV-2 probably has the same origin with bat CoV RaTG13 or Guangdong pango	0.934573002754821	the, with, that, sars, cov, 2
4806	owever, due to a single amino acid change in RaTG13 (T403R), the S protein can now use human ACE2 for viral invasion (	‘‘3’’. We thus suggest that SARS-CoV-2 probably has the same origin with bat CoV RaTG13 or Guangdong pango	0.934573002754821	ratg13, the
4807	he ani- mal reservoir of SARS-CoV-2 has not yet been identified, but that doesn’t imply the possibility of a lab origin.	‘‘3’’. We thus suggest that SARS-CoV-2 probably has the same origin with bat CoV RaTG13 or Guangdong pango	0.934573002754821	sars, cov, 2, has, that, the, origin
4808	Our retrospective analysis of scientific data supports the hypothesis that SARS-CoV-2 is indeed a naturally occurring virus	0.001. This again indicates that bats are the more likely origin of SARS-CoV-2 than pa	0.934573002754821	of, the, that, sars, cov, 2
4809	scientists have shown through experiments that the RBD of BANAL-52 binds with greater affinity to human ACE2 than SARS-CoV-2.	n CoV. This implies that SARS-CoV-2 may have originated in bats or pa	0.934573002754821	have, that, sars, cov, 2
4810	t was found that the genome sequence of SARS-CoV-2 is 96.2% identical to a bat CoV RaTG13, whereas it shares 79.5% identity to SARS-CoV	The E-protein of SARS-CoV-2 is 100% identical with Bat-SL-CoV-2, Pangolin-CoV, and Bat-SL-CoV, and is 94.7% iden­ tical to SARS-CoV	0.934573002754821	the, of, sars, cov, 2, is, identical, to, bat
4811	Hence, they predicted that Bat-SL-CoV is the most probable source of SARS-CoV-2	The identity of SARS-CoV-2 M-protein is the same with Bat-SL-CoV-2, Pangolin-CoV and Bat-SL-CoV with 98.6%, but 89.1% with SARS-CoV.	0.934573002754821	bat, sl, cov, is, the, of, sars, 2
4812	hypothesis that SARS-CoV-2 was the result of enzootic circulation before spillover into people	Further recombination analysis revealed the pathway for spillover transmission from Bat-SL-CoV-2 and Pangolin-CoV.	0.934573002754821	cov, 2, the, spillover
4813	the presence of a variety of zoonotic alphaCoV and betaCoV has been detected in Western Europe’s bat populations	we provide evidence for recombination event between Bat-SL-CoV-2 and Pangolin-CoV that resulted in the emergence of SARS-CoV-2	0.934573002754821	the, of, and, in, bat
4814	the progenitor virus for SARS and other viruses closely related to SARS were discovered in southern China	we provide evidence for recombination event between Bat-SL-CoV-2 and Pangolin-CoV that resulted in the emergence of SARS-CoV-2	0.934573002754821	the, for, sars, and, in
4815	B, we believe that SARS-CoV-2 is naturally part of the Sarbecovirus sub-gen	we provide evidence for recombination event between Bat-SL-CoV-2 and Pangolin-CoV that resulted in the emergence of SARS-CoV-2	0.934573002754821	we, that, sars, cov, 2, of, the
4816	virus that is regularly transmitted from an animal to a human is called a zoonotic virus	This finding suggests that natural selection might happen in pangolin and gave the virus new features for recognition of hACE2.	0.934573002754821	virus, that
4817	t some virus detected in pangolins were capable of infecting humans.	This finding suggests that natural selection might happen in pangolin and gave the virus new features for recognition of hACE2.	0.934573002754821	virus, in, of
4818	, it has been proposed that the majority of human coronaviruses are derived from the bat reservoir	In this context, it can be assumed that the recombination between Bat- and Pangolin-CoVs happened deep in an ancestry of the bat lineage.	0.934573002754821	it, that, the, of, bat
4819	SARS-CoV-2 receptor-binding domain to human ACE2 receptor protein in animal host or in human after zoonotic transfer (	This finding suggests the Pangolin as the intermediate host for SARS-CoV-2	0.934573002754821	sars, cov, 2, host
4820	World Health Organization for “scientific and collaborative field mis- sions” to “identify the zoonotic source of the virus	The first bias was observed in those articles that identify bat as animal origin for SARS-CoV-2.	0.934573002754821	for, identify, the
4821	The identity of SARS-CoV-2 M-protein is the same with Bat-SL-CoV-2, Pangolin-CoV and Bat-SL-CoV with 98.6%, but 89.1% with SARS-CoV.	Hence, they predicted that Bat-SL-CoV is the most probable source of SARS-CoV-2	0.934573002754821	the, of, sars, cov, 2, is, bat, sl
4822	The pangolin is currently considered to be the most likely among the candidate intermediate hosts.	Whereas, another study suggested bat might be the original host of SARS-CoV-2 and an unknown animal might present an intermediate host	0.934573002754821	the, be, intermediate
4823	several animal species susceptible to SARS-CoV-2 were sold live and in poor animal welfare conditions at the market.	another study suggesting SARS-CoV-2 might be a recombinant virus between the Bat-SL-CoV and an origin-unknown CoV	0.934573002754821	sars, cov, 2, and, the
4824	According to the evolutionary tree, SARS-CoV-2 lies close to the group of SARS-coronaviruses	n 2007, scientists studying coronaviruses warned: “The presence of a large reservoir of SARS-CoV–like viruses in horseshoe bats	0.933884297520661	the, sars, cov, of, coronaviruses
4825	Coronaviruses account for over 30% of the world’s viruses.	n 2007, scientists studying coronaviruses warned: “The presence of a large reservoir of SARS-CoV–like viruses in horseshoe bats	0.933884297520661	coronaviruses, of, the, viruses
4826	Zoonotic transmission from an unknown animal reservoir, as was the case for previous CoV outbreaks, appears far more likely	Coronaviruses are RNA viruses globally distributed in a large but unknown number of animal species	0.933884297520661	unknown, animal
4827	SARS-CoV-2 was rapidly sequenced (Zhu et al., 2020) and linked to bats CoV belonging to the lineage b of betacoronavirus	Bats of numerous globally distributed genera and species are now known to be the major reservoir of animal coronavi- ruses	0.933884297520661	and, to, bats, the, of
4828	Bats are the second largest order of mammals, with over 1,230 species.	Bats of numerous globally distributed genera and species are now known to be the major reservoir of animal coronavi- ruses	0.933884297520661	bats, are, the, of, species
4829	Bat population density and species variety appear to play an important role in shaping the evolution of SARS-related coronaviruses.	Bats of numerous globally distributed genera and species are now known to be the major reservoir of animal coronavi- ruses	0.933884297520661	and, species, to, the, of
4830	several animal species susceptible to SARS-CoV-2 were sold live and in poor animal welfare conditions at the market.	. In fact, many such bat coronaviruses have genetic sequences similar to SARS-CoV and SARS-CoV-2.	0.933884297520661	to, sars, cov, 2, and, in
4831	the genetic data irrefutably show that SARS- CoV-2 is not derived from any previously used virus backbone20	. In fact, many such bat coronaviruses have genetic sequences similar to SARS-CoV and SARS-CoV-2.	0.933884297520661	genetic, sars, cov, 2
4832	Malayan pangolins (Manis javanica) illegally imported into Guangdong province contain coronaviruses similar to SARS- CoV-22	. In fact, many such bat coronaviruses have genetic sequences similar to SARS-CoV and SARS-CoV-2.	0.933884297520661	coronaviruses, similar, to, sars, cov
4833	World Health Organization for “scientific and collaborative field mis- sions” to “identify the zoonotic source of the virus	One such virus is more than 96% identical to SARS-CoV-2 in its whole genome	0.933884297520661	to, virus
4834	The three BANAL series viruses are also closely related to SARS-CoV-2 when measured by the similarity of sections of their spike proteins.	The same rhinolophid bats are also implicated in the emergence of SADS-CoV in southern China	0.933884297520661	the, are, also, cov, of
4835	t is believed that the virus is zoonotic and bats may be the culprits because of sequence identity to the bat-CoV	t was found that the genome sequence of SARS-CoV-2 is 96.2% identical to a bat CoV RaTG13, whereas it shares 79.5% identity to SARS-CoV	0.933884297520661	t, is, that, the, of, sequence, identity, to, bat, cov
4836	bats are con- sidered the natural host reservoir of SARS-like coronavirus.1	Based on virus genome se- quencing results and evolutionary analysis, bat has been suspected as natural host of virus origin	0.933884297520661	natural, host, of
4837	contaminated source from infected or sick wild animals in the wet market may have been the common origin.	Based on virus genome se- quencing results and evolutionary analysis, bat has been suspected as natural host of virus origin	0.933884297520661	been, origin
4838	According to the evolutionary tree, SARS-CoV-2 lies close to the group of SARS-coronaviruses	Based on virus genome se- quencing results and evolutionary analysis, bat has been suspected as natural host of virus origin	0.933884297520661	evolutionary, of
4839	m. Once we have been able to identify SARS-CoV-2 as belonging to the Riboviria re	Based on virus genome se- quencing results and evolutionary analysis, bat has been suspected as natural host of virus origin	0.933884297520661	been, as
4840	The first bias was observed in those articles that identify bat as animal origin for SARS-CoV-2.	Based on virus genome se- quencing results and evolutionary analysis, bat has been suspected as natural host of virus origin	0.933884297520661	bat, as, origin
4841	even though lineages A and B had nearly identical haplotypes, their MRCA likely existed in an animal reservoir.	ats are the natural reservoir of a wide variety of CoVs, including SARS-CoV-like and MERS- CoV-like viruses	0.933884297520661	a, and, reservoir
4842	Critically, none of the BANAL series viruses have a furin cleavage site at the S1/S2 junction of their spike proteins	Most genomic encoded proteins of SARS-CoV-2 are similar to SARS-CoVs,	0.933884297520661	of, proteins
4843	In the case of SARS-CoV, the horseshoe bat, member of the Rhinolophidae family, was considered the natural host and principal reservoir.5	In the case of SARS-CoV-2, Malayan pangolins (Manis javanica) were initially highly favored as the intermediate hosts.	0.933884297520661	in, the, case, of, sars, cov
4844	the natural origin of SARS-CoV-2 as a recombinant between a Sarbecovirus from Malayan pangolins and RaTG13 from R. affinis.	In the case of SARS-CoV-2, Malayan pangolins (Manis javanica) were initially highly favored as the intermediate hosts.	0.933884297520661	the, of, sars, cov, 2, as, malayan, pangolins
4845	even though lineages A and B had nearly identical haplotypes, their MRCA likely existed in an animal reservoir.	hese pa- tients were epidemiologically linked to a seafood and wet animal wholesale market in Wuhan, Hubei Province, China	0.933884297520661	a, and, in, animal
4846	the progenitor virus for SARS and other viruses closely related to SARS were discovered in southern China	hese pa- tients were epidemiologically linked to a seafood and wet animal wholesale market in Wuhan, Hubei Province, China	0.933884297520661	and, to, were, in, china
4847	the virus is similar to MERS-CoV and SARS-CoV that had its origin in animal reservoirs	SARS-CoV-2 is believed to be a spillover of an animal coronavirus and later adapted the ability of human-to-human transmission	0.933884297520661	the, is, to, cov, and, sars, animal
4848	SARS-CoV-2 receptor-binding domain to human ACE2 receptor protein in animal host or in human after zoonotic transfer (	SARS-CoV-2 is believed to be a spillover of an animal coronavirus and later adapted the ability of human-to-human transmission	0.933884297520661	sars, cov, 2, to, human, animal
4849	We believe the coronavirus was originally transmitted to human by animals rather than by a laboratory leak	SARS-CoV-2 is believed to be a spillover of an animal coronavirus and later adapted the ability of human-to-human transmission	0.933884297520661	the, coronavirus, to, human, a
4850	It is believed that bats are the most likely reservoir hosts for SARS-CoV-2 as it is very similar to a bat coronavirus.	SARS-CoV-2 is believed to be a spillover of an animal coronavirus and later adapted the ability of human-to-human transmission	0.933884297520661	is, believed, the, sars, cov, 2, to, a, coronavirus
4851	The animal sources of SARS-CoV-2 infections are bats and SARS-CoV-2 can be transmitted to cats, pangolins, and dogs	Bats are undoubtedly important and the major natural reservoirs of alpha-coronaviruses and beta-coronaviruses	0.933884297520661	the, of, are, bats, and
4852	The animal sources of SARS-CoV-2 infections are bats and SARS-CoV-2 can be transmitted to cats, pangolins, and dogs	Due to the high sequence homology with a coronavirus isolated from bats, SARS-CoV-2 is considered a zoonotic origin coronavirus.	0.933884297520661	the, sars, cov, 2, bats, to
4853	Determining the origin and pathway by which a zoonotic disease (i.e., one that originated in animals)	Due to the high sequence homology with a coronavirus isolated from bats, SARS-CoV-2 is considered a zoonotic origin coronavirus.	0.933884297520661	the, origin, a, zoonotic
4854	the virus is similar to MERS-CoV and SARS-CoV that had its origin in animal reservoirs	Due to the high sequence homology with a coronavirus isolated from bats, SARS-CoV-2 is considered a zoonotic origin coronavirus.	0.933884297520661	the, is, to, cov, sars, origin
4855	When a virus passes from animals to humans for the first time it is called a spillover event.	Due to the high sequence homology with a coronavirus isolated from bats, SARS-CoV-2 is considered a zoonotic origin coronavirus.	0.933884297520661	a, from, to, the, is
4856	Another batCoV sequence, RmYN02, was identified also in Yunnan in the horseshoe bat Rhinolophus malayanus	Due to the high sequence homology with a coronavirus isolated from bats, SARS-CoV-2 is considered a zoonotic origin coronavirus.	0.933884297520661	sequence, the
4857	Most animal encounters by coronavirus virologists in the field are with bats, not other wildlife species.	Due to the high sequence homology with a coronavirus isolated from bats, SARS-CoV-2 is considered a zoonotic origin coronavirus.	0.933884297520661	coronavirus, the, with, bats
4858	provides evidence strongly supporting scientific hypotheses that bats and pangolins are probable hosts for SARS-CoV-2	The SARS-CoV was frst identifed in bats, and spread to other animals in difer- ent geographic regions	0.933884297520661	bats, and, sars, cov
4859	However, in most cases, these viruses were transmitted to humans through an intermediate animal host.	The SARS-CoV outbreak was frst emerged in humans in 2003, through transmissions from animals in open-air markets in China	0.933884297520661	in, humans, through
4860	Most of the early reported cases have been in that market, which was closed later by the Chinese authority.	The phyloge- netic analysis shows that SARS-CoV-2 protein is frmly rooted in the β-genus lineage of bat coronaviruse	0.933884297520661	of, the, in, that
4861	However, we determined a natural origin of SARS- CoV-2 was more likely based on a comparative analysis of genomic data.	The phyloge- netic analysis shows that SARS-CoV-2 protein is frmly rooted in the β-genus lineage of bat coronaviruse	0.933884297520661	of, sars, cov, 2, analysis
4862	Further recombination analysis revealed the pathway for spillover transmission from Bat-SL-CoV-2 and Pangolin-CoV.	The phyloge- netic analysis shows that SARS-CoV-2 protein is frmly rooted in the β-genus lineage of bat coronaviruse	0.933884297520661	analysis, the, bat, cov, 2
4863	SARS-CoV-2 was made from viruses that are nearly identical to RaTG13 and MP789.	The whole genome of SARS-CoV-2 shares 80% identity with that of SARS-CoV and is 96% identical to the bat coro- navirus BatCoV-RaTG13	0.933884297520661	sars, cov, 2, that, identical, to, ratg13, and
4864	he critical func- tional regions of the spike protein SAR-CoV-2 are nearly the same as those defined in viruses isolated from a pangolin	Viral anal- ysis of the outbreak of SARS showed that bats are natural reservoirs for SARS-CoVs	0.933884297520661	of, the, are
4865	It is believed that bats are the most likely reservoir hosts for SARS-CoV-2 as it is very similar to a bat coronavirus.	Viral anal- ysis of the outbreak of SARS showed that bats are natural reservoirs for SARS-CoVs	0.933884297520661	that, bats, are, the, for, sars
4866	Bats are undoubtedly important and the major natural reservoirs of alpha-coronaviruses and beta-coronaviruses	The animal sources of SARS-CoV-2 infections are bats and SARS-CoV-2 can be transmitted to cats, pangolins, and dogs	0.933884297520661	bats, are, and, the, of
4867	Due to the high sequence homology with a coronavirus isolated from bats, SARS-CoV-2 is considered a zoonotic origin coronavirus.	The animal sources of SARS-CoV-2 infections are bats and SARS-CoV-2 can be transmitted to cats, pangolins, and dogs	0.933884297520661	to, the, bats, sars, cov, 2
4868	SARS-CoV-2 was rapidly sequenced (Zhu et al., 2020) and linked to bats CoV belonging to the lineage b of betacoronavirus	with the first case being linked to a seafood market	0.933884297520661	linked, to, the
4869	Due to the high sequence homology with a coronavirus isolated from bats, SARS-CoV-2 is considered a zoonotic origin coronavirus.	Determining the origin and pathway by which a zoonotic disease (i.e., one that originated in animals)	0.933884297520661	the, a, zoonotic, origin
4870	this indicates a strong suspicion that the Covid-19 outbreak is a consequence of illegal trade and consumption of wild animals	Determining the origin and pathway by which a zoonotic disease (i.e., one that originated in animals)	0.933884297520661	a, that, the, and, animals
4871	We believe the coronavirus was originally transmitted to human by animals rather than by a laboratory leak	he presence of lineage A virus at the Huanan market was confirmed by Gao et al. (43) from a sample taken from discarded gloves.	0.933884297520661	the, was, by, a
4872	the presence of a variety of zoonotic alphaCoV and betaCoV has been detected in Western Europe’s bat populations	he presence of lineage A virus at the Huanan market was confirmed by Gao et al. (43) from a sample taken from discarded gloves.	0.933884297520661	the, presence, of, a
4873	SARS-CoV-2 was made from viruses that are nearly identical to RaTG13 and MP789.	he presence of lineage A virus at the Huanan market was confirmed by Gao et al. (43) from a sample taken from discarded gloves.	0.933884297520661	was, from
4874	ats are the natural reservoir of a wide variety of CoVs, including SARS-CoV-like and MERS- CoV-like viruses	even though lineages A and B had nearly identical haplotypes, their MRCA likely existed in an animal reservoir.	0.933884297520661	reservoir, a, and
4875	hese pa- tients were epidemiologically linked to a seafood and wet animal wholesale market in Wuhan, Hubei Province, China	even though lineages A and B had nearly identical haplotypes, their MRCA likely existed in an animal reservoir.	0.933884297520661	a, and, animal, in
4876	t is believed that the virus is zoonotic and bats may be the culprits because of sequence identity to the bat-CoV	Recently released findings included raccoon dog DNA, pointing to a possible SARS-CoV-2 progenitor	0.933884297520661	to, cov
4877	In the case of Covid-19, a link was established between the first patients and the wildlife market of Wuhan.	In the case of SARS-CoV, the horseshoe bat, member of the Rhinolophidae family, was considered the natural host and principal reservoir.5	0.933884297520661	in, the, case, of, was, and
4878	We believe the coronavirus was originally transmitted to human by animals rather than by a laboratory leak	coronavirus disease (COVID-19) is easily trans- missible and very contagious from animals to human beings through aerosols,	0.933884297520661	coronavirus, to, human, animals
4879	from bats to humans is possible, direct contact between bats and hunters would be the best scenario	coronavirus disease (COVID-19) is easily trans- missible and very contagious from animals to human beings through aerosols,	0.933884297520661	from, to, is, and
4880	from bats to humans is possible, direct contact between bats and hunters would be the best scenario	the possible intermediate host animal was believed to be pangolin, of the Manidae family, commonly known as pangolins.	0.933884297520661	to, possible, be, the
4881	However, we determined a natural origin of SARS- CoV-2 was more likely based on a comparative analysis of genomic data.	the possible intermediate host animal was believed to be pangolin, of the Manidae family, commonly known as pangolins.	0.933884297520661	of, was
4882	It is believed that bats are the most likely reservoir hosts for SARS-CoV-2 as it is very similar to a bat coronavirus.	the possible intermediate host animal was believed to be pangolin, of the Manidae family, commonly known as pangolins.	0.933884297520661	believed, the, as, to
4883	he ani- mal reservoir of SARS-CoV-2 has not yet been identified, but that doesn’t imply the possibility of a lab origin.	Bats have been reported as being the rich source of coronaviruses	0.933884297520661	of, been, the
4884	Since then, viruses closely related SARS-CoV-2 have been described in Rhinolophus shameli bats caught in 2010 in Cambodia	A coronavirus identified from the Malayan pangolin has been shown to have a 99% similarity with SARS-CoV-2	0.933884297520661	sars, cov, 2, have, been
4885	pangolins were considered a possible intermediate host for SARS-CoV-2 because it shared 99% genetic similarity with the CoV in pangolins	A coronavirus identified from the Malayan pangolin has been shown to have a 99% similarity with SARS-CoV-2	0.933884297520661	a, sars, cov, 2, 99, similarity, with, the
4886	From phylogenetics analyses undertaken with available full genome sequences, bats appear to be the reservoir of COVID-19 virus	the pangolin is considered to be one of the possible intermediate hosts between bat and human	0.933884297520661	to, be, the, of
4887	pangolins were considered a possible intermediate host for SARS-CoV-2 because it shared 99% genetic similarity with the CoV in pangolins	the pangolin is considered to be one of the possible intermediate hosts between bat and human	0.933884297520661	considered, possible, intermediate, the
4888	owever, due to a single amino acid change in RaTG13 (T403R), the S protein can now use human ACE2 for viral invasion (	the pangolin is considered to be one of the possible intermediate hosts between bat and human	0.933884297520661	to, the, human
4889	this indicates a strong suspicion that the Covid-19 outbreak is a consequence of illegal trade and consumption of wild animals	the pangolin is considered to be one of the possible intermediate hosts between bat and human	0.933884297520661	the, is, of, and
4890	Our retrospective analysis of scientific data supports the hypothesis that SARS-CoV-2 is indeed a naturally occurring virus	the pangolin is considered to be one of the possible intermediate hosts between bat and human	0.933884297520661	of, the, is
4891	we provide evidence for recombination event between Bat-SL-CoV-2 and Pangolin-CoV that resulted in the emergence of SARS-CoV-2	the pangolin is considered to be one of the possible intermediate hosts between bat and human	0.933884297520661	between, bat, and, pangolin, the, of
4892	CoVs are zoonotic pathogens originating in animals and can be transmitted to humans through direct contact.	its origins are “zoonotic,” and the virus was transmitted “natu- rally” from bats to humans, possibly from a food market in Wuhan, China	0.933884297520661	are, zoonotic, in, and, transmitted, to, humans
4893	Our analyses clearly show that SARS-CoV-2 is not a laboratory construct or a purposefully manipulated virus.	genetic sequencing has been used to show that COVID-19 exists in bats,	0.933884297520661	show, that
4894	no modifications were recorded for nonstructural proteins NSP7, NSP13 and the structured and accessory proteins p6 and 8b.	there is absolutely no evidence at all that the virus was engineered as part of a weapons program	0.933884297520661	no, the
4895	SARS-CoV-2 is believed to be a spillover of an animal coronavirus and later adapted the ability of human-to-human transmission	the virus is similar to MERS-CoV and SARS-CoV that had its origin in animal reservoirs	0.933884297520661	sars, cov, is, to, animal, and, the
4896	Due to the high sequence homology with a coronavirus isolated from bats, SARS-CoV-2 is considered a zoonotic origin coronavirus.	the virus is similar to MERS-CoV and SARS-CoV that had its origin in animal reservoirs	0.933884297520661	to, the, sars, cov, is, origin
4897	SARS-CoV-2 receptor-binding domain to human ACE2 receptor protein in animal host or in human after zoonotic transfer (	the virus is similar to MERS-CoV and SARS-CoV that had its origin in animal reservoirs	0.933884297520661	sars, cov, to, in, animal
4898	Despite the fact that animal host of SARS-CoV2 has not yet been identified, zoonotic origin is supported by a substantial body of research.	the virus is similar to MERS-CoV and SARS-CoV that had its origin in animal reservoirs	0.933884297520661	the, that, animal, sars, origin, is
4899	t was found that the genome sequence of SARS-CoV-2 is 96.2% identical to a bat CoV RaTG13, whereas it shares 79.5% identity to SARS-CoV	t is believed that the virus is zoonotic and bats may be the culprits because of sequence identity to the bat-CoV	0.933884297520661	t, that, the, sequence, of, cov, is, to, bat, identity
4900	a coronavirus strain in the Malay pan- golin with a genome that was similar to that of SARS- CoV-2 at 85.5%–92.4%.	t is believed that the virus is zoonotic and bats may be the culprits because of sequence identity to the bat-CoV	0.933884297520661	the, that, to, of, cov
4901	Another batCoV sequence, RmYN02, was identified also in Yunnan in the horseshoe bat Rhinolophus malayanus	t is believed that the virus is zoonotic and bats may be the culprits because of sequence identity to the bat-CoV	0.933884297520661	sequence, the, bat
4902	Bat coronavirus like RaTG-13 & Banal series with >96% similarity to SARS-CoV-2 found in nature	t is believed that the virus is zoonotic and bats may be the culprits because of sequence identity to the bat-CoV	0.933884297520661	bat, to, cov
4903	bat CoV RaTG13 is shown closer to SARS-CoV-2 than pangolin CoVs.	t is believed that the virus is zoonotic and bats may be the culprits because of sequence identity to the bat-CoV	0.933884297520661	bat, cov, is, to
4904	he ani- mal reservoir of SARS-CoV-2 has not yet been identified, but that doesn’t imply the possibility of a lab origin.	bats are con- sidered the natural host reservoir of SARS-like coronavirus.1	0.933884297520661	reservoir, of, sars, the
4905	The phyloge- netic analysis shows that SARS-CoV-2 protein is frmly rooted in the β-genus lineage of bat coronaviruse	The genome of the SARS-CoV-2 has been reported over 80% identical to the previous human coronavirus (SARS-like bat CoV)	0.933884297520661	the, sars, cov, 2, of, bat
4906	Bat coronavirus like RaTG-13 & Banal series with >96% similarity to SARS-CoV-2 found in nature	The genome of the SARS-CoV-2 has been reported over 80% identical to the previous human coronavirus (SARS-like bat CoV)	0.933884297520661	bat, coronavirus, like, to, sars, cov, 2
4907	n 2007, scientists studying coronaviruses warned: “The presence of a large reservoir of SARS-CoV–like viruses in horseshoe bats	According to the evolutionary tree, SARS-CoV-2 lies close to the group of SARS-coronaviruses	0.933884297520661	coronaviruses, the, of, sars, cov
4908	Compared with the known SARS-CoV and MERS-CoV genome, SARS-CoV-2 is closer to the SARS-like bat CoVs in terms of the whole genome sequence	According to the evolutionary tree, SARS-CoV-2 lies close to the group of SARS-coronaviruses	0.933884297520661	the, sars, cov, 2, to, of
4909	The three BANAL series viruses are also closely related to SARS-CoV-2 when measured by the similarity of sections of their spike proteins.	According to the evolutionary tree, SARS-CoV-2 lies close to the group of SARS-coronaviruses	0.933884297520661	the, to, sars, cov, 2, of
4910	Recent data show that SARS-CoV-2 did not come directly from a bat to a human; rather, it first evolved in an intermediate wildlife host	All human infecting CoVs can cause mild to severe infection in humans and used spillover intermediate hosts	0.933884297520661	to, human, in, intermediate
4911	Whereas, another study suggested bat might be the original host of SARS-CoV-2 and an unknown animal might present an intermediate host	All human infecting CoVs can cause mild to severe infection in humans and used spillover intermediate hosts	0.933884297520661	and, intermediate
4912	Critically, none of the BANAL series viruses have a furin cleavage site at the S1/S2 junction of their spike proteins	several studies have shown that pan- golin may confer partial spike genes to SARS-CoV-2	0.933884297520661	have, spike
4913	he ani- mal reservoir of SARS-CoV-2 has not yet been identified, but that doesn’t imply the possibility of a lab origin.	he critical func- tional regions of the spike protein SAR-CoV-2 are nearly the same as those defined in viruses isolated from a pangolin	0.933884297520661	he, of, cov, 2, the, a
4914	Due to the high sequence homology with a coronavirus isolated from bats, SARS-CoV-2 is considered a zoonotic origin coronavirus.	When a virus passes from animals to humans for the first time it is called a spillover event.	0.933884297520661	to, the, a, from, is
4915	The animal sources of SARS-CoV-2 infections are bats and SARS-CoV-2 can be transmitted to cats, pangolins, and dogs	ARS-CoV, the cause of the SARS outbreak in 2003, is also closely related to coronaviruses isolated from bats	0.933884297520661	the, of, sars, cov, bats, to
4916	this indicates a strong suspicion that the Covid-19 outbreak is a consequence of illegal trade and consumption of wild animals	ARS-CoV, the cause of the SARS outbreak in 2003, is also closely related to coronaviruses isolated from bats	0.933884297520661	the, outbreak, is, of
4917	It is believed that bats are the most likely reservoir hosts for SARS-CoV-2 as it is very similar to a bat coronavirus.	ARS-CoV, the cause of the SARS outbreak in 2003, is also closely related to coronaviruses isolated from bats	0.933884297520661	is, bats, the, sars, cov, to
4918	there is no doubt that one or several species of Rhinolophus constitute the natural reservoir of sarbecoviruses.	all available evidence suggests that SARS-CoV-2 has a natural animal origin and is not a manipulated or constructed virus.	0.933884297520661	is, that, or, natural
4919	However, we determined a natural origin of SARS- CoV-2 was more likely based on a comparative analysis of genomic data.	all available evidence suggests that SARS-CoV-2 has a natural animal origin and is not a manipulated or constructed virus.	0.933884297520661	a, natural, origin, sars, cov, 2
4920	0.001. This again indicates that bats are the more likely origin of SARS-CoV-2 than pa	all available evidence suggests that SARS-CoV-2 has a natural animal origin and is not a manipulated or constructed virus.	0.933884297520661	that, origin, sars, cov, 2
4921	this indicates a strong suspicion that the Covid-19 outbreak is a consequence of illegal trade and consumption of wild animals	t is thought that SARS-CoV-2 jumped the species barrier and initially infected humans from another animal host.	0.933884297520661	that, the, is, and
4922	Further recombination analysis revealed the pathway for spillover transmission from Bat-SL-CoV-2 and Pangolin-CoV.	t is thought that SARS-CoV-2 jumped the species barrier and initially infected humans from another animal host.	0.933884297520661	the, from, cov, 2, and
4923	the pangolin is considered to be one of the possible intermediate hosts between bat and human	From phylogenetics analyses undertaken with available full genome sequences, bats appear to be the reservoir of COVID-19 virus	0.933884297520661	the, to, be, of
4924	he Malay pangolin GD/P1L and GD/P2S coronaviruses are closely related to SARS-CoV-2.	external subdomain shows 40% identity in amino acid sequences in comparison with sequences of SARS-related coronaviruses.	0.933884297520661	coronaviruses, related, sars
4925	Most animal encounters by coronavirus virologists in the field are with bats, not other wildlife species.	external subdomain shows 40% identity in amino acid sequences in comparison with sequences of SARS-related coronaviruses.	0.933884297520661	in, with
4926	SARS-CoV-2 is believed to be a spillover of an animal coronavirus and later adapted the ability of human-to-human transmission	SARS-CoV-2 receptor-binding domain to human ACE2 receptor protein in animal host or in human after zoonotic transfer (	0.933884297520661	sars, cov, 2, to, animal, human
4927	the virus is similar to MERS-CoV and SARS-CoV that had its origin in animal reservoirs	SARS-CoV-2 receptor-binding domain to human ACE2 receptor protein in animal host or in human after zoonotic transfer (	0.933884297520661	to, cov, sars, in, animal
4928	zoonotic corona- viruses have become an increasing threat to human health,	SARS-CoV-2 receptor-binding domain to human ACE2 receptor protein in animal host or in human after zoonotic transfer (	0.933884297520661	zoonotic, to, human
4929	RBD of SARS-CoV-2 was also shown to bind ACE2 receptors of bats, which makes the scenario of its emergence in these animals plausible	SARS-CoV-2 receptor-binding domain to human ACE2 receptor protein in animal host or in human after zoonotic transfer (	0.933884297520661	sars, cov, 2, to, ace2, in
4930	In this context, it can be assumed that the recombination between Bat- and Pangolin-CoVs happened deep in an ancestry of the bat lineage.	Tang et al. (23) revealed that the genomic variation between SARS- CoV-2 and bat SARSr-CoV (RaTG13) is only 4% and 17% at neutral sites.	0.933884297520661	that, the, between, bat, and
4931	Recent data show that SARS-CoV-2 did not come directly from a bat to a human; rather, it first evolved in an intermediate wildlife host	SARS-CoV-2 may originate from a virus that is endemic in this bat species.	0.933884297520661	that, sars, cov, 2, from, a, bat, in
4932	SARS-CoV-2 is believed to be a spillover of an animal coronavirus and later adapted the ability of human-to-human transmission	The infectious sources of SARS-CoV-2 are in- fected animal hosts and other humans	0.933884297520661	sars, cov, 2, of, animal, and, the
4933	CoVs are zoonotic pathogens originating in animals and can be transmitted to humans through direct contact.	Bats are con- sidered to be the most likely initial hosts of SARS- CoV-2, while pangolins may be the intermediate hosts.	0.933884297520661	are, be, to
4934	It is believed that bats are the most likely reservoir hosts for SARS-CoV-2 as it is very similar to a bat coronavirus.	The pangolin is currently considered to be the most likely among the candidate intermediate hosts.	0.933884297520661	is, the, most, likely, hosts, to
4935	t is believed that the virus is zoonotic and bats may be the culprits because of sequence identity to the bat-CoV	a coronavirus strain in the Malay pan- golin with a genome that was similar to that of SARS- CoV-2 at 85.5%–92.4%.	0.933884297520661	that, the, of, to, cov
4936	Human subjects infected with SARS-CoV-2 are currently the main sources of ongoing infection	a coronavirus strain in the Malay pan- golin with a genome that was similar to that of SARS- CoV-2 at 85.5%–92.4%.	0.933884297520661	with, sars, cov, 2, the, of
4937	RmYN02 detected in R. malayanus in Yunnan was 97.2%, similar to that of SARS-CoV-2 in the non- structural protein gene ORF1ab.	a coronavirus strain in the Malay pan- golin with a genome that was similar to that of SARS- CoV-2 at 85.5%–92.4%.	0.933884297520661	in, was, 2, similar, to, that, of, sars, cov, the
4938	external subdomain shows 40% identity in amino acid sequences in comparison with sequences of SARS-related coronaviruses.	he Malay pangolin GD/P1L and GD/P2S coronaviruses are closely related to SARS-CoV-2.	0.933884297520661	sars, related, coronaviruses
4939	we provide evidence for recombination event between Bat-SL-CoV-2 and Pangolin-CoV that resulted in the emergence of SARS-CoV-2	he Malay pangolin GD/P1L and GD/P2S coronaviruses are closely related to SARS-CoV-2.	0.933884297520661	cov, 2, and, pangolin, sars
4940	Bats of numerous globally distributed genera and species are now known to be the major reservoir of animal coronavi- ruses	results suggest that the pan- golin may be a long-term host of these pathogens.	0.933884297520661	of, be, the
4941	Recent research results suggest that bats or pangolins might be the hosts for SARS-CoV-2 based on comparative studies using its genomic sequences.	results suggest that the pan- golin may be a long-term host of these pathogens.	0.933884297520661	results, suggest, that, be, the
4942	a coronavirus strain in the Malay pan- golin with a genome that was similar to that of SARS- CoV-2 at 85.5%–92.4%.	Human subjects infected with SARS-CoV-2 are currently the main sources of ongoing infection	0.933884297520661	the, with, of, sars, cov, 2
4943	Our analyses clearly show that SARS-CoV-2 is not a laboratory construct or a purposefully manipulated virus.	Our retrospective analysis of scientific data supports the hypothesis that SARS-CoV-2 is indeed a naturally occurring virus.	0.933884297520661	our, that, sars, cov, 2, is, a, virus
4944	provides evidence strongly supporting scientific hypotheses that bats and pangolins are probable hosts for SARS-CoV-2	Our retrospective analysis of scientific data supports the hypothesis that SARS-CoV-2 is indeed a naturally occurring virus.	0.933884297520661	scientific, that, sars, cov, 2
4945	Critically, none of the BANAL series viruses have a furin cleavage site at the S1/S2 junction of their spike proteins	COVID-19 is considered to have started at the Huanan Seafood Wholesale Market (HSWM) in Wuhan on December 8, 2019	0.933884297520661	the, have, at
4946	Bats of numerous globally distributed genera and species are now known to be the major reservoir of animal coronavi- ruses	SARS-CoV-2 was rapidly sequenced (Zhu et al., 2020) and linked to bats CoV belonging to the lineage b of betacoronavirus	0.933884297520661	bats, of, and, to, the
4947	with the first case being linked to a seafood market	SARS-CoV-2 was rapidly sequenced (Zhu et al., 2020) and linked to bats CoV belonging to the lineage b of betacoronavirus	0.933884297520661	the, linked, to
4948	Due to the high sequence homology with a coronavirus isolated from bats, SARS-CoV-2 is considered a zoonotic origin coronavirus.	Another batCoV sequence, RmYN02, was identified also in Yunnan in the horseshoe bat Rhinolophus malayanus	0.933884297520661	the, sequence
4949	t is believed that the virus is zoonotic and bats may be the culprits because of sequence identity to the bat-CoV	Another batCoV sequence, RmYN02, was identified also in Yunnan in the horseshoe bat Rhinolophus malayanus	0.933884297520661	the, sequence, bat
4950	A coronavirus identified from the Malayan pangolin has been shown to have a 99% similarity with SARS-CoV-2	Since then, viruses closely related SARS-CoV-2 have been described in Rhinolophus shameli bats caught in 2010 in Cambodia	0.933884297520661	been, have, sars, cov, 2
4951	contaminated source from infected or sick wild animals in the wet market may have been the common origin.	Since then, viruses closely related SARS-CoV-2 have been described in Rhinolophus shameli bats caught in 2010 in Cambodia	0.933884297520661	in, have, been
4952	The SARS- CoV-2 lineage is only represented by three bat viruses, all isolated from Rhinolophus species collected in China	Since then, viruses closely related SARS-CoV-2 have been described in Rhinolophus shameli bats caught in 2010 in Cambodia	0.933884297520661	sars, cov, 2, viruses, rhinolophus, in
4953	m. Once we have been able to identify SARS-CoV-2 as belonging to the Riboviria re	Since then, viruses closely related SARS-CoV-2 have been described in Rhinolophus shameli bats caught in 2010 in Cambodia	0.933884297520661	have, been, sars, cov, 2
4954	n 2007, scientists studying coronaviruses warned: “The presence of a large reservoir of SARS-CoV–like viruses in horseshoe bats	Since the spillover model postulates that an animal reservoir must be at the origin of the zoonosis	0.933884297520661	the, of, reservoir
4955	Bat population density and species variety appear to play an important role in shaping the evolution of SARS-related coronaviruses.	Since the spillover model postulates that an animal reservoir must be at the origin of the zoonosis	0.933884297520661	an, the, of
4956	In the case of SARS-CoV-2, Malayan pangolins (Manis javanica) were initially highly favored as the intermediate hosts.	the natural origin of SARS-CoV-2 as a recombinant between a Sarbecovirus from Malayan pangolins and RaTG13 from R. affinis.	0.933884297520661	the, of, sars, cov, 2, malayan, pangolins, as
4957	The first bias was observed in those articles that identify bat as animal origin for SARS-CoV-2.	the natural origin of SARS-CoV-2 as a recombinant between a Sarbecovirus from Malayan pangolins and RaTG13 from R. affinis.	0.933884297520661	the, as, origin, sars, cov, 2
4958	SARS-CoV-2 is believed to be a spillover of an animal coronavirus and later adapted the ability of human-to-human transmission	We believe the coronavirus was originally transmitted to human by animals rather than by a laboratory leak	0.933884297520661	to, a, coronavirus, the, human
4959	he presence of lineage A virus at the Huanan market was confirmed by Gao et al. (43) from a sample taken from discarded gloves.	We believe the coronavirus was originally transmitted to human by animals rather than by a laboratory leak	0.933884297520661	a, the, was, by
4960	coronavirus disease (COVID-19) is easily trans- missible and very contagious from animals to human beings through aerosols,	We believe the coronavirus was originally transmitted to human by animals rather than by a laboratory leak	0.933884297520661	coronavirus, animals, to, human
4961	SARS-CoV-2 was rapidly sequenced (Zhu et al., 2020) and linked to bats CoV belonging to the lineage b of betacoronavirus	We believe the coronavirus was originally transmitted to human by animals rather than by a laboratory leak	0.933884297520661	was, to, the
4962	he presence of lineage A virus at the Huanan market was confirmed by Gao et al. (43) from a sample taken from discarded gloves.	the presence of a variety of zoonotic alphaCoV and betaCoV has been detected in Western Europe’s bat populations	0.933884297520661	presence, of, a, the
4963	a bat- derived coronavirus (the RmYN02 strain) shared 93.3% similarity with SARS-CoV-2	the presence of a variety of zoonotic alphaCoV and betaCoV has been detected in Western Europe’s bat populations	0.933884297520661	a, bat, the
4964	owever, due to a single amino acid change in RaTG13 (T403R), the S protein can now use human ACE2 for viral invasion (	the presence of a variety of zoonotic alphaCoV and betaCoV has been detected in Western Europe’s bat populations	0.933884297520661	a, in, the, s
4965	Moreover, these viruses have a single intact open reading frame on gene 8, which is a further indicator of bat-origin CoVs.	the presence of a variety of zoonotic alphaCoV and betaCoV has been detected in Western Europe’s bat populations	0.933884297520661	a, of, bat
4966	he ani- mal reservoir of SARS-CoV-2 has not yet been identified, but that doesn’t imply the possibility of a lab origin.	the presence of a variety of zoonotic alphaCoV and betaCoV has been detected in Western Europe’s bat populations	0.933884297520661	of, has, been, the, a
4967	Indeed, the reservoirs for SARS-CoV and many other emerging patho- gens, notably EBOV, have not been identified.	the presence of a variety of zoonotic alphaCoV and betaCoV has been detected in Western Europe’s bat populations	0.933884297520661	the, and, been
4968	one of these bat coronaviruses, BANAL-52, demonstrates even higher overall genome similarity with SARS-CoV-2 (96.8%) than RaTG13 (96.2%).	Comparatively, SARS-CoV-2 has a lower similarity genome to SARS-CoV (∼79%) or MERS-CoV (∼50%)	0.933884297520661	genome, similarity, sars, cov, 2
4969	A coronavirus identified from the Malayan pangolin has been shown to have a 99% similarity with SARS-CoV-2	pangolins were considered a possible intermediate host for SARS-CoV-2 because it shared 99% genetic similarity with the CoV in pangolins	0.933884297520661	a, the, 99, similarity, with, sars, cov, 2
4970	the pangolin is considered to be one of the possible intermediate hosts between bat and human	pangolins were considered a possible intermediate host for SARS-CoV-2 because it shared 99% genetic similarity with the CoV in pangolins	0.933884297520661	the, considered, possible, intermediate
4971	The three BANAL series viruses are also closely related to SARS-CoV-2 when measured by the similarity of sections of their spike proteins.	pangolins were considered a possible intermediate host for SARS-CoV-2 because it shared 99% genetic similarity with the CoV in pangolins	0.933884297520661	the, sars, cov, 2, similarity
4972	Moreover, these viruses have a single intact open reading frame on gene 8, which is a further indicator of bat-origin CoVs.	a bat- derived coronavirus (the RmYN02 strain) shared 93.3% similarity with SARS-CoV-2	0.933884297520661	a, bat
4973	The SARS- CoV-2 lineage is only represented by three bat viruses, all isolated from Rhinolophus species collected in China	the later discovered that BANAL- 52 strain is 96.8% similar to SARS-CoV-2	0.933884297520661	the, sars, cov, 2, is
4974	one of these bat coronaviruses, BANAL-52, demonstrates even higher overall genome similarity with SARS-CoV-2 (96.8%) than RaTG13 (96.2%).	the later discovered that BANAL- 52 strain is 96.8% similar to SARS-CoV-2	0.933884297520661	banal, 52, sars, cov, 2, 96, 8
4975	The E-protein of SARS-CoV-2 is 100% identical with Bat-SL-CoV-2, Pangolin-CoV, and Bat-SL-CoV, and is 94.7% iden­ tical to SARS-CoV	the later discovered that BANAL- 52 strain is 96.8% similar to SARS-CoV-2	0.933884297520661	the, sars, cov, 2, is, to
4976	the virus is similar to MERS-CoV and SARS-CoV that had its origin in animal reservoirs	Despite the fact that animal host of SARS-CoV2 has not yet been identified, zoonotic origin is supported by a substantial body of research.	0.933884297520661	the, is, sars, that, origin, animal
4977	provides the most conclusive evidence that known viruses from WIV cannot be viewed as SARS-CoV-2′s templates	he pangolin-CoV- 2019 S protein sequence shares 97.5% homology with SARS-CoV-2, higher than that of BANAL-20-52	0.933884297520661	that, sars, cov, 2, s
4978	the presence of a variety of zoonotic alphaCoV and betaCoV has been detected in Western Europe’s bat populations	owever, due to a single amino acid change in RaTG13 (T403R), the S protein can now use human ACE2 for viral invasion (	0.933884297520661	the, a, in, s
4979	Moreover, these viruses have a single intact open reading frame on gene 8, which is a further indicator of bat-origin CoVs.	owever, due to a single amino acid change in RaTG13 (T403R), the S protein can now use human ACE2 for viral invasion (	0.933884297520661	a, single
4980	The CCDC described that the early events were “consistent with the working theory that perhaps several zoonotic events occurred.	the team assessed a zoonotic spillover from an intermediate host as “likely to very likely,”	0.933884297520661	the, zoonotic
4981	World Health Organization for “scientific and collaborative field mis- sions” to “identify the zoonotic source of the virus	the team assessed a zoonotic spillover from an intermediate host as “likely to very likely,”	0.933884297520661	to, the, zoonotic
4982	t is believed that the virus is zoonotic and bats may be the culprits because of sequence identity to the bat-CoV	Bat coronavirus like RaTG-13 & Banal series with >96% similarity to SARS-CoV-2 found in nature	0.933884297520661	to, bat, cov
4983	The genome of the SARS-CoV-2 has been reported over 80% identical to the previous human coronavirus (SARS-like bat CoV)	Bat coronavirus like RaTG-13 & Banal series with >96% similarity to SARS-CoV-2 found in nature	0.933884297520661	sars, cov, 2, to, coronavirus, like, bat
4984	scientists have shown through experiments that the RBD of BANAL-52 binds with greater affinity to human ACE2 than SARS-CoV-2.	Bat coronavirus like RaTG-13 & Banal series with >96% similarity to SARS-CoV-2 found in nature	0.933884297520661	banal, with, to, sars, cov, 2
4985	Bats of numerous globally distributed genera and species are now known to be the major reservoir of animal coronavi- ruses	Bats are the second largest order of mammals, with over 1,230 species.	0.933884297520661	bats, of, species, are, the
4986	n 2007, scientists studying coronaviruses warned: “The presence of a large reservoir of SARS-CoV–like viruses in horseshoe bats	Coronaviruses account for over 30% of the world’s viruses.	0.933884297520661	coronaviruses, the, of, viruses
4987	no modifications were recorded for nonstructural proteins NSP7, NSP13 and the structured and accessory proteins p6 and 8b.	Bats serve as the endemic animal reservoirs for the progenitor viruses of SARS and MERS	0.933884297520661	for, and, the
4988	hese pa- tients were epidemiologically linked to a seafood and wet animal wholesale market in Wuhan, Hubei Province, China	the progenitor virus for SARS and other viruses closely related to SARS were discovered in southern China	0.933884297520661	were, to, and, in, china
4989	It is improbable that SARS-CoV-2 emerged through laboratory manipulation of a related SARS-CoV-like coronavirus	the progenitor virus for SARS and other viruses closely related to SARS were discovered in southern China	0.933884297520661	sars, related
4990	Bats of numerous globally distributed genera and species are now known to be the major reservoir of animal coronavi- ruses	Bat population density and species variety appear to play an important role in shaping the evolution of SARS-related coronaviruses.	0.933884297520661	of, and, species, to, the
4991	Since the spillover model postulates that an animal reservoir must be at the origin of the zoonosis	Bat population density and species variety appear to play an important role in shaping the evolution of SARS-related coronaviruses.	0.933884297520661	the, an, of
4992	The same rhinolophid bats are also implicated in the emergence of SADS-CoV in southern China	The three BANAL series viruses are also closely related to SARS-CoV-2 when measured by the similarity of sections of their spike proteins.	0.933884297520661	the, are, also, of, cov
4993	pangolins were considered a possible intermediate host for SARS-CoV-2 because it shared 99% genetic similarity with the CoV in pangolins	The three BANAL series viruses are also closely related to SARS-CoV-2 when measured by the similarity of sections of their spike proteins.	0.933884297520661	sars, cov, 2, similarity, the
4994	Most genomic encoded proteins of SARS-CoV-2 are similar to SARS-CoVs,	Critically, none of the BANAL series viruses have a furin cleavage site at the S1/S2 junction of their spike proteins	0.933884297520661	proteins, of
4995	COVID-19 is considered to have started at the Huanan Seafood Wholesale Market (HSWM) in Wuhan on December 8, 2019	Critically, none of the BANAL series viruses have a furin cleavage site at the S1/S2 junction of their spike proteins	0.933884297520661	have, at, the
4996	The first bias was observed in those articles that identify bat as animal origin for SARS-CoV-2.	The partial furin cleavage site of BANAL-116 and BANAL-247 consists of three amino acids instead of the four amino acid insertion for SARS-CoV-2	0.933884297520661	the, for, sars, cov, 2
4997	Hence, they predicted that Bat-SL-CoV is the most probable source of SARS-CoV-2	RaTG-13 is the most closely related virus to SARS-CoV-2 known to be in the WIV’s possession prior to the COVID-19 pandemic.	0.933884297520661	cov, is, the, most, sars, 2
4998	RmYN02 detected in R. malayanus in Yunnan was 97.2%, similar to that of SARS-CoV-2 in the non- structural protein gene ORF1ab.	expended to make the simple point that COVID-19 had a natural origin.	0.933884297520661	to, that, the
4999	he ani- mal reservoir of SARS-CoV-2 has not yet been identified, but that doesn’t imply the possibility of a lab origin.	the genetic data irrefutably show that SARS- CoV-2 is not derived from any previously used virus backbone20	0.933884297520661	sars, cov, 2, not, that, the
5000	This finding suggests that natural selection might happen in pangolin and gave the virus new features for recognition of hACE2.	atural selection in an animal host before zoonotic transfer;	0.933884297520661	selection, in
5001	ARS-CoV, the cause of the SARS outbreak in 2003, is also closely related to coronaviruses isolated from bats	Moreover, these viruses have a single intact open reading frame on gene 8, which is a further indicator of bat-origin CoVs.	0.933884297520661	of, is
5002	the presence of a variety of zoonotic alphaCoV and betaCoV has been detected in Western Europe’s bat populations	Moreover, these viruses have a single intact open reading frame on gene 8, which is a further indicator of bat-origin CoVs.	0.933884297520661	of, a, bat
5003	the disease in bats is generally asymptomatic and very little information is available on associated lesions,	Moreover, these viruses have a single intact open reading frame on gene 8, which is a further indicator of bat-origin CoVs.	0.933884297520661	is, on
5004	its origins are “zoonotic,” and the virus was transmitted “natu- rally” from bats to humans, possibly from a food market in Wuhan, China	CoVs are zoonotic pathogens originating in animals and can be transmitted to humans through direct contact.	0.933884297520661	are, zoonotic, and, transmitted, to, humans, in
5005	Bats are con- sidered to be the most likely initial hosts of SARS- CoV-2, while pangolins may be the intermediate hosts.	CoVs are zoonotic pathogens originating in animals and can be transmitted to humans through direct contact.	0.933884297520661	are, to, be
5006	World Health Organization for “scientific and collaborative field mis- sions” to “identify the zoonotic source of the virus	CoVs are zoonotic pathogens originating in animals and can be transmitted to humans through direct contact.	0.933884297520661	and, to, zoonotic
5007	The phyloge- netic analysis shows that SARS-CoV-2 protein is frmly rooted in the β-genus lineage of bat coronaviruse	Most of the early reported cases have been in that market, which was closed later by the Chinese authority.	0.933884297520661	the, that, in, of
5008	all available evidence suggests that SARS-CoV-2 has a natural animal origin and is not a manipulated or constructed virus.	there is no doubt that one or several species of Rhinolophus constitute the natural reservoir of sarbecoviruses.	0.933884297520661	that, natural, is, or
5009	Since then, viruses closely related SARS-CoV-2 have been described in Rhinolophus shameli bats caught in 2010 in Cambodia	The SARS- CoV-2 lineage is only represented by three bat viruses, all isolated from Rhinolophus species collected in China	0.933884297520661	viruses, sars, cov, 2, in, rhinolophus
5010	the later discovered that BANAL- 52 strain is 96.8% similar to SARS-CoV-2	The SARS- CoV-2 lineage is only represented by three bat viruses, all isolated from Rhinolophus species collected in China	0.933884297520661	the, is, sars, cov, 2
5011	Hence, they predicted that Bat-SL-CoV is the most probable source of SARS-CoV-2	The SARS- CoV-2 lineage is only represented by three bat viruses, all isolated from Rhinolophus species collected in China	0.933884297520661	bat, cov, is, the, sars, 2
5012	coronavirus disease (COVID-19) is easily trans- missible and very contagious from animals to human beings through aerosols,	from bats to humans is possible, direct contact between bats and hunters would be the best scenario	0.933884297520661	is, and, from, to
5013	the possible intermediate host animal was believed to be pangolin, of the Manidae family, commonly known as pangolins.	from bats to humans is possible, direct contact between bats and hunters would be the best scenario	0.933884297520661	the, possible, to, be
5014	Further recombination analysis revealed the pathway for spillover transmission from Bat-SL-CoV-2 and Pangolin-CoV.	from bats to humans is possible, direct contact between bats and hunters would be the best scenario	0.933884297520661	the, from, and
5015	we provide evidence for recombination event between Bat-SL-CoV-2 and Pangolin-CoV that resulted in the emergence of SARS-CoV-2	In the case of Covid-19, a link was established between the first patients and the wildlife market of Wuhan.	0.933884297520661	between, and, in, the, of
5016	he ani- mal reservoir of SARS-CoV-2 has not yet been identified, but that doesn’t imply the possibility of a lab origin.	t some virus detected in pangolins were capable of infecting humans.	0.933884297520661	of, t
5017	However, the disease spread rap- idly and globally. Not only familial clusters but also outbreaks in ocean liners were reported	they were contaminated by bats in the wild in their native Southeast Asian forests.	0.933884297520661	the, in, were
5018	this indicates a strong suspicion that the Covid-19 outbreak is a consequence of illegal trade and consumption of wild animals	they were contaminated by bats in the wild in their native Southeast Asian forests.	0.933884297520661	the, wild
5019	Determining the origin and pathway by which a zoonotic disease (i.e., one that originated in animals)	this indicates a strong suspicion that the Covid-19 outbreak is a consequence of illegal trade and consumption of wild animals	0.933884297520661	the, and, a, that, animals
5020	ARS-CoV, the cause of the SARS outbreak in 2003, is also closely related to coronaviruses isolated from bats	this indicates a strong suspicion that the Covid-19 outbreak is a consequence of illegal trade and consumption of wild animals	0.933884297520661	the, of, outbreak, is
5021	t is thought that SARS-CoV-2 jumped the species barrier and initially infected humans from another animal host.	this indicates a strong suspicion that the Covid-19 outbreak is a consequence of illegal trade and consumption of wild animals	0.933884297520661	is, that, the, and
5022	’. This again substantiates the probable bat or pangolin origin of SARS- CoV	this indicates a strong suspicion that the Covid-19 outbreak is a consequence of illegal trade and consumption of wild animals	0.933884297520661	this, the, of
5023	However, the disease spread rap- idly and globally. Not only familial clusters but also outbreaks in ocean liners were reported	the disease in bats is generally asymptomatic and very little information is available on associated lesions,	0.933884297520661	the, disease, and, in
5024	Moreover, these viruses have a single intact open reading frame on gene 8, which is a further indicator of bat-origin CoVs.	the disease in bats is generally asymptomatic and very little information is available on associated lesions,	0.933884297520661	on, is
5025	SARS-CoV-2 receptor-binding domain to human ACE2 receptor protein in animal host or in human after zoonotic transfer (	zoonotic corona- viruses have become an increasing threat to human health,	0.933884297520661	to, human, zoonotic
5026	World Health Organization for “scientific and collaborative field mis- sions” to “identify the zoonotic source of the virus	zoonotic corona- viruses have become an increasing threat to human health,	0.933884297520661	health, to, zoonotic
5027	CoVs are zoonotic pathogens originating in animals and can be transmitted to humans through direct contact.	World Health Organization for “scientific and collaborative field mis- sions” to “identify the zoonotic source of the virus	0.933884297520661	zoonotic, and, to
5028	zoonotic corona- viruses have become an increasing threat to human health,	World Health Organization for “scientific and collaborative field mis- sions” to “identify the zoonotic source of the virus	0.933884297520661	zoonotic, to, health
5029	m. Once we have been able to identify SARS-CoV-2 as belonging to the Riboviria re	World Health Organization for “scientific and collaborative field mis- sions” to “identify the zoonotic source of the virus	0.933884297520661	to, identify, the
5030	The phyloge- netic analysis shows that SARS-CoV-2 protein is frmly rooted in the β-genus lineage of bat coronaviruse	However, we determined a natural origin of SARS- CoV-2 was more likely based on a comparative analysis of genomic data.	0.933884297520661	analysis, sars, cov, 2, of
5031	the possible intermediate host animal was believed to be pangolin, of the Manidae family, commonly known as pangolins.	However, we determined a natural origin of SARS- CoV-2 was more likely based on a comparative analysis of genomic data.	0.933884297520661	was, of
5032	all available evidence suggests that SARS-CoV-2 has a natural animal origin and is not a manipulated or constructed virus.	However, we determined a natural origin of SARS- CoV-2 was more likely based on a comparative analysis of genomic data.	0.933884297520661	sars, cov, 2, a, natural, origin
5033	The first bias was observed in those articles that identify bat as animal origin for SARS-CoV-2.	However, we determined a natural origin of SARS- CoV-2 was more likely based on a comparative analysis of genomic data.	0.933884297520661	was, origin, sars, cov, 2
5034	However, we determined a natural origin of SARS- CoV-2 was more likely based on a comparative analysis of genomic data.	ARS-CoV-2 is a natural virus, not a lab-created one.	0.933884297520661	a, natural, cov, 2
5035	Due to the high sequence homology with a coronavirus isolated from bats, SARS-CoV-2 is considered a zoonotic origin coronavirus.	Most animal encounters by coronavirus virologists in the field are with bats, not other wildlife species.	0.933884297520661	the, with, coronavirus, bats
5036	It is believed that bats are the most likely reservoir hosts for SARS-CoV-2 as it is very similar to a bat coronavirus.	Most animal encounters by coronavirus virologists in the field are with bats, not other wildlife species.	0.933884297520661	bats, are, the, most, coronavirus
5037	All human infecting CoVs can cause mild to severe infection in humans and used spillover intermediate hosts	Recent data show that SARS-CoV-2 did not come directly from a bat to a human; rather, it first evolved in an intermediate wildlife host	0.933884297520661	human, to, in, intermediate
5038	SARS-CoV-2 may originate from a virus that is endemic in this bat species.	Recent data show that SARS-CoV-2 did not come directly from a bat to a human; rather, it first evolved in an intermediate wildlife host	0.933884297520661	sars, cov, 2, from, a, that, in, bat
5039	bats are con- sidered the natural host reservoir of SARS-like coronavirus.1	he ani- mal reservoir of SARS-CoV-2 has not yet been identified, but that doesn’t imply the possibility of a lab origin.	0.933884297520661	the, reservoir, of, sars
5040	he critical func- tional regions of the spike protein SAR-CoV-2 are nearly the same as those defined in viruses isolated from a pangolin	he ani- mal reservoir of SARS-CoV-2 has not yet been identified, but that doesn’t imply the possibility of a lab origin.	0.933884297520661	he, of, the, cov, 2, a
5041	the presence of a variety of zoonotic alphaCoV and betaCoV has been detected in Western Europe’s bat populations	he ani- mal reservoir of SARS-CoV-2 has not yet been identified, but that doesn’t imply the possibility of a lab origin.	0.933884297520661	the, of, a, has, been
5042	the genetic data irrefutably show that SARS- CoV-2 is not derived from any previously used virus backbone20	he ani- mal reservoir of SARS-CoV-2 has not yet been identified, but that doesn’t imply the possibility of a lab origin.	0.933884297520661	the, that, sars, cov, 2, not
5043	t some virus detected in pangolins were capable of infecting humans.	he ani- mal reservoir of SARS-CoV-2 has not yet been identified, but that doesn’t imply the possibility of a lab origin.	0.933884297520661	t, of
5044	It is believed that bats are the most likely reservoir hosts for SARS-CoV-2 as it is very similar to a bat coronavirus.	he ani- mal reservoir of SARS-CoV-2 has not yet been identified, but that doesn’t imply the possibility of a lab origin.	0.933884297520661	that, the, reservoir, sars, cov, 2, a
5045	Whereas, another study suggested bat might be the original host of SARS-CoV-2 and an unknown animal might present an intermediate host	t has been suggested that SARS-CoV-2 passaged in several animal species before entering humans	0.933884297520661	suggested, sars, cov, 2, animal
5046	The whole genome of SARS-CoV-2 shares 80% identity with that of SARS-CoV and is 96% identical to the bat coro- navirus BatCoV-RaTG13	SARS-CoV-2 was made from viruses that are nearly identical to RaTG13 and MP789.	0.933884297520661	sars, cov, 2, that, and, identical, to, ratg13
5047	Comparatively, SARS-CoV-2 has a lower similarity genome to SARS-CoV (∼79%) or MERS-CoV (∼50%)	one of these bat coronaviruses, BANAL-52, demonstrates even higher overall genome similarity with SARS-CoV-2 (96.8%) than RaTG13 (96.2%).	0.933884297520661	sars, cov, 2, similarity, genome
5048	the later discovered that BANAL- 52 strain is 96.8% similar to SARS-CoV-2	one of these bat coronaviruses, BANAL-52, demonstrates even higher overall genome similarity with SARS-CoV-2 (96.8%) than RaTG13 (96.2%).	0.933884297520661	banal, 52, 96, 8, sars, cov, 2
5049	he pangolin-CoV- 2019 S protein sequence shares 97.5% homology with SARS-CoV-2, higher than that of BANAL-20-52	provides the most conclusive evidence that known viruses from WIV cannot be viewed as SARS-CoV-2′s templates	0.933884297520661	cov, s, sars, 2, that
5050	the genetic data irrefutably show that SARS- CoV-2 is not derived from any previously used virus backbone20	provides the most conclusive evidence that known viruses from WIV cannot be viewed as SARS-CoV-2′s templates	0.933884297520661	the, that, sars, cov, 2, from
5051	results suggest that the pan- golin may be a long-term host of these pathogens.	Recent research results suggest that bats or pangolins might be the hosts for SARS-CoV-2 based on comparative studies using its genomic sequences.	0.933884297520661	results, suggest, that, the, be
5052	Bats are undoubtedly important and the major natural reservoirs of alpha-coronaviruses and beta-coronaviruses	provides evidence strongly supporting scientific hypotheses that bats and pangolins are probable hosts for SARS-CoV-2	0.933884297520661	bats, are, and
5053	The SARS-CoV was frst identifed in bats, and spread to other animals in difer- ent geographic regions	provides evidence strongly supporting scientific hypotheses that bats and pangolins are probable hosts for SARS-CoV-2	0.933884297520661	sars, cov, bats, and
5054	SARS-CoV-2 is believed to be a spillover of an animal coronavirus and later adapted the ability of human-to-human transmission	It is believed that bats are the most likely reservoir hosts for SARS-CoV-2 as it is very similar to a bat coronavirus.	0.933884297520661	sars, cov, 2, is, believed, to, a, coronavirus, the
5055	Viral anal- ysis of the outbreak of SARS showed that bats are natural reservoirs for SARS-CoVs	It is believed that bats are the most likely reservoir hosts for SARS-CoV-2 as it is very similar to a bat coronavirus.	0.933884297520661	the, sars, that, bats, are, for
5056	the possible intermediate host animal was believed to be pangolin, of the Manidae family, commonly known as pangolins.	It is believed that bats are the most likely reservoir hosts for SARS-CoV-2 as it is very similar to a bat coronavirus.	0.933884297520661	the, believed, to, as
5057	ARS-CoV, the cause of the SARS outbreak in 2003, is also closely related to coronaviruses isolated from bats	It is believed that bats are the most likely reservoir hosts for SARS-CoV-2 as it is very similar to a bat coronavirus.	0.933884297520661	cov, the, sars, is, to, bats
5058	The pangolin is currently considered to be the most likely among the candidate intermediate hosts.	It is believed that bats are the most likely reservoir hosts for SARS-CoV-2 as it is very similar to a bat coronavirus.	0.933884297520661	the, is, to, most, likely, hosts
5059	Most animal encounters by coronavirus virologists in the field are with bats, not other wildlife species.	It is believed that bats are the most likely reservoir hosts for SARS-CoV-2 as it is very similar to a bat coronavirus.	0.933884297520661	most, coronavirus, the, are, bats
5060	he ani- mal reservoir of SARS-CoV-2 has not yet been identified, but that doesn’t imply the possibility of a lab origin.	It is believed that bats are the most likely reservoir hosts for SARS-CoV-2 as it is very similar to a bat coronavirus.	0.933884297520661	reservoir, sars, cov, 2, that, the, a
5061	Such studies argued that SARS-CoV-2 is very likely to be originated from Bat-SL-CoV-2 (RaTG13).	It is believed that bats are the most likely reservoir hosts for SARS-CoV-2 as it is very similar to a bat coronavirus.	0.933884297520661	that, sars, cov, 2, is, very, likely, to, bat
5062	data showed that SARS-CoV-2 S-protein has highest similarity to Bat-SL-CoV-2 and Pangolin-CoV with 97.4% and 89.7%, respectively	bat CoV RaTG13 is shown closer to SARS-CoV-2 than pangolin CoVs.	0.933884297520661	sars, cov, 2, to, bat, pangolin
5063	all available evidence suggests that SARS-CoV-2 has a natural animal origin and is not a manipulated or constructed virus.	0.001. This again indicates that bats are the more likely origin of SARS-CoV-2 than pa	0.933884297520661	that, sars, cov, 2, origin
5064	bat CoV RaTG13 is shown closer to SARS-CoV-2 than pangolin CoVs.	data showed that SARS-CoV-2 S-protein has highest similarity to Bat-SL-CoV-2 and Pangolin-CoV with 97.4% and 89.7%, respectively	0.933884297520661	bat, cov, to, sars, 2, pangolin
5065	The phyloge- netic analysis shows that SARS-CoV-2 protein is frmly rooted in the β-genus lineage of bat coronaviruse	Further recombination analysis revealed the pathway for spillover transmission from Bat-SL-CoV-2 and Pangolin-CoV.	0.933884297520661	the, analysis, cov, 2, bat
5066	t is thought that SARS-CoV-2 jumped the species barrier and initially infected humans from another animal host.	Further recombination analysis revealed the pathway for spillover transmission from Bat-SL-CoV-2 and Pangolin-CoV.	0.933884297520661	cov, 2, the, and, from
5067	from bats to humans is possible, direct contact between bats and hunters would be the best scenario	Further recombination analysis revealed the pathway for spillover transmission from Bat-SL-CoV-2 and Pangolin-CoV.	0.933884297520661	from, and, the
5068	‘‘3’’. We thus suggest that SARS-CoV-2 probably has the same origin with bat CoV RaTG13 or Guangdong pango	Further recombination analysis revealed the pathway for spillover transmission from Bat-SL-CoV-2 and Pangolin-CoV.	0.933884297520661	cov, 2, the, bat
5069	the pangolin is considered to be one of the possible intermediate hosts between bat and human	we provide evidence for recombination event between Bat-SL-CoV-2 and Pangolin-CoV that resulted in the emergence of SARS-CoV-2	0.933884297520661	the, pangolin, of, between, bat, and
5070	In the case of Covid-19, a link was established between the first patients and the wildlife market of Wuhan.	we provide evidence for recombination event between Bat-SL-CoV-2 and Pangolin-CoV that resulted in the emergence of SARS-CoV-2	0.933884297520661	in, the, of, between, and
5071	It is believed that bats are the most likely reservoir hosts for SARS-CoV-2 as it is very similar to a bat coronavirus.	the critical residues binding to hACE2 are 100% identical in SARS-CoV-2 and Pangolin-CoV	0.933884297520661	are, the, sars, cov, 2, to
5072	Tang et al. (23) revealed that the genomic variation between SARS- CoV-2 and bat SARSr-CoV (RaTG13) is only 4% and 17% at neutral sites.	In this context, it can be assumed that the recombination between Bat- and Pangolin-CoVs happened deep in an ancestry of the bat lineage.	0.933884297520661	that, the, between, and, bat
5073	the natural origin of SARS-CoV-2 as a recombinant between a Sarbecovirus from Malayan pangolins and RaTG13 from R. affinis.	The first bias was observed in those articles that identify bat as animal origin for SARS-CoV-2.	0.933884297520661	the, origin, sars, cov, 2, as
5074	However, we determined a natural origin of SARS- CoV-2 was more likely based on a comparative analysis of genomic data.	The first bias was observed in those articles that identify bat as animal origin for SARS-CoV-2.	0.933884297520661	origin, sars, cov, 2, was
5075	It is believed that bats are the most likely reservoir hosts for SARS-CoV-2 as it is very similar to a bat coronavirus.	Such studies argued that SARS-CoV-2 is very likely to be originated from Bat-SL-CoV-2 (RaTG13).	0.933884297520661	is, that, likely, sars, cov, 2, very, to, bat
5076	RaTG-13 is the most closely related virus to SARS-CoV-2 known to be in the WIV’s possession prior to the COVID-19 pandemic.	Hence, they predicted that Bat-SL-CoV is the most probable source of SARS-CoV-2	0.933884297520661	is, the, most, sars, cov, 2
5077	The SARS- CoV-2 lineage is only represented by three bat viruses, all isolated from Rhinolophus species collected in China	Hence, they predicted that Bat-SL-CoV is the most probable source of SARS-CoV-2	0.933884297520661	the, sars, cov, 2, is, bat
5078	this indicates a strong suspicion that the Covid-19 outbreak is a consequence of illegal trade and consumption of wild animals	Hence, they predicted that Bat-SL-CoV is the most probable source of SARS-CoV-2	0.933884297520661	that, the, is, of
5079	a coronavirus strain in the Malay pan- golin with a genome that was similar to that of SARS- CoV-2 at 85.5%–92.4%.	RmYN02 detected in R. malayanus in Yunnan was 97.2%, similar to that of SARS-CoV-2 in the non- structural protein gene ORF1ab.	0.933884297520661	in, the, that, was, similar, to, of, sars, cov, 2
5080	a study published in the journal Nature in 201510 warned of a possible pandemic in relation with bats	n 2007, scientists studying coronaviruses warned: “The presence of a large reservoir of SARS-CoV–like viruses in horseshoe bats	0.933195592286501	a, in, the, warned, of, bats
5081	The virus which causes COVID-19 most probably has its ecological reservoir in bats	n 2007, scientists studying coronaviruses warned: “The presence of a large reservoir of SARS-CoV–like viruses in horseshoe bats	0.933195592286501	the, reservoir, in, bats
5082	bats are also important reservoir species for a great range of coronaviruses	n 2007, scientists studying coronaviruses warned: “The presence of a large reservoir of SARS-CoV–like viruses in horseshoe bats	0.933195592286501	bats, reservoir, a, of, coronaviruses
5083	Bat coronavirus like RaTG-13 & Banal series with >96% similarity to SARS-CoV-2 found in nature	n 2007, scientists studying coronaviruses warned: “The presence of a large reservoir of SARS-CoV–like viruses in horseshoe bats	0.933195592286501	like, sars, cov, in
5084	the progenitor virus for SARS and other viruses closely related to SARS were discovered in southern China	n 2007, scientists studying coronaviruses warned: “The presence of a large reservoir of SARS-CoV–like viruses in horseshoe bats	0.933195592286501	the, sars, viruses, in
5085	SARS-CoV and SARS-CoV-2 emerged in China, home to bats of more than 100 species, many of which carry α- and/or β-coronaviruses	Bats of numerous globally distributed genera and species are now known to be the major reservoir of animal coronavi- ruses	0.933195592286501	and, to, bats, of, species
5086	The infectious sources of SARS-CoV-2 are in- fected animal hosts and other humans	Bats of numerous globally distributed genera and species are now known to be the major reservoir of animal coronavi- ruses	0.933195592286501	the, of, are, animal, and
5087	A huge number of unknown viruses exist in their natural reservoirs and continue to evolve, which results in the generation of new strains.	Bats of numerous globally distributed genera and species are now known to be the major reservoir of animal coronavi- ruses	0.933195592286501	of, and, to, the
5088	the critical residues binding to hACE2 are 100% identical in SARS-CoV-2 and Pangolin-CoV	Bats of numerous globally distributed genera and species are now known to be the major reservoir of animal coronavi- ruses	0.933195592286501	the, to, are, and
5089	COVID-19 is considered to have started at the Huanan Seafood Wholesale Market (HSWM) in Wuhan on December 8, 2019	. In fact, many such bat coronaviruses have genetic sequences similar to SARS-CoV and SARS-CoV-2.	0.933195592286501	to, have, in
5090	Since then, viruses closely related SARS-CoV-2 have been described in Rhinolophus shameli bats caught in 2010 in Cambodia	. In fact, many such bat coronaviruses have genetic sequences similar to SARS-CoV and SARS-CoV-2.	0.933195592286501	sars, cov, 2, have, in
5091	Bats of numerous globally distributed genera and species are now known to be the major reservoir of animal coronavi- ruses	SARS-CoV and SARS-CoV-2 emerged in China, home to bats of more than 100 species, many of which carry α- and/or β-coronaviruses	0.933195592286501	bats, of, and, species, to
5092	ats are the natural reservoir of a wide variety of CoVs, including SARS-CoV-like and MERS- CoV-like viruses	SARS-CoV and SARS-CoV-2 emerged in China, home to bats of more than 100 species, many of which carry α- and/or β-coronaviruses	0.933195592286501	of, sars, cov, and
5093	Bats serve as the endemic animal reservoirs for the progenitor viruses of SARS and MERS	SARS-CoV and SARS-CoV-2 emerged in China, home to bats of more than 100 species, many of which carry α- and/or β-coronaviruses	0.933195592286501	bats, of, sars, and
5094	Coronaviruses (CoVs) are a large group of viruses common among many animals, including humans.	SARS-CoV and SARS-CoV-2 emerged in China, home to bats of more than 100 species, many of which carry α- and/or β-coronaviruses	0.933195592286501	coronaviruses, of, many
5095	However, we determined a natural origin of SARS- CoV-2 was more likely based on a comparative analysis of genomic data.	One such virus is more than 96% identical to SARS-CoV-2 in its whole genome	0.933195592286501	sars, cov, 2, more
5096	we provide evidence for recombination event between Bat-SL-CoV-2 and Pangolin-CoV that resulted in the emergence of SARS-CoV-2	One such virus is more than 96% identical to SARS-CoV-2 in its whole genome	0.933195592286501	cov, 2, in, sars
5097	The two thirds of the first Covid-19 patients were associated with the Huanan Seafood Wholesale Market in Wuhan City, Hubei Province, China	The same rhinolophid bats are also implicated in the emergence of SADS-CoV in southern China	0.933195592286501	the, of, in, china
5098	Our retrospective analysis of scientific data supports the hypothesis that SARS-CoV-2 is indeed a naturally occurring virus	The same rhinolophid bats are also implicated in the emergence of SADS-CoV in southern China	0.933195592286501	of, the, cov
5099	he ani- mal reservoir of SARS-CoV-2 has not yet been identified, but that doesn’t imply the possibility of a lab origin.	The same rhinolophid bats are also implicated in the emergence of SADS-CoV in southern China	0.933195592286501	of, cov, the
5100	we provide evidence for recombination event between Bat-SL-CoV-2 and Pangolin-CoV that resulted in the emergence of SARS-CoV-2	The same rhinolophid bats are also implicated in the emergence of SADS-CoV in southern China	0.933195592286501	cov, in, the, emergence, of
5101	It is believed that bats are the most likely reservoir hosts for SARS-CoV-2 as it is very similar to a bat coronavirus.	ARS-CoV-2 is unlike any previously identified coronavirus from which it could have been engineered	0.933195592286501	it, is, cov, 2, coronavirus
5102	SARS-CoV and SARS-CoV-2 emerged in China, home to bats of more than 100 species, many of which carry α- and/or β-coronaviruses	ats are the natural reservoir of a wide variety of CoVs, including SARS-CoV-like and MERS- CoV-like viruses	0.933195592286501	sars, cov, and, of
5103	all available evidence suggests that SARS-CoV-2 has a natural animal origin and is not a manipulated or constructed virus.	ats are the natural reservoir of a wide variety of CoVs, including SARS-CoV-like and MERS- CoV-like viruses	0.933195592286501	sars, cov, a, natural, and
5104	SARS-CoV-2 was rapidly sequenced (Zhu et al., 2020) and linked to bats CoV belonging to the lineage b of betacoronavirus	ats are the natural reservoir of a wide variety of CoVs, including SARS-CoV-like and MERS- CoV-like viruses	0.933195592286501	sars, cov, and, the, of
5105	the presence of a variety of zoonotic alphaCoV and betaCoV has been detected in Western Europe’s bat populations	ats are the natural reservoir of a wide variety of CoVs, including SARS-CoV-like and MERS- CoV-like viruses	0.933195592286501	the, of, a, variety, and
5106	he ani- mal reservoir of SARS-CoV-2 has not yet been identified, but that doesn’t imply the possibility of a lab origin.	ats are the natural reservoir of a wide variety of CoVs, including SARS-CoV-like and MERS- CoV-like viruses	0.933195592286501	reservoir, of, sars, cov, the, a
5107	several animal species susceptible to SARS-CoV-2 were sold live and in poor animal welfare conditions at the market.	hese pa- tients were epidemiologically linked to a seafood and wet animal wholesale market in Wuhan, Hubei Province, China	0.933195592286501	animal, to, were, and, in, market
5108	0.001. This again indicates that bats are the more likely origin of SARS-CoV-2 than pa	hese pa- tients were epidemiologically linked to a seafood and wet animal wholesale market in Wuhan, Hubei Province, China	0.933195592286501	pa
5109	n CoV. This implies that SARS-CoV-2 may have originated in bats or pa	hese pa- tients were epidemiologically linked to a seafood and wet animal wholesale market in Wuhan, Hubei Province, China	0.933195592286501	in, pa
5110	Although the RaTG13 coronavirus isolated from bat has about 96% identity with SARS-CoV-2	SARS-CoV-2 is believed to be a spillover of an animal coronavirus and later adapted the ability of human-to-human transmission	0.933195592286501	the, coronavirus, sars, cov, 2
5111	Indeed, the reservoirs for SARS-CoV and many other emerging patho- gens, notably EBOV, have not been identified.	Bats are likely reservoir hosts for SARS-CoV-2	0.933195592286501	for, sars, cov
5112	there is absolutely no evidence at all that the virus was engineered as part of a weapons program	Due to the high sequence homology with a coronavirus isolated from bats, SARS-CoV-2 is considered a zoonotic origin coronavirus.	0.933195592286501	is, the, a
5113	Bats are the second largest order of mammals, with over 1,230 species.	Due to the high sequence homology with a coronavirus isolated from bats, SARS-CoV-2 is considered a zoonotic origin coronavirus.	0.933195592286501	bats, the, with
5114	Bats are con- sidered to be the most likely initial hosts of SARS- CoV-2, while pangolins may be the intermediate hosts.	The SARS-CoV was frst identifed in bats, and spread to other animals in difer- ent geographic regions	0.933195592286501	bats, to, the, sars, cov
5115	It is believed that bats are the most likely reservoir hosts for SARS-CoV-2 as it is very similar to a bat coronavirus.	The SARS-CoV was frst identifed in bats, and spread to other animals in difer- ent geographic regions	0.933195592286501	bats, the, sars, cov, to
5116	It is improbable that SARS-CoV-2 emerged through laboratory manipulation of a related SARS-CoV-like coronavirus	The SARS-CoV outbreak was frst emerged in humans in 2003, through transmissions from animals in open-air markets in China	0.933195592286501	sars, cov, emerged, through
5117	he critical func- tional regions of the spike protein SAR-CoV-2 are nearly the same as those defined in viruses isolated from a pangolin	The phyloge- netic analysis shows that SARS-CoV-2 protein is frmly rooted in the β-genus lineage of bat coronaviruse	0.933195592286501	of, the, protein, cov, 2, in
5118	external subdomain shows 40% identity in amino acid sequences in comparison with sequences of SARS-related coronaviruses.	The phyloge- netic analysis shows that SARS-CoV-2 protein is frmly rooted in the β-genus lineage of bat coronaviruse	0.933195592286501	shows, in, of, sars
5119	we provide evidence for recombination event between Bat-SL-CoV-2 and Pangolin-CoV that resulted in the emergence of SARS-CoV-2	The phyloge- netic analysis shows that SARS-CoV-2 protein is frmly rooted in the β-genus lineage of bat coronaviruse	0.933195592286501	bat, cov, 2, that, in, the, of, sars
5120	The virus from the market shares 99.980% to 99.993% nucleotide identity with the human iso- late HCoV/Wuhan/IVDC-HB-01.	with the first case being linked to a seafood market	0.933195592286501	the, market, to, with
5121	SARS-CoV-2 is believed to be a spillover of an animal coronavirus and later adapted the ability of human-to-human transmission	Determining the origin and pathway by which a zoonotic disease (i.e., one that originated in animals)	0.933195592286501	a, and, the
5122	all available evidence suggests that SARS-CoV-2 has a natural animal origin and is not a manipulated or constructed virus.	Determining the origin and pathway by which a zoonotic disease (i.e., one that originated in animals)	0.933195592286501	that, a, origin, and
5123	Moreover, these viruses have a single intact open reading frame on gene 8, which is a further indicator of bat-origin CoVs.	Determining the origin and pathway by which a zoonotic disease (i.e., one that originated in animals)	0.933195592286501	a, which, origin
5124	there is absolutely no evidence at all that the virus was engineered as part of a weapons program	WHO report did not consider a hypothesis that the virus was released intentionally, stating that it had been ruled out by other scientists	0.933195592286501	that, the, virus, was, a
5125	The virus from the market shares 99.980% to 99.993% nucleotide identity with the human iso- late HCoV/Wuhan/IVDC-HB-01.	s with other coronaviruses, SARS-CoV-2 emergence likely resulted from multiple zoonotic events	0.933195592286501	from, with
5126	there is absolutely no evidence at all that the virus was engineered as part of a weapons program	he presence of lineage A virus at the Huanan market was confirmed by Gao et al. (43) from a sample taken from discarded gloves.	0.933195592286501	at, the, virus, was, of, a
5127	When a virus passes from animals to humans for the first time it is called a spillover event.	he presence of lineage A virus at the Huanan market was confirmed by Gao et al. (43) from a sample taken from discarded gloves.	0.933195592286501	a, virus, from, the
5128	COVID-19 is considered to have started at the Huanan Seafood Wholesale Market (HSWM) in Wuhan on December 8, 2019	he presence of lineage A virus at the Huanan market was confirmed by Gao et al. (43) from a sample taken from discarded gloves.	0.933195592286501	at, the, huanan, market
5129	In the case of SARS-CoV, the horseshoe bat, member of the Rhinolophidae family, was considered the natural host and principal reservoir.5	even though lineages A and B had nearly identical haplotypes, their MRCA likely existed in an animal reservoir.	0.933195592286501	in, and, reservoir
5130	several animal species susceptible to SARS-CoV-2 were sold live and in poor animal welfare conditions at the market.	even though lineages A and B had nearly identical haplotypes, their MRCA likely existed in an animal reservoir.	0.933195592286501	animal, and, in
5131	the possible intermediate host animal was believed to be pangolin, of the Manidae family, commonly known as pangolins.	Recently released findings included raccoon dog DNA, pointing to a possible SARS-CoV-2 progenitor	0.933195592286501	possible, to
5132	even though lineages A and B had nearly identical haplotypes, their MRCA likely existed in an animal reservoir.	In the case of SARS-CoV, the horseshoe bat, member of the Rhinolophidae family, was considered the natural host and principal reservoir.5	0.933195592286501	and, in, reservoir
5133	Although the RaTG13 coronavirus isolated from bat has about 96% identity with SARS-CoV-2	coronavirus disease (COVID-19) is easily trans- missible and very contagious from animals to human beings through aerosols,	0.933195592286501	coronavirus, from
5134	the pangolin is considered to be one of the possible intermediate hosts between bat and human	coronavirus disease (COVID-19) is easily trans- missible and very contagious from animals to human beings through aerosols,	0.933195592286501	is, to, and, human
5135	All human infecting CoVs can cause mild to severe infection in humans and used spillover intermediate hosts	coronavirus disease (COVID-19) is easily trans- missible and very contagious from animals to human beings through aerosols,	0.933195592286501	human, to, and
5136	the team assessed a zoonotic spillover from an intermediate host as “likely to very likely,”	coronavirus disease (COVID-19) is easily trans- missible and very contagious from animals to human beings through aerosols,	0.933195592286501	from, to, very
5137	t is thought that SARS-CoV-2 jumped the species barrier and initially infected humans from another animal host.	the possible intermediate host animal was believed to be pangolin, of the Manidae family, commonly known as pangolins.	0.933195592286501	the, animal, host
5138	t the whole genome analysis level, our findings also indicate that bats are more likely the hosts for the COVID-19 virus than pangolins.	the possible intermediate host animal was believed to be pangolin, of the Manidae family, commonly known as pangolins.	0.933195592286501	the, pangolins
5139	n 2007, scientists studying coronaviruses warned: “The presence of a large reservoir of SARS-CoV–like viruses in horseshoe bats	a study published in the journal Nature in 201510 warned of a possible pandemic in relation with bats	0.933195592286501	warned, the, of, a, in, bats
5140	external subdomain shows 40% identity in amino acid sequences in comparison with sequences of SARS-related coronaviruses.	a study published in the journal Nature in 201510 warned of a possible pandemic in relation with bats	0.933195592286501	in, with, of
5141	Since then, viruses closely related SARS-CoV-2 have been described in Rhinolophus shameli bats caught in 2010 in Cambodia	Bats have been reported as being the rich source of coronaviruses	0.933195592286501	have, been, bats
5142	he pangolin-CoV- 2019 S protein sequence shares 97.5% homology with SARS-CoV-2, higher than that of BANAL-20-52	A coronavirus identified from the Malayan pangolin has been shown to have a 99% similarity with SARS-CoV-2	0.933195592286501	pangolin, cov, with, sars, 2
5143	Our retrospective analysis of scientific data supports the hypothesis that SARS-CoV-2 is indeed a naturally occurring virus	A coronavirus identified from the Malayan pangolin has been shown to have a 99% similarity with SARS-CoV-2	0.933195592286501	the, sars, cov, 2, a
5144	he ani- mal reservoir of SARS-CoV-2 has not yet been identified, but that doesn’t imply the possibility of a lab origin.	A coronavirus identified from the Malayan pangolin has been shown to have a 99% similarity with SARS-CoV-2	0.933195592286501	sars, cov, 2, has, been, identified, the, a
5145	Indeed, the reservoirs for SARS-CoV and many other emerging patho- gens, notably EBOV, have not been identified.	A coronavirus identified from the Malayan pangolin has been shown to have a 99% similarity with SARS-CoV-2	0.933195592286501	the, sars, cov, have, been, identified
5146	The E-protein of SARS-CoV-2 is 100% identical with Bat-SL-CoV-2, Pangolin-CoV, and Bat-SL-CoV, and is 94.7% iden­ tical to SARS-CoV	A coronavirus identified from the Malayan pangolin has been shown to have a 99% similarity with SARS-CoV-2	0.933195592286501	the, sars, cov, 2, with, pangolin, to
5147	SARS-CoV-2 is believed to be a spillover of an animal coronavirus and later adapted the ability of human-to-human transmission	Although the RaTG13 coronavirus isolated from bat has about 96% identity with SARS-CoV-2	0.933195592286501	sars, cov, 2, coronavirus, the
5148	Bats of numerous globally distributed genera and species are now known to be the major reservoir of animal coronavi- ruses	the pangolin is considered to be one of the possible intermediate hosts between bat and human	0.933195592286501	of, and, to, be, the
5149	coronavirus disease (COVID-19) is easily trans- missible and very contagious from animals to human beings through aerosols,	the pangolin is considered to be one of the possible intermediate hosts between bat and human	0.933195592286501	is, and, to, human
5150	scientists have shown through experiments that the RBD of BANAL-52 binds with greater affinity to human ACE2 than SARS-CoV-2.	the pangolin is considered to be one of the possible intermediate hosts between bat and human	0.933195592286501	the, of, to, human
5151	RaTG-13 is the most closely related virus to SARS-CoV-2 known to be in the WIV’s possession prior to the COVID-19 pandemic.	the pangolin is considered to be one of the possible intermediate hosts between bat and human	0.933195592286501	is, the, to, be
5152	We believe the coronavirus was originally transmitted to human by animals rather than by a laboratory leak	its origins are “zoonotic,” and the virus was transmitted “natu- rally” from bats to humans, possibly from a food market in Wuhan, China	0.933195592286501	the, was, transmitted, to, a
5153	From phylogenetics analyses undertaken with available full genome sequences, bats appear to be the reservoir of COVID-19 virus	genetic sequencing has been used to show that COVID-19 exists in bats,	0.933195592286501	bats, to, covid, 19
5154	t the whole genome analysis level, our findings also indicate that bats are more likely the hosts for the COVID-19 virus than pangolins.	genetic sequencing has been used to show that COVID-19 exists in bats,	0.933195592286501	that, bats, covid, 19
5155	Due to the high sequence homology with a coronavirus isolated from bats, SARS-CoV-2 is considered a zoonotic origin coronavirus.	there is absolutely no evidence at all that the virus was engineered as part of a weapons program	0.933195592286501	the, a, is
5156	WHO report did not consider a hypothesis that the virus was released intentionally, stating that it had been ruled out by other scientists	there is absolutely no evidence at all that the virus was engineered as part of a weapons program	0.933195592286501	a, that, the, virus, was
5157	he presence of lineage A virus at the Huanan market was confirmed by Gao et al. (43) from a sample taken from discarded gloves.	there is absolutely no evidence at all that the virus was engineered as part of a weapons program	0.933195592286501	of, a, virus, at, the, was
5158	scientists suspected that Hunan seafood market in Wuhan helped the virus spread, however, it was not where the outbreak first emerged	there is absolutely no evidence at all that the virus was engineered as part of a weapons program	0.933195592286501	that, the, virus, was
5159	SARS-CoV-2 was rapidly sequenced (Zhu et al., 2020) and linked to bats CoV belonging to the lineage b of betacoronavirus	the virus is similar to MERS-CoV and SARS-CoV that had its origin in animal reservoirs	0.933195592286501	sars, cov, and, to, the
5160	data showed that SARS-CoV-2 S-protein has highest similarity to Bat-SL-CoV-2 and Pangolin-CoV with 97.4% and 89.7%, respectively	the virus is similar to MERS-CoV and SARS-CoV that had its origin in animal reservoirs	0.933195592286501	that, sars, cov, to, and
5161	The E-protein of SARS-CoV-2 is 100% identical with Bat-SL-CoV-2, Pangolin-CoV, and Bat-SL-CoV, and is 94.7% iden­ tical to SARS-CoV	the virus is similar to MERS-CoV and SARS-CoV that had its origin in animal reservoirs	0.933195592286501	the, sars, cov, is, and, to
5162	RmYN02 detected in R. malayanus in Yunnan was 97.2%, similar to that of SARS-CoV-2 in the non- structural protein gene ORF1ab.	the virus is similar to MERS-CoV and SARS-CoV that had its origin in animal reservoirs	0.933195592286501	in, similar, to, that, sars, cov, the
5163	In the case of SARS-CoV, the horseshoe bat, member of the Rhinolophidae family, was considered the natural host and principal reservoir.5	Together with SARS-CoV, bat SARS-like CoV and others also fall into the genus beta-coronavirus	0.933195592286501	the, sars, cov, bat, and
5164	we provide evidence for recombination event between Bat-SL-CoV-2 and Pangolin-CoV that resulted in the emergence of SARS-CoV-2	Together with SARS-CoV, bat SARS-like CoV and others also fall into the genus beta-coronavirus	0.933195592286501	bat, cov, and, the, sars
5165	Comparatively, SARS-CoV-2 has a lower similarity genome to SARS-CoV (∼79%) or MERS-CoV (∼50%)	t is believed that the virus is zoonotic and bats may be the culprits because of sequence identity to the bat-CoV	0.933195592286501	cov, to
5166	several animal species susceptible to SARS-CoV-2 were sold live and in poor animal welfare conditions at the market.	t is believed that the virus is zoonotic and bats may be the culprits because of sequence identity to the bat-CoV	0.933195592286501	to, cov, and, the
5167	the genetic data irrefutably show that SARS- CoV-2 is not derived from any previously used virus backbone20	t is believed that the virus is zoonotic and bats may be the culprits because of sequence identity to the bat-CoV	0.933195592286501	the, that, cov, is, virus
5168	provides the most conclusive evidence that known viruses from WIV cannot be viewed as SARS-CoV-2′s templates	t is believed that the virus is zoonotic and bats may be the culprits because of sequence identity to the bat-CoV	0.933195592286501	the, that, be, cov
5169	provides evidence strongly supporting scientific hypotheses that bats and pangolins are probable hosts for SARS-CoV-2	t is believed that the virus is zoonotic and bats may be the culprits because of sequence identity to the bat-CoV	0.933195592286501	that, bats, and, cov
5170	‘‘3’’. We thus suggest that SARS-CoV-2 probably has the same origin with bat CoV RaTG13 or Guangdong pango	t is believed that the virus is zoonotic and bats may be the culprits because of sequence identity to the bat-CoV	0.933195592286501	that, cov, the, bat
5171	From phylogenetics analyses undertaken with available full genome sequences, bats appear to be the reservoir of COVID-19 virus	bats are con- sidered the natural host reservoir of SARS-like coronavirus.1	0.933195592286501	bats, the, reservoir, of
5172	the progenitor virus for SARS and other viruses closely related to SARS were discovered in southern China	However, the disease spread rap- idly and globally. Not only familial clusters but also outbreaks in ocean liners were reported	0.933195592286501	the, and, were, in
5173	, it has been proposed that the majority of human coronaviruses are derived from the bat reservoir	scientists suspected that Hunan seafood market in Wuhan helped the virus spread, however, it was not where the outbreak first emerged	0.933195592286501	it, that, the
5174	a bat- derived coronavirus (the RmYN02 strain) shared 93.3% similarity with SARS-CoV-2	The genome of the SARS-CoV-2 has been reported over 80% identical to the previous human coronavirus (SARS-like bat CoV)	0.933195592286501	bat, coronavirus, the, sars, cov, 2
5175	Recent data show that SARS-CoV-2 did not come directly from a bat to a human; rather, it first evolved in an intermediate wildlife host	The genome of the SARS-CoV-2 has been reported over 80% identical to the previous human coronavirus (SARS-like bat CoV)	0.933195592286501	sars, cov, 2, bat, to, human
5176	coronavirus disease (COVID-19) is easily trans- missible and very contagious from animals to human beings through aerosols,	All human infecting CoVs can cause mild to severe infection in humans and used spillover intermediate hosts	0.933195592286501	and, to, human
5177	In addition, bats’ unique immune system enables them to deal with several viruses more effectively than human beings (K	All human infecting CoVs can cause mild to severe infection in humans and used spillover intermediate hosts	0.933195592286501	in, to, human
5178	owever, due to a single amino acid change in RaTG13 (T403R), the S protein can now use human ACE2 for viral invasion (	All human infecting CoVs can cause mild to severe infection in humans and used spillover intermediate hosts	0.933195592286501	to, in, can, human
5179	experiments conducted to date suggest that BANAL viruses mostly replicate in human intestinal cells, rather than respiratory cells.	All human infecting CoVs can cause mild to severe infection in humans and used spillover intermediate hosts	0.933195592286501	to, in, human
5180	the genetic data irrefutably show that SARS- CoV-2 is not derived from any previously used virus backbone20	All human infecting CoVs can cause mild to severe infection in humans and used spillover intermediate hosts	0.933195592286501	used
5181	scientists suspected that Hunan seafood market in Wuhan helped the virus spread, however, it was not where the outbreak first emerged	, it has been proposed that the majority of human coronaviruses are derived from the bat reservoir	0.933195592286501	that, the, it
5182	Zoonotic transmission from an unknown animal reservoir, as was the case for previous CoV outbreaks, appears far more likely	, it has been proposed that the majority of human coronaviruses are derived from the bat reservoir	0.933195592286501	from, reservoir, the
5183	Bats are con- sidered to be the most likely initial hosts of SARS- CoV-2, while pangolins may be the intermediate hosts.	several studies have shown that pan- golin may confer partial spike genes to SARS-CoV-2	0.933195592286501	to, sars, cov, 2, may
5184	The phyloge- netic analysis shows that SARS-CoV-2 protein is frmly rooted in the β-genus lineage of bat coronaviruse	he critical func- tional regions of the spike protein SAR-CoV-2 are nearly the same as those defined in viruses isolated from a pangolin	0.933195592286501	the, cov, 2, protein, in, of
5185	Investigations into the WIV indicate that WIV is not engaged in any research related to SARS-CoV-2	he critical func- tional regions of the spike protein SAR-CoV-2 are nearly the same as those defined in viruses isolated from a pangolin	0.933195592286501	the, in, cov, 2
5186	several animal species susceptible to SARS-CoV-2 were sold live and in poor animal welfare conditions at the market.	he critical func- tional regions of the spike protein SAR-CoV-2 are nearly the same as those defined in viruses isolated from a pangolin	0.933195592286501	cov, 2, in, the
5187	the critical residues binding to hACE2 are 100% identical in SARS-CoV-2 and Pangolin-CoV	he critical func- tional regions of the spike protein SAR-CoV-2 are nearly the same as those defined in viruses isolated from a pangolin	0.933195592286501	the, critical, are, in, cov, 2, pangolin
5188	Bats are con- sidered to be the most likely initial hosts of SARS- CoV-2, while pangolins may be the intermediate hosts.	The virus which causes COVID-19 most probably has its ecological reservoir in bats	0.933195592286501	bats, the, most
5189	Zoonotic transmission from an unknown animal reservoir, as was the case for previous CoV outbreaks, appears far more likely	virus that is regularly transmitted from an animal to a human is called a zoonotic virus	0.933195592286501	zoonotic, from, an, animal
5190	he presence of lineage A virus at the Huanan market was confirmed by Gao et al. (43) from a sample taken from discarded gloves.	When a virus passes from animals to humans for the first time it is called a spillover event.	0.933195592286501	a, virus, the, from
5191	Recent data show that SARS-CoV-2 did not come directly from a bat to a human; rather, it first evolved in an intermediate wildlife host	When a virus passes from animals to humans for the first time it is called a spillover event.	0.933195592286501	from, a, to, it, first
5192	This finding suggests that natural selection might happen in pangolin and gave the virus new features for recognition of hACE2.	When a virus passes from animals to humans for the first time it is called a spillover event.	0.933195592286501	the, virus, for
5193	a coronavirus strain in the Malay pan- golin with a genome that was similar to that of SARS- CoV-2 at 85.5%–92.4%.	ARS-CoV, the cause of the SARS outbreak in 2003, is also closely related to coronaviruses isolated from bats	0.933195592286501	in, the, to, of, sars, cov
5194	several animal species susceptible to SARS-CoV-2 were sold live and in poor animal welfare conditions at the market.	ARS-CoV, the cause of the SARS outbreak in 2003, is also closely related to coronaviruses isolated from bats	0.933195592286501	to, sars, cov, in, the
5195	ats are the natural reservoir of a wide variety of CoVs, including SARS-CoV-like and MERS- CoV-like viruses	all available evidence suggests that SARS-CoV-2 has a natural animal origin and is not a manipulated or constructed virus.	0.933195592286501	natural, a, sars, cov, and
5196	Determining the origin and pathway by which a zoonotic disease (i.e., one that originated in animals)	all available evidence suggests that SARS-CoV-2 has a natural animal origin and is not a manipulated or constructed virus.	0.933195592286501	origin, and, a, that
5197	A coronavirus identified from the Malayan pangolin has been shown to have a 99% similarity with SARS-CoV-2	all available evidence suggests that SARS-CoV-2 has a natural animal origin and is not a manipulated or constructed virus.	0.933195592286501	a, has, sars, cov, 2
5198	he ani- mal reservoir of SARS-CoV-2 has not yet been identified, but that doesn’t imply the possibility of a lab origin.	SARS- CoV-2 virus most probably has its ecological reservoir in bats	0.933195592286501	reservoir, sars, cov, 2, has
5199	the possible intermediate host animal was believed to be pangolin, of the Manidae family, commonly known as pangolins.	t is thought that SARS-CoV-2 jumped the species barrier and initially infected humans from another animal host.	0.933195592286501	the, host, animal
5200	The sources include direct zoonotic spillover, cold-chain foodborne transmission, and intermediary host species.	t is thought that SARS-CoV-2 jumped the species barrier and initially infected humans from another animal host.	0.933195592286501	the, and, host, species
5201	genetic sequencing has been used to show that COVID-19 exists in bats,	From phylogenetics analyses undertaken with available full genome sequences, bats appear to be the reservoir of COVID-19 virus	0.933195592286501	to, covid, 19, bats
5202	SARS-CoV-2 was rapidly sequenced (Zhu et al., 2020) and linked to bats CoV belonging to the lineage b of betacoronavirus	From phylogenetics analyses undertaken with available full genome sequences, bats appear to be the reservoir of COVID-19 virus	0.933195592286501	to, bats, the, of
5203	from bats to humans is possible, direct contact between bats and hunters would be the best scenario	From phylogenetics analyses undertaken with available full genome sequences, bats appear to be the reservoir of COVID-19 virus	0.933195592286501	from, bats, to, be, the
5204	The phyloge- netic analysis shows that SARS-CoV-2 protein is frmly rooted in the β-genus lineage of bat coronaviruse	external subdomain shows 40% identity in amino acid sequences in comparison with sequences of SARS-related coronaviruses.	0.933195592286501	shows, sars, in, of
5205	a study published in the journal Nature in 201510 warned of a possible pandemic in relation with bats	external subdomain shows 40% identity in amino acid sequences in comparison with sequences of SARS-related coronaviruses.	0.933195592286501	in, of, with
5206	ACE2 receptor highlighted a potential affinity between SARS-CoV-2 spike and pangolin ACE2	SARS-CoV-2 receptor-binding domain to human ACE2 receptor protein in animal host or in human after zoonotic transfer (	0.933195592286501	ace2, receptor, sars, cov, 2
5207	owever, due to a single amino acid change in RaTG13 (T403R), the S protein can now use human ACE2 for viral invasion (	SARS-CoV-2 receptor-binding domain to human ACE2 receptor protein in animal host or in human after zoonotic transfer (	0.933195592286501	to, in, protein, human, ace2
5208	The virus from the market shares 99.980% to 99.993% nucleotide identity with the human iso- late HCoV/Wuhan/IVDC-HB-01.	SARS-CoV-2 may originate from a virus that is endemic in this bat species.	0.933195592286501	virus, from
5209	o 0.0001, the SARS-CoV-2 sequences create their own cluster ‘‘22’’ and this questions the probable bat or pangolin origin of SA	SARS-CoV-2 may originate from a virus that is endemic in this bat species.	0.933195592286501	sars, cov, 2, this, bat
5210	Bats of numerous globally distributed genera and species are now known to be the major reservoir of animal coronavi- ruses	The infectious sources of SARS-CoV-2 are in- fected animal hosts and other humans	0.933195592286501	of, and, are, the, animal
5211	SARS-CoV-2 was rapidly sequenced (Zhu et al., 2020) and linked to bats CoV belonging to the lineage b of betacoronavirus	The infectious sources of SARS-CoV-2 are in- fected animal hosts and other humans	0.933195592286501	sars, cov, 2, and, the, of
5212	The SARS-CoV was frst identifed in bats, and spread to other animals in difer- ent geographic regions	Bats are con- sidered to be the most likely initial hosts of SARS- CoV-2, while pangolins may be the intermediate hosts.	0.933195592286501	the, sars, cov, bats, to
5213	several studies have shown that pan- golin may confer partial spike genes to SARS-CoV-2	Bats are con- sidered to be the most likely initial hosts of SARS- CoV-2, while pangolins may be the intermediate hosts.	0.933195592286501	may, to, sars, cov, 2
5214	The virus which causes COVID-19 most probably has its ecological reservoir in bats	Bats are con- sidered to be the most likely initial hosts of SARS- CoV-2, while pangolins may be the intermediate hosts.	0.933195592286501	the, most, bats
5215	provides the most conclusive evidence that known viruses from WIV cannot be viewed as SARS-CoV-2′s templates	Bats are con- sidered to be the most likely initial hosts of SARS- CoV-2, while pangolins may be the intermediate hosts.	0.933195592286501	the, most, be, sars, cov, 2
5216	Hence, they predicted that Bat-SL-CoV is the most probable source of SARS-CoV-2	Bats are con- sidered to be the most likely initial hosts of SARS- CoV-2, while pangolins may be the intermediate hosts.	0.933195592286501	cov, the, most, of, sars, 2
5217	It is improbable that SARS-CoV-2 emerged through laboratory manipulation of a related SARS-CoV-like coronavirus	a coronavirus strain in the Malay pan- golin with a genome that was similar to that of SARS- CoV-2 at 85.5%–92.4%.	0.933195592286501	that, sars, cov, 2, of, a, coronavirus
5218	In fact, a study published in the journal Nature in 201510 warned of a possible pandemic in relation with bats.	a coronavirus strain in the Malay pan- golin with a genome that was similar to that of SARS- CoV-2 at 85.5%–92.4%.	0.933195592286501	in, a, the, of, with
5219	Most animal encounters by coronavirus virologists in the field are with bats, not other wildlife species.	a coronavirus strain in the Malay pan- golin with a genome that was similar to that of SARS- CoV-2 at 85.5%–92.4%.	0.933195592286501	coronavirus, in, the, with
5220	The virus from the market shares 99.980% to 99.993% nucleotide identity with the human iso- late HCoV/Wuhan/IVDC-HB-01.	Human subjects infected with SARS-CoV-2 are currently the main sources of ongoing infection	0.933195592286501	the, with, human
5221	the genetic data irrefutably show that SARS- CoV-2 is not derived from any previously used virus backbone20	Our retrospective analysis of scientific data supports the hypothesis that SARS-CoV-2 is indeed a naturally occurring virus.	0.933195592286501	the, data, that, sars, cov, 2, is, virus
5222	B, we believe that SARS-CoV-2 is naturally part of the Sarbecovirus sub-gen	Our retrospective analysis of scientific data supports the hypothesis that SARS-CoV-2 is indeed a naturally occurring virus.	0.933195592286501	that, sars, cov, 2, is, naturally, of, the
5223	RmYN02 detected in R. malayanus in Yunnan was 97.2%, similar to that of SARS-CoV-2 in the non- structural protein gene ORF1ab.	Our retrospective analysis of scientific data supports the hypothesis that SARS-CoV-2 is indeed a naturally occurring virus.	0.933195592286501	2, that, of, sars, cov, the
5224	. In fact, many such bat coronaviruses have genetic sequences similar to SARS-CoV and SARS-CoV-2.	COVID-19 is considered to have started at the Huanan Seafood Wholesale Market (HSWM) in Wuhan on December 8, 2019	0.933195592286501	in, have, to
5225	ats are the natural reservoir of a wide variety of CoVs, including SARS-CoV-like and MERS- CoV-like viruses	SARS-CoV-2 was rapidly sequenced (Zhu et al., 2020) and linked to bats CoV belonging to the lineage b of betacoronavirus	0.933195592286501	the, of, sars, cov, and
5226	the virus is similar to MERS-CoV and SARS-CoV that had its origin in animal reservoirs	SARS-CoV-2 was rapidly sequenced (Zhu et al., 2020) and linked to bats CoV belonging to the lineage b of betacoronavirus	0.933195592286501	the, to, cov, and, sars
5227	From phylogenetics analyses undertaken with available full genome sequences, bats appear to be the reservoir of COVID-19 virus	SARS-CoV-2 was rapidly sequenced (Zhu et al., 2020) and linked to bats CoV belonging to the lineage b of betacoronavirus	0.933195592286501	bats, to, the, of
5228	t was first isolated in bats and designated as BtCoV4991 in July 2013	SARS-CoV-2 was rapidly sequenced (Zhu et al., 2020) and linked to bats CoV belonging to the lineage b of betacoronavirus	0.933195592286501	was, bats, and
5229	Indeed, the reservoirs for SARS-CoV and many other emerging patho- gens, notably EBOV, have not been identified.	Another batCoV sequence, RmYN02, was identified also in Yunnan in the horseshoe bat Rhinolophus malayanus	0.933195592286501	the, identified
5230	Bats have been reported as being the rich source of coronaviruses	Since then, viruses closely related SARS-CoV-2 have been described in Rhinolophus shameli bats caught in 2010 in Cambodia	0.933195592286501	bats, have, been
5231	preliminary data provide some evidence that inter-animal transmission of SARS-CoV-2-like viruses occurred during their captivity.	Since the spillover model postulates that an animal reservoir must be at the origin of the zoonosis	0.933195592286501	that, animal, of
5232	SARS-CoV-2 receptor-binding domain to human ACE2 receptor protein in animal host or in human after zoonotic transfer (	ACE2 receptor highlighted a potential affinity between SARS-CoV-2 spike and pangolin ACE2	0.933195592286501	sars, cov, 2, receptor, ace2
5233	owever, due to a single amino acid change in RaTG13 (T403R), the S protein can now use human ACE2 for viral invasion (	ACE2 receptor highlighted a potential affinity between SARS-CoV-2 spike and pangolin ACE2	0.933195592286501	a, ace2
5234	The natural occurrence of furin-cleavage sites in various viruses has been documented for long.	naturally occurring polybasic furin cleavage sites have been described in other lineages of coronaviruses such as MERS-CoV, HKU1, HCoV-OC43 or IBV	0.933195592286501	of, furin, cleavage, sites, in, been
5235	naturally occurring polybasic furin cleavage sites have been described in other lineages of coronaviruses such as MERS-CoV, HKU1, HCoV-OC43 or IBV	The natural occurrence of furin-cleavage sites in various viruses has been documented for long.	0.933195592286501	furin, cleavage, sites, been, in, of
5236	the team assessed a zoonotic spillover from an intermediate host as “likely to very likely,”	the natural origin of SARS-CoV-2 as a recombinant between a Sarbecovirus from Malayan pangolins and RaTG13 from R. affinis.	0.933195592286501	the, a, from, as
5237	from bats to humans is possible, direct contact between bats and hunters would be the best scenario	the natural origin of SARS-CoV-2 as a recombinant between a Sarbecovirus from Malayan pangolins and RaTG13 from R. affinis.	0.933195592286501	from, between, and, the
5238	Our analyses clearly show that SARS-CoV-2 is not a laboratory construct or a purposefully manipulated virus.	We believe the coronavirus was originally transmitted to human by animals rather than by a laboratory leak	0.933195592286501	a, laboratory
5239	Bats are con- sidered to be the most likely initial hosts of SARS- CoV-2, while pangolins may be the intermediate hosts.	Most human virus strains are zoonotic in origin, including all previous human coronavirus strains	0.933195592286501	are, most
5240	All human infecting CoVs can cause mild to severe infection in humans and used spillover intermediate hosts	In addition, bats’ unique immune system enables them to deal with several viruses more effectively than human beings (K	0.933195592286501	human, to, in
5241	he critical func- tional regions of the spike protein SAR-CoV-2 are nearly the same as those defined in viruses isolated from a pangolin	Investigations into the WIV indicate that WIV is not engaged in any research related to SARS-CoV-2	0.933195592286501	the, cov, 2, in
5242	The genome of the SARS-CoV-2 has been reported over 80% identical to the previous human coronavirus (SARS-like bat CoV)	a bat- derived coronavirus (the RmYN02 strain) shared 93.3% similarity with SARS-CoV-2	0.933195592286501	the, sars, cov, 2, coronavirus, bat
5243	another study suggesting SARS-CoV-2 might be a recombinant virus between the Bat-SL-CoV and an origin-unknown CoV	a bat- derived coronavirus (the RmYN02 strain) shared 93.3% similarity with SARS-CoV-2	0.933195592286501	sars, cov, 2, a, the, bat
5244	RmYN02 detected in R. malayanus in Yunnan was 97.2%, similar to that of SARS-CoV-2 in the non- structural protein gene ORF1ab.	the later discovered that BANAL- 52 strain is 96.8% similar to SARS-CoV-2	0.933195592286501	2, similar, to, that, sars, cov, the
5245	with the first case being linked to a seafood market	The virus from the market shares 99.980% to 99.993% nucleotide identity with the human iso- late HCoV/Wuhan/IVDC-HB-01.	0.933195592286501	with, the, to, market
5246	s with other coronaviruses, SARS-CoV-2 emergence likely resulted from multiple zoonotic events	The virus from the market shares 99.980% to 99.993% nucleotide identity with the human iso- late HCoV/Wuhan/IVDC-HB-01.	0.933195592286501	with, from
5247	SARS-CoV-2 may originate from a virus that is endemic in this bat species.	The virus from the market shares 99.980% to 99.993% nucleotide identity with the human iso- late HCoV/Wuhan/IVDC-HB-01.	0.933195592286501	from, virus
5248	Human subjects infected with SARS-CoV-2 are currently the main sources of ongoing infection	The virus from the market shares 99.980% to 99.993% nucleotide identity with the human iso- late HCoV/Wuhan/IVDC-HB-01.	0.933195592286501	human, with, the
5249	the presence of a variety of zoonotic alphaCoV and betaCoV has been detected in Western Europe’s bat populations	Zhou et al. (2020) has found the high degree of homology of BatCoV RaTG13 to SARS-CoV-2 in the RdRp region	0.933195592286501	the, of, has, in
5250	n 2007, scientists studying coronaviruses warned: “The presence of a large reservoir of SARS-CoV–like viruses in horseshoe bats	bats are also important reservoir species for a great range of coronaviruses	0.933195592286501	coronaviruses, of, a, reservoir, bats
5251	A coronavirus identified from the Malayan pangolin has been shown to have a 99% similarity with SARS-CoV-2	he pangolin-CoV- 2019 S protein sequence shares 97.5% homology with SARS-CoV-2, higher than that of BANAL-20-52	0.933195592286501	pangolin, with, sars, cov, 2
5252	RmYN02 detected in R. malayanus in Yunnan was 97.2%, similar to that of SARS-CoV-2 in the non- structural protein gene ORF1ab.	he pangolin-CoV- 2019 S protein sequence shares 97.5% homology with SARS-CoV-2, higher than that of BANAL-20-52	0.933195592286501	97, 2, that, of, sars, cov, protein
5253	S1/S2 cleavage sites of coronaviruses are frequently modi- fied by insertions or deletions (indels) during evolution	t can therefore be assumed that coronavirus nucleotide fragments can exchange naturally to produce this particular furin cleavage site,	0.933195592286501	cleavage
5254	All human infecting CoVs can cause mild to severe infection in humans and used spillover intermediate hosts	owever, due to a single amino acid change in RaTG13 (T403R), the S protein can now use human ACE2 for viral invasion (	0.933195592286501	human, can, to, in
5255	SARS-CoV-2 receptor-binding domain to human ACE2 receptor protein in animal host or in human after zoonotic transfer (	owever, due to a single amino acid change in RaTG13 (T403R), the S protein can now use human ACE2 for viral invasion (	0.933195592286501	to, human, ace2, protein, in
5256	ACE2 receptor highlighted a potential affinity between SARS-CoV-2 spike and pangolin ACE2	owever, due to a single amino acid change in RaTG13 (T403R), the S protein can now use human ACE2 for viral invasion (	0.933195592286501	ace2, a
5257	Coronaviruses account for over 30% of the world’s viruses.	owever, due to a single amino acid change in RaTG13 (T403R), the S protein can now use human ACE2 for viral invasion (	0.933195592286501	for, the, s
5258	all three BANAL series viruses also use ACE2 as an entry receptor.	owever, due to a single amino acid change in RaTG13 (T403R), the S protein can now use human ACE2 for viral invasion (	0.933195592286501	use, ace2
5259	bat CoV RaTG13 is shown closer to SARS-CoV-2 than pangolin CoVs.	owever, due to a single amino acid change in RaTG13 (T403R), the S protein can now use human ACE2 for viral invasion (	0.933195592286501	ratg13, to
5260	coronavirus disease (COVID-19) is easily trans- missible and very contagious from animals to human beings through aerosols,	the team assessed a zoonotic spillover from an intermediate host as “likely to very likely,”	0.933195592286501	very, from, to
5261	the natural origin of SARS-CoV-2 as a recombinant between a Sarbecovirus from Malayan pangolins and RaTG13 from R. affinis.	the team assessed a zoonotic spillover from an intermediate host as “likely to very likely,”	0.933195592286501	the, as, a, from
5262	hese pa- tients were epidemiologically linked to a seafood and wet animal wholesale market in Wuhan, Hubei Province, China	several animal species susceptible to SARS-CoV-2 were sold live and in poor animal welfare conditions at the market.	0.933195592286501	were, to, and, animal, market, in
5263	The sources include direct zoonotic spillover, cold-chain foodborne transmission, and intermediary host species.	several animal species susceptible to SARS-CoV-2 were sold live and in poor animal welfare conditions at the market.	0.933195592286501	the, and, species
5264	n 2007, scientists studying coronaviruses warned: “The presence of a large reservoir of SARS-CoV–like viruses in horseshoe bats	Bat coronavirus like RaTG-13 & Banal series with >96% similarity to SARS-CoV-2 found in nature	0.933195592286501	sars, cov, like, in
5265	data showed that SARS-CoV-2 S-protein has highest similarity to Bat-SL-CoV-2 and Pangolin-CoV with 97.4% and 89.7%, respectively	Bat coronavirus like RaTG-13 & Banal series with >96% similarity to SARS-CoV-2 found in nature	0.933195592286501	sars, cov, 2, similarity, to, bat, with
5266	Due to the high sequence homology with a coronavirus isolated from bats, SARS-CoV-2 is considered a zoonotic origin coronavirus.	Bats are the second largest order of mammals, with over 1,230 species.	0.933195592286501	the, with, bats
5267	owever, due to a single amino acid change in RaTG13 (T403R), the S protein can now use human ACE2 for viral invasion (	Coronaviruses account for over 30% of the world’s viruses.	0.933195592286501	the, s, for
5268	Coronaviruses (CoVs) are a large group of viruses common among many animals, including humans.	ats harbor the largest diversity of coronaviruses among mammals, including beta coronaviruses of which SARS-CoV-2 belongs	0.933195592286501	coronaviruses, of, among, including
5269	Most of the early reported cases have been in that market, which was closed later by the Chinese authority.	ats harbor the largest diversity of coronaviruses among mammals, including beta coronaviruses of which SARS-CoV-2 belongs	0.933195592286501	of, the, which
5270	SARS-CoV and SARS-CoV-2 emerged in China, home to bats of more than 100 species, many of which carry α- and/or β-coronaviruses	Bats serve as the endemic animal reservoirs for the progenitor viruses of SARS and MERS	0.933195592286501	sars, and, bats, of
5271	World Health Organization for “scientific and collaborative field mis- sions” to “identify the zoonotic source of the virus	Bats serve as the endemic animal reservoirs for the progenitor viruses of SARS and MERS	0.933195592286501	for, and, the, of
5272	However, the disease spread rap- idly and globally. Not only familial clusters but also outbreaks in ocean liners were reported	the progenitor virus for SARS and other viruses closely related to SARS were discovered in southern China	0.933195592286501	the, and, in, were
5273	a coronavirus strain in the Malay pan- golin with a genome that was similar to that of SARS- CoV-2 at 85.5%–92.4%.	the progenitor virus for SARS and other viruses closely related to SARS were discovered in southern China	0.933195592286501	in, the, to, sars
5274	Our analyses clearly show that SARS-CoV-2 is not a laboratory construct or a purposefully manipulated virus.	the progenitor virus for SARS and other viruses closely related to SARS were discovered in southern China	0.933195592286501	sars, virus
5275	It is believed that bats are the most likely reservoir hosts for SARS-CoV-2 as it is very similar to a bat coronavirus.	Bat population density and species variety appear to play an important role in shaping the evolution of SARS-related coronaviruses.	0.933195592286501	the, sars, to, bat
5276	RmYN02 detected in R. malayanus in Yunnan was 97.2%, similar to that of SARS-CoV-2 in the non- structural protein gene ORF1ab.	The RBDs of BANAL-52 and BANAL- 103 are 97.4% similar to the RBD of SARS-CoV-2. The RBD of BANAL-236 is 96.9% like that of SARS- CoV-2	0.933195592286501	97, 2, similar, to, that, of, sars, cov, the
5277	the pangolin is considered to be one of the possible intermediate hosts between bat and human	scientists have shown through experiments that the RBD of BANAL-52 binds with greater affinity to human ACE2 than SARS-CoV-2.	0.933195592286501	the, to, of, human
5278	he BANAL series is also more divergent from SARS-CoV- 2 in the S2 subunit of the spike protein.	scientists have shown through experiments that the RBD of BANAL-52 binds with greater affinity to human ACE2 than SARS-CoV-2.	0.933195592286501	banal, sars, cov, 2, the, of
5279	Additional analysis initially suggests that the probability is low that SARS-CoV-2 is a laboratory construct or intentionally engineered	This suggests that the BANAL series may be able to directly infect humans.	0.933195592286501	suggests, that, the
5280	Critically, none of the BANAL series viruses have a furin cleavage site at the S1/S2 junction of their spike proteins	experiments conducted to date suggest that BANAL viruses mostly replicate in human intestinal cells, rather than respiratory cells.	0.933195592286501	banal, viruses
5281	provides the most conclusive evidence that known viruses from WIV cannot be viewed as SARS-CoV-2′s templates	experiments conducted to date suggest that BANAL viruses mostly replicate in human intestinal cells, rather than respiratory cells.	0.933195592286501	that, viruses
5282	scientists have shown through experiments that the RBD of BANAL-52 binds with greater affinity to human ACE2 than SARS-CoV-2.	he BANAL series is also more divergent from SARS-CoV- 2 in the S2 subunit of the spike protein.	0.933195592286501	the, of, banal, sars, cov, 2
5283	SARS-CoV-2 was rapidly sequenced (Zhu et al., 2020) and linked to bats CoV belonging to the lineage b of betacoronavirus	t was first isolated in bats and designated as BtCoV4991 in July 2013	0.933195592286501	was, and, bats
5284	he ani- mal reservoir of SARS-CoV-2 has not yet been identified, but that doesn’t imply the possibility of a lab origin.	t was first isolated in bats and designated as BtCoV4991 in July 2013	0.933195592286501	t
5285	The two thirds of the first Covid-19 patients were associated with the Huanan Seafood Wholesale Market in Wuhan City, Hubei Province, China	The CCDC described that the early events were “consistent with the working theory that perhaps several zoonotic events occurred.	0.933195592286501	the, were, with
5286	we provide evidence for recombination event between Bat-SL-CoV-2 and Pangolin-CoV that resulted in the emergence of SARS-CoV-2	Also proceeding from the current evidence, we regard the lab leak hypothesis as extremely unlikely	0.933195592286501	we, evidence, the
5287	t is thought that SARS-CoV-2 jumped the species barrier and initially infected humans from another animal host.	The sources include direct zoonotic spillover, cold-chain foodborne transmission, and intermediary host species.	0.933195592286501	the, species, and, host
5288	several animal species susceptible to SARS-CoV-2 were sold live and in poor animal welfare conditions at the market.	The sources include direct zoonotic spillover, cold-chain foodborne transmission, and intermediary host species.	0.933195592286501	species, and, the
5289	the progenitor virus for SARS and other viruses closely related to SARS were discovered in southern China	Our analyses clearly show that SARS-CoV-2 is not a laboratory construct or a purposefully manipulated virus.	0.933195592286501	virus, sars
5290	RaTG-13 is the most closely related virus to SARS-CoV-2 known to be in the WIV’s possession prior to the COVID-19 pandemic.	Our analyses clearly show that SARS-CoV-2 is not a laboratory construct or a purposefully manipulated virus.	0.933195592286501	is, virus, sars, cov, 2
5291	Recent data show that SARS-CoV-2 did not come directly from a bat to a human; rather, it first evolved in an intermediate wildlife host	Our analyses clearly show that SARS-CoV-2 is not a laboratory construct or a purposefully manipulated virus.	0.933195592286501	show, that, sars, cov, 2, not, a
5292	a coronavirus strain in the Malay pan- golin with a genome that was similar to that of SARS- CoV-2 at 85.5%–92.4%.	It is improbable that SARS-CoV-2 emerged through laboratory manipulation of a related SARS-CoV-like coronavirus	0.933195592286501	a, coronavirus, that, of, sars, cov, 2
5293	The whole genome of SARS-CoV-2 shares 80% identity with that of SARS-CoV and is 96% identical to the bat coro- navirus BatCoV-RaTG13	the genetic data irrefutably show that SARS- CoV-2 is not derived from any previously used virus backbone20	0.933195592286501	the, sars, cov, 2, that, is
5294	t is believed that the virus is zoonotic and bats may be the culprits because of sequence identity to the bat-CoV	the genetic data irrefutably show that SARS- CoV-2 is not derived from any previously used virus backbone20	0.933195592286501	is, that, the, virus, cov
5295	Our retrospective analysis of scientific data supports the hypothesis that SARS-CoV-2 is indeed a naturally occurring virus.	the genetic data irrefutably show that SARS- CoV-2 is not derived from any previously used virus backbone20	0.933195592286501	data, the, that, sars, cov, 2, is, virus
5296	RaTG-13 is the most closely related virus to SARS-CoV-2 known to be in the WIV’s possession prior to the COVID-19 pandemic.	The COVID-19 most likely developed from bat origin coronaviruses	0.933195592286501	the, most, covid, 19
5297	However, we determined a natural origin of SARS- CoV-2 was more likely based on a comparative analysis of genomic data.	The COVID-19 most likely developed from bat origin coronaviruses	0.933195592286501	origin, likely
5298	Determining the origin and pathway by which a zoonotic disease (i.e., one that originated in animals)	Moreover, these viruses have a single intact open reading frame on gene 8, which is a further indicator of bat-origin CoVs.	0.933195592286501	origin, which, a
5299	Further recombination analysis revealed the pathway for spillover transmission from Bat-SL-CoV-2 and Pangolin-CoV.	Moreover, these viruses have a single intact open reading frame on gene 8, which is a further indicator of bat-origin CoVs.	0.933195592286501	further, bat
5300	another study suggesting SARS-CoV-2 might be a recombinant virus between the Bat-SL-CoV and an origin-unknown CoV	Moreover, these viruses have a single intact open reading frame on gene 8, which is a further indicator of bat-origin CoVs.	0.933195592286501	a, bat, origin
5301	SARS-CoV and SARS-CoV-2 emerged in China, home to bats of more than 100 species, many of which carry α- and/or β-coronaviruses	Coronaviruses (CoVs) are a large group of viruses common among many animals, including humans.	0.933195592286501	of, many, coronaviruses
5302	ats harbor the largest diversity of coronaviruses among mammals, including beta coronaviruses of which SARS-CoV-2 belongs	Coronaviruses (CoVs) are a large group of viruses common among many animals, including humans.	0.933195592286501	of, coronaviruses, among, including
5303	RBD of SARS-CoV-2 was also shown to bind ACE2 receptors of bats, which makes the scenario of its emergence in these animals plausible	However, in most cases, these viruses were transmitted to humans through an intermediate animal host.	0.933195592286501	to, in, these
5304	ats harbor the largest diversity of coronaviruses among mammals, including beta coronaviruses of which SARS-CoV-2 belongs	Most of the early reported cases have been in that market, which was closed later by the Chinese authority.	0.933195592286501	the, of, which
5305	we provide evidence for recombination event between Bat-SL-CoV-2 and Pangolin-CoV that resulted in the emergence of SARS-CoV-2	Most of the early reported cases have been in that market, which was closed later by the Chinese authority.	0.933195592286501	that, in, the, of
5306	The same rhinolophid bats are also implicated in the emergence of SADS-CoV in southern China	The two thirds of the first Covid-19 patients were associated with the Huanan Seafood Wholesale Market in Wuhan City, Hubei Province, China	0.933195592286501	the, in, of, china
5307	Bat population density and species variety appear to play an important role in shaping the evolution of SARS-related coronaviruses.	there is no doubt that one or several species of Rhinolophus constitute the natural reservoir of sarbecoviruses.	0.933195592286501	species, the, of
5308	the natural origin of SARS-CoV-2 as a recombinant between a Sarbecovirus from Malayan pangolins and RaTG13 from R. affinis.	from bats to humans is possible, direct contact between bats and hunters would be the best scenario	0.933195592286501	the, between, from, and
5309	SARS-CoV and SARS-CoV-2 emerged in China, home to bats of more than 100 species, many of which carry α- and/or β-coronaviruses	involves an anthropic origin, in which pangolins were contaminated because of their captivity.	0.933195592286501	in, of, which
5310	n CoV. This implies that SARS-CoV-2 may have originated in bats or pa	this indicates a strong suspicion that the Covid-19 outbreak is a consequence of illegal trade and consumption of wild animals	0.933195592286501	this, that
5311	Bats serve as the endemic animal reservoirs for the progenitor viruses of SARS and MERS	World Health Organization for “scientific and collaborative field mis- sions” to “identify the zoonotic source of the virus	0.933195592286501	the, for, of, and
5312	One such virus is more than 96% identical to SARS-CoV-2 in its whole genome	However, we determined a natural origin of SARS- CoV-2 was more likely based on a comparative analysis of genomic data.	0.933195592286501	more, sars, cov, 2
5313	The COVID-19 most likely developed from bat origin coronaviruses	However, we determined a natural origin of SARS- CoV-2 was more likely based on a comparative analysis of genomic data.	0.933195592286501	likely, origin
5314	he ani- mal reservoir of SARS-CoV-2 has not yet been identified, but that doesn’t imply the possibility of a lab origin.	However, we determined a natural origin of SARS- CoV-2 was more likely based on a comparative analysis of genomic data.	0.933195592286501	of, sars, cov, 2, a, origin
5315	he ani- mal reservoir of SARS-CoV-2 has not yet been identified, but that doesn’t imply the possibility of a lab origin.	ARS-CoV-2 is a natural virus, not a lab-created one.	0.933195592286501	cov, 2, not, a, lab
5316	The genome of the SARS-CoV-2 has been reported over 80% identical to the previous human coronavirus (SARS-like bat CoV)	Recent data show that SARS-CoV-2 did not come directly from a bat to a human; rather, it first evolved in an intermediate wildlife host	0.933195592286501	sars, cov, 2, to, human, bat
5317	When a virus passes from animals to humans for the first time it is called a spillover event.	Recent data show that SARS-CoV-2 did not come directly from a bat to a human; rather, it first evolved in an intermediate wildlife host	0.933195592286501	a, from, to, first, it
5318	ats are the natural reservoir of a wide variety of CoVs, including SARS-CoV-like and MERS- CoV-like viruses	he ani- mal reservoir of SARS-CoV-2 has not yet been identified, but that doesn’t imply the possibility of a lab origin.	0.933195592286501	the, reservoir, of, a, sars, cov
5319	The whole genome of SARS-CoV-2 shares 80% identity with that of SARS-CoV and is 96% identical to the bat coro- navirus BatCoV-RaTG13	he ani- mal reservoir of SARS-CoV-2 has not yet been identified, but that doesn’t imply the possibility of a lab origin.	0.933195592286501	the, of, sars, cov, 2, that
5320	A coronavirus identified from the Malayan pangolin has been shown to have a 99% similarity with SARS-CoV-2	he ani- mal reservoir of SARS-CoV-2 has not yet been identified, but that doesn’t imply the possibility of a lab origin.	0.933195592286501	a, identified, the, has, been, sars, cov, 2
5321	SARS- CoV-2 virus most probably has its ecological reservoir in bats	he ani- mal reservoir of SARS-CoV-2 has not yet been identified, but that doesn’t imply the possibility of a lab origin.	0.933195592286501	sars, cov, 2, has, reservoir
5322	However, we determined a natural origin of SARS- CoV-2 was more likely based on a comparative analysis of genomic data.	he ani- mal reservoir of SARS-CoV-2 has not yet been identified, but that doesn’t imply the possibility of a lab origin.	0.933195592286501	a, origin, of, sars, cov, 2
5323	ARS-CoV-2 is a natural virus, not a lab-created one.	he ani- mal reservoir of SARS-CoV-2 has not yet been identified, but that doesn’t imply the possibility of a lab origin.	0.933195592286501	cov, 2, a, not, lab
5324	o 0.0001, the SARS-CoV-2 sequences create their own cluster ‘‘22’’ and this questions the probable bat or pangolin origin of SA	he ani- mal reservoir of SARS-CoV-2 has not yet been identified, but that doesn’t imply the possibility of a lab origin.	0.933195592286501	the, sars, cov, 2, origin, of
5325	A coronavirus identified from the Malayan pangolin has been shown to have a 99% similarity with SARS-CoV-2	Indeed, the reservoirs for SARS-CoV and many other emerging patho- gens, notably EBOV, have not been identified.	0.933195592286501	identified, the, been, have, sars, cov
5326	provides evidence strongly supporting scientific hypotheses that bats and pangolins are probable hosts for SARS-CoV-2	Indeed, the reservoirs for SARS-CoV and many other emerging patho- gens, notably EBOV, have not been identified.	0.933195592286501	and, for, sars, cov
5327	, it has been proposed that the majority of human coronaviruses are derived from the bat reservoir	Zoonotic transmission from an unknown animal reservoir, as was the case for previous CoV outbreaks, appears far more likely	0.933195592286501	the, from, reservoir
5328	virus that is regularly transmitted from an animal to a human is called a zoonotic virus	Zoonotic transmission from an unknown animal reservoir, as was the case for previous CoV outbreaks, appears far more likely	0.933195592286501	from, an, animal, zoonotic
5329	It is believed that bats are the most likely reservoir hosts for SARS-CoV-2 as it is very similar to a bat coronavirus.	Zoonotic transmission from an unknown animal reservoir, as was the case for previous CoV outbreaks, appears far more likely	0.933195592286501	the, likely, reservoir, for, cov, as
5330	provides the most conclusive evidence that known viruses from WIV cannot be viewed as SARS-CoV-2′s templates	SARS-CoV- 2 itself has an over 96% nucleotide identity to RaTG13 and therefore could be considered “RaTG13-like”	0.933195592286501	be, sars, cov, 2
5331	SARS-CoV and SARS-CoV-2 emerged in China, home to bats of more than 100 species, many of which carry α- and/or β-coronaviruses	SARS-CoV-2 was made from viruses that are nearly identical to RaTG13 and MP789.	0.933195592286501	sars, cov, and, 2, to
5332	RBD of SARS-CoV-2 was also shown to bind ACE2 receptors of bats, which makes the scenario of its emergence in these animals plausible	SARS-CoV-2 was made from viruses that are nearly identical to RaTG13 and MP789.	0.933195592286501	sars, cov, 2, was, to
5333	t is believed that the virus is zoonotic and bats may be the culprits because of sequence identity to the bat-CoV	provides the most conclusive evidence that known viruses from WIV cannot be viewed as SARS-CoV-2′s templates	0.933195592286501	that, the, be, cov
5334	Bats are con- sidered to be the most likely initial hosts of SARS- CoV-2, while pangolins may be the intermediate hosts.	provides the most conclusive evidence that known viruses from WIV cannot be viewed as SARS-CoV-2′s templates	0.933195592286501	be, the, most, sars, cov, 2
5335	SARS-CoV- 2 itself has an over 96% nucleotide identity to RaTG13 and therefore could be considered “RaTG13-like”	provides the most conclusive evidence that known viruses from WIV cannot be viewed as SARS-CoV-2′s templates	0.933195592286501	sars, cov, 2, be
5336	However, in most cases, these viruses were transmitted to humans through an intermediate animal host.	RBD of SARS-CoV-2 was also shown to bind ACE2 receptors of bats, which makes the scenario of its emergence in these animals plausible	0.933195592286501	in, these, to
5337	t is believed that the virus is zoonotic and bats may be the culprits because of sequence identity to the bat-CoV	provides evidence strongly supporting scientific hypotheses that bats and pangolins are probable hosts for SARS-CoV-2	0.933195592286501	that, and, bats, cov
5338	Indeed, the reservoirs for SARS-CoV and many other emerging patho- gens, notably EBOV, have not been identified.	provides evidence strongly supporting scientific hypotheses that bats and pangolins are probable hosts for SARS-CoV-2	0.933195592286501	for, sars, cov, and
5339	genetic sequencing has been used to show that COVID-19 exists in bats,	t the whole genome analysis level, our findings also indicate that bats are more likely the hosts for the COVID-19 virus than pangolins.	0.933195592286501	that, covid, 19, bats
5340	ARS-CoV-2 is unlike any previously identified coronavirus from which it could have been engineered	It is believed that bats are the most likely reservoir hosts for SARS-CoV-2 as it is very similar to a bat coronavirus.	0.933195592286501	cov, 2, is, coronavirus, it
5341	Bat population density and species variety appear to play an important role in shaping the evolution of SARS-related coronaviruses.	It is believed that bats are the most likely reservoir hosts for SARS-CoV-2 as it is very similar to a bat coronavirus.	0.933195592286501	bat, to, the, sars
5342	Zoonotic transmission from an unknown animal reservoir, as was the case for previous CoV outbreaks, appears far more likely	It is believed that bats are the most likely reservoir hosts for SARS-CoV-2 as it is very similar to a bat coronavirus.	0.933195592286501	reservoir, as, the, for, cov, likely
5343	o 0.0001, the SARS-CoV-2 sequences create their own cluster ‘‘22’’ and this questions the probable bat or pangolin origin of SA	bat CoV RaTG13 is shown closer to SARS-CoV-2 than pangolin CoVs.	0.933195592286501	sars, cov, 2, bat, pangolin
5344	Our retrospective analysis of scientific data supports the hypothesis that SARS-CoV-2 is indeed a naturally occurring virus.	B, we believe that SARS-CoV-2 is naturally part of the Sarbecovirus sub-gen	0.933195592286501	of, the, that, sars, cov, 2, is, naturally
5345	bat CoV RaTG13 is shown closer to SARS-CoV-2 than pangolin CoVs.	o 0.0001, the SARS-CoV-2 sequences create their own cluster ‘‘22’’ and this questions the probable bat or pangolin origin of SA	0.933195592286501	bat, cov, sars, 2, pangolin
5346	hese pa- tients were epidemiologically linked to a seafood and wet animal wholesale market in Wuhan, Hubei Province, China	n CoV. This implies that SARS-CoV-2 may have originated in bats or pa	0.933195592286501	pa, in
5347	we provide evidence for recombination event between Bat-SL-CoV-2 and Pangolin-CoV that resulted in the emergence of SARS-CoV-2	n CoV. This implies that SARS-CoV-2 may have originated in bats or pa	0.933195592286501	cov, 2, that, in, sars
5348	Bat coronavirus like RaTG-13 & Banal series with >96% similarity to SARS-CoV-2 found in nature	data showed that SARS-CoV-2 S-protein has highest similarity to Bat-SL-CoV-2 and Pangolin-CoV with 97.4% and 89.7%, respectively	0.933195592286501	bat, with, similarity, to, sars, cov, 2
5349	A coronavirus identified from the Malayan pangolin has been shown to have a 99% similarity with SARS-CoV-2	The E-protein of SARS-CoV-2 is 100% identical with Bat-SL-CoV-2, Pangolin-CoV, and Bat-SL-CoV, and is 94.7% iden­ tical to SARS-CoV	0.933195592286501	the, pangolin, to, with, sars, cov, 2
5350	the virus is similar to MERS-CoV and SARS-CoV that had its origin in animal reservoirs	The E-protein of SARS-CoV-2 is 100% identical with Bat-SL-CoV-2, Pangolin-CoV, and Bat-SL-CoV, and is 94.7% iden­ tical to SARS-CoV	0.933195592286501	the, is, to, cov, and, sars
5351	another study suggesting SARS-CoV-2 might be a recombinant virus between the Bat-SL-CoV and an origin-unknown CoV	The E-protein of SARS-CoV-2 is 100% identical with Bat-SL-CoV-2, Pangolin-CoV, and Bat-SL-CoV, and is 94.7% iden­ tical to SARS-CoV	0.933195592286501	sars, cov, 2, the, bat, sl, and
5352	The SARS- CoV-2 lineage is only represented by three bat viruses, all isolated from Rhinolophus species collected in China	Further recombination analysis revealed the pathway for spillover transmission from Bat-SL-CoV-2 and Pangolin-CoV.	0.933195592286501	the, cov, 2, bat, from
5353	The same rhinolophid bats are also implicated in the emergence of SADS-CoV in southern China	we provide evidence for recombination event between Bat-SL-CoV-2 and Pangolin-CoV that resulted in the emergence of SARS-CoV-2	0.933195592286501	the, in, emergence, of, cov
5354	The phyloge- netic analysis shows that SARS-CoV-2 protein is frmly rooted in the β-genus lineage of bat coronaviruse	we provide evidence for recombination event between Bat-SL-CoV-2 and Pangolin-CoV that resulted in the emergence of SARS-CoV-2	0.933195592286501	the, that, sars, cov, 2, in, of, bat
5355	Also proceeding from the current evidence, we regard the lab leak hypothesis as extremely unlikely	we provide evidence for recombination event between Bat-SL-CoV-2 and Pangolin-CoV that resulted in the emergence of SARS-CoV-2	0.933195592286501	the, evidence, we
5356	the critical residues binding to hACE2 are 100% identical in SARS-CoV-2 and Pangolin-CoV	we provide evidence for recombination event between Bat-SL-CoV-2 and Pangolin-CoV that resulted in the emergence of SARS-CoV-2	0.933195592286501	the, in, sars, cov, 2, and, pangolin
5357	Bats of numerous globally distributed genera and species are now known to be the major reservoir of animal coronavi- ruses	the critical residues binding to hACE2 are 100% identical in SARS-CoV-2 and Pangolin-CoV	0.933195592286501	and, are, to, the
5358	he critical func- tional regions of the spike protein SAR-CoV-2 are nearly the same as those defined in viruses isolated from a pangolin	the critical residues binding to hACE2 are 100% identical in SARS-CoV-2 and Pangolin-CoV	0.933195592286501	critical, the, cov, 2, are, in, pangolin
5359	we provide evidence for recombination event between Bat-SL-CoV-2 and Pangolin-CoV that resulted in the emergence of SARS-CoV-2	the critical residues binding to hACE2 are 100% identical in SARS-CoV-2 and Pangolin-CoV	0.933195592286501	cov, 2, and, pangolin, in, the, sars
5360	When a virus passes from animals to humans for the first time it is called a spillover event.	This finding suggests that natural selection might happen in pangolin and gave the virus new features for recognition of hACE2.	0.933195592286501	virus, for, the
5361	Due to the high sequence homology with a coronavirus isolated from bats, SARS-CoV-2 is considered a zoonotic origin coronavirus.	The first bias was observed in those articles that identify bat as animal origin for SARS-CoV-2.	0.933195592286501	the, sars, cov, 2, origin
5362	Bats are con- sidered to be the most likely initial hosts of SARS- CoV-2, while pangolins may be the intermediate hosts.	Hence, they predicted that Bat-SL-CoV is the most probable source of SARS-CoV-2	0.933195592286501	the, most, of, sars, cov, 2
5363	a bat- derived coronavirus (the RmYN02 strain) shared 93.3% similarity with SARS-CoV-2	another study suggesting SARS-CoV-2 might be a recombinant virus between the Bat-SL-CoV and an origin-unknown CoV	0.933195592286501	a, bat, the, sars, cov, 2
5364	The E-protein of SARS-CoV-2 is 100% identical with Bat-SL-CoV-2, Pangolin-CoV, and Bat-SL-CoV, and is 94.7% iden­ tical to SARS-CoV	another study suggesting SARS-CoV-2 might be a recombinant virus between the Bat-SL-CoV and an origin-unknown CoV	0.933195592286501	the, sars, cov, 2, bat, sl, and
5365	the later discovered that BANAL- 52 strain is 96.8% similar to SARS-CoV-2	RmYN02 detected in R. malayanus in Yunnan was 97.2%, similar to that of SARS-CoV-2 in the non- structural protein gene ORF1ab.	0.933195592286501	the, that, similar, to, sars, cov, 2
5366	he pangolin-CoV- 2019 S protein sequence shares 97.5% homology with SARS-CoV-2, higher than that of BANAL-20-52	RmYN02 detected in R. malayanus in Yunnan was 97.2%, similar to that of SARS-CoV-2 in the non- structural protein gene ORF1ab.	0.933195592286501	cov, protein, 97, sars, 2, that, of
5367	The RBDs of BANAL-52 and BANAL- 103 are 97.4% similar to the RBD of SARS-CoV-2. The RBD of BANAL-236 is 96.9% like that of SARS- CoV-2	RmYN02 detected in R. malayanus in Yunnan was 97.2%, similar to that of SARS-CoV-2 in the non- structural protein gene ORF1ab.	0.933195592286501	the, of, 97, similar, to, sars, cov, 2, that
5368	It is believed that bats are the most likely reservoir hosts for SARS-CoV-2 as it is very similar to a bat coronavirus.	RmYN02 detected in R. malayanus in Yunnan was 97.2%, similar to that of SARS-CoV-2 in the non- structural protein gene ORF1ab.	0.933195592286501	that, the, sars, cov, 2, similar, to
5369	ARS-CoV, the cause of the SARS outbreak in 2003, is also closely related to coronaviruses isolated from bats	n 2007, scientists studying coronaviruses warned: “The presence of a large reservoir of SARS-CoV–like viruses in horseshoe bats	0.932506887052342	cov, the, of, sars, in, coronaviruses, bats
5370	external subdomain shows 40% identity in amino acid sequences in comparison with sequences of SARS-related coronaviruses.	Coronaviruses are RNA viruses globally distributed in a large but unknown number of animal species	0.932506887052342	in, of, coronaviruses
5371	From phylogenetics analyses undertaken with available full genome sequences, bats appear to be the reservoir of COVID-19 virus	Bats of numerous globally distributed genera and species are now known to be the major reservoir of animal coronavi- ruses	0.932506887052342	bats, to, be, the, reservoir, of
5372	o 0.0001, the SARS-CoV-2 sequences create their own cluster ‘‘22’’ and this questions the probable bat or pangolin origin of SA	. In fact, many such bat coronaviruses have genetic sequences similar to SARS-CoV and SARS-CoV-2.	0.932506887052342	sars, cov, 2, sequences, and, bat
5373	external subdomain shows 40% identity in amino acid sequences in comparison with sequences of SARS-related coronaviruses.	SARS-CoV and SARS-CoV-2 emerged in China, home to bats of more than 100 species, many of which carry α- and/or β-coronaviruses	0.932506887052342	in, of, sars, coronaviruses
5374	Based on virus genome se- quencing results and evolutionary analysis, bat has been suspected as natural host of virus origin	One such virus is more than 96% identical to SARS-CoV-2 in its whole genome	0.932506887052342	virus, genome
5375	The whole genome of SARS-CoV-2 shares 80% identity with that of SARS-CoV and is 96% identical to the bat coro- navirus BatCoV-RaTG13	One such virus is more than 96% identical to SARS-CoV-2 in its whole genome	0.932506887052342	whole, genome, sars, cov, 2, is, 96, identical, to
5376	one of these bat coronaviruses, BANAL-52, demonstrates even higher overall genome similarity with SARS-CoV-2 (96.8%) than RaTG13 (96.2%).	One such virus is more than 96% identical to SARS-CoV-2 in its whole genome	0.932506887052342	one, genome, sars, cov, 2, 96, than
5377	t the whole genome analysis level, our findings also indicate that bats are more likely the hosts for the COVID-19 virus than pangolins.	The same rhinolophid bats are also implicated in the emergence of SADS-CoV in southern China	0.932506887052342	the, also, bats, are
5378	RmYN02 detected in R. malayanus in Yunnan was 97.2%, similar to that of SARS-CoV-2 in the non- structural protein gene ORF1ab.	The same rhinolophid bats are also implicated in the emergence of SADS-CoV in southern China	0.932506887052342	in, of, cov, the
5379	Due to the high sequence homology with a coronavirus isolated from bats, SARS-CoV-2 is considered a zoonotic origin coronavirus.	ARS-CoV-2 is unlike any previously identified coronavirus from which it could have been engineered	0.932506887052342	coronavirus, from, cov, 2, is
5380	Bats are undoubtedly important and the major natural reservoirs of alpha-coronaviruses and beta-coronaviruses	Based on virus genome se- quencing results and evolutionary analysis, bat has been suspected as natural host of virus origin	0.932506887052342	and, natural, of
5381	Although the RaTG13 coronavirus isolated from bat has about 96% identity with SARS-CoV-2	Based on virus genome se- quencing results and evolutionary analysis, bat has been suspected as natural host of virus origin	0.932506887052342	bat, has
5382	Bats serve as the endemic animal reservoirs for the progenitor viruses of SARS and MERS	Based on virus genome se- quencing results and evolutionary analysis, bat has been suspected as natural host of virus origin	0.932506887052342	as, of, and
5383	the progenitor virus for SARS and other viruses closely related to SARS were discovered in southern China	Based on virus genome se- quencing results and evolutionary analysis, bat has been suspected as natural host of virus origin	0.932506887052342	virus, and
5384	The genome of the SARS-CoV-2 has been reported over 80% identical to the previous human coronavirus (SARS-like bat CoV)	ats are the natural reservoir of a wide variety of CoVs, including SARS-CoV-like and MERS- CoV-like viruses	0.932506887052342	the, of, sars, cov, like
5385	preliminary data provide some evidence that inter-animal transmission of SARS-CoV-2-like viruses occurred during their captivity.	ats are the natural reservoir of a wide variety of CoVs, including SARS-CoV-like and MERS- CoV-like viruses	0.932506887052342	of, sars, cov, like, viruses
5386	another study suggesting SARS-CoV-2 might be a recombinant virus between the Bat-SL-CoV and an origin-unknown CoV	ats are the natural reservoir of a wide variety of CoVs, including SARS-CoV-like and MERS- CoV-like viruses	0.932506887052342	sars, cov, a, the, and
5387	research indicated that a Horseshoe bat virus strain found in China’s Yunnan Province has a genome similarity of 96.2% with SARS-CoV-2	Most genomic encoded proteins of SARS-CoV-2 are similar to SARS-CoVs,	0.932506887052342	of, 2, sars, cov
5388	When a virus passes from animals to humans for the first time it is called a spillover event.	SARS-CoV-2 is believed to be a spillover of an animal coronavirus and later adapted the ability of human-to-human transmission	0.932506887052342	a, to, the, is, spillover
5389	results suggest that the pan- golin may be a long-term host of these pathogens.	SARS-CoV-2 is believed to be a spillover of an animal coronavirus and later adapted the ability of human-to-human transmission	0.932506887052342	the, be, a, of
5390	Most of the early reported cases have been in that market, which was closed later by the Chinese authority.	SARS-CoV-2 is believed to be a spillover of an animal coronavirus and later adapted the ability of human-to-human transmission	0.932506887052342	of, the, later
5391	from bats to humans is possible, direct contact between bats and hunters would be the best scenario	SARS-CoV-2 is believed to be a spillover of an animal coronavirus and later adapted the ability of human-to-human transmission	0.932506887052342	to, is, and, be, the
5392	all available evidence suggests that SARS-CoV-2 has a natural animal origin and is not a manipulated or constructed virus.	Bats may be the natural hosts of HCoV-229E, SARS- CoV, HCoV-NL63, and MERS-CoV	0.932506887052342	sars, cov, natural, and
5393	A huge number of unknown viruses exist in their natural reservoirs and continue to evolve, which results in the generation of new strains.	Bats are undoubtedly important and the major natural reservoirs of alpha-coronaviruses and beta-coronaviruses	0.932506887052342	of, natural, reservoirs, and, the
5394	t is believed that the virus is zoonotic and bats may be the culprits because of sequence identity to the bat-CoV	zoonotic origins of SARS-CoV-2 by natural evolution	0.932506887052342	zoonotic, of, cov
5395	ARS-CoV-2 is unlike any previously identified coronavirus from which it could have been engineered	Due to the high sequence homology with a coronavirus isolated from bats, SARS-CoV-2 is considered a zoonotic origin coronavirus.	0.932506887052342	cov, 2, is, coronavirus, from
5396	s with other coronaviruses, SARS-CoV-2 emergence likely resulted from multiple zoonotic events	Due to the high sequence homology with a coronavirus isolated from bats, SARS-CoV-2 is considered a zoonotic origin coronavirus.	0.932506887052342	with, sars, cov, 2, from, zoonotic
5397	Most human virus strains are zoonotic in origin, including all previous human coronavirus strains	Due to the high sequence homology with a coronavirus isolated from bats, SARS-CoV-2 is considered a zoonotic origin coronavirus.	0.932506887052342	zoonotic, origin, coronavirus
5398	t was first isolated in bats and designated as BtCoV4991 in July 2013	Due to the high sequence homology with a coronavirus isolated from bats, SARS-CoV-2 is considered a zoonotic origin coronavirus.	0.932506887052342	isolated, bats
5399	This finding suggests that natural selection might happen in pangolin and gave the virus new features for recognition of hACE2.	The SARS-CoV was frst identifed in bats, and spread to other animals in difer- ent geographic regions	0.932506887052342	in, and, the
5400	Viral anal- ysis of the outbreak of SARS showed that bats are natural reservoirs for SARS-CoVs	The SARS-CoV outbreak was frst emerged in humans in 2003, through transmissions from animals in open-air markets in China	0.932506887052342	the, outbreak, sars
5401	We believe the coronavirus was originally transmitted to human by animals rather than by a laboratory leak	The SARS-CoV outbreak was frst emerged in humans in 2003, through transmissions from animals in open-air markets in China	0.932506887052342	the, was, animals
5402	Coronaviruses (CoVs) are a large group of viruses common among many animals, including humans.	The SARS-CoV outbreak was frst emerged in humans in 2003, through transmissions from animals in open-air markets in China	0.932506887052342	animals, humans
5403	SARS-CoV-2 receptor-binding domain to human ACE2 receptor protein in animal host or in human after zoonotic transfer (	The phyloge- netic analysis shows that SARS-CoV-2 protein is frmly rooted in the β-genus lineage of bat coronaviruse	0.932506887052342	sars, cov, 2, protein, in
5404	One such virus is more than 96% identical to SARS-CoV-2 in its whole genome	The whole genome of SARS-CoV-2 shares 80% identity with that of SARS-CoV and is 96% identical to the bat coro- navirus BatCoV-RaTG13	0.932506887052342	is, 96, identical, to, sars, cov, 2, whole, genome
5405	Together with SARS-CoV, bat SARS-like CoV and others also fall into the genus beta-coronavirus	The whole genome of SARS-CoV-2 shares 80% identity with that of SARS-CoV and is 96% identical to the bat coro- navirus BatCoV-RaTG13	0.932506887052342	with, sars, cov, bat, and, the
5406	It is believed that bats are the most likely reservoir hosts for SARS-CoV-2 as it is very similar to a bat coronavirus.	The whole genome of SARS-CoV-2 shares 80% identity with that of SARS-CoV and is 96% identical to the bat coro- navirus BatCoV-RaTG13	0.932506887052342	is, that, the, sars, cov, 2, to, bat
5407	The SARS-CoV outbreak was frst emerged in humans in 2003, through transmissions from animals in open-air markets in China	Viral anal- ysis of the outbreak of SARS showed that bats are natural reservoirs for SARS-CoVs	0.932506887052342	the, sars, outbreak
5408	research indicated that a Horseshoe bat virus strain found in China’s Yunnan Province has a genome similarity of 96.2% with SARS-CoV-2	Viral anal- ysis of the outbreak of SARS showed that bats are natural reservoirs for SARS-CoVs	0.932506887052342	that, of, sars
5409	owever, due to a single amino acid change in RaTG13 (T403R), the S protein can now use human ACE2 for viral invasion (	Viral anal- ysis of the outbreak of SARS showed that bats are natural reservoirs for SARS-CoVs	0.932506887052342	the, for, viral
5410	This finding suggests that natural selection might happen in pangolin and gave the virus new features for recognition of hACE2.	Determining the origin and pathway by which a zoonotic disease (i.e., one that originated in animals)	0.932506887052342	that, in, and, the
5411	Malayan pangolins (Manis javanica) illegally imported into Guangdong province contain coronaviruses similar to SARS- CoV-22	hypothesis that SARS-CoV-2 was the result of enzootic circulation before spillover into people	0.932506887052342	into, sars, cov
5412	Zoonotic transmission from an unknown animal reservoir, as was the case for previous CoV outbreaks, appears far more likely	hypothesis that SARS-CoV-2 was the result of enzootic circulation before spillover into people	0.932506887052342	was, the, cov
5413	Due to the high sequence homology with a coronavirus isolated from bats, SARS-CoV-2 is considered a zoonotic origin coronavirus.	s with other coronaviruses, SARS-CoV-2 emergence likely resulted from multiple zoonotic events	0.932506887052342	with, from, sars, cov, 2, zoonotic
5414	he pangolin-CoV- 2019 S protein sequence shares 97.5% homology with SARS-CoV-2, higher than that of BANAL-20-52	s with other coronaviruses, SARS-CoV-2 emergence likely resulted from multiple zoonotic events	0.932506887052342	cov, s, with, sars, 2
5415	0.001. This again indicates that bats are the more likely origin of SARS-CoV-2 than pa	In a related study (39), we show that the two earliest lineage A cases are more closely positioned geographically to the Huanan market	0.932506887052342	that, are, the, more
5416	The COVID-19 is suspected to be emerged in the seafood market in Wuhan, China	This geographic proximity is consistent with a separate and subsequent origin of lineage A at the Huanan market in late November 2019	0.932506887052342	the, is, in, market
5417	virus that is regularly transmitted from an animal to a human is called a zoonotic virus	he presence of lineage A virus at the Huanan market was confirmed by Gao et al. (43) from a sample taken from discarded gloves.	0.932506887052342	virus, from, a
5418	all available evidence suggests that SARS-CoV-2 has a natural animal origin and is not a manipulated or constructed virus.	he presence of lineage A virus at the Huanan market was confirmed by Gao et al. (43) from a sample taken from discarded gloves.	0.932506887052342	a, virus
5419	It is believed that bats are the most likely reservoir hosts for SARS-CoV-2 as it is very similar to a bat coronavirus.	even though lineages A and B had nearly identical haplotypes, their MRCA likely existed in an animal reservoir.	0.932506887052342	likely, reservoir, a
5420	pangolins were considered a possible intermediate host for SARS-CoV-2 because it shared 99% genetic similarity with the CoV in pangolins	There is zero evidence that WIV had SARS-CoV-2 or a progenitor in their collection	0.932506887052342	a, sars, cov, 2, in
5421	a bat- derived coronavirus (the RmYN02 strain) shared 93.3% similarity with SARS-CoV-2	On January 7th, the virus was recognized as a coronavirus that has about 95% symmetry with coronary bat virus and about 70% similarity to SARSCoV	0.932506887052342	a, bat, coronavirus, the, similarity, with
5422	, it has been proposed that the majority of human coronaviruses are derived from the bat reservoir	coronavirus disease (COVID-19) is easily trans- missible and very contagious from animals to human beings through aerosols,	0.932506887052342	human, from
5423	a coronavirus strain in the Malay pan- golin with a genome that was similar to that of SARS- CoV-2 at 85.5%–92.4%.	the possible intermediate host animal was believed to be pangolin, of the Manidae family, commonly known as pangolins.	0.932506887052342	the, was, to, of
5424	SARS-CoV-2 is believed to be a spillover of an animal coronavirus and later adapted the ability of human-to-human transmission	a study published in the journal Nature in 201510 warned of a possible pandemic in relation with bats	0.932506887052342	a, of, the
5425	The genome of the SARS-CoV-2 has been reported over 80% identical to the previous human coronavirus (SARS-like bat CoV)	A coronavirus identified from the Malayan pangolin has been shown to have a 99% similarity with SARS-CoV-2	0.932506887052342	the, sars, cov, 2, has, been, to, coronavirus
5426	SARS-CoV-2 was rapidly sequenced (Zhu et al., 2020) and linked to bats CoV belonging to the lineage b of betacoronavirus	A coronavirus identified from the Malayan pangolin has been shown to have a 99% similarity with SARS-CoV-2	0.932506887052342	sars, cov, 2, to, the
5427	It is believed that bats are the most likely reservoir hosts for SARS-CoV-2 as it is very similar to a bat coronavirus.	Although the RaTG13 coronavirus isolated from bat has about 96% identity with SARS-CoV-2	0.932506887052342	the, sars, cov, 2, bat, coronavirus
5428	The identity of SARS-CoV-2 M-protein is the same with Bat-SL-CoV-2, Pangolin-CoV and Bat-SL-CoV with 98.6%, but 89.1% with SARS-CoV.	Although the RaTG13 coronavirus isolated from bat has about 96% identity with SARS-CoV-2	0.932506887052342	the, identity, sars, cov, 2, with, bat
5429	Bat population density and species variety appear to play an important role in shaping the evolution of SARS-related coronaviruses.	the pangolin is considered to be one of the possible intermediate hosts between bat and human	0.932506887052342	bat, and, to, the, of
5430	the natural origin of SARS-CoV-2 as a recombinant between a Sarbecovirus from Malayan pangolins and RaTG13 from R. affinis.	there is absolutely no evidence at all that the virus was engineered as part of a weapons program	0.932506887052342	the, of, as, a
5431	research indicated that a Horseshoe bat virus strain found in China’s Yunnan Province has a genome similarity of 96.2% with SARS-CoV-2	there is absolutely no evidence at all that the virus was engineered as part of a weapons program	0.932506887052342	that, a, virus, of
5432	preliminary data provide some evidence that inter-animal transmission of SARS-CoV-2-like viruses occurred during their captivity.	there is absolutely no evidence at all that the virus was engineered as part of a weapons program	0.932506887052342	evidence, that, of
5433	t is believed that the virus is zoonotic and bats may be the culprits because of sequence identity to the bat-CoV	COVID-19 is a potential zoonotic disease	0.932506887052342	is, zoonotic
5434	The whole genome of SARS-CoV-2 shares 80% identity with that of SARS-CoV and is 96% identical to the bat coro- navirus BatCoV-RaTG13	Together with SARS-CoV, bat SARS-like CoV and others also fall into the genus beta-coronavirus	0.932506887052342	the, sars, cov, with, and, bat
5435	external subdomain shows 40% identity in amino acid sequences in comparison with sequences of SARS-related coronaviruses.	t is believed that the virus is zoonotic and bats may be the culprits because of sequence identity to the bat-CoV	0.932506887052342	identity, of
5436	Bats are con- sidered to be the most likely initial hosts of SARS- CoV-2, while pangolins may be the intermediate hosts.	t is believed that the virus is zoonotic and bats may be the culprits because of sequence identity to the bat-CoV	0.932506887052342	bats, to, be, the, of, cov, may
5437	research indicated that a Horseshoe bat virus strain found in China’s Yunnan Province has a genome similarity of 96.2% with SARS-CoV-2	t is believed that the virus is zoonotic and bats may be the culprits because of sequence identity to the bat-CoV	0.932506887052342	that, bat, virus, of, cov
5438	SARS-CoV-2 is believed to be a spillover of an animal coronavirus and later adapted the ability of human-to-human transmission	bats are con- sidered the natural host reservoir of SARS-like coronavirus.1	0.932506887052342	sars, of, coronavirus, the
5439	SARS-CoV-2 receptor-binding domain to human ACE2 receptor protein in animal host or in human after zoonotic transfer (	bats are con- sidered the natural host reservoir of SARS-like coronavirus.1	0.932506887052342	sars, host
5440	Bats of numerous globally distributed genera and species are now known to be the major reservoir of animal coronavi- ruses	Theoretically, if people contact or eat the reservoir or infected animal, they could be infected	0.932506887052342	be, the, reservoir, animal
5441	Most of the early reported cases have been in that market, which was closed later by the Chinese authority.	However, the disease spread rap- idly and globally. Not only familial clusters but also outbreaks in ocean liners were reported	0.932506887052342	the, reported, in
5442	A coronavirus identified from the Malayan pangolin has been shown to have a 99% similarity with SARS-CoV-2	The genome of the SARS-CoV-2 has been reported over 80% identical to the previous human coronavirus (SARS-like bat CoV)	0.932506887052342	coronavirus, the, has, been, to, sars, cov, 2
5443	SARS-CoV-2 receptor-binding domain to human ACE2 receptor protein in animal host or in human after zoonotic transfer (	All human infecting CoVs can cause mild to severe infection in humans and used spillover intermediate hosts	0.932506887052342	to, human, in
5444	Bats of numerous globally distributed genera and species are now known to be the major reservoir of animal coronavi- ruses	, it has been proposed that the majority of human coronaviruses are derived from the bat reservoir	0.932506887052342	of, are, the, reservoir
5445	he presence of lineage A virus at the Huanan market was confirmed by Gao et al. (43) from a sample taken from discarded gloves.	, it has been proposed that the majority of human coronaviruses are derived from the bat reservoir	0.932506887052342	of, the, from
5446	coronavirus disease (COVID-19) is easily trans- missible and very contagious from animals to human beings through aerosols,	, it has been proposed that the majority of human coronaviruses are derived from the bat reservoir	0.932506887052342	from, human
5447	From phylogenetics analyses undertaken with available full genome sequences, bats appear to be the reservoir of COVID-19 virus	, it has been proposed that the majority of human coronaviruses are derived from the bat reservoir	0.932506887052342	from, the, reservoir, of
5448	Previous studies have demonstrated that bats are the ultimate reservoir hosts for a number of CoVs, including ancestors of SARS-CoV and MERS-CoV	several studies have shown that pan- golin may confer partial spike genes to SARS-CoV-2	0.932506887052342	studies, have, that, sars, cov
5449	Human subjects infected with SARS-CoV-2 are currently the main sources of ongoing infection	he critical func- tional regions of the spike protein SAR-CoV-2 are nearly the same as those defined in viruses isolated from a pangolin	0.932506887052342	cov, 2, are, the, of
5450	The natural occurrence of furin-cleavage sites in various viruses has been documented for long.	he critical func- tional regions of the spike protein SAR-CoV-2 are nearly the same as those defined in viruses isolated from a pangolin	0.932506887052342	the, of, in, viruses
5451	m. Once we have been able to identify SARS-CoV-2 as belonging to the Riboviria re	he critical func- tional regions of the spike protein SAR-CoV-2 are nearly the same as those defined in viruses isolated from a pangolin	0.932506887052342	cov, 2, as, the
5452	n CoV. This implies that SARS-CoV-2 may have originated in bats or pa	he critical func- tional regions of the spike protein SAR-CoV-2 are nearly the same as those defined in viruses isolated from a pangolin	0.932506887052342	cov, 2, in
5453	ats harbor the largest diversity of coronaviruses among mammals, including beta coronaviruses of which SARS-CoV-2 belongs	The virus which causes COVID-19 most probably has its ecological reservoir in bats	0.932506887052342	the, which
5454	he ani- mal reservoir of SARS-CoV-2 has not yet been identified, but that doesn’t imply the possibility of a lab origin.	The virus which causes COVID-19 most probably has its ecological reservoir in bats	0.932506887052342	reservoir, has, the
5455	This finding suggests that natural selection might happen in pangolin and gave the virus new features for recognition of hACE2.	The virus which causes COVID-19 most probably has its ecological reservoir in bats	0.932506887052342	in, the, virus
5456	he presence of lineage A virus at the Huanan market was confirmed by Gao et al. (43) from a sample taken from discarded gloves.	virus that is regularly transmitted from an animal to a human is called a zoonotic virus	0.932506887052342	a, virus, from
5457	experiments conducted to date suggest that BANAL viruses mostly replicate in human intestinal cells, rather than respiratory cells.	virus that is regularly transmitted from an animal to a human is called a zoonotic virus	0.932506887052342	to, that, human
5458	SARS-CoV-2 is believed to be a spillover of an animal coronavirus and later adapted the ability of human-to-human transmission	When a virus passes from animals to humans for the first time it is called a spillover event.	0.932506887052342	is, to, a, spillover, the
5459	n 2007, scientists studying coronaviruses warned: “The presence of a large reservoir of SARS-CoV–like viruses in horseshoe bats	ARS-CoV, the cause of the SARS outbreak in 2003, is also closely related to coronaviruses isolated from bats	0.932506887052342	coronaviruses, the, of, sars, cov, in, bats
5460	ats harbor the largest diversity of coronaviruses among mammals, including beta coronaviruses of which SARS-CoV-2 belongs	ats in the Rhinolophus genus are found across Asia, Africa, the Middle East, and Europe	0.932506887052342	ats, the
5461	Bats may be the natural hosts of HCoV-229E, SARS- CoV, HCoV-NL63, and MERS-CoV	all available evidence suggests that SARS-CoV-2 has a natural animal origin and is not a manipulated or constructed virus.	0.932506887052342	natural, sars, cov, and
5462	the progenitor virus for SARS and other viruses closely related to SARS were discovered in southern China	all available evidence suggests that SARS-CoV-2 has a natural animal origin and is not a manipulated or constructed virus.	0.932506887052342	virus, sars, and
5463	provides evidence strongly supporting scientific hypotheses that bats and pangolins are probable hosts for SARS-CoV-2	all available evidence suggests that SARS-CoV-2 has a natural animal origin and is not a manipulated or constructed virus.	0.932506887052342	evidence, that, and, sars, cov, 2
5464	the natural origin of SARS-CoV-2 as a recombinant between a Sarbecovirus from Malayan pangolins and RaTG13 from R. affinis.	t is thought that SARS-CoV-2 jumped the species barrier and initially infected humans from another animal host.	0.932506887052342	the, sars, cov, 2, from, and
5465	provides evidence strongly supporting scientific hypotheses that bats and pangolins are probable hosts for SARS-CoV-2	t is thought that SARS-CoV-2 jumped the species barrier and initially infected humans from another animal host.	0.932506887052342	that, and, sars, cov, 2
5466	This finding suggests that natural selection might happen in pangolin and gave the virus new features for recognition of hACE2.	t is thought that SARS-CoV-2 jumped the species barrier and initially infected humans from another animal host.	0.932506887052342	that, and, the
5467	Bats of numerous globally distributed genera and species are now known to be the major reservoir of animal coronavi- ruses	From phylogenetics analyses undertaken with available full genome sequences, bats appear to be the reservoir of COVID-19 virus	0.932506887052342	bats, of, to, be, the, reservoir
5468	, it has been proposed that the majority of human coronaviruses are derived from the bat reservoir	From phylogenetics analyses undertaken with available full genome sequences, bats appear to be the reservoir of COVID-19 virus	0.932506887052342	the, of, from, reservoir
5469	The COVID-19 is suspected to be emerged in the seafood market in Wuhan, China	From phylogenetics analyses undertaken with available full genome sequences, bats appear to be the reservoir of COVID-19 virus	0.932506887052342	the, covid, 19, to, be
5470	the progenitor virus for SARS and other viruses closely related to SARS were discovered in southern China	no modifications were recorded for nonstructural proteins NSP7, NSP13 and the structured and accessory proteins p6 and 8b.	0.932506887052342	the, for, and, were
5471	SARS-CoV and SARS-CoV-2 emerged in China, home to bats of more than 100 species, many of which carry α- and/or β-coronaviruses	external subdomain shows 40% identity in amino acid sequences in comparison with sequences of SARS-related coronaviruses.	0.932506887052342	sars, in, of, coronaviruses
5472	t is believed that the virus is zoonotic and bats may be the culprits because of sequence identity to the bat-CoV	external subdomain shows 40% identity in amino acid sequences in comparison with sequences of SARS-related coronaviruses.	0.932506887052342	of, identity
5473	hese pa- tients were epidemiologically linked to a seafood and wet animal wholesale market in Wuhan, Hubei Province, China	SARS-CoV-2 receptor-binding domain to human ACE2 receptor protein in animal host or in human after zoonotic transfer (	0.932506887052342	to, animal, in
5474	bats are con- sidered the natural host reservoir of SARS-like coronavirus.1	SARS-CoV-2 receptor-binding domain to human ACE2 receptor protein in animal host or in human after zoonotic transfer (	0.932506887052342	host, sars
5475	However, in most cases, these viruses were transmitted to humans through an intermediate animal host.	SARS-CoV-2 receptor-binding domain to human ACE2 receptor protein in animal host or in human after zoonotic transfer (	0.932506887052342	in, to, animal, host
5476	The first bias was observed in those articles that identify bat as animal origin for SARS-CoV-2.	SARS-CoV-2 receptor-binding domain to human ACE2 receptor protein in animal host or in human after zoonotic transfer (	0.932506887052342	in, animal, sars, cov, 2
5477	SARS-CoV-2 is believed to be a spillover of an animal coronavirus and later adapted the ability of human-to-human transmission	the close relation between SARS coronavirus and 2019-nCoV	0.932506887052342	sars, coronavirus, and, the
5478	Zoonotic transmission from an unknown animal reservoir, as was the case for previous CoV outbreaks, appears far more likely	SARS-CoV-2 may originate from a virus that is endemic in this bat species.	0.932506887052342	from, cov
5479	t is believed that the virus is zoonotic and bats may be the culprits because of sequence identity to the bat-CoV	Bats are con- sidered to be the most likely initial hosts of SARS- CoV-2, while pangolins may be the intermediate hosts.	0.932506887052342	the, bats, may, be, of, to, cov
5480	Bats are hosts of many coronaviruses	Bats are con- sidered to be the most likely initial hosts of SARS- CoV-2, while pangolins may be the intermediate hosts.	0.932506887052342	bats, are, hosts, of
5481	However, we determined a natural origin of SARS- CoV-2 was more likely based on a comparative analysis of genomic data.	Bats are con- sidered to be the most likely initial hosts of SARS- CoV-2, while pangolins may be the intermediate hosts.	0.932506887052342	of, sars, cov, 2, likely
5482	This finding suggests that natural selection might happen in pangolin and gave the virus new features for recognition of hACE2.	Bats are natural hosts of many of the known coronaviruses	0.932506887052342	natural, the, of
5483	we provide evidence for recombination event between Bat-SL-CoV-2 and Pangolin-CoV that resulted in the emergence of SARS-CoV-2	The pangolin is currently considered to be the most likely among the candidate intermediate hosts.	0.932506887052342	pangolin, the
5484	several animal species susceptible to SARS-CoV-2 were sold live and in poor animal welfare conditions at the market.	a coronavirus strain in the Malay pan- golin with a genome that was similar to that of SARS- CoV-2 at 85.5%–92.4%.	0.932506887052342	to, sars, cov, 2, in, at, the
5485	In the case of Covid-19, a link was established between the first patients and the wildlife market of Wuhan.	a coronavirus strain in the Malay pan- golin with a genome that was similar to that of SARS- CoV-2 at 85.5%–92.4%.	0.932506887052342	in, the, of, a, was
5486	It is believed that bats are the most likely reservoir hosts for SARS-CoV-2 as it is very similar to a bat coronavirus.	he Malay pangolin GD/P1L and GD/P2S coronaviruses are closely related to SARS-CoV-2.	0.932506887052342	are, sars, cov, 2, to
5487	SARS-CoV-2 is believed to be a spillover of an animal coronavirus and later adapted the ability of human-to-human transmission	results suggest that the pan- golin may be a long-term host of these pathogens.	0.932506887052342	be, a, of, the
5488	he critical func- tional regions of the spike protein SAR-CoV-2 are nearly the same as those defined in viruses isolated from a pangolin	Human subjects infected with SARS-CoV-2 are currently the main sources of ongoing infection	0.932506887052342	of, the, cov, 2, are
5489	In addition, bats’ unique immune system enables them to deal with several viruses more effectively than human beings (K	Human subjects infected with SARS-CoV-2 are currently the main sources of ongoing infection	0.932506887052342	with, human
5490	Bats serve as the endemic animal reservoirs for the progenitor viruses of SARS and MERS	SARS-CoV-2 was rapidly sequenced (Zhu et al., 2020) and linked to bats CoV belonging to the lineage b of betacoronavirus	0.932506887052342	bats, the, of, sars, and
5491	The SARS- CoV-2 lineage is only represented by three bat viruses, all isolated from Rhinolophus species collected in China	Another batCoV sequence, RmYN02, was identified also in Yunnan in the horseshoe bat Rhinolophus malayanus	0.932506887052342	the, bat, rhinolophus, in
5492	the progenitor virus for SARS and other viruses closely related to SARS were discovered in southern China	Since then, viruses closely related SARS-CoV-2 have been described in Rhinolophus shameli bats caught in 2010 in Cambodia	0.932506887052342	sars, viruses, closely, related, in
5493	he presence of lineage A virus at the Huanan market was confirmed by Gao et al. (43) from a sample taken from discarded gloves.	Since the spillover model postulates that an animal reservoir must be at the origin of the zoonosis	0.932506887052342	of, at, the
5494	he critical func- tional regions of the spike protein SAR-CoV-2 are nearly the same as those defined in viruses isolated from a pangolin	The natural occurrence of furin-cleavage sites in various viruses has been documented for long.	0.932506887052342	of, the, in, viruses
5495	we provide evidence for recombination event between Bat-SL-CoV-2 and Pangolin-CoV that resulted in the emergence of SARS-CoV-2	The natural occurrence of furin-cleavage sites in various viruses has been documented for long.	0.932506887052342	for, in, the, of
5496	there is absolutely no evidence at all that the virus was engineered as part of a weapons program	the natural origin of SARS-CoV-2 as a recombinant between a Sarbecovirus from Malayan pangolins and RaTG13 from R. affinis.	0.932506887052342	the, as, of, a
5497	t is thought that SARS-CoV-2 jumped the species barrier and initially infected humans from another animal host.	the natural origin of SARS-CoV-2 as a recombinant between a Sarbecovirus from Malayan pangolins and RaTG13 from R. affinis.	0.932506887052342	sars, cov, 2, the, and, from
5498	provides evidence strongly supporting scientific hypotheses that bats and pangolins are probable hosts for SARS-CoV-2	the natural origin of SARS-CoV-2 as a recombinant between a Sarbecovirus from Malayan pangolins and RaTG13 from R. affinis.	0.932506887052342	and, pangolins, sars, cov, 2
5499	bat CoV RaTG13 is shown closer to SARS-CoV-2 than pangolin CoVs.	the natural origin of SARS-CoV-2 as a recombinant between a Sarbecovirus from Malayan pangolins and RaTG13 from R. affinis.	0.932506887052342	cov, ratg13, sars, 2
5500	‘‘3’’. We thus suggest that SARS-CoV-2 probably has the same origin with bat CoV RaTG13 or Guangdong pango	the natural origin of SARS-CoV-2 as a recombinant between a Sarbecovirus from Malayan pangolins and RaTG13 from R. affinis.	0.932506887052342	sars, cov, 2, the, origin, ratg13
5501	It is improbable that SARS-CoV-2 emerged through laboratory manipulation of a related SARS-CoV-like coronavirus	We believe the coronavirus was originally transmitted to human by animals rather than by a laboratory leak	0.932506887052342	laboratory, a, coronavirus
5502	Due to the high sequence homology with a coronavirus isolated from bats, SARS-CoV-2 is considered a zoonotic origin coronavirus.	Most human virus strains are zoonotic in origin, including all previous human coronavirus strains	0.932506887052342	coronavirus, zoonotic, origin
5503	This finding suggests that natural selection might happen in pangolin and gave the virus new features for recognition of hACE2.	Most human virus strains are zoonotic in origin, including all previous human coronavirus strains	0.932506887052342	in, virus
5504	Human subjects infected with SARS-CoV-2 are currently the main sources of ongoing infection	In addition, bats’ unique immune system enables them to deal with several viruses more effectively than human beings (K	0.932506887052342	human, with
5505	he pangolin-CoV- 2019 S protein sequence shares 97.5% homology with SARS-CoV-2, higher than that of BANAL-20-52	In addition, bats’ unique immune system enables them to deal with several viruses more effectively than human beings (K	0.932506887052342	with, than
5506	Comparatively, SARS-CoV-2 has a lower similarity genome to SARS-CoV (∼79%) or MERS-CoV (∼50%)	the presence of a variety of zoonotic alphaCoV and betaCoV has been detected in Western Europe’s bat populations	0.932506887052342	has, a
5507	this indicates a strong suspicion that the Covid-19 outbreak is a consequence of illegal trade and consumption of wild animals	the presence of a variety of zoonotic alphaCoV and betaCoV has been detected in Western Europe’s bat populations	0.932506887052342	a, the, of, and
5508	the presence of a variety of zoonotic alphaCoV and betaCoV has been detected in Western Europe’s bat populations	Comparatively, SARS-CoV-2 has a lower similarity genome to SARS-CoV (∼79%) or MERS-CoV (∼50%)	0.932506887052342	a, has
5509	There is zero evidence that WIV had SARS-CoV-2 or a progenitor in their collection	pangolins were considered a possible intermediate host for SARS-CoV-2 because it shared 99% genetic similarity with the CoV in pangolins	0.932506887052342	sars, cov, 2, a, in
5510	The SARS- CoV-2 lineage is only represented by three bat viruses, all isolated from Rhinolophus species collected in China	Investigations into the WIV indicate that WIV is not engaged in any research related to SARS-CoV-2	0.932506887052342	the, sars, cov, 2, is, in
5511	this indicates a strong suspicion that the Covid-19 outbreak is a consequence of illegal trade and consumption of wild animals	Investigations into the WIV indicate that WIV is not engaged in any research related to SARS-CoV-2	0.932506887052342	that, the, is
5512	This finding suggests that natural selection might happen in pangolin and gave the virus new features for recognition of hACE2.	Investigations into the WIV indicate that WIV is not engaged in any research related to SARS-CoV-2	0.932506887052342	that, in, the
5513	RmYN02 detected in R. malayanus in Yunnan was 97.2%, similar to that of SARS-CoV-2 in the non- structural protein gene ORF1ab.	Investigations into the WIV indicate that WIV is not engaged in any research related to SARS-CoV-2	0.932506887052342	in, 2, to, that, sars, cov, the
5514	On January 7th, the virus was recognized as a coronavirus that has about 95% symmetry with coronary bat virus and about 70% similarity to SARSCoV	a bat- derived coronavirus (the RmYN02 strain) shared 93.3% similarity with SARS-CoV-2	0.932506887052342	the, a, coronavirus, with, bat, similarity
5515	Bat-SL-CoV-2 is the major parent with 98.4% simi­ larity and Pangolin-CoV is the minor parent with 88.2% similarity for recombinant SARS-CoV-2	a bat- derived coronavirus (the RmYN02 strain) shared 93.3% similarity with SARS-CoV-2	0.932506887052342	bat, cov, 2, the, with, similarity, sars
5516	there is absolutely no evidence at all that the virus was engineered as part of a weapons program	research indicated that a Horseshoe bat virus strain found in China’s Yunnan Province has a genome similarity of 96.2% with SARS-CoV-2	0.932506887052342	that, virus, of, a
5517	t is believed that the virus is zoonotic and bats may be the culprits because of sequence identity to the bat-CoV	research indicated that a Horseshoe bat virus strain found in China’s Yunnan Province has a genome similarity of 96.2% with SARS-CoV-2	0.932506887052342	that, virus, of, bat, cov
5518	The partial furin cleavage site of BANAL-116 and BANAL-247 consists of three amino acids instead of the four amino acid insertion for SARS-CoV-2	the later discovered that BANAL- 52 strain is 96.8% similar to SARS-CoV-2	0.932506887052342	the, banal, sars, cov, 2
5519	he ani- mal reservoir of SARS-CoV-2 has not yet been identified, but that doesn’t imply the possibility of a lab origin.	the later discovered that BANAL- 52 strain is 96.8% similar to SARS-CoV-2	0.932506887052342	sars, cov, 2, that, the
5520	Presence of susceptible (palm civets, raccoon dogs & mink) live animal markets in Wuhan	The virus from the market shares 99.980% to 99.993% nucleotide identity with the human iso- late HCoV/Wuhan/IVDC-HB-01.	0.932506887052342	wuhan
5521	In the case of Covid-19, a link was established between the first patients and the wildlife market of Wuhan.	The virus from the market shares 99.980% to 99.993% nucleotide identity with the human iso- late HCoV/Wuhan/IVDC-HB-01.	0.932506887052342	the, market, wuhan
5522	owever, due to a single amino acid change in RaTG13 (T403R), the S protein can now use human ACE2 for viral invasion (	Zhou et al. (2020) has found the high degree of homology of BatCoV RaTG13 to SARS-CoV-2 in the RdRp region	0.932506887052342	to, in, ratg13, the
5523	s with other coronaviruses, SARS-CoV-2 emergence likely resulted from multiple zoonotic events	he pangolin-CoV- 2019 S protein sequence shares 97.5% homology with SARS-CoV-2, higher than that of BANAL-20-52	0.932506887052342	s, with, sars, cov, 2
5524	one of these bat coronaviruses, BANAL-52, demonstrates even higher overall genome similarity with SARS-CoV-2 (96.8%) than RaTG13 (96.2%).	he pangolin-CoV- 2019 S protein sequence shares 97.5% homology with SARS-CoV-2, higher than that of BANAL-20-52	0.932506887052342	of, banal, 52, higher, with, sars, cov, 2, than
5525	‘‘3’’. We thus suggest that SARS-CoV-2 probably has the same origin with bat CoV RaTG13 or Guangdong pango	he pangolin-CoV- 2019 S protein sequence shares 97.5% homology with SARS-CoV-2, higher than that of BANAL-20-52	0.932506887052342	that, sars, cov, 2, with
5526	Viral anal- ysis of the outbreak of SARS showed that bats are natural reservoirs for SARS-CoVs	owever, due to a single amino acid change in RaTG13 (T403R), the S protein can now use human ACE2 for viral invasion (	0.932506887052342	viral, the, for
5527	Zhou et al. (2020) has found the high degree of homology of BatCoV RaTG13 to SARS-CoV-2 in the RdRp region	owever, due to a single amino acid change in RaTG13 (T403R), the S protein can now use human ACE2 for viral invasion (	0.932506887052342	the, ratg13, to, in
5528	In the case of Covid-19, a link was established between the first patients and the wildlife market of Wuhan.	owever, due to a single amino acid change in RaTG13 (T403R), the S protein can now use human ACE2 for viral invasion (	0.932506887052342	in, the, a
5529	a coronavirus strain in the Malay pan- golin with a genome that was similar to that of SARS- CoV-2 at 85.5%–92.4%.	several animal species susceptible to SARS-CoV-2 were sold live and in poor animal welfare conditions at the market.	0.932506887052342	in, the, to, sars, cov, 2, at
5530	Based on virus genome se- quencing results and evolutionary analysis, bat has been suspected as natural host of virus origin	Bats serve as the endemic animal reservoirs for the progenitor viruses of SARS and MERS	0.932506887052342	and, as, of
5531	SARS-CoV-2 was rapidly sequenced (Zhu et al., 2020) and linked to bats CoV belonging to the lineage b of betacoronavirus	Bats serve as the endemic animal reservoirs for the progenitor viruses of SARS and MERS	0.932506887052342	sars, and, bats, the, of
5532	he ani- mal reservoir of SARS-CoV-2 has not yet been identified, but that doesn’t imply the possibility of a lab origin.	Bats serve as the endemic animal reservoirs for the progenitor viruses of SARS and MERS	0.932506887052342	of, sars, the
5533	This finding suggests that natural selection might happen in pangolin and gave the virus new features for recognition of hACE2.	Bats serve as the endemic animal reservoirs for the progenitor viruses of SARS and MERS	0.932506887052342	and, the, for, of
5534	all available evidence suggests that SARS-CoV-2 has a natural animal origin and is not a manipulated or constructed virus.	the progenitor virus for SARS and other viruses closely related to SARS were discovered in southern China	0.932506887052342	sars, and, virus
5535	no modifications were recorded for nonstructural proteins NSP7, NSP13 and the structured and accessory proteins p6 and 8b.	the progenitor virus for SARS and other viruses closely related to SARS were discovered in southern China	0.932506887052342	were, for, and, the
5536	Since then, viruses closely related SARS-CoV-2 have been described in Rhinolophus shameli bats caught in 2010 in Cambodia	the progenitor virus for SARS and other viruses closely related to SARS were discovered in southern China	0.932506887052342	viruses, closely, related, sars, in
5537	provides evidence strongly supporting scientific hypotheses that bats and pangolins are probable hosts for SARS-CoV-2	the progenitor virus for SARS and other viruses closely related to SARS were discovered in southern China	0.932506887052342	and, for, sars
5538	the pangolin is considered to be one of the possible intermediate hosts between bat and human	Bat population density and species variety appear to play an important role in shaping the evolution of SARS-related coronaviruses.	0.932506887052342	the, to, of, bat, and
5539	he BANAL series is also more divergent from SARS-CoV- 2 in the S2 subunit of the spike protein.	Bat population density and species variety appear to play an important role in shaping the evolution of SARS-related coronaviruses.	0.932506887052342	sars, in, the, of
5540	The COVID-19 most likely developed from bat origin coronaviruses	Bat population density and species variety appear to play an important role in shaping the evolution of SARS-related coronaviruses.	0.932506887052342	the, bat, coronaviruses
5541	involves an anthropic origin, in which pangolins were contaminated because of their captivity.	Bat population density and species variety appear to play an important role in shaping the evolution of SARS-related coronaviruses.	0.932506887052342	an, in, of
5542	scientists have shown through experiments that the RBD of BANAL-52 binds with greater affinity to human ACE2 than SARS-CoV-2.	all three BANAL series viruses also use ACE2 as an entry receptor.	0.932506887052342	banal, ace2
5543	m. Once we have been able to identify SARS-CoV-2 as belonging to the Riboviria re	scientists have shown through experiments that the RBD of BANAL-52 binds with greater affinity to human ACE2 than SARS-CoV-2.	0.932506887052342	have, to, sars, cov, 2, the
5544	virus that is regularly transmitted from an animal to a human is called a zoonotic virus	experiments conducted to date suggest that BANAL viruses mostly replicate in human intestinal cells, rather than respiratory cells.	0.932506887052342	that, to, human
5545	The two SARS viruses, as well as SADS-CoV, are descended from viruses en- zootic in rhinolophid (genus, Rhinolophus), or horseshoe bats	he BANAL series is also more divergent from SARS-CoV- 2 in the S2 subunit of the spike protein.	0.932506887052342	the, sars, cov, from, in
5546	Bat population density and species variety appear to play an important role in shaping the evolution of SARS-related coronaviruses.	he BANAL series is also more divergent from SARS-CoV- 2 in the S2 subunit of the spike protein.	0.932506887052342	in, the, of, sars
5547	Zoonotic transmission from an unknown animal reservoir, as was the case for previous CoV outbreaks, appears far more likely	he BANAL series is also more divergent from SARS-CoV- 2 in the S2 subunit of the spike protein.	0.932506887052342	from, the, cov, more
5548	Moreover, these viruses have a single intact open reading frame on gene 8, which is a further indicator of bat-origin CoVs.	Critically, none of the BANAL series viruses have a furin cleavage site at the S1/S2 junction of their spike proteins	0.932506887052342	viruses, have, a, of
5549	the genetic data irrefutably show that SARS- CoV-2 is not derived from any previously used virus backbone20	RaTG-13 is the most closely related virus to SARS-CoV-2 known to be in the WIV’s possession prior to the COVID-19 pandemic.	0.932506887052342	the, sars, cov, 2, is, virus
5550	he ani- mal reservoir of SARS-CoV-2 has not yet been identified, but that doesn’t imply the possibility of a lab origin.	Also proceeding from the current evidence, we regard the lab leak hypothesis as extremely unlikely	0.932506887052342	the, lab
5551	Bats are undoubtedly important and the major natural reservoirs of alpha-coronaviruses and beta-coronaviruses	A huge number of unknown viruses exist in their natural reservoirs and continue to evolve, which results in the generation of new strains.	0.932506887052342	and, the, natural, reservoirs, of
5552	Indeed, the reservoirs for SARS-CoV and many other emerging patho- gens, notably EBOV, have not been identified.	Our analyses clearly show that SARS-CoV-2 is not a laboratory construct or a purposefully manipulated virus.	0.932506887052342	sars, cov, not
5553	We believe the coronavirus was originally transmitted to human by animals rather than by a laboratory leak	It is improbable that SARS-CoV-2 emerged through laboratory manipulation of a related SARS-CoV-like coronavirus	0.932506887052342	coronavirus, a, laboratory
5554	he ani- mal reservoir of SARS-CoV-2 has not yet been identified, but that doesn’t imply the possibility of a lab origin.	It is improbable that SARS-CoV-2 emerged through laboratory manipulation of a related SARS-CoV-like coronavirus	0.932506887052342	of, sars, cov, 2, that, a
5555	RaTG-13 is the most closely related virus to SARS-CoV-2 known to be in the WIV’s possession prior to the COVID-19 pandemic.	the genetic data irrefutably show that SARS- CoV-2 is not derived from any previously used virus backbone20	0.932506887052342	is, the, virus, sars, cov, 2
5556	another study suggesting SARS-CoV-2 might be a recombinant virus between the Bat-SL-CoV and an origin-unknown CoV	the genetic data irrefutably show that SARS- CoV-2 is not derived from any previously used virus backbone20	0.932506887052342	sars, cov, 2, virus, the
5557	This finding suggests that natural selection might happen in pangolin and gave the virus new features for recognition of hACE2.	natural selection in humans following zoonotic transfer	0.932506887052342	natural, selection, in
5558	hypothesis that SARS-CoV-2 was the result of enzootic circulation before spillover into people	Malayan pangolins (Manis javanica) illegally imported into Guangdong province contain coronaviruses similar to SARS- CoV-22	0.932506887052342	sars, cov, into
5559	Outcomes of a phylogenetic analysis suggest that the virus belongs to the genus Betacoronavirus, sub-genus Sarbecovirus, which includes many bat SARS-like CoVs and SARS CoVs.	the evidence from the phylogenetic analysis indicates that the COVID-19 belongs to the genus betacoronavirus, which includes SARS- CoV, that infects humans, bats, and wild animals	0.932506887052342	phylogenetic, analysis, that, the, belongs, to, genus, betacoronavirus, which, includes, sars, and
5560	Bat population density and species variety appear to play an important role in shaping the evolution of SARS-related coronaviruses.	The COVID-19 most likely developed from bat origin coronaviruses	0.932506887052342	bat, the, coronaviruses
5561	research indicated that a Horseshoe bat virus strain found in China’s Yunnan Province has a genome similarity of 96.2% with SARS-CoV-2	Moreover, these viruses have a single intact open reading frame on gene 8, which is a further indicator of bat-origin CoVs.	0.932506887052342	a, bat, of
5562	Critically, none of the BANAL series viruses have a furin cleavage site at the S1/S2 junction of their spike proteins	Moreover, these viruses have a single intact open reading frame on gene 8, which is a further indicator of bat-origin CoVs.	0.932506887052342	of, viruses, have, a
5563	he ani- mal reservoir of SARS-CoV-2 has not yet been identified, but that doesn’t imply the possibility of a lab origin.	Moreover, these viruses have a single intact open reading frame on gene 8, which is a further indicator of bat-origin CoVs.	0.932506887052342	of, a, origin
5564	The SARS-CoV outbreak was frst emerged in humans in 2003, through transmissions from animals in open-air markets in China	Coronaviruses (CoVs) are a large group of viruses common among many animals, including humans.	0.932506887052342	humans, animals
5565	SARS-CoV-2 receptor-binding domain to human ACE2 receptor protein in animal host or in human after zoonotic transfer (	However, in most cases, these viruses were transmitted to humans through an intermediate animal host.	0.932506887052342	to, in, animal, host
5566	This geographic proximity is consistent with a separate and subsequent origin of lineage A at the Huanan market in late November 2019	The COVID-19 is suspected to be emerged in the seafood market in Wuhan, China	0.932506887052342	is, the, market, in
5567	From phylogenetics analyses undertaken with available full genome sequences, bats appear to be the reservoir of COVID-19 virus	The COVID-19 is suspected to be emerged in the seafood market in Wuhan, China	0.932506887052342	to, be, the, covid, 19
5568	SARS-CoV-2 is believed to be a spillover of an animal coronavirus and later adapted the ability of human-to-human transmission	Most of the early reported cases have been in that market, which was closed later by the Chinese authority.	0.932506887052342	of, later, the
5569	However, the disease spread rap- idly and globally. Not only familial clusters but also outbreaks in ocean liners were reported	Most of the early reported cases have been in that market, which was closed later by the Chinese authority.	0.932506887052342	the, in, reported
5570	RBD of SARS-CoV-2 was also shown to bind ACE2 receptors of bats, which makes the scenario of its emergence in these animals plausible	Most of the early reported cases have been in that market, which was closed later by the Chinese authority.	0.932506887052342	of, was, which, the, in
5571	he ani- mal reservoir of SARS-CoV-2 has not yet been identified, but that doesn’t imply the possibility of a lab origin.	there is no doubt that one or several species of Rhinolophus constitute the natural reservoir of sarbecoviruses.	0.932506887052342	reservoir, of, that, the
5572	Another batCoV sequence, RmYN02, was identified also in Yunnan in the horseshoe bat Rhinolophus malayanus	The SARS- CoV-2 lineage is only represented by three bat viruses, all isolated from Rhinolophus species collected in China	0.932506887052342	in, the, bat, rhinolophus
5573	SARS-CoV-2 is believed to be a spillover of an animal coronavirus and later adapted the ability of human-to-human transmission	from bats to humans is possible, direct contact between bats and hunters would be the best scenario	0.932506887052342	is, to, be, and, the
5574	In this context, it can be assumed that the recombination between Bat- and Pangolin-CoVs happened deep in an ancestry of the bat lineage.	from bats to humans is possible, direct contact between bats and hunters would be the best scenario	0.932506887052342	be, the, between, and
5575	a coronavirus strain in the Malay pan- golin with a genome that was similar to that of SARS- CoV-2 at 85.5%–92.4%.	In the case of Covid-19, a link was established between the first patients and the wildlife market of Wuhan.	0.932506887052342	a, in, the, was, of
5576	he presence of lineage A virus at the Huanan market was confirmed by Gao et al. (43) from a sample taken from discarded gloves.	t some virus detected in pangolins were capable of infecting humans.	0.932506887052342	of, virus
5577	0.001. This again indicates that bats are the more likely origin of SARS-CoV-2 than pa	this indicates a strong suspicion that the Covid-19 outbreak is a consequence of illegal trade and consumption of wild animals	0.932506887052342	this, indicates, that, the, of
5578	SARS-CoV-2 is believed to be a spillover of an animal coronavirus and later adapted the ability of human-to-human transmission	the disease in bats is generally asymptomatic and very little information is available on associated lesions,	0.932506887052342	is, and, the
5579	However, we determined a natural origin of SARS- CoV-2 was more likely based on a comparative analysis of genomic data.	the disease in bats is generally asymptomatic and very little information is available on associated lesions,	0.932506887052342	on
5580	Bats are con- sidered to be the most likely initial hosts of SARS- CoV-2, while pangolins may be the intermediate hosts.	However, we determined a natural origin of SARS- CoV-2 was more likely based on a comparative analysis of genomic data.	0.932506887052342	likely, of, sars, cov, 2
5581	Further recombination analysis revealed the pathway for spillover transmission from Bat-SL-CoV-2 and Pangolin-CoV.	However, we determined a natural origin of SARS- CoV-2 was more likely based on a comparative analysis of genomic data.	0.932506887052342	analysis, cov, 2
5582	another study suggesting SARS-CoV-2 might be a recombinant virus between the Bat-SL-CoV and an origin-unknown CoV	Recent data show that SARS-CoV-2 did not come directly from a bat to a human; rather, it first evolved in an intermediate wildlife host	0.932506887052342	sars, cov, 2, a, bat, an
5583	It is improbable that SARS-CoV-2 emerged through laboratory manipulation of a related SARS-CoV-like coronavirus	he ani- mal reservoir of SARS-CoV-2 has not yet been identified, but that doesn’t imply the possibility of a lab origin.	0.932506887052342	that, sars, cov, 2, of, a
5584	Moreover, these viruses have a single intact open reading frame on gene 8, which is a further indicator of bat-origin CoVs.	he ani- mal reservoir of SARS-CoV-2 has not yet been identified, but that doesn’t imply the possibility of a lab origin.	0.932506887052342	a, of, origin
5585	hypothesis that SARS-CoV-2 was the result of enzootic circulation before spillover into people	Zoonotic transmission from an unknown animal reservoir, as was the case for previous CoV outbreaks, appears far more likely	0.932506887052342	cov, was, the
5586	he BANAL series is also more divergent from SARS-CoV- 2 in the S2 subunit of the spike protein.	Zoonotic transmission from an unknown animal reservoir, as was the case for previous CoV outbreaks, appears far more likely	0.932506887052342	more, from, cov, the
5587	This finding suggests the Pangolin as the intermediate host for SARS-CoV-2	Zoonotic transmission from an unknown animal reservoir, as was the case for previous CoV outbreaks, appears far more likely	0.932506887052342	the, as, for, cov
5588	One such virus is more than 96% identical to SARS-CoV-2 in its whole genome	one of these bat coronaviruses, BANAL-52, demonstrates even higher overall genome similarity with SARS-CoV-2 (96.8%) than RaTG13 (96.2%).	0.932506887052342	one, than, 96, sars, cov, 2, genome
5589	he pangolin-CoV- 2019 S protein sequence shares 97.5% homology with SARS-CoV-2, higher than that of BANAL-20-52	one of these bat coronaviruses, BANAL-52, demonstrates even higher overall genome similarity with SARS-CoV-2 (96.8%) than RaTG13 (96.2%).	0.932506887052342	cov, with, sars, 2, higher, than, of, banal, 52
5590	we provide evidence for recombination event between Bat-SL-CoV-2 and Pangolin-CoV that resulted in the emergence of SARS-CoV-2	provides the most conclusive evidence that known viruses from WIV cannot be viewed as SARS-CoV-2′s templates	0.932506887052342	evidence, cov, 2, that, the, sars
5591	Most of the early reported cases have been in that market, which was closed later by the Chinese authority.	RBD of SARS-CoV-2 was also shown to bind ACE2 receptors of bats, which makes the scenario of its emergence in these animals plausible	0.932506887052342	of, the, in, which, was
5592	all available evidence suggests that SARS-CoV-2 has a natural animal origin and is not a manipulated or constructed virus.	provides evidence strongly supporting scientific hypotheses that bats and pangolins are probable hosts for SARS-CoV-2	0.932506887052342	evidence, that, sars, cov, 2, and
5593	the natural origin of SARS-CoV-2 as a recombinant between a Sarbecovirus from Malayan pangolins and RaTG13 from R. affinis.	provides evidence strongly supporting scientific hypotheses that bats and pangolins are probable hosts for SARS-CoV-2	0.932506887052342	sars, cov, 2, pangolins, and
5594	the progenitor virus for SARS and other viruses closely related to SARS were discovered in southern China	provides evidence strongly supporting scientific hypotheses that bats and pangolins are probable hosts for SARS-CoV-2	0.932506887052342	for, sars, and
5595	The same rhinolophid bats are also implicated in the emergence of SADS-CoV in southern China	t the whole genome analysis level, our findings also indicate that bats are more likely the hosts for the COVID-19 virus than pangolins.	0.932506887052342	the, bats, are, also
5596	Further recombination analysis revealed the pathway for spillover transmission from Bat-SL-CoV-2 and Pangolin-CoV.	t the whole genome analysis level, our findings also indicate that bats are more likely the hosts for the COVID-19 virus than pangolins.	0.932506887052342	analysis, the, for
5597	The whole genome of SARS-CoV-2 shares 80% identity with that of SARS-CoV and is 96% identical to the bat coro- navirus BatCoV-RaTG13	It is believed that bats are the most likely reservoir hosts for SARS-CoV-2 as it is very similar to a bat coronavirus.	0.932506887052342	the, sars, cov, 2, that, is, to, bat
5598	even though lineages A and B had nearly identical haplotypes, their MRCA likely existed in an animal reservoir.	It is believed that bats are the most likely reservoir hosts for SARS-CoV-2 as it is very similar to a bat coronavirus.	0.932506887052342	a, likely, reservoir
5599	Although the RaTG13 coronavirus isolated from bat has about 96% identity with SARS-CoV-2	It is believed that bats are the most likely reservoir hosts for SARS-CoV-2 as it is very similar to a bat coronavirus.	0.932506887052342	the, coronavirus, bat, sars, cov, 2
5600	the evidence from the phylogenetic analysis indicates that the COVID-19 belongs to the genus betacoronavirus, which includes SARS- CoV, that infects humans, bats, and wild animals	Outcomes of a phylogenetic analysis suggest that the virus belongs to the genus Betacoronavirus, sub-genus Sarbecovirus, which includes many bat SARS-like CoVs and SARS CoVs.	0.932506887052342	the, phylogenetic, analysis, that, belongs, to, genus, betacoronavirus, which, includes, sars, and
5601	he critical func- tional regions of the spike protein SAR-CoV-2 are nearly the same as those defined in viruses isolated from a pangolin	m. Once we have been able to identify SARS-CoV-2 as belonging to the Riboviria re	0.932506887052342	the, cov, 2, as
5602	scientists have shown through experiments that the RBD of BANAL-52 binds with greater affinity to human ACE2 than SARS-CoV-2.	m. Once we have been able to identify SARS-CoV-2 as belonging to the Riboviria re	0.932506887052342	have, the, to, sars, cov, 2
5603	the natural origin of SARS-CoV-2 as a recombinant between a Sarbecovirus from Malayan pangolins and RaTG13 from R. affinis.	bat CoV RaTG13 is shown closer to SARS-CoV-2 than pangolin CoVs.	0.932506887052342	sars, cov, 2, ratg13
5604	The whole genome of SARS-CoV-2 shares 80% identity with that of SARS-CoV and is 96% identical to the bat coro- navirus BatCoV-RaTG13	B, we believe that SARS-CoV-2 is naturally part of the Sarbecovirus sub-gen	0.932506887052342	the, of, sars, cov, 2, that, is
5605	Based on virus genome se- quencing results and evolutionary analysis, bat has been suspected as natural host of virus origin	’. This again substantiates the probable bat or pangolin origin of SARS- CoV	0.932506887052342	bat, of, origin
5606	the natural origin of SARS-CoV-2 as a recombinant between a Sarbecovirus from Malayan pangolins and RaTG13 from R. affinis.	‘‘3’’. We thus suggest that SARS-CoV-2 probably has the same origin with bat CoV RaTG13 or Guangdong pango	0.932506887052342	the, origin, sars, cov, 2, ratg13
5607	he pangolin-CoV- 2019 S protein sequence shares 97.5% homology with SARS-CoV-2, higher than that of BANAL-20-52	‘‘3’’. We thus suggest that SARS-CoV-2 probably has the same origin with bat CoV RaTG13 or Guangdong pango	0.932506887052342	cov, with, sars, 2, that
5608	It is believed that bats are the most likely reservoir hosts for SARS-CoV-2 as it is very similar to a bat coronavirus.	‘‘3’’. We thus suggest that SARS-CoV-2 probably has the same origin with bat CoV RaTG13 or Guangdong pango	0.932506887052342	that, the, sars, cov, 2, bat
5609	In a related study (39), we show that the two earliest lineage A cases are more closely positioned geographically to the Huanan market	0.001. This again indicates that bats are the more likely origin of SARS-CoV-2 than pa	0.932506887052342	that, the, are, more
5610	. In fact, many such bat coronaviruses have genetic sequences similar to SARS-CoV and SARS-CoV-2.	o 0.0001, the SARS-CoV-2 sequences create their own cluster ‘‘22’’ and this questions the probable bat or pangolin origin of SA	0.932506887052342	bat, sequences, sars, cov, and, 2
5611	This finding suggests the Pangolin as the intermediate host for SARS-CoV-2	o 0.0001, the SARS-CoV-2 sequences create their own cluster ‘‘22’’ and this questions the probable bat or pangolin origin of SA	0.932506887052342	this, the, pangolin, sars, cov, 2
5612	Although the RaTG13 coronavirus isolated from bat has about 96% identity with SARS-CoV-2	The identity of SARS-CoV-2 M-protein is the same with Bat-SL-CoV-2, Pangolin-CoV and Bat-SL-CoV with 98.6%, but 89.1% with SARS-CoV.	0.932506887052342	the, bat, identity, with, sars, cov, 2
5613	several animal species susceptible to SARS-CoV-2 were sold live and in poor animal welfare conditions at the market.	Further recombination analysis revealed the pathway for spillover transmission from Bat-SL-CoV-2 and Pangolin-CoV.	0.932506887052342	cov, 2, and, the
5614	However, we determined a natural origin of SARS- CoV-2 was more likely based on a comparative analysis of genomic data.	Further recombination analysis revealed the pathway for spillover transmission from Bat-SL-CoV-2 and Pangolin-CoV.	0.932506887052342	cov, 2, analysis
5615	t the whole genome analysis level, our findings also indicate that bats are more likely the hosts for the COVID-19 virus than pangolins.	Further recombination analysis revealed the pathway for spillover transmission from Bat-SL-CoV-2 and Pangolin-CoV.	0.932506887052342	the, analysis, for
5616	The natural occurrence of furin-cleavage sites in various viruses has been documented for long.	we provide evidence for recombination event between Bat-SL-CoV-2 and Pangolin-CoV that resulted in the emergence of SARS-CoV-2	0.932506887052342	the, of, in, for
5617	provides the most conclusive evidence that known viruses from WIV cannot be viewed as SARS-CoV-2′s templates	we provide evidence for recombination event between Bat-SL-CoV-2 and Pangolin-CoV that resulted in the emergence of SARS-CoV-2	0.932506887052342	the, evidence, that, sars, cov, 2
5618	The first bias was observed in those articles that identify bat as animal origin for SARS-CoV-2.	Previous studies have demonstrated that bats are the ultimate reservoir hosts for a number of CoVs, including ancestors of SARS-CoV and MERS-CoV	0.932506887052342	the, that, for, sars, cov
5619	a bat- derived coronavirus (the RmYN02 strain) shared 93.3% similarity with SARS-CoV-2	Bat-SL-CoV-2 is the major parent with 98.4% simi­ larity and Pangolin-CoV is the minor parent with 88.2% similarity for recombinant SARS-CoV-2	0.932506887052342	bat, the, similarity, with, sars, cov, 2
5620	RmYN02 detected in R. malayanus in Yunnan was 97.2%, similar to that of SARS-CoV-2 in the non- structural protein gene ORF1ab.	the critical residues binding to hACE2 are 100% identical in SARS-CoV-2 and Pangolin-CoV	0.932506887052342	in, 2, to, sars, cov, the
5621	Determining the origin and pathway by which a zoonotic disease (i.e., one that originated in animals)	This finding suggests that natural selection might happen in pangolin and gave the virus new features for recognition of hACE2.	0.932506887052342	the, and, that, in
5622	The first bias was observed in those articles that identify bat as animal origin for SARS-CoV-2.	This finding suggests that natural selection might happen in pangolin and gave the virus new features for recognition of hACE2.	0.932506887052342	the, in, that, for
5623	Zoonotic transmission from an unknown animal reservoir, as was the case for previous CoV outbreaks, appears far more likely	This finding suggests the Pangolin as the intermediate host for SARS-CoV-2	0.932506887052342	as, the, for, cov
5624	o 0.0001, the SARS-CoV-2 sequences create their own cluster ‘‘22’’ and this questions the probable bat or pangolin origin of SA	This finding suggests the Pangolin as the intermediate host for SARS-CoV-2	0.932506887052342	the, sars, cov, 2, this, pangolin
5625	Previous studies have demonstrated that bats are the ultimate reservoir hosts for a number of CoVs, including ancestors of SARS-CoV and MERS-CoV	The first bias was observed in those articles that identify bat as animal origin for SARS-CoV-2.	0.932506887052342	that, the, for, sars, cov
5626	This finding suggests that natural selection might happen in pangolin and gave the virus new features for recognition of hACE2.	The first bias was observed in those articles that identify bat as animal origin for SARS-CoV-2.	0.932506887052342	that, in, the, for
5627	another study suggesting SARS-CoV-2 might be a recombinant virus between the Bat-SL-CoV and an origin-unknown CoV	Whereas, another study suggested bat might be the original host of SARS-CoV-2 and an unknown animal might present an intermediate host	0.932506887052342	another, study, sars, cov, 2, might, be, the, bat, and, an, unknown
5628	ats are the natural reservoir of a wide variety of CoVs, including SARS-CoV-like and MERS- CoV-like viruses	another study suggesting SARS-CoV-2 might be a recombinant virus between the Bat-SL-CoV and an origin-unknown CoV	0.932506887052342	the, a, sars, cov, and
5629	the genetic data irrefutably show that SARS- CoV-2 is not derived from any previously used virus backbone20	another study suggesting SARS-CoV-2 might be a recombinant virus between the Bat-SL-CoV and an origin-unknown CoV	0.932506887052342	the, sars, cov, 2, virus
5630	Whereas, another study suggested bat might be the original host of SARS-CoV-2 and an unknown animal might present an intermediate host	another study suggesting SARS-CoV-2 might be a recombinant virus between the Bat-SL-CoV and an origin-unknown CoV	0.932506887052342	another, study, bat, might, be, the, sars, cov, 2, and, an, unknown
5631	Bats of numerous globally distributed genera and species are now known to be the major reservoir of animal coronavi- ruses	n 2007, scientists studying coronaviruses warned: “The presence of a large reservoir of SARS-CoV–like viruses in horseshoe bats	0.931818181818182	bats, of, the, reservoir
5632	, it has been proposed that the majority of human coronaviruses are derived from the bat reservoir	n 2007, scientists studying coronaviruses warned: “The presence of a large reservoir of SARS-CoV–like viruses in horseshoe bats	0.931818181818182	the, of, coronaviruses, reservoir
5633	SARS- CoV-2 virus most probably has its ecological reservoir in bats	n 2007, scientists studying coronaviruses warned: “The presence of a large reservoir of SARS-CoV–like viruses in horseshoe bats	0.931818181818182	sars, cov, reservoir, in, bats
5634	In fact, a study published in the journal Nature in 201510 warned of a possible pandemic in relation with bats.	n 2007, scientists studying coronaviruses warned: “The presence of a large reservoir of SARS-CoV–like viruses in horseshoe bats	0.931818181818182	in, a, the, warned, of, bats
5635	The SARS- CoV-2 lineage is only represented by three bat viruses, all isolated from Rhinolophus species collected in China	Coronaviruses are RNA viruses globally distributed in a large but unknown number of animal species	0.931818181818182	viruses, species, in
5636	Bats of numerous globally distributed genera and species are now known to be the major reservoir of animal coronavi- ruses	An enormous reservoir of coronaviruses infects hundreds of bat species distributed globally	0.931818181818182	of, globally, distributed, species, reservoir
5637	n 2007, scientists studying coronaviruses warned: “The presence of a large reservoir of SARS-CoV–like viruses in horseshoe bats	Bats of numerous globally distributed genera and species are now known to be the major reservoir of animal coronavi- ruses	0.931818181818182	the, of, reservoir, bats
5638	An enormous reservoir of coronaviruses infects hundreds of bat species distributed globally	Bats of numerous globally distributed genera and species are now known to be the major reservoir of animal coronavi- ruses	0.931818181818182	reservoir, of, species, distributed, globally
5639	Bats are likely reservoir hosts for SARS-CoV-2	Bats of numerous globally distributed genera and species are now known to be the major reservoir of animal coronavi- ruses	0.931818181818182	bats, are, reservoir
5640	the possible intermediate host animal was believed to be pangolin, of the Manidae family, commonly known as pangolins.	Bats of numerous globally distributed genera and species are now known to be the major reservoir of animal coronavi- ruses	0.931818181818182	the, animal, to, be, of, known
5641	t is believed that the virus is zoonotic and bats may be the culprits because of sequence identity to the bat-CoV	Bats of numerous globally distributed genera and species are now known to be the major reservoir of animal coronavi- ruses	0.931818181818182	the, and, bats, be, of, to
5642	ARS-CoV, the cause of the SARS outbreak in 2003, is also closely related to coronaviruses isolated from bats	Bats of numerous globally distributed genera and species are now known to be the major reservoir of animal coronavi- ruses	0.931818181818182	the, of, to, bats
5643	t is thought that SARS-CoV-2 jumped the species barrier and initially infected humans from another animal host.	SARS-CoV and SARS-CoV-2 emerged in China, home to bats of more than 100 species, many of which carry α- and/or β-coronaviruses	0.931818181818182	sars, cov, 2, species, and
5644	SARS-CoV-2 receptor-binding domain to human ACE2 receptor protein in animal host or in human after zoonotic transfer (	SARS-CoV and SARS-CoV-2 emerged in China, home to bats of more than 100 species, many of which carry α- and/or β-coronaviruses	0.931818181818182	sars, cov, 2, to, in, or
5645	Bats are the second largest order of mammals, with over 1,230 species.	SARS-CoV and SARS-CoV-2 emerged in China, home to bats of more than 100 species, many of which carry α- and/or β-coronaviruses	0.931818181818182	bats, of, species
5646	Bat population density and species variety appear to play an important role in shaping the evolution of SARS-related coronaviruses.	SARS-CoV and SARS-CoV-2 emerged in China, home to bats of more than 100 species, many of which carry α- and/or β-coronaviruses	0.931818181818182	and, species, to, in, of, sars, coronaviruses
5647	It is believed that bats are the most likely reservoir hosts for SARS-CoV-2 as it is very similar to a bat coronavirus.	SARS-CoV and SARS-CoV-2 emerged in China, home to bats of more than 100 species, many of which carry α- and/or β-coronaviruses	0.931818181818182	bats, sars, cov, 2, to
5648	o 0.0001, the SARS-CoV-2 sequences create their own cluster ‘‘22’’ and this questions the probable bat or pangolin origin of SA	SARS-CoV and SARS-CoV-2 emerged in China, home to bats of more than 100 species, many of which carry α- and/or β-coronaviruses	0.931818181818182	sars, cov, 2, and, or, of
5649	SARS-CoV-2 receptor-binding domain to human ACE2 receptor protein in animal host or in human after zoonotic transfer (	One such virus is more than 96% identical to SARS-CoV-2 in its whole genome	0.931818181818182	sars, cov, 2, to, in
5650	Due to the high sequence homology with a coronavirus isolated from bats, SARS-CoV-2 is considered a zoonotic origin coronavirus.	Nature is clearly a cauldron for in- tense and dangerous coronavirus evolution	0.931818181818182	a, coronavirus, is
5651	Bat population density and species variety appear to play an important role in shaping the evolution of SARS-related coronaviruses.	Nature is clearly a cauldron for in- tense and dangerous coronavirus evolution	0.931818181818182	and, in, evolution
5652	This finding suggests that natural selection might happen in pangolin and gave the virus new features for recognition of hACE2.	Nature is clearly a cauldron for in- tense and dangerous coronavirus evolution	0.931818181818182	in, and, for
5653	Due to the high sequence homology with a coronavirus isolated from bats, SARS-CoV-2 is considered a zoonotic origin coronavirus.	The same rhinolophid bats are also implicated in the emergence of SADS-CoV in southern China	0.931818181818182	the, bats, cov
5654	SARS-CoV-2 was rapidly sequenced (Zhu et al., 2020) and linked to bats CoV belonging to the lineage b of betacoronavirus	The same rhinolophid bats are also implicated in the emergence of SADS-CoV in southern China	0.931818181818182	cov, bats, the, of
5655	s with other coronaviruses, SARS-CoV-2 emergence likely resulted from multiple zoonotic events	t should be clarified that theories about a hypothetical man- made origin of SARS-CoV-2 have been thoroughly discredited by multiple coronavirus experts	0.931818181818182	sars, cov, 2, multiple
5656	he ani- mal reservoir of SARS-CoV-2 has not yet been identified, but that doesn’t imply the possibility of a lab origin.	ARS-CoV-2 is unlike any previously identified coronavirus from which it could have been engineered	0.931818181818182	cov, 2, been, identified
5657	insulated from diverse kinds of animals, such as cats, birds, camels, dogs, bats, mice, and livestock	Based on virus genome se- quencing results and evolutionary analysis, bat has been suspected as natural host of virus origin	0.931818181818182	of, as, and
5658	the pangolin is considered to be one of the possible intermediate hosts between bat and human	Based on virus genome se- quencing results and evolutionary analysis, bat has been suspected as natural host of virus origin	0.931818181818182	of, bat, and
5659	, it has been proposed that the majority of human coronaviruses are derived from the bat reservoir	Based on virus genome se- quencing results and evolutionary analysis, bat has been suspected as natural host of virus origin	0.931818181818182	has, been, of, bat
5660	SARS-CoV-2 may originate from a virus that is endemic in this bat species.	Based on virus genome se- quencing results and evolutionary analysis, bat has been suspected as natural host of virus origin	0.931818181818182	virus, bat
5661	a coronavirus strain in the Malay pan- golin with a genome that was similar to that of SARS- CoV-2 at 85.5%–92.4%.	Based on virus genome se- quencing results and evolutionary analysis, bat has been suspected as natural host of virus origin	0.931818181818182	genome, of
5662	the team assessed a zoonotic spillover from an intermediate host as “likely to very likely,”	Based on virus genome se- quencing results and evolutionary analysis, bat has been suspected as natural host of virus origin	0.931818181818182	host, as
5663	World Health Organization for “scientific and collaborative field mis- sions” to “identify the zoonotic source of the virus	Based on virus genome se- quencing results and evolutionary analysis, bat has been suspected as natural host of virus origin	0.931818181818182	and, of, virus
5664	he ani- mal reservoir of SARS-CoV-2 has not yet been identified, but that doesn’t imply the possibility of a lab origin.	Based on virus genome se- quencing results and evolutionary analysis, bat has been suspected as natural host of virus origin	0.931818181818182	of, has, been, origin
5665	. Bats are a large-capacity ‘reservoir’ of CoVs, virus sampling by the China Ecological Health Alliance alone found around 400 new coronaviruses strains	ats are the natural reservoir of a wide variety of CoVs, including SARS-CoV-like and MERS- CoV-like viruses	0.931818181818182	are, a, reservoir, of, covs, the
5666	RaTG-13 is the most closely related virus to SARS-CoV-2 known to be in the WIV’s possession prior to the COVID-19 pandemic.	Compared with the known SARS-CoV and MERS-CoV genome, SARS-CoV-2 is closer to the SARS-like bat CoVs in terms of the whole genome sequence	0.931818181818182	is, the, to, sars, cov, 2, known, in
5667	no modifications were recorded for nonstructural proteins NSP7, NSP13 and the structured and accessory proteins p6 and 8b.	Most genomic encoded proteins of SARS-CoV-2 are similar to SARS-CoVs,	0.931818181818182	proteins
5668	The RBDs of BANAL-52 and BANAL- 103 are 97.4% similar to the RBD of SARS-CoV-2. The RBD of BANAL-236 is 96.9% like that of SARS- CoV-2	Most genomic encoded proteins of SARS-CoV-2 are similar to SARS-CoVs,	0.931818181818182	of, are, similar, to, sars, cov, 2
5669	RmYN02 detected in R. malayanus in Yunnan was 97.2%, similar to that of SARS-CoV-2 in the non- structural protein gene ORF1ab.	Most genomic encoded proteins of SARS-CoV-2 are similar to SARS-CoVs,	0.931818181818182	2, similar, to, of, sars, cov
5670	several animal species susceptible to SARS-CoV-2 were sold live and in poor animal welfare conditions at the market.	In the case of SARS-CoV-2, Malayan pangolins (Manis javanica) were initially highly favored as the intermediate hosts.	0.931818181818182	sars, cov, 2, were, in, the
5671	SARS-CoV-2 was rapidly sequenced (Zhu et al., 2020) and linked to bats CoV belonging to the lineage b of betacoronavirus	SARS-CoV-2 is believed to be a spillover of an animal coronavirus and later adapted the ability of human-to-human transmission	0.931818181818182	sars, cov, 2, and, to, the, of
5672	ACE2 receptor highlighted a potential affinity between SARS-CoV-2 spike and pangolin ACE2	SARS-CoV-2 is believed to be a spillover of an animal coronavirus and later adapted the ability of human-to-human transmission	0.931818181818182	a, sars, cov, 2, and
5673	a bat- derived coronavirus (the RmYN02 strain) shared 93.3% similarity with SARS-CoV-2	SARS-CoV-2 is believed to be a spillover of an animal coronavirus and later adapted the ability of human-to-human transmission	0.931818181818182	a, coronavirus, the, sars, cov, 2
5674	Most animal encounters by coronavirus virologists in the field are with bats, not other wildlife species.	SARS-CoV-2 is believed to be a spillover of an animal coronavirus and later adapted the ability of human-to-human transmission	0.931818181818182	animal, coronavirus, the
5675	the critical residues binding to hACE2 are 100% identical in SARS-CoV-2 and Pangolin-CoV	SARS-CoV-2 is believed to be a spillover of an animal coronavirus and later adapted the ability of human-to-human transmission	0.931818181818182	the, to, sars, cov, 2, and
5676	The virus from the market shares 99.980% to 99.993% nucleotide identity with the human iso- late HCoV/Wuhan/IVDC-HB-01.	Bats may be the natural hosts of HCoV-229E, SARS- CoV, HCoV-NL63, and MERS-CoV	0.931818181818182	the, hcov
5677	Zoonotic transmission from an unknown animal reservoir, as was the case for previous CoV outbreaks, appears far more likely	Bats are likely reservoir hosts for SARS-CoV-2	0.931818181818182	reservoir, for, cov, likely
5678	RmYN02 detected in R. malayanus in Yunnan was 97.2%, similar to that of SARS-CoV-2 in the non- structural protein gene ORF1ab.	zoonotic origins of SARS-CoV-2 by natural evolution	0.931818181818182	2, of, sars, cov
5679	SARS-CoV-2 may originate from a virus that is endemic in this bat species.	Due to the high sequence homology with a coronavirus isolated from bats, SARS-CoV-2 is considered a zoonotic origin coronavirus.	0.931818181818182	sars, cov, 2, from, a, is
5680	a coronavirus strain in the Malay pan- golin with a genome that was similar to that of SARS- CoV-2 at 85.5%–92.4%.	The SARS-CoV was frst identifed in bats, and spread to other animals in difer- ent geographic regions	0.931818181818182	in, the, was, to, sars, cov
5681	t has been suggested that SARS-CoV-2 passaged in several animal species before entering humans	The SARS-CoV outbreak was frst emerged in humans in 2003, through transmissions from animals in open-air markets in China	0.931818181818182	sars, cov, in, humans
5682	The N-protein of SARS-CoV-2 showed highest identity with Bat-SL-CoV-2 (99%) followed by Pangolin-CoV (97%), Bat- SL-CoV (94.2%), SARS-CoV (90%)	The whole genome of SARS-CoV-2 shares 80% identity with that of SARS-CoV and is 96% identical to the bat coro- navirus BatCoV-RaTG13	0.931818181818182	the, of, sars, cov, 2, identity, with, bat
5683	the possible intermediate host animal was believed to be pangolin, of the Manidae family, commonly known as pangolins.	The animal sources of SARS-CoV-2 infections are bats and SARS-CoV-2 can be transmitted to cats, pangolins, and dogs	0.931818181818182	the, animal, to, be, of, pangolins
5684	the genetic similarity of SARS-CoV-2 with other coronaviruses appears to be completely consistent with the hypoth- esis of its natural origin.	The animal sources of SARS-CoV-2 infections are bats and SARS-CoV-2 can be transmitted to cats, pangolins, and dogs	0.931818181818182	the, of, sars, cov, 2, to, be
5685	we provide evidence for recombination event between Bat-SL-CoV-2 and Pangolin-CoV that resulted in the emergence of SARS-CoV-2	The animal sources of SARS-CoV-2 infections are bats and SARS-CoV-2 can be transmitted to cats, pangolins, and dogs	0.931818181818182	cov, 2, and, the, of, sars
5686	World Health Organization for “scientific and collaborative field mis- sions” to “identify the zoonotic source of the virus	Determining the origin and pathway by which a zoonotic disease (i.e., one that originated in animals)	0.931818181818182	and, the, zoonotic
5687	Two S proteins from the bat coronavirus, BANAL-20-52 and RaTG13, show 95% and 93.1% nucleotide sequence similarities with SARS-CoV- 2	s with other coronaviruses, SARS-CoV-2 emergence likely resulted from multiple zoonotic events	0.931818181818182	s, from, with, sars, cov, 2
5688	COVID-19 is considered to have started at the Huanan Seafood Wholesale Market (HSWM) in Wuhan on December 8, 2019	This geographic proximity is consistent with a separate and subsequent origin of lineage A at the Huanan market in late November 2019	0.931818181818182	is, at, the, huanan, market, in, 2019
5689	the team assessed a zoonotic spillover from an intermediate host as “likely to very likely,”	he presence of lineage A virus at the Huanan market was confirmed by Gao et al. (43) from a sample taken from discarded gloves.	0.931818181818182	the, a, from
5690	he BANAL series is also more divergent from SARS-CoV- 2 in the S2 subunit of the spike protein.	he presence of lineage A virus at the Huanan market was confirmed by Gao et al. (43) from a sample taken from discarded gloves.	0.931818181818182	he, from, the, of
5691	The SARS- CoV-2 lineage is only represented by three bat viruses, all isolated from Rhinolophus species collected in China	he presence of lineage A virus at the Huanan market was confirmed by Gao et al. (43) from a sample taken from discarded gloves.	0.931818181818182	the, lineage, by, from
5692	all available evidence suggests that SARS-CoV-2 has a natural animal origin and is not a manipulated or constructed virus.	even though lineages A and B had nearly identical haplotypes, their MRCA likely existed in an animal reservoir.	0.931818181818182	a, animal, and
5693	he critical func- tional regions of the spike protein SAR-CoV-2 are nearly the same as those defined in viruses isolated from a pangolin	There is zero evidence that WIV had SARS-CoV-2 or a progenitor in their collection	0.931818181818182	cov, 2, in, a
5694	coronavirus disease (COVID-19) is easily trans- missible and very contagious from animals to human beings through aerosols,	insulated from diverse kinds of animals, such as cats, birds, camels, dogs, bats, mice, and livestock	0.931818181818182	and, from, animals
5695	the pangolin is considered to be one of the possible intermediate hosts between bat and human	In the case of SARS-CoV, the horseshoe bat, member of the Rhinolophidae family, was considered the natural host and principal reservoir.5	0.931818181818182	the, considered, of, bat, and
5696	The SARS-CoV-2 genome was found to be 96.2% identical to the bat CoV RaTG13.4	In the case of SARS-CoV, the horseshoe bat, member of the Rhinolophidae family, was considered the natural host and principal reservoir.5	0.931818181818182	the, sars, cov, was, bat
5697	insulated from diverse kinds of animals, such as cats, birds, camels, dogs, bats, mice, and livestock	coronavirus disease (COVID-19) is easily trans- missible and very contagious from animals to human beings through aerosols,	0.931818181818182	from, animals, and
5698	genetic sequencing has been used to show that COVID-19 exists in bats,	coronavirus disease (COVID-19) is easily trans- missible and very contagious from animals to human beings through aerosols,	0.931818181818182	to, covid, 19
5699	t is thought that SARS-CoV-2 jumped the species barrier and initially infected humans from another animal host.	coronavirus disease (COVID-19) is easily trans- missible and very contagious from animals to human beings through aerosols,	0.931818181818182	is, and, from
5700	Bats of numerous globally distributed genera and species are now known to be the major reservoir of animal coronavi- ruses	the possible intermediate host animal was believed to be pangolin, of the Manidae family, commonly known as pangolins.	0.931818181818182	of, known, to, be, the, animal
5701	The animal sources of SARS-CoV-2 infections are bats and SARS-CoV-2 can be transmitted to cats, pangolins, and dogs	the possible intermediate host animal was believed to be pangolin, of the Manidae family, commonly known as pangolins.	0.931818181818182	the, animal, of, be, to, pangolins
5702	Bats are con- sidered to be the most likely initial hosts of SARS- CoV-2, while pangolins may be the intermediate hosts.	the possible intermediate host animal was believed to be pangolin, of the Manidae family, commonly known as pangolins.	0.931818181818182	to, be, the, of, pangolins, intermediate
5703	we provide evidence for recombination event between Bat-SL-CoV-2 and Pangolin-CoV that resulted in the emergence of SARS-CoV-2	the possible intermediate host animal was believed to be pangolin, of the Manidae family, commonly known as pangolins.	0.931818181818182	pangolin, the, of
5704	SARS-CoV-2 is believed to be a spillover of an animal coronavirus and later adapted the ability of human-to-human transmission	A coronavirus identified from the Malayan pangolin has been shown to have a 99% similarity with SARS-CoV-2	0.931818181818182	sars, cov, 2, to, a, coronavirus, the
5705	Critically, none of the BANAL series viruses have a furin cleavage site at the S1/S2 junction of their spike proteins	A coronavirus identified from the Malayan pangolin has been shown to have a 99% similarity with SARS-CoV-2	0.931818181818182	the, have, a
5706	Zoonotic transmission from an unknown animal reservoir, as was the case for previous CoV outbreaks, appears far more likely	A coronavirus identified from the Malayan pangolin has been shown to have a 99% similarity with SARS-CoV-2	0.931818181818182	from, the, cov
5707	he ani- mal reservoir of SARS-CoV-2 has not yet been identified, but that doesn’t imply the possibility of a lab origin.	Although the RaTG13 coronavirus isolated from bat has about 96% identity with SARS-CoV-2	0.931818181818182	sars, cov, 2, has, the
5708	Based on virus genome se- quencing results and evolutionary analysis, bat has been suspected as natural host of virus origin	the pangolin is considered to be one of the possible intermediate hosts between bat and human	0.931818181818182	and, bat, of
5709	This geographic proximity is consistent with a separate and subsequent origin of lineage A at the Huanan market in late November 2019	the pangolin is considered to be one of the possible intermediate hosts between bat and human	0.931818181818182	is, and, of, the
5710	In the case of SARS-CoV, the horseshoe bat, member of the Rhinolophidae family, was considered the natural host and principal reservoir.5	the pangolin is considered to be one of the possible intermediate hosts between bat and human	0.931818181818182	the, of, bat, considered, and
5711	o 0.0001, the SARS-CoV-2 sequences create their own cluster ‘‘22’’ and this questions the probable bat or pangolin origin of SA	the pangolin is considered to be one of the possible intermediate hosts between bat and human	0.931818181818182	the, and, bat, pangolin, of
5712	t is believed that the virus is zoonotic and bats may be the culprits because of sequence identity to the bat-CoV	its origins are “zoonotic,” and the virus was transmitted “natu- rally” from bats to humans, possibly from a food market in Wuhan, China	0.931818181818182	the, virus, zoonotic, and, bats, to
5713	coronavirus disease (COVID-19) is easily trans- missible and very contagious from animals to human beings through aerosols,	genetic sequencing has been used to show that COVID-19 exists in bats,	0.931818181818182	covid, 19, to
5714	RaTG-13 is the most closely related virus to SARS-CoV-2 known to be in the WIV’s possession prior to the COVID-19 pandemic.	genetic sequencing has been used to show that COVID-19 exists in bats,	0.931818181818182	to, in, covid, 19
5715	RaTG-13 is the most closely related virus to SARS-CoV-2 known to be in the WIV’s possession prior to the COVID-19 pandemic.	there is absolutely no evidence at all that the virus was engineered as part of a weapons program	0.931818181818182	is, the, virus
5716	Tang et al. (23) revealed that the genomic variation between SARS- CoV-2 and bat SARSr-CoV (RaTG13) is only 4% and 17% at neutral sites.	the virus is similar to MERS-CoV and SARS-CoV that had its origin in animal reservoirs	0.931818181818182	that, the, sars, cov, and, is
5717	scientists have shown through experiments that the RBD of BANAL-52 binds with greater affinity to human ACE2 than SARS-CoV-2.	the virus is similar to MERS-CoV and SARS-CoV that had its origin in animal reservoirs	0.931818181818182	that, the, to, sars, cov
5718	The SARS- CoV-2 lineage is only represented by three bat viruses, all isolated from Rhinolophus species collected in China	the virus is similar to MERS-CoV and SARS-CoV that had its origin in animal reservoirs	0.931818181818182	the, sars, cov, is, in
5719	RBD of SARS-CoV-2 was also shown to bind ACE2 receptors of bats, which makes the scenario of its emergence in these animals plausible	the virus is similar to MERS-CoV and SARS-CoV that had its origin in animal reservoirs	0.931818181818182	sars, cov, to, the, its, in
5720	However, the disease spread rap- idly and globally. Not only familial clusters but also outbreaks in ocean liners were reported	Together with SARS-CoV, bat SARS-like CoV and others also fall into the genus beta-coronavirus	0.931818181818182	the, and, also
5721	Bats of numerous globally distributed genera and species are now known to be the major reservoir of animal coronavi- ruses	t is believed that the virus is zoonotic and bats may be the culprits because of sequence identity to the bat-CoV	0.931818181818182	bats, of, and, to, be, the
5722	its origins are “zoonotic,” and the virus was transmitted “natu- rally” from bats to humans, possibly from a food market in Wuhan, China	t is believed that the virus is zoonotic and bats may be the culprits because of sequence identity to the bat-CoV	0.931818181818182	zoonotic, and, the, virus, bats, to
5723	World Health Organization for “scientific and collaborative field mis- sions” to “identify the zoonotic source of the virus	t is believed that the virus is zoonotic and bats may be the culprits because of sequence identity to the bat-CoV	0.931818181818182	and, to, the, zoonotic, of, virus
5724	the natural origin of SARS-CoV-2 as a recombinant between a Sarbecovirus from Malayan pangolins and RaTG13 from R. affinis.	bats are con- sidered the natural host reservoir of SARS-like coronavirus.1	0.931818181818182	the, natural, of, sars
5725	SARS-CoV and SARS-CoV-2 emerged in China, home to bats of more than 100 species, many of which carry α- and/or β-coronaviruses	contaminated source from infected or sick wild animals in the wet market may have been the common origin.	0.931818181818182	in, or
5726	The virus from the market shares 99.980% to 99.993% nucleotide identity with the human iso- late HCoV/Wuhan/IVDC-HB-01.	contaminated source from infected or sick wild animals in the wet market may have been the common origin.	0.931818181818182	the, from, market
5727	Together with SARS-CoV, bat SARS-like CoV and others also fall into the genus beta-coronavirus	However, the disease spread rap- idly and globally. Not only familial clusters but also outbreaks in ocean liners were reported	0.931818181818182	and, also, the
5728	Zoonotic transmission from an unknown animal reservoir, as was the case for previous CoV outbreaks, appears far more likely	However, the disease spread rap- idly and globally. Not only familial clusters but also outbreaks in ocean liners were reported	0.931818181818182	the, outbreaks
5729	When a virus passes from animals to humans for the first time it is called a spillover event.	scientists suspected that Hunan seafood market in Wuhan helped the virus spread, however, it was not where the outbreak first emerged	0.931818181818182	virus, the, first, it
5730	Indeed, the reservoirs for SARS-CoV and many other emerging patho- gens, notably EBOV, have not been identified.	The genome of the SARS-CoV-2 has been reported over 80% identical to the previous human coronavirus (SARS-like bat CoV)	0.931818181818182	the, sars, cov, been
5731	SARS-CoV- 2 itself has an over 96% nucleotide identity to RaTG13 and therefore could be considered “RaTG13-like”	The genome of the SARS-CoV-2 has been reported over 80% identical to the previous human coronavirus (SARS-like bat CoV)	0.931818181818182	sars, cov, 2, has, over, to, like
5732	The sources include direct zoonotic spillover, cold-chain foodborne transmission, and intermediary host species.	Scientific reports published so far include hosts, such as bats (28), pangolins (29), cats (11), and dogs (30)	0.931818181818182	include, and
5733	n 2007, scientists studying coronaviruses warned: “The presence of a large reservoir of SARS-CoV–like viruses in horseshoe bats	, it has been proposed that the majority of human coronaviruses are derived from the bat reservoir	0.931818181818182	coronaviruses, the, of, reservoir
5734	Based on virus genome se- quencing results and evolutionary analysis, bat has been suspected as natural host of virus origin	, it has been proposed that the majority of human coronaviruses are derived from the bat reservoir	0.931818181818182	bat, has, been, of
5735	experiments conducted to date suggest that BANAL viruses mostly replicate in human intestinal cells, rather than respiratory cells.	, it has been proposed that the majority of human coronaviruses are derived from the bat reservoir	0.931818181818182	that, human
5736	Since then, viruses closely related SARS-CoV-2 have been described in Rhinolophus shameli bats caught in 2010 in Cambodia	several studies have shown that pan- golin may confer partial spike genes to SARS-CoV-2	0.931818181818182	sars, cov, 2, have
5737	There is zero evidence that WIV had SARS-CoV-2 or a progenitor in their collection	he critical func- tional regions of the spike protein SAR-CoV-2 are nearly the same as those defined in viruses isolated from a pangolin	0.931818181818182	cov, 2, a, in
5738	pangolins were considered a possible intermediate host for SARS-CoV-2 because it shared 99% genetic similarity with the CoV in pangolins	he critical func- tional regions of the spike protein SAR-CoV-2 are nearly the same as those defined in viruses isolated from a pangolin	0.931818181818182	a, cov, 2, the, in
5739	he BANAL series is also more divergent from SARS-CoV- 2 in the S2 subunit of the spike protein.	he critical func- tional regions of the spike protein SAR-CoV-2 are nearly the same as those defined in viruses isolated from a pangolin	0.931818181818182	he, from, cov, 2, in, the, of, spike, protein
5740	Critically, none of the BANAL series viruses have a furin cleavage site at the S1/S2 junction of their spike proteins	he critical func- tional regions of the spike protein SAR-CoV-2 are nearly the same as those defined in viruses isolated from a pangolin	0.931818181818182	of, the, viruses, a, spike
5741	unnatural origin of SARS-CoV-2, but these people are simply wrong	he critical func- tional regions of the spike protein SAR-CoV-2 are nearly the same as those defined in viruses isolated from a pangolin	0.931818181818182	of, cov, 2, are
5742	‘‘3’’. We thus suggest that SARS-CoV-2 probably has the same origin with bat CoV RaTG13 or Guangdong pango	he critical func- tional regions of the spike protein SAR-CoV-2 are nearly the same as those defined in viruses isolated from a pangolin	0.931818181818182	cov, 2, the, same
5743	we provide evidence for recombination event between Bat-SL-CoV-2 and Pangolin-CoV that resulted in the emergence of SARS-CoV-2	he critical func- tional regions of the spike protein SAR-CoV-2 are nearly the same as those defined in viruses isolated from a pangolin	0.931818181818182	cov, 2, pangolin, in, the, of
5744	RaTG-13 is the most closely related virus to SARS-CoV-2 known to be in the WIV’s possession prior to the COVID-19 pandemic.	The virus which causes COVID-19 most probably has its ecological reservoir in bats	0.931818181818182	the, most, virus, in, covid, 19
5745	scientists suspected that Hunan seafood market in Wuhan helped the virus spread, however, it was not where the outbreak first emerged	When a virus passes from animals to humans for the first time it is called a spillover event.	0.931818181818182	the, virus, it, first
5746	Bats of numerous globally distributed genera and species are now known to be the major reservoir of animal coronavi- ruses	ARS-CoV, the cause of the SARS outbreak in 2003, is also closely related to coronaviruses isolated from bats	0.931818181818182	bats, of, to, the
5747	Bats are con- sidered to be the most likely initial hosts of SARS- CoV-2, while pangolins may be the intermediate hosts.	ARS-CoV, the cause of the SARS outbreak in 2003, is also closely related to coronaviruses isolated from bats	0.931818181818182	bats, to, the, of, sars, cov
5748	Since then, viruses closely related SARS-CoV-2 have been described in Rhinolophus shameli bats caught in 2010 in Cambodia	ARS-CoV, the cause of the SARS outbreak in 2003, is also closely related to coronaviruses isolated from bats	0.931818181818182	closely, related, sars, cov, in, bats
5749	o 0.0001, the SARS-CoV-2 sequences create their own cluster ‘‘22’’ and this questions the probable bat or pangolin origin of SA	hese close genetic relations suggest that they all have their ecological origin in bat populations	0.931818181818182	their, bat, origin
5750	we provide evidence for recombination event between Bat-SL-CoV-2 and Pangolin-CoV that resulted in the emergence of SARS-CoV-2	hese close genetic relations suggest that they all have their ecological origin in bat populations	0.931818181818182	bat, that, in
5751	The SARS- CoV-2 lineage is only represented by three bat viruses, all isolated from Rhinolophus species collected in China	ats in the Rhinolophus genus are found across Asia, Africa, the Middle East, and Europe	0.931818181818182	the, rhinolophus, in
5752	even though lineages A and B had nearly identical haplotypes, their MRCA likely existed in an animal reservoir.	all available evidence suggests that SARS-CoV-2 has a natural animal origin and is not a manipulated or constructed virus.	0.931818181818182	a, and, animal
5753	the natural origin of SARS-CoV-2 as a recombinant between a Sarbecovirus from Malayan pangolins and RaTG13 from R. affinis.	all available evidence suggests that SARS-CoV-2 has a natural animal origin and is not a manipulated or constructed virus.	0.931818181818182	natural, origin, sars, cov, 2, a, and
5754	we provide evidence for recombination event between Bat-SL-CoV-2 and Pangolin-CoV that resulted in the emergence of SARS-CoV-2	all available evidence suggests that SARS-CoV-2 has a natural animal origin and is not a manipulated or constructed virus.	0.931818181818182	evidence, cov, 2, and, that, sars
5755	Additional analysis initially suggests that the probability is low that SARS-CoV-2 is a laboratory construct or intentionally engineered	all available evidence suggests that SARS-CoV-2 has a natural animal origin and is not a manipulated or constructed virus.	0.931818181818182	suggests, that, is, sars, cov, 2, a, or
5756	n 2007, scientists studying coronaviruses warned: “The presence of a large reservoir of SARS-CoV–like viruses in horseshoe bats	SARS- CoV-2 virus most probably has its ecological reservoir in bats	0.931818181818182	reservoir, sars, cov, in, bats
5757	From phylogenetics analyses undertaken with available full genome sequences, bats appear to be the reservoir of COVID-19 virus	SARS- CoV-2 virus most probably has its ecological reservoir in bats	0.931818181818182	bats, reservoir, virus
5758	SARS-CoV and SARS-CoV-2 emerged in China, home to bats of more than 100 species, many of which carry α- and/or β-coronaviruses	t is thought that SARS-CoV-2 jumped the species barrier and initially infected humans from another animal host.	0.931818181818182	sars, cov, and, 2, species
5759	SARS- CoV-2 virus most probably has its ecological reservoir in bats	From phylogenetics analyses undertaken with available full genome sequences, bats appear to be the reservoir of COVID-19 virus	0.931818181818182	virus, reservoir, bats
5760	All CoVs that caused epidemics (including COVID-19) are believed to be originated in bats.	From phylogenetics analyses undertaken with available full genome sequences, bats appear to be the reservoir of COVID-19 virus	0.931818181818182	covid, 19, to, be, bats
5761	World Health Organization for “scientific and collaborative field mis- sions” to “identify the zoonotic source of the virus	From phylogenetics analyses undertaken with available full genome sequences, bats appear to be the reservoir of COVID-19 virus	0.931818181818182	to, the, of, virus
5762	t the whole genome analysis level, our findings also indicate that bats are more likely the hosts for the COVID-19 virus than pangolins.	From phylogenetics analyses undertaken with available full genome sequences, bats appear to be the reservoir of COVID-19 virus	0.931818181818182	the, genome, bats, covid, 19, virus
5763	Bat coronavirus like RaTG-13 & Banal series with >96% similarity to SARS-CoV-2 found in nature	external subdomain shows 40% identity in amino acid sequences in comparison with sequences of SARS-related coronaviruses.	0.931818181818182	with, sars, in
5764	he BANAL series is also more divergent from SARS-CoV- 2 in the S2 subunit of the spike protein.	external subdomain shows 40% identity in amino acid sequences in comparison with sequences of SARS-related coronaviruses.	0.931818181818182	sars, in, of
5765	SARS-CoV and SARS-CoV-2 emerged in China, home to bats of more than 100 species, many of which carry α- and/or β-coronaviruses	SARS-CoV-2 receptor-binding domain to human ACE2 receptor protein in animal host or in human after zoonotic transfer (	0.931818181818182	sars, cov, 2, in, to, or
5766	the team assessed a zoonotic spillover from an intermediate host as “likely to very likely,”	SARS-CoV-2 receptor-binding domain to human ACE2 receptor protein in animal host or in human after zoonotic transfer (	0.931818181818182	zoonotic, host, to
5767	several animal species susceptible to SARS-CoV-2 were sold live and in poor animal welfare conditions at the market.	SARS-CoV-2 receptor-binding domain to human ACE2 receptor protein in animal host or in human after zoonotic transfer (	0.931818181818182	animal, to, sars, cov, 2, in
5768	CoVs are zoonotic pathogens originating in animals and can be transmitted to humans through direct contact.	SARS-CoV-2 receptor-binding domain to human ACE2 receptor protein in animal host or in human after zoonotic transfer (	0.931818181818182	zoonotic, in, to
5769	the virus is similar to MERS-CoV and SARS-CoV that had its origin in animal reservoirs	Tang et al. (23) revealed that the genomic variation between SARS- CoV-2 and bat SARSr-CoV (RaTG13) is only 4% and 17% at neutral sites.	0.931818181818182	the, is, cov, and, sars, that
5770	Due to the high sequence homology with a coronavirus isolated from bats, SARS-CoV-2 is considered a zoonotic origin coronavirus.	SARS-CoV-2 may originate from a virus that is endemic in this bat species.	0.931818181818182	a, from, sars, cov, 2, is
5771	we provide evidence for recombination event between Bat-SL-CoV-2 and Pangolin-CoV that resulted in the emergence of SARS-CoV-2	SARS-CoV-2 may originate from a virus that is endemic in this bat species.	0.931818181818182	bat, cov, 2, that, in, sars
5772	the possible intermediate host animal was believed to be pangolin, of the Manidae family, commonly known as pangolins.	Bats are con- sidered to be the most likely initial hosts of SARS- CoV-2, while pangolins may be the intermediate hosts.	0.931818181818182	the, intermediate, to, be, of, pangolins
5773	provides evidence strongly supporting scientific hypotheses that bats and pangolins are probable hosts for SARS-CoV-2	Bats are con- sidered to be the most likely initial hosts of SARS- CoV-2, while pangolins may be the intermediate hosts.	0.931818181818182	bats, pangolins, are, hosts, sars, cov, 2
5774	RmYN02 detected in R. malayanus in Yunnan was 97.2%, similar to that of SARS-CoV-2 in the non- structural protein gene ORF1ab.	Bats are con- sidered to be the most likely initial hosts of SARS- CoV-2, while pangolins may be the intermediate hosts.	0.931818181818182	2, to, of, sars, cov, the
5775	The SARS-CoV was frst identifed in bats, and spread to other animals in difer- ent geographic regions	a coronavirus strain in the Malay pan- golin with a genome that was similar to that of SARS- CoV-2 at 85.5%–92.4%.	0.931818181818182	the, sars, cov, was, in, to
5776	The virus from the market shares 99.980% to 99.993% nucleotide identity with the human iso- late HCoV/Wuhan/IVDC-HB-01.	a coronavirus strain in the Malay pan- golin with a genome that was similar to that of SARS- CoV-2 at 85.5%–92.4%.	0.931818181818182	the, to, with
5777	he pangolin-CoV- 2019 S protein sequence shares 97.5% homology with SARS-CoV-2, higher than that of BANAL-20-52	a coronavirus strain in the Malay pan- golin with a genome that was similar to that of SARS- CoV-2 at 85.5%–92.4%.	0.931818181818182	cov, 5, with, sars, 2, that, of
5778	owever, due to a single amino acid change in RaTG13 (T403R), the S protein can now use human ACE2 for viral invasion (	a coronavirus strain in the Malay pan- golin with a genome that was similar to that of SARS- CoV-2 at 85.5%–92.4%.	0.931818181818182	to, a, in, the
5779	Bat population density and species variety appear to play an important role in shaping the evolution of SARS-related coronaviruses.	a coronavirus strain in the Malay pan- golin with a genome that was similar to that of SARS- CoV-2 at 85.5%–92.4%.	0.931818181818182	to, in, the, of, sars
5780	one of these bat coronaviruses, BANAL-52, demonstrates even higher overall genome similarity with SARS-CoV-2 (96.8%) than RaTG13 (96.2%).	a coronavirus strain in the Malay pan- golin with a genome that was similar to that of SARS- CoV-2 at 85.5%–92.4%.	0.931818181818182	of, genome, with, sars, cov, 2
5781	Our retrospective analysis of scientific data supports the hypothesis that SARS-CoV-2 is indeed a naturally occurring virus.	results suggest that the pan- golin may be a long-term host of these pathogens.	0.931818181818182	of, the, that, a
5782	Whereas, another study suggested bat might be the original host of SARS-CoV-2 and an unknown animal might present an intermediate host	results suggest that the pan- golin may be a long-term host of these pathogens.	0.931818181818182	be, the, host, of
5783	SARS-CoV-2 is believed to be a spillover of an animal coronavirus and later adapted the ability of human-to-human transmission	Human subjects infected with SARS-CoV-2 are currently the main sources of ongoing infection	0.931818181818182	sars, cov, 2, of, the, human
5784	Moreover, these viruses have a single intact open reading frame on gene 8, which is a further indicator of bat-origin CoVs.	COVID-19 is considered to have started at the Huanan Seafood Wholesale Market (HSWM) in Wuhan on December 8, 2019	0.931818181818182	have, on, 8, is
5785	SARS-CoV-2 is believed to be a spillover of an animal coronavirus and later adapted the ability of human-to-human transmission	SARS-CoV-2 was rapidly sequenced (Zhu et al., 2020) and linked to bats CoV belonging to the lineage b of betacoronavirus	0.931818181818182	sars, cov, 2, to, of, and, the
5786	he pangolin-CoV- 2019 S protein sequence shares 97.5% homology with SARS-CoV-2, higher than that of BANAL-20-52	Another batCoV sequence, RmYN02, was identified also in Yunnan in the horseshoe bat Rhinolophus malayanus	0.931818181818182	sequence
5787	ARS-CoV, the cause of the SARS outbreak in 2003, is also closely related to coronaviruses isolated from bats	Since then, viruses closely related SARS-CoV-2 have been described in Rhinolophus shameli bats caught in 2010 in Cambodia	0.931818181818182	cov, sars, in, closely, related, bats
5788	Investigations into the WIV indicate that WIV is not engaged in any research related to SARS-CoV-2	Since then, viruses closely related SARS-CoV-2 have been described in Rhinolophus shameli bats caught in 2010 in Cambodia	0.931818181818182	in, related, sars, cov, 2
5789	Despite the fact that animal host of SARS-CoV2 has not yet been identified, zoonotic origin is supported by a substantial body of research.	Since then, viruses closely related SARS-CoV-2 have been described in Rhinolophus shameli bats caught in 2010 in Cambodia	0.931818181818182	sars, been
5790	Bats serve as the endemic animal reservoirs for the progenitor viruses of SARS and MERS	Since then, viruses closely related SARS-CoV-2 have been described in Rhinolophus shameli bats caught in 2010 in Cambodia	0.931818181818182	bats, viruses, sars
5791	SARS-CoV-2 is believed to be a spillover of an animal coronavirus and later adapted the ability of human-to-human transmission	ACE2 receptor highlighted a potential affinity between SARS-CoV-2 spike and pangolin ACE2	0.931818181818182	sars, cov, 2, a, and
5792	Critically, none of the BANAL series viruses have a furin cleavage site at the S1/S2 junction of their spike proteins	ACE2 receptor highlighted a potential affinity between SARS-CoV-2 spike and pangolin ACE2	0.931818181818182	a, spike
5793	all available evidence suggests that SARS-CoV-2 has a natural animal origin and is not a manipulated or constructed virus.	the natural origin of SARS-CoV-2 as a recombinant between a Sarbecovirus from Malayan pangolins and RaTG13 from R. affinis.	0.931818181818182	sars, cov, 2, a, natural, origin, and
5794	the natural origin of SARS-CoV-2 as a recombinant between a Sarbecovirus from Malayan pangolins and RaTG13 from R. affinis.	this one jumped from bats origin into humans	0.931818181818182	origin, from
5795	The virus from the market shares 99.980% to 99.993% nucleotide identity with the human iso- late HCoV/Wuhan/IVDC-HB-01.	Most human virus strains are zoonotic in origin, including all previous human coronavirus strains	0.931818181818182	virus, human
5796	A huge number of unknown viruses exist in their natural reservoirs and continue to evolve, which results in the generation of new strains.	Most human virus strains are zoonotic in origin, including all previous human coronavirus strains	0.931818181818182	in, strains
5797	ats are the natural reservoir of a wide variety of CoVs, including SARS-CoV-like and MERS- CoV-like viruses	. Bats are a large-capacity ‘reservoir’ of CoVs, virus sampling by the China Ecological Health Alliance alone found around 400 new coronaviruses strains	0.931818181818182	are, the, reservoir, of, a, covs
5798	he critical func- tional regions of the spike protein SAR-CoV-2 are nearly the same as those defined in viruses isolated from a pangolin	pangolins were considered a possible intermediate host for SARS-CoV-2 because it shared 99% genetic similarity with the CoV in pangolins	0.931818181818182	the, cov, 2, in, a
5799	from bats to humans is possible, direct contact between bats and hunters would be the best scenario	pangolins were considered a possible intermediate host for SARS-CoV-2 because it shared 99% genetic similarity with the CoV in pangolins	0.931818181818182	possible, the
5800	Since then, viruses closely related SARS-CoV-2 have been described in Rhinolophus shameli bats caught in 2010 in Cambodia	Investigations into the WIV indicate that WIV is not engaged in any research related to SARS-CoV-2	0.931818181818182	related, sars, cov, 2, in
5801	SARS-CoV-2 is believed to be a spillover of an animal coronavirus and later adapted the ability of human-to-human transmission	a bat- derived coronavirus (the RmYN02 strain) shared 93.3% similarity with SARS-CoV-2	0.931818181818182	sars, cov, 2, a, coronavirus, the
5802	It is believed that bats are the most likely reservoir hosts for SARS-CoV-2 as it is very similar to a bat coronavirus.	research indicated that a Horseshoe bat virus strain found in China’s Yunnan Province has a genome similarity of 96.2% with SARS-CoV-2	0.931818181818182	that, sars, cov, 2, a, bat
5803	The RBDs of BANAL-52 and BANAL- 103 are 97.4% similar to the RBD of SARS-CoV-2. The RBD of BANAL-236 is 96.9% like that of SARS- CoV-2	the later discovered that BANAL- 52 strain is 96.8% similar to SARS-CoV-2	0.931818181818182	the, banal, 52, similar, to, sars, cov, 2, is, 96, that
5804	contaminated source from infected or sick wild animals in the wet market may have been the common origin.	The virus from the market shares 99.980% to 99.993% nucleotide identity with the human iso- late HCoV/Wuhan/IVDC-HB-01.	0.931818181818182	from, the, market
5805	a coronavirus strain in the Malay pan- golin with a genome that was similar to that of SARS- CoV-2 at 85.5%–92.4%.	The virus from the market shares 99.980% to 99.993% nucleotide identity with the human iso- late HCoV/Wuhan/IVDC-HB-01.	0.931818181818182	the, with, to
5806	Most human virus strains are zoonotic in origin, including all previous human coronavirus strains	The virus from the market shares 99.980% to 99.993% nucleotide identity with the human iso- late HCoV/Wuhan/IVDC-HB-01.	0.931818181818182	human, virus
5807	s with other coronaviruses, SARS-CoV-2 emergence likely resulted from multiple zoonotic events	Two S proteins from the bat coronavirus, BANAL-20-52 and RaTG13, show 95% and 93.1% nucleotide sequence similarities with SARS-CoV- 2	0.931818181818182	s, with, sars, cov, 2, from
5808	Bat coronavirus like RaTG-13 & Banal series with >96% similarity to SARS-CoV-2 found in nature	Two S proteins from the bat coronavirus, BANAL-20-52 and RaTG13, show 95% and 93.1% nucleotide sequence similarities with SARS-CoV- 2	0.931818181818182	bat, coronavirus, banal, with, sars, cov, 2
5809	a coronavirus strain in the Malay pan- golin with a genome that was similar to that of SARS- CoV-2 at 85.5%–92.4%.	he pangolin-CoV- 2019 S protein sequence shares 97.5% homology with SARS-CoV-2, higher than that of BANAL-20-52	0.931818181818182	with, that, of, sars, cov, 2, 5
5810	Critically, none of the BANAL series viruses have a furin cleavage site at the S1/S2 junction of their spike proteins	he pangolin-CoV- 2019 S protein sequence shares 97.5% homology with SARS-CoV-2, higher than that of BANAL-20-52	0.931818181818182	of, banal
5811	we provide evidence for recombination event between Bat-SL-CoV-2 and Pangolin-CoV that resulted in the emergence of SARS-CoV-2	he pangolin-CoV- 2019 S protein sequence shares 97.5% homology with SARS-CoV-2, higher than that of BANAL-20-52	0.931818181818182	cov, 2, pangolin, that, of, sars
5812	a coronavirus strain in the Malay pan- golin with a genome that was similar to that of SARS- CoV-2 at 85.5%–92.4%.	owever, due to a single amino acid change in RaTG13 (T403R), the S protein can now use human ACE2 for viral invasion (	0.931818181818182	a, in, the, to
5813	he presence of lineage A virus at the Huanan market was confirmed by Gao et al. (43) from a sample taken from discarded gloves.	the team assessed a zoonotic spillover from an intermediate host as “likely to very likely,”	0.931818181818182	a, the, from
5814	SARS-CoV-2 receptor-binding domain to human ACE2 receptor protein in animal host or in human after zoonotic transfer (	the team assessed a zoonotic spillover from an intermediate host as “likely to very likely,”	0.931818181818182	to, host, zoonotic
5815	In the case of SARS-CoV-2, Malayan pangolins (Manis javanica) were initially highly favored as the intermediate hosts.	several animal species susceptible to SARS-CoV-2 were sold live and in poor animal welfare conditions at the market.	0.931818181818182	in, the, sars, cov, 2, were
5816	SARS-CoV-2 receptor-binding domain to human ACE2 receptor protein in animal host or in human after zoonotic transfer (	several animal species susceptible to SARS-CoV-2 were sold live and in poor animal welfare conditions at the market.	0.931818181818182	sars, cov, 2, to, in, animal
5817	external subdomain shows 40% identity in amino acid sequences in comparison with sequences of SARS-related coronaviruses.	Bat coronavirus like RaTG-13 & Banal series with >96% similarity to SARS-CoV-2 found in nature	0.931818181818182	in, with, sars
5818	Bat population density and species variety appear to play an important role in shaping the evolution of SARS-related coronaviruses.	Bat coronavirus like RaTG-13 & Banal series with >96% similarity to SARS-CoV-2 found in nature	0.931818181818182	bat, to, in, sars
5819	RaTG-13 is the most closely related virus to SARS-CoV-2 known to be in the WIV’s possession prior to the COVID-19 pandemic.	Bat coronavirus like RaTG-13 & Banal series with >96% similarity to SARS-CoV-2 found in nature	0.931818181818182	ratg, 13, to, sars, cov, 2, in
5820	preliminary data provide some evidence that inter-animal transmission of SARS-CoV-2-like viruses occurred during their captivity.	Bat coronavirus like RaTG-13 & Banal series with >96% similarity to SARS-CoV-2 found in nature	0.931818181818182	sars, cov, 2, like
5821	involves an anthropic origin, in which pangolins were contaminated because of their captivity.	ats harbor the largest diversity of coronaviruses among mammals, including beta coronaviruses of which SARS-CoV-2 belongs	0.931818181818182	which, of
5822	Since then, viruses closely related SARS-CoV-2 have been described in Rhinolophus shameli bats caught in 2010 in Cambodia	Bats serve as the endemic animal reservoirs for the progenitor viruses of SARS and MERS	0.931818181818182	viruses, sars, bats
5823	SARS-CoV-2 was rapidly sequenced (Zhu et al., 2020) and linked to bats CoV belonging to the lineage b of betacoronavirus	the progenitor virus for SARS and other viruses closely related to SARS were discovered in southern China	0.931818181818182	sars, and, to, the
5824	SARS-CoV and SARS-CoV-2 emerged in China, home to bats of more than 100 species, many of which carry α- and/or β-coronaviruses	Bat population density and species variety appear to play an important role in shaping the evolution of SARS-related coronaviruses.	0.931818181818182	sars, and, in, to, of, species, coronaviruses
5825	Nature is clearly a cauldron for in- tense and dangerous coronavirus evolution	Bat population density and species variety appear to play an important role in shaping the evolution of SARS-related coronaviruses.	0.931818181818182	in, and, evolution
5826	a coronavirus strain in the Malay pan- golin with a genome that was similar to that of SARS- CoV-2 at 85.5%–92.4%.	Bat population density and species variety appear to play an important role in shaping the evolution of SARS-related coronaviruses.	0.931818181818182	in, the, to, of, sars
5827	Bat coronavirus like RaTG-13 & Banal series with >96% similarity to SARS-CoV-2 found in nature	Bat population density and species variety appear to play an important role in shaping the evolution of SARS-related coronaviruses.	0.931818181818182	bat, to, sars, in
5828	Most genomic encoded proteins of SARS-CoV-2 are similar to SARS-CoVs,	The RBDs of BANAL-52 and BANAL- 103 are 97.4% similar to the RBD of SARS-CoV-2. The RBD of BANAL-236 is 96.9% like that of SARS- CoV-2	0.931818181818182	of, sars, cov, 2, are, similar, to
5829	the later discovered that BANAL- 52 strain is 96.8% similar to SARS-CoV-2	The RBDs of BANAL-52 and BANAL- 103 are 97.4% similar to the RBD of SARS-CoV-2. The RBD of BANAL-236 is 96.9% like that of SARS- CoV-2	0.931818181818182	the, that, banal, 52, is, 96, similar, to, sars, cov, 2
5830	he BANAL series is also more divergent from SARS-CoV- 2 in the S2 subunit of the spike protein.	The RBDs of BANAL-52 and BANAL- 103 are 97.4% similar to the RBD of SARS-CoV-2. The RBD of BANAL-236 is 96.9% like that of SARS- CoV-2	0.931818181818182	banal, is, sars, cov, 2, the, of
5831	the virus is similar to MERS-CoV and SARS-CoV that had its origin in animal reservoirs	scientists have shown through experiments that the RBD of BANAL-52 binds with greater affinity to human ACE2 than SARS-CoV-2.	0.931818181818182	the, to, cov, sars, that
5832	bat CoV RaTG13 is shown closer to SARS-CoV-2 than pangolin CoVs.	scientists have shown through experiments that the RBD of BANAL-52 binds with greater affinity to human ACE2 than SARS-CoV-2.	0.931818181818182	cov, shown, to, sars, 2, than
5833	SARS-CoV-2 was made from viruses that are nearly identical to RaTG13 and MP789.	experiments conducted to date suggest that BANAL viruses mostly replicate in human intestinal cells, rather than respiratory cells.	0.931818181818182	viruses, that, to
5834	he presence of lineage A virus at the Huanan market was confirmed by Gao et al. (43) from a sample taken from discarded gloves.	he BANAL series is also more divergent from SARS-CoV- 2 in the S2 subunit of the spike protein.	0.931818181818182	he, of, the, from
5835	he critical func- tional regions of the spike protein SAR-CoV-2 are nearly the same as those defined in viruses isolated from a pangolin	he BANAL series is also more divergent from SARS-CoV- 2 in the S2 subunit of the spike protein.	0.931818181818182	he, of, the, spike, protein, cov, 2, in, from
5836	external subdomain shows 40% identity in amino acid sequences in comparison with sequences of SARS-related coronaviruses.	he BANAL series is also more divergent from SARS-CoV- 2 in the S2 subunit of the spike protein.	0.931818181818182	in, of, sars
5837	The RBDs of BANAL-52 and BANAL- 103 are 97.4% similar to the RBD of SARS-CoV-2. The RBD of BANAL-236 is 96.9% like that of SARS- CoV-2	he BANAL series is also more divergent from SARS-CoV- 2 in the S2 subunit of the spike protein.	0.931818181818182	the, of, banal, sars, cov, 2, is
5838	A coronavirus identified from the Malayan pangolin has been shown to have a 99% similarity with SARS-CoV-2	Critically, none of the BANAL series viruses have a furin cleavage site at the S1/S2 junction of their spike proteins	0.931818181818182	a, the, have
5839	he critical func- tional regions of the spike protein SAR-CoV-2 are nearly the same as those defined in viruses isolated from a pangolin	Critically, none of the BANAL series viruses have a furin cleavage site at the S1/S2 junction of their spike proteins	0.931818181818182	of, the, spike, viruses, a
5840	Zoonotic transmission from an unknown animal reservoir, as was the case for previous CoV outbreaks, appears far more likely	t was first isolated in bats and designated as BtCoV4991 in July 2013	0.931818181818182	as, was
5841	Compared with the known SARS-CoV and MERS-CoV genome, SARS-CoV-2 is closer to the SARS-like bat CoVs in terms of the whole genome sequence	RaTG-13 is the most closely related virus to SARS-CoV-2 known to be in the WIV’s possession prior to the COVID-19 pandemic.	0.931818181818182	the, known, sars, cov, 2, is, to, in
5842	The virus which causes COVID-19 most probably has its ecological reservoir in bats	RaTG-13 is the most closely related virus to SARS-CoV-2 known to be in the WIV’s possession prior to the COVID-19 pandemic.	0.931818181818182	the, virus, covid, 19, most, in
5843	This finding suggests that natural selection might happen in pangolin and gave the virus new features for recognition of hACE2.	expended to make the simple point that COVID-19 had a natural origin.	0.931818181818182	that, natural, the
5844	the natural origin of SARS-CoV-2 as a recombinant between a Sarbecovirus from Malayan pangolins and RaTG13 from R. affinis.	Also proceeding from the current evidence, we regard the lab leak hypothesis as extremely unlikely	0.931818181818182	the, as, from
5845	Most human virus strains are zoonotic in origin, including all previous human coronavirus strains	A huge number of unknown viruses exist in their natural reservoirs and continue to evolve, which results in the generation of new strains.	0.931818181818182	strains, in
5846	Moreover, these viruses have a single intact open reading frame on gene 8, which is a further indicator of bat-origin CoVs.	A huge number of unknown viruses exist in their natural reservoirs and continue to evolve, which results in the generation of new strains.	0.931818181818182	viruses, a, which, of
5847	CoVs are zoonotic pathogens originating in animals and can be transmitted to humans through direct contact.	SARS-CoV-2 has a natural origin and was selected either in an animal host before zoonotic transfer, or in humans following zoonotic transfer	0.931818181818182	zoonotic, in, and, humans
5848	Recent data show that SARS-CoV-2 did not come directly from a bat to a human; rather, it first evolved in an intermediate wildlife host	It is improbable that SARS-CoV-2 emerged through laboratory manipulation of a related SARS-CoV-like coronavirus	0.931818181818182	that, sars, cov, 2, a, it
5849	ARS-CoV, the cause of the SARS outbreak in 2003, is also closely related to coronaviruses isolated from bats	Malayan pangolins (Manis javanica) illegally imported into Guangdong province contain coronaviruses similar to SARS- CoV-22	0.931818181818182	cov, sars, to, coronaviruses
5850	Whereas, another study suggested bat might be the original host of SARS-CoV-2 and an unknown animal might present an intermediate host	In fact, a study published in the journal Nature in 201510 warned of a possible pandemic in relation with bats.	0.931818181818182	study, the, of
5851	COVID-19 is considered to have started at the Huanan Seafood Wholesale Market (HSWM) in Wuhan on December 8, 2019	Moreover, these viruses have a single intact open reading frame on gene 8, which is a further indicator of bat-origin CoVs.	0.931818181818182	is, have, on, 8
5852	A huge number of unknown viruses exist in their natural reservoirs and continue to evolve, which results in the generation of new strains.	Moreover, these viruses have a single intact open reading frame on gene 8, which is a further indicator of bat-origin CoVs.	0.931818181818182	a, of, viruses, which
5853	this indicates a strong suspicion that the Covid-19 outbreak is a consequence of illegal trade and consumption of wild animals	Coronaviruses (CoVs) are a large group of viruses common among many animals, including humans.	0.931818181818182	a, of, animals
5854	SARS-CoV-2 receptor-binding domain to human ACE2 receptor protein in animal host or in human after zoonotic transfer (	CoVs are zoonotic pathogens originating in animals and can be transmitted to humans through direct contact.	0.931818181818182	to, in, zoonotic
5855	SARS-CoV-2 has a natural origin and was selected either in an animal host before zoonotic transfer, or in humans following zoonotic transfer	CoVs are zoonotic pathogens originating in animals and can be transmitted to humans through direct contact.	0.931818181818182	and, in, zoonotic, humans
5856	From phylogenetics analyses undertaken with available full genome sequences, bats appear to be the reservoir of COVID-19 virus	All CoVs that caused epidemics (including COVID-19) are believed to be originated in bats.	0.931818181818182	bats, to, be, covid, 19
5857	hese pa- tients were epidemiologically linked to a seafood and wet animal wholesale market in Wuhan, Hubei Province, China	However, in most cases, these viruses were transmitted to humans through an intermediate animal host.	0.931818181818182	were, to, animal, in
5858	Whereas, another study suggested bat might be the original host of SARS-CoV-2 and an unknown animal might present an intermediate host	However, in most cases, these viruses were transmitted to humans through an intermediate animal host.	0.931818181818182	host, an, animal, intermediate
5859	Our retrospective analysis of scientific data supports the hypothesis that SARS-CoV-2 is indeed a naturally occurring virus.	there is no doubt that one or several species of Rhinolophus constitute the natural reservoir of sarbecoviruses.	0.931818181818182	of, the, that, is
5860	Coronaviruses are RNA viruses globally distributed in a large but unknown number of animal species	The SARS- CoV-2 lineage is only represented by three bat viruses, all isolated from Rhinolophus species collected in China	0.931818181818182	viruses, in, species
5861	he presence of lineage A virus at the Huanan market was confirmed by Gao et al. (43) from a sample taken from discarded gloves.	The SARS- CoV-2 lineage is only represented by three bat viruses, all isolated from Rhinolophus species collected in China	0.931818181818182	lineage, the, by, from
5862	Most human virus strains are zoonotic in origin, including all previous human coronavirus strains	The SARS- CoV-2 lineage is only represented by three bat viruses, all isolated from Rhinolophus species collected in China	0.931818181818182	in, all
5863	Zoonotic transmission from an unknown animal reservoir, as was the case for previous CoV outbreaks, appears far more likely	In the case of Covid-19, a link was established between the first patients and the wildlife market of Wuhan.	0.931818181818182	was, the, case
5864	In this context, it can be assumed that the recombination between Bat- and Pangolin-CoVs happened deep in an ancestry of the bat lineage.	In the case of Covid-19, a link was established between the first patients and the wildlife market of Wuhan.	0.931818181818182	in, the, between, and, of
5865	ats harbor the largest diversity of coronaviruses among mammals, including beta coronaviruses of which SARS-CoV-2 belongs	involves an anthropic origin, in which pangolins were contaminated because of their captivity.	0.931818181818182	of, which
5866	Bat coronavirus like RaTG-13 & Banal series with >96% similarity to SARS-CoV-2 found in nature	preliminary data provide some evidence that inter-animal transmission of SARS-CoV-2-like viruses occurred during their captivity.	0.931818181818182	like, sars, cov, 2
5867	the virus is similar to MERS-CoV and SARS-CoV that had its origin in animal reservoirs	this indicates a strong suspicion that the Covid-19 outbreak is a consequence of illegal trade and consumption of wild animals	0.931818181818182	the, is, and, that
5868	Based on virus genome se- quencing results and evolutionary analysis, bat has been suspected as natural host of virus origin	World Health Organization for “scientific and collaborative field mis- sions” to “identify the zoonotic source of the virus	0.931818181818182	virus, and, of
5869	t is believed that the virus is zoonotic and bats may be the culprits because of sequence identity to the bat-CoV	World Health Organization for “scientific and collaborative field mis- sions” to “identify the zoonotic source of the virus	0.931818181818182	the, virus, zoonotic, and, of, to
5870	he presence of lineage A virus at the Huanan market was confirmed by Gao et al. (43) from a sample taken from discarded gloves.	However, we determined a natural origin of SARS- CoV-2 was more likely based on a comparative analysis of genomic data.	0.931818181818182	of, a, was
5871	It is improbable that SARS-CoV-2 emerged through laboratory manipulation of a related SARS-CoV-like coronavirus	Recent data show that SARS-CoV-2 did not come directly from a bat to a human; rather, it first evolved in an intermediate wildlife host	0.931818181818182	it, that, sars, cov, 2, a
5872	It is believed that bats are the most likely reservoir hosts for SARS-CoV-2 as it is very similar to a bat coronavirus.	t is extremely unlikely that a non-bat interme- diate wildlife host transferred SARS-CoV-2 to a scientist directly or through a collected sample	0.931818181818182	is, that, sars, cov, 2, to, a, bat
5873	ARS-CoV-2 is unlike any previously identified coronavirus from which it could have been engineered	he ani- mal reservoir of SARS-CoV-2 has not yet been identified, but that doesn’t imply the possibility of a lab origin.	0.931818181818182	cov, 2, identified, been
5874	Based on virus genome se- quencing results and evolutionary analysis, bat has been suspected as natural host of virus origin	he ani- mal reservoir of SARS-CoV-2 has not yet been identified, but that doesn’t imply the possibility of a lab origin.	0.931818181818182	has, been, of, origin
5875	Although the RaTG13 coronavirus isolated from bat has about 96% identity with SARS-CoV-2	he ani- mal reservoir of SARS-CoV-2 has not yet been identified, but that doesn’t imply the possibility of a lab origin.	0.931818181818182	the, has, sars, cov, 2
5876	Investigations into the WIV indicate that WIV is not engaged in any research related to SARS-CoV-2	he ani- mal reservoir of SARS-CoV-2 has not yet been identified, but that doesn’t imply the possibility of a lab origin.	0.931818181818182	the, that, not, sars, cov, 2
5877	Genetic evidence suggesting otherwise is yet to be presented.	he ani- mal reservoir of SARS-CoV-2 has not yet been identified, but that doesn’t imply the possibility of a lab origin.	0.931818181818182	yet
5878	0.001. This again indicates that bats are the more likely origin of SARS-CoV-2 than pa	he ani- mal reservoir of SARS-CoV-2 has not yet been identified, but that doesn’t imply the possibility of a lab origin.	0.931818181818182	that, the, origin, of, sars, cov, 2
5879	Bats are likely reservoir hosts for SARS-CoV-2	Zoonotic transmission from an unknown animal reservoir, as was the case for previous CoV outbreaks, appears far more likely	0.931818181818182	likely, reservoir, for, cov
5880	In the case of Covid-19, a link was established between the first patients and the wildlife market of Wuhan.	Zoonotic transmission from an unknown animal reservoir, as was the case for previous CoV outbreaks, appears far more likely	0.931818181818182	the, case, was
5881	0.001. This again indicates that bats are the more likely origin of SARS-CoV-2 than pa	Zoonotic transmission from an unknown animal reservoir, as was the case for previous CoV outbreaks, appears far more likely	0.931818181818182	the, more, likely, cov
5882	Further recombination analysis revealed the pathway for spillover transmission from Bat-SL-CoV-2 and Pangolin-CoV.	Zoonotic transmission from an unknown animal reservoir, as was the case for previous CoV outbreaks, appears far more likely	0.931818181818182	the, for, transmission, from, cov
5883	In the case of SARS-CoV, the horseshoe bat, member of the Rhinolophidae family, was considered the natural host and principal reservoir.5	The SARS-CoV-2 genome was found to be 96.2% identical to the bat CoV RaTG13.4	0.931818181818182	the, sars, cov, bat, was
5884	The E-protein of SARS-CoV-2 is 100% identical with Bat-SL-CoV-2, Pangolin-CoV, and Bat-SL-CoV, and is 94.7% iden­ tical to SARS-CoV	The SARS-CoV-2 genome was found to be 96.2% identical to the bat CoV RaTG13.4	0.931818181818182	the, sars, cov, 2, identical, bat, to
5885	experiments conducted to date suggest that BANAL viruses mostly replicate in human intestinal cells, rather than respiratory cells.	SARS-CoV-2 was made from viruses that are nearly identical to RaTG13 and MP789.	0.931818181818182	to, that, viruses
5886	a coronavirus strain in the Malay pan- golin with a genome that was similar to that of SARS- CoV-2 at 85.5%–92.4%.	one of these bat coronaviruses, BANAL-52, demonstrates even higher overall genome similarity with SARS-CoV-2 (96.8%) than RaTG13 (96.2%).	0.931818181818182	with, genome, of, sars, cov, 2
5887	It is believed that bats are the most likely reservoir hosts for SARS-CoV-2 as it is very similar to a bat coronavirus.	provides the most conclusive evidence that known viruses from WIV cannot be viewed as SARS-CoV-2′s templates	0.931818181818182	that, the, most, sars, cov, 2, as
5888	another study suggesting SARS-CoV-2 might be a recombinant virus between the Bat-SL-CoV and an origin-unknown CoV	provides the most conclusive evidence that known viruses from WIV cannot be viewed as SARS-CoV-2′s templates	0.931818181818182	sars, cov, 2, be, the
5889	The animal sources of SARS-CoV-2 infections are bats and SARS-CoV-2 can be transmitted to cats, pangolins, and dogs	the genetic similarity of SARS-CoV-2 with other coronaviruses appears to be completely consistent with the hypoth- esis of its natural origin.	0.931818181818182	the, of, sars, cov, 2, be, to
5890	the virus is similar to MERS-CoV and SARS-CoV that had its origin in animal reservoirs	RBD of SARS-CoV-2 was also shown to bind ACE2 receptors of bats, which makes the scenario of its emergence in these animals plausible	0.931818181818182	the, to, cov, sars, its, in
5891	Whereas, another study suggested bat might be the original host of SARS-CoV-2 and an unknown animal might present an intermediate host	Recent research results suggest that bats or pangolins might be the hosts for SARS-CoV-2 based on comparative studies using its genomic sequences.	0.931818181818182	might, be, the, sars, cov, 2
5892	Bats are con- sidered to be the most likely initial hosts of SARS- CoV-2, while pangolins may be the intermediate hosts.	provides evidence strongly supporting scientific hypotheses that bats and pangolins are probable hosts for SARS-CoV-2	0.931818181818182	bats, are, hosts, sars, cov, 2, pangolins
5893	Further recombination analysis revealed the pathway for spillover transmission from Bat-SL-CoV-2 and Pangolin-CoV.	provides evidence strongly supporting scientific hypotheses that bats and pangolins are probable hosts for SARS-CoV-2	0.931818181818182	for, cov, 2, and
5894	From phylogenetics analyses undertaken with available full genome sequences, bats appear to be the reservoir of COVID-19 virus	t the whole genome analysis level, our findings also indicate that bats are more likely the hosts for the COVID-19 virus than pangolins.	0.931818181818182	genome, bats, the, covid, 19, virus
5895	SARS-CoV and SARS-CoV-2 emerged in China, home to bats of more than 100 species, many of which carry α- and/or β-coronaviruses	It is believed that bats are the most likely reservoir hosts for SARS-CoV-2 as it is very similar to a bat coronavirus.	0.931818181818182	sars, cov, 2, to, bats
5896	research indicated that a Horseshoe bat virus strain found in China’s Yunnan Province has a genome similarity of 96.2% with SARS-CoV-2	It is believed that bats are the most likely reservoir hosts for SARS-CoV-2 as it is very similar to a bat coronavirus.	0.931818181818182	that, a, bat, 2, sars, cov
5897	t is extremely unlikely that a non-bat interme- diate wildlife host transferred SARS-CoV-2 to a scientist directly or through a collected sample	It is believed that bats are the most likely reservoir hosts for SARS-CoV-2 as it is very similar to a bat coronavirus.	0.931818181818182	is, that, a, bat, sars, cov, 2, to
5898	provides the most conclusive evidence that known viruses from WIV cannot be viewed as SARS-CoV-2′s templates	It is believed that bats are the most likely reservoir hosts for SARS-CoV-2 as it is very similar to a bat coronavirus.	0.931818181818182	the, most, that, as, sars, cov, 2
5899	scientists have shown through experiments that the RBD of BANAL-52 binds with greater affinity to human ACE2 than SARS-CoV-2.	bat CoV RaTG13 is shown closer to SARS-CoV-2 than pangolin CoVs.	0.931818181818182	shown, to, than, sars, cov, 2
5900	we provide evidence for recombination event between Bat-SL-CoV-2 and Pangolin-CoV that resulted in the emergence of SARS-CoV-2	bat CoV RaTG13 is shown closer to SARS-CoV-2 than pangolin CoVs.	0.931818181818182	bat, cov, 2, pangolin, sars
5901	Additional analysis initially suggests that the probability is low that SARS-CoV-2 is a laboratory construct or intentionally engineered	B, we believe that SARS-CoV-2 is naturally part of the Sarbecovirus sub-gen	0.931818181818182	that, the, is, sars, cov, 2
5902	This finding suggests that natural selection might happen in pangolin and gave the virus new features for recognition of hACE2.	’. This again substantiates the probable bat or pangolin origin of SARS- CoV	0.931818181818182	this, pangolin, the, of
5903	he critical func- tional regions of the spike protein SAR-CoV-2 are nearly the same as those defined in viruses isolated from a pangolin	‘‘3’’. We thus suggest that SARS-CoV-2 probably has the same origin with bat CoV RaTG13 or Guangdong pango	0.931818181818182	the, cov, 2, same
5904	data showed that SARS-CoV-2 S-protein has highest similarity to Bat-SL-CoV-2 and Pangolin-CoV with 97.4% and 89.7%, respectively	‘‘3’’. We thus suggest that SARS-CoV-2 probably has the same origin with bat CoV RaTG13 or Guangdong pango	0.931818181818182	that, sars, cov, 2, has, bat, with
5905	he ani- mal reservoir of SARS-CoV-2 has not yet been identified, but that doesn’t imply the possibility of a lab origin.	0.001. This again indicates that bats are the more likely origin of SARS-CoV-2 than pa	0.931818181818182	of, sars, cov, 2, that, the, origin
5906	Zoonotic transmission from an unknown animal reservoir, as was the case for previous CoV outbreaks, appears far more likely	0.001. This again indicates that bats are the more likely origin of SARS-CoV-2 than pa	0.931818181818182	the, cov, more, likely
5907	we provide evidence for recombination event between Bat-SL-CoV-2 and Pangolin-CoV that resulted in the emergence of SARS-CoV-2	0.001. This again indicates that bats are the more likely origin of SARS-CoV-2 than pa	0.931818181818182	cov, 2, that, the, of, sars
5908	Previous studies have demonstrated that bats are the ultimate reservoir hosts for a number of CoVs, including ancestors of SARS-CoV and MERS-CoV	0.001. This again indicates that bats are the more likely origin of SARS-CoV-2 than pa	0.931818181818182	that, bats, are, the, of, sars, cov
5909	SARS-CoV and SARS-CoV-2 emerged in China, home to bats of more than 100 species, many of which carry α- and/or β-coronaviruses	o 0.0001, the SARS-CoV-2 sequences create their own cluster ‘‘22’’ and this questions the probable bat or pangolin origin of SA	0.931818181818182	sars, cov, and, 2, of, or
5910	the pangolin is considered to be one of the possible intermediate hosts between bat and human	o 0.0001, the SARS-CoV-2 sequences create their own cluster ‘‘22’’ and this questions the probable bat or pangolin origin of SA	0.931818181818182	the, pangolin, of, bat, and
5911	hese close genetic relations suggest that they all have their ecological origin in bat populations	o 0.0001, the SARS-CoV-2 sequences create their own cluster ‘‘22’’ and this questions the probable bat or pangolin origin of SA	0.931818181818182	their, origin, bat
5912	the critical residues binding to hACE2 are 100% identical in SARS-CoV-2 and Pangolin-CoV	o 0.0001, the SARS-CoV-2 sequences create their own cluster ‘‘22’’ and this questions the probable bat or pangolin origin of SA	0.931818181818182	the, sars, cov, 2, and, pangolin
5913	‘‘3’’. We thus suggest that SARS-CoV-2 probably has the same origin with bat CoV RaTG13 or Guangdong pango	data showed that SARS-CoV-2 S-protein has highest similarity to Bat-SL-CoV-2 and Pangolin-CoV with 97.4% and 89.7%, respectively	0.931818181818182	that, sars, cov, 2, has, with, bat
5914	The SARS-CoV-2 genome was found to be 96.2% identical to the bat CoV RaTG13.4	The E-protein of SARS-CoV-2 is 100% identical with Bat-SL-CoV-2, Pangolin-CoV, and Bat-SL-CoV, and is 94.7% iden­ tical to SARS-CoV	0.931818181818182	the, sars, cov, 2, to, identical, bat
5915	Zoonotic transmission from an unknown animal reservoir, as was the case for previous CoV outbreaks, appears far more likely	Further recombination analysis revealed the pathway for spillover transmission from Bat-SL-CoV-2 and Pangolin-CoV.	0.931818181818182	transmission, from, the, for, cov
5916	provides evidence strongly supporting scientific hypotheses that bats and pangolins are probable hosts for SARS-CoV-2	Further recombination analysis revealed the pathway for spillover transmission from Bat-SL-CoV-2 and Pangolin-CoV.	0.931818181818182	and, for, cov, 2
5917	he critical func- tional regions of the spike protein SAR-CoV-2 are nearly the same as those defined in viruses isolated from a pangolin	we provide evidence for recombination event between Bat-SL-CoV-2 and Pangolin-CoV that resulted in the emergence of SARS-CoV-2	0.931818181818182	of, the, cov, 2, in, pangolin
5918	he pangolin-CoV- 2019 S protein sequence shares 97.5% homology with SARS-CoV-2, higher than that of BANAL-20-52	we provide evidence for recombination event between Bat-SL-CoV-2 and Pangolin-CoV that resulted in the emergence of SARS-CoV-2	0.931818181818182	pangolin, cov, sars, 2, that, of
5919	SARS-CoV-2 is believed to be a spillover of an animal coronavirus and later adapted the ability of human-to-human transmission	the critical residues binding to hACE2 are 100% identical in SARS-CoV-2 and Pangolin-CoV	0.931818181818182	sars, cov, 2, to, and, the
5920	Bat population density and species variety appear to play an important role in shaping the evolution of SARS-related coronaviruses.	the critical residues binding to hACE2 are 100% identical in SARS-CoV-2 and Pangolin-CoV	0.931818181818182	and, to, in, the, sars
5921	’. This again substantiates the probable bat or pangolin origin of SARS- CoV	This finding suggests that natural selection might happen in pangolin and gave the virus new features for recognition of hACE2.	0.931818181818182	this, the, pangolin, of
5922	another study suggesting SARS-CoV-2 might be a recombinant virus between the Bat-SL-CoV and an origin-unknown CoV	This finding suggests that natural selection might happen in pangolin and gave the virus new features for recognition of hACE2.	0.931818181818182	might, virus, the, and
5923	Bat-SL-CoV-2 is the major parent with 98.4% simi­ larity and Pangolin-CoV is the minor parent with 88.2% similarity for recombinant SARS-CoV-2	This finding suggests the Pangolin as the intermediate host for SARS-CoV-2	0.931818181818182	cov, 2, the, pangolin, for, sars
5924	o 0.0001, the SARS-CoV-2 sequences create their own cluster ‘‘22’’ and this questions the probable bat or pangolin origin of SA	The first bias was observed in those articles that identify bat as animal origin for SARS-CoV-2.	0.931818181818182	the, sars, cov, 2, bat, origin
5925	The RBDs of BANAL-52 and BANAL- 103 are 97.4% similar to the RBD of SARS-CoV-2. The RBD of BANAL-236 is 96.9% like that of SARS- CoV-2	Hence, they predicted that Bat-SL-CoV is the most probable source of SARS-CoV-2	0.931818181818182	the, of, sars, cov, 2, is, that
5926	However, in most cases, these viruses were transmitted to humans through an intermediate animal host.	Whereas, another study suggested bat might be the original host of SARS-CoV-2 and an unknown animal might present an intermediate host	0.931818181818182	an, intermediate, animal, host
5927	This finding suggests that natural selection might happen in pangolin and gave the virus new features for recognition of hACE2.	another study suggesting SARS-CoV-2 might be a recombinant virus between the Bat-SL-CoV and an origin-unknown CoV	0.931818181818182	might, and, the, virus
5928	all available evidence suggests that SARS-CoV-2 has a natural animal origin and is not a manipulated or constructed virus.	Additional analysis initially suggests that the probability is low that SARS-CoV-2 is a laboratory construct or intentionally engineered	0.931818181818182	suggests, that, sars, cov, 2, a, is, or
5929	Coronaviruses are RNA viruses globally distributed in a large but unknown number of animal species	n 2007, scientists studying coronaviruses warned: “The presence of a large reservoir of SARS-CoV–like viruses in horseshoe bats	0.931129476584022	coronaviruses, viruses, in, a, large, of
5930	he BANAL series is also more divergent from SARS-CoV- 2 in the S2 subunit of the spike protein.	n 2007, scientists studying coronaviruses warned: “The presence of a large reservoir of SARS-CoV–like viruses in horseshoe bats	0.931129476584022	sars, cov, in, the, of
5931	n 2007, scientists studying coronaviruses warned: “The presence of a large reservoir of SARS-CoV–like viruses in horseshoe bats	Coronaviruses are RNA viruses globally distributed in a large but unknown number of animal species	0.931129476584022	coronaviruses, of, a, large, viruses, in
5932	SARS-CoV-2 is believed to be a spillover of an animal coronavirus and later adapted the ability of human-to-human transmission	Coronaviruses are RNA viruses globally distributed in a large but unknown number of animal species	0.931129476584022	a, of, animal
5933	However, the disease spread rap- idly and globally. Not only familial clusters but also outbreaks in ocean liners were reported	An enormous reservoir of coronaviruses infects hundreds of bat species distributed globally	0.931129476584022	globally
5934	Most genomic encoded proteins of SARS-CoV-2 are similar to SARS-CoVs,	Bats of numerous globally distributed genera and species are now known to be the major reservoir of animal coronavi- ruses	0.931129476584022	of, are, to
5935	Bats may be the natural hosts of HCoV-229E, SARS- CoV, HCoV-NL63, and MERS-CoV	Bats of numerous globally distributed genera and species are now known to be the major reservoir of animal coronavi- ruses	0.931129476584022	bats, be, the, of, and
5936	even though lineages A and B had nearly identical haplotypes, their MRCA likely existed in an animal reservoir.	Bats of numerous globally distributed genera and species are now known to be the major reservoir of animal coronavi- ruses	0.931129476584022	and, animal, reservoir
5937	CoVs are zoonotic pathogens originating in animals and can be transmitted to humans through direct contact.	Bats of numerous globally distributed genera and species are now known to be the major reservoir of animal coronavi- ruses	0.931129476584022	are, and, be, to
5938	we provide evidence for recombination event between Bat-SL-CoV-2 and Pangolin-CoV that resulted in the emergence of SARS-CoV-2	. In fact, many such bat coronaviruses have genetic sequences similar to SARS-CoV and SARS-CoV-2.	0.931129476584022	bat, cov, 2, and, in, sars
5939	SARS-CoV-2 is believed to be a spillover of an animal coronavirus and later adapted the ability of human-to-human transmission	SARS-CoV and SARS-CoV-2 emerged in China, home to bats of more than 100 species, many of which carry α- and/or β-coronaviruses	0.931129476584022	sars, cov, 2, to, of, and
5940	ARS-CoV, the cause of the SARS outbreak in 2003, is also closely related to coronaviruses isolated from bats	SARS-CoV and SARS-CoV-2 emerged in China, home to bats of more than 100 species, many of which carry α- and/or β-coronaviruses	0.931129476584022	cov, of, sars, in, to, coronaviruses, bats
5941	The infectious sources of SARS-CoV-2 are in- fected animal hosts and other humans	SARS-CoV and SARS-CoV-2 emerged in China, home to bats of more than 100 species, many of which carry α- and/or β-coronaviruses	0.931129476584022	of, sars, cov, 2, in, and
5942	The COVID-19 is suspected to be emerged in the seafood market in Wuhan, China	SARS-CoV and SARS-CoV-2 emerged in China, home to bats of more than 100 species, many of which carry α- and/or β-coronaviruses	0.931129476584022	to, emerged, in, china
5943	Most animal encounters by coronavirus virologists in the field are with bats, not other wildlife species.	SARS-CoV and SARS-CoV-2 emerged in China, home to bats of more than 100 species, many of which carry α- and/or β-coronaviruses	0.931129476584022	in, bats, species
5944	bat CoV RaTG13 is shown closer to SARS-CoV-2 than pangolin CoVs.	SARS-CoV and SARS-CoV-2 emerged in China, home to bats of more than 100 species, many of which carry α- and/or β-coronaviruses	0.931129476584022	cov, to, sars, 2, than
5945	scientists have shown through experiments that the RBD of BANAL-52 binds with greater affinity to human ACE2 than SARS-CoV-2.	One such virus is more than 96% identical to SARS-CoV-2 in its whole genome	0.931129476584022	to, than, sars, cov, 2
5946	experiments conducted to date suggest that BANAL viruses mostly replicate in human intestinal cells, rather than respiratory cells.	One such virus is more than 96% identical to SARS-CoV-2 in its whole genome	0.931129476584022	to, in, than
5947	Zoonotic transmission from an unknown animal reservoir, as was the case for previous CoV outbreaks, appears far more likely	One such virus is more than 96% identical to SARS-CoV-2 in its whole genome	0.931129476584022	cov, more
5948	The E-protein of SARS-CoV-2 is 100% identical with Bat-SL-CoV-2, Pangolin-CoV, and Bat-SL-CoV, and is 94.7% iden­ tical to SARS-CoV	One such virus is more than 96% identical to SARS-CoV-2 in its whole genome	0.931129476584022	sars, cov, 2, is, identical, to
5949	It is believed that bats are the most likely reservoir hosts for SARS-CoV-2 as it is very similar to a bat coronavirus.	t should be clarified that theories about a hypothetical man- made origin of SARS-CoV-2 have been thoroughly discredited by multiple coronavirus experts	0.931129476584022	that, sars, cov, 2, a, coronavirus
5950	The COVID-19 is suspected to be emerged in the seafood market in Wuhan, China	Based on virus genome se- quencing results and evolutionary analysis, bat has been suspected as natural host of virus origin	0.931129476584022	suspected
5951	Our retrospective analysis of scientific data supports the hypothesis that SARS-CoV-2 is indeed a naturally occurring virus	Based on virus genome se- quencing results and evolutionary analysis, bat has been suspected as natural host of virus origin	0.931129476584022	analysis, of, virus
5952	The SARS-CoV-2 genome was found to be 96.2% identical to the bat CoV RaTG13.4	Based on virus genome se- quencing results and evolutionary analysis, bat has been suspected as natural host of virus origin	0.931129476584022	genome, bat
5953	the virus is similar to MERS-CoV and SARS-CoV that had its origin in animal reservoirs	Compared with the known SARS-CoV and MERS-CoV genome, SARS-CoV-2 is closer to the SARS-like bat CoVs in terms of the whole genome sequence	0.931129476584022	the, is, to, mers, cov, and, sars, in
5954	Together with SARS-CoV, bat SARS-like CoV and others also fall into the genus beta-coronavirus	Compared with the known SARS-CoV and MERS-CoV genome, SARS-CoV-2 is closer to the SARS-like bat CoVs in terms of the whole genome sequence	0.931129476584022	with, sars, cov, bat, like, and, the
5955	he BANAL series is also more divergent from SARS-CoV- 2 in the S2 subunit of the spike protein.	Compared with the known SARS-CoV and MERS-CoV genome, SARS-CoV-2 is closer to the SARS-like bat CoVs in terms of the whole genome sequence	0.931129476584022	is, sars, cov, 2, in, the, of
5956	Two S proteins from the bat coronavirus, BANAL-20-52 and RaTG13, show 95% and 93.1% nucleotide sequence similarities with SARS-CoV- 2	Most genomic encoded proteins of SARS-CoV-2 are similar to SARS-CoVs,	0.931129476584022	proteins, sars, cov, 2
5957	Bats may be the natural hosts of HCoV-229E, SARS- CoV, HCoV-NL63, and MERS-CoV	In the case of SARS-CoV-2, Malayan pangolins (Manis javanica) were initially highly favored as the intermediate hosts.	0.931129476584022	the, hosts, of, sars, cov
5958	Bats are likely reservoir hosts for SARS-CoV-2	In the case of SARS-CoV-2, Malayan pangolins (Manis javanica) were initially highly favored as the intermediate hosts.	0.931129476584022	hosts, sars, cov, 2
5959	the possible intermediate host animal was believed to be pangolin, of the Manidae family, commonly known as pangolins.	In the case of SARS-CoV-2, Malayan pangolins (Manis javanica) were initially highly favored as the intermediate hosts.	0.931129476584022	the, intermediate, of, as, pangolins
5960	the progenitor virus for SARS and other viruses closely related to SARS were discovered in southern China	In the case of SARS-CoV-2, Malayan pangolins (Manis javanica) were initially highly favored as the intermediate hosts.	0.931129476584022	the, sars, were, in
5961	no modifications were recorded for nonstructural proteins NSP7, NSP13 and the structured and accessory proteins p6 and 8b.	hese pa- tients were epidemiologically linked to a seafood and wet animal wholesale market in Wuhan, Hubei Province, China	0.931129476584022	were, and
5962	SARS-CoV and SARS-CoV-2 emerged in China, home to bats of more than 100 species, many of which carry α- and/or β-coronaviruses	SARS-CoV-2 is believed to be a spillover of an animal coronavirus and later adapted the ability of human-to-human transmission	0.931129476584022	sars, cov, and, 2, to, of
5963	Together with SARS-CoV, bat SARS-like CoV and others also fall into the genus beta-coronavirus	SARS-CoV-2 is believed to be a spillover of an animal coronavirus and later adapted the ability of human-to-human transmission	0.931129476584022	sars, cov, and, the, coronavirus
5964	All human infecting CoVs can cause mild to severe infection in humans and used spillover intermediate hosts	SARS-CoV-2 is believed to be a spillover of an animal coronavirus and later adapted the ability of human-to-human transmission	0.931129476584022	human, to, and, spillover
5965	Bat coronavirus like RaTG-13 & Banal series with >96% similarity to SARS-CoV-2 found in nature	SARS-CoV-2 is believed to be a spillover of an animal coronavirus and later adapted the ability of human-to-human transmission	0.931129476584022	coronavirus, to, sars, cov, 2
5966	SARS-CoV-2 has a natural origin and was selected either in an animal host before zoonotic transfer, or in humans following zoonotic transfer	SARS-CoV-2 is believed to be a spillover of an animal coronavirus and later adapted the ability of human-to-human transmission	0.931129476584022	sars, cov, 2, a, and, an, animal
5967	However, in most cases, these viruses were transmitted to humans through an intermediate animal host.	SARS-CoV-2 is believed to be a spillover of an animal coronavirus and later adapted the ability of human-to-human transmission	0.931129476584022	to, an, animal
5968	Bats of numerous globally distributed genera and species are now known to be the major reservoir of animal coronavi- ruses	Bats may be the natural hosts of HCoV-229E, SARS- CoV, HCoV-NL63, and MERS-CoV	0.931129476584022	bats, of, and, be, the
5969	In the case of SARS-CoV-2, Malayan pangolins (Manis javanica) were initially highly favored as the intermediate hosts.	Bats may be the natural hosts of HCoV-229E, SARS- CoV, HCoV-NL63, and MERS-CoV	0.931129476584022	the, of, sars, cov, hosts
5970	we provide evidence for recombination event between Bat-SL-CoV-2 and Pangolin-CoV that resulted in the emergence of SARS-CoV-2	Bats may be the natural hosts of HCoV-229E, SARS- CoV, HCoV-NL63, and MERS-CoV	0.931129476584022	cov, and, the, of, sars
5971	RmYN02 detected in R. malayanus in Yunnan was 97.2%, similar to that of SARS-CoV-2 in the non- structural protein gene ORF1ab.	Bats may be the natural hosts of HCoV-229E, SARS- CoV, HCoV-NL63, and MERS-CoV	0.931129476584022	of, sars, cov, the
5972	the natural origin of SARS-CoV-2 as a recombinant between a Sarbecovirus from Malayan pangolins and RaTG13 from R. affinis.	Bats are undoubtedly important and the major natural reservoirs of alpha-coronaviruses and beta-coronaviruses	0.931129476584022	the, natural, of, and
5973	In the case of SARS-CoV-2, Malayan pangolins (Manis javanica) were initially highly favored as the intermediate hosts.	Bats are likely reservoir hosts for SARS-CoV-2	0.931129476584022	sars, cov, 2, hosts
5974	t is believed that the virus is zoonotic and bats may be the culprits because of sequence identity to the bat-CoV	Bats are likely reservoir hosts for SARS-CoV-2	0.931129476584022	bats, cov
5975	ARS-CoV, the cause of the SARS outbreak in 2003, is also closely related to coronaviruses isolated from bats	Due to the high sequence homology with a coronavirus isolated from bats, SARS-CoV-2 is considered a zoonotic origin coronavirus.	0.931129476584022	cov, the, sars, is, to, isolated, from, bats
5976	this one jumped from bats origin into humans	Due to the high sequence homology with a coronavirus isolated from bats, SARS-CoV-2 is considered a zoonotic origin coronavirus.	0.931129476584022	from, bats, origin
5977	Zhou et al. (2020) has found the high degree of homology of BatCoV RaTG13 to SARS-CoV-2 in the RdRp region	Due to the high sequence homology with a coronavirus isolated from bats, SARS-CoV-2 is considered a zoonotic origin coronavirus.	0.931129476584022	the, high, homology, to, sars, cov, 2
5978	he pangolin-CoV- 2019 S protein sequence shares 97.5% homology with SARS-CoV-2, higher than that of BANAL-20-52	Due to the high sequence homology with a coronavirus isolated from bats, SARS-CoV-2 is considered a zoonotic origin coronavirus.	0.931129476584022	cov, sequence, homology, with, sars, 2
5979	the team assessed a zoonotic spillover from an intermediate host as “likely to very likely,”	Due to the high sequence homology with a coronavirus isolated from bats, SARS-CoV-2 is considered a zoonotic origin coronavirus.	0.931129476584022	the, a, zoonotic, from, to
5980	Bat coronavirus like RaTG-13 & Banal series with >96% similarity to SARS-CoV-2 found in nature	Due to the high sequence homology with a coronavirus isolated from bats, SARS-CoV-2 is considered a zoonotic origin coronavirus.	0.931129476584022	coronavirus, with, to, sars, cov, 2
5981	Moreover, these viruses have a single intact open reading frame on gene 8, which is a further indicator of bat-origin CoVs.	Due to the high sequence homology with a coronavirus isolated from bats, SARS-CoV-2 is considered a zoonotic origin coronavirus.	0.931129476584022	a, is, origin
5982	In the case of SARS-CoV, the horseshoe bat, member of the Rhinolophidae family, was considered the natural host and principal reservoir.5	The SARS-CoV was frst identifed in bats, and spread to other animals in difer- ent geographic regions	0.931129476584022	in, the, sars, cov, was, and
5983	However, the disease spread rap- idly and globally. Not only familial clusters but also outbreaks in ocean liners were reported	The SARS-CoV was frst identifed in bats, and spread to other animals in difer- ent geographic regions	0.931129476584022	the, spread, and, in
5984	this indicates a strong suspicion that the Covid-19 outbreak is a consequence of illegal trade and consumption of wild animals	The SARS-CoV was frst identifed in bats, and spread to other animals in difer- ent geographic regions	0.931129476584022	the, and, animals
5985	we provide evidence for recombination event between Bat-SL-CoV-2 and Pangolin-CoV that resulted in the emergence of SARS-CoV-2	The SARS-CoV was frst identifed in bats, and spread to other animals in difer- ent geographic regions	0.931129476584022	cov, and, in, the, sars
5986	RmYN02 detected in R. malayanus in Yunnan was 97.2%, similar to that of SARS-CoV-2 in the non- structural protein gene ORF1ab.	The SARS-CoV was frst identifed in bats, and spread to other animals in difer- ent geographic regions	0.931129476584022	in, was, to, sars, cov, the
5987	he presence of lineage A virus at the Huanan market was confirmed by Gao et al. (43) from a sample taken from discarded gloves.	The SARS-CoV outbreak was frst emerged in humans in 2003, through transmissions from animals in open-air markets in China	0.931129476584022	the, was, from
5988	Recent data show that SARS-CoV-2 did not come directly from a bat to a human; rather, it first evolved in an intermediate wildlife host	The phyloge- netic analysis shows that SARS-CoV-2 protein is frmly rooted in the β-genus lineage of bat coronaviruse	0.931129476584022	that, sars, cov, 2, bat, in
5989	t the whole genome analysis level, our findings also indicate that bats are more likely the hosts for the COVID-19 virus than pangolins.	The whole genome of SARS-CoV-2 shares 80% identity with that of SARS-CoV and is 96% identical to the bat coro- navirus BatCoV-RaTG13	0.931129476584022	the, whole, genome, that
5990	The identity of SARS-CoV-2 M-protein is the same with Bat-SL-CoV-2, Pangolin-CoV and Bat-SL-CoV with 98.6%, but 89.1% with SARS-CoV.	The whole genome of SARS-CoV-2 shares 80% identity with that of SARS-CoV and is 96% identical to the bat coro- navirus BatCoV-RaTG13	0.931129476584022	the, identity, of, sars, cov, 2, is, with, bat, and
5991	The partial furin cleavage site of BANAL-116 and BANAL-247 consists of three amino acids instead of the four amino acid insertion for SARS-CoV-2	Viral anal- ysis of the outbreak of SARS showed that bats are natural reservoirs for SARS-CoVs	0.931129476584022	the, of, for, sars
5992	t the whole genome analysis level, our findings also indicate that bats are more likely the hosts for the COVID-19 virus than pangolins.	Viral anal- ysis of the outbreak of SARS showed that bats are natural reservoirs for SARS-CoVs	0.931129476584022	the, that, bats, are, for
5993	This finding suggests that natural selection might happen in pangolin and gave the virus new features for recognition of hACE2.	Viral anal- ysis of the outbreak of SARS showed that bats are natural reservoirs for SARS-CoVs	0.931129476584022	that, natural, the, for, of
5994	Additional analysis initially suggests that the probability is low that SARS-CoV-2 is a laboratory construct or intentionally engineered	Viral anal- ysis of the outbreak of SARS showed that bats are natural reservoirs for SARS-CoVs	0.931129476584022	that, the, sars
5995	t is believed that the virus is zoonotic and bats may be the culprits because of sequence identity to the bat-CoV	The animal sources of SARS-CoV-2 infections are bats and SARS-CoV-2 can be transmitted to cats, pangolins, and dogs	0.931129476584022	the, and, bats, be, of, to, cov
5996	he presence of lineage A virus at the Huanan market was confirmed by Gao et al. (43) from a sample taken from discarded gloves.	with the first case being linked to a seafood market	0.931129476584022	a, the, market
5997	he presence of lineage A virus at the Huanan market was confirmed by Gao et al. (43) from a sample taken from discarded gloves.	Determining the origin and pathway by which a zoonotic disease (i.e., one that originated in animals)	0.931129476584022	a, the, by
5998	we provide evidence for recombination event between Bat-SL-CoV-2 and Pangolin-CoV that resulted in the emergence of SARS-CoV-2	Determining the origin and pathway by which a zoonotic disease (i.e., one that originated in animals)	0.931129476584022	and, that, in, the
5999	RmYN02 detected in R. malayanus in Yunnan was 97.2%, similar to that of SARS-CoV-2 in the non- structural protein gene ORF1ab.	Determining the origin and pathway by which a zoonotic disease (i.e., one that originated in animals)	0.931129476584022	in, that, the
6000	In the case of SARS-CoV, the horseshoe bat, member of the Rhinolophidae family, was considered the natural host and principal reservoir.5	hypothesis that SARS-CoV-2 was the result of enzootic circulation before spillover into people	0.931129476584022	the, of, sars, cov, was
6001	RBD of SARS-CoV-2 was also shown to bind ACE2 receptors of bats, which makes the scenario of its emergence in these animals plausible	hypothesis that SARS-CoV-2 was the result of enzootic circulation before spillover into people	0.931129476584022	of, sars, cov, 2, was, the
6002	Despite the fact that animal host of SARS-CoV2 has not yet been identified, zoonotic origin is supported by a substantial body of research.	s with other coronaviruses, SARS-CoV-2 emergence likely resulted from multiple zoonotic events	0.931129476584022	sars, zoonotic
6003	Our analyses clearly show that SARS-CoV-2 is not a laboratory construct or a purposefully manipulated virus.	In a related study (39), we show that the two earliest lineage A cases are more closely positioned geographically to the Huanan market	0.931129476584022	show, that, a
6004	In fact, a study published in the journal Nature in 201510 warned of a possible pandemic in relation with bats.	In a related study (39), we show that the two earliest lineage A cases are more closely positioned geographically to the Huanan market	0.931129476584022	in, a, study, the
6005	0.001. This again indicates that bats are the more likely origin of SARS-CoV-2 than pa	This geographic proximity is consistent with a separate and subsequent origin of lineage A at the Huanan market in late November 2019	0.931129476584022	this, the, origin, of
6006	with the first case being linked to a seafood market	he presence of lineage A virus at the Huanan market was confirmed by Gao et al. (43) from a sample taken from discarded gloves.	0.931129476584022	the, a, market
6007	Determining the origin and pathway by which a zoonotic disease (i.e., one that originated in animals)	he presence of lineage A virus at the Huanan market was confirmed by Gao et al. (43) from a sample taken from discarded gloves.	0.931129476584022	the, by, a
6008	the genetic data irrefutably show that SARS- CoV-2 is not derived from any previously used virus backbone20	he presence of lineage A virus at the Huanan market was confirmed by Gao et al. (43) from a sample taken from discarded gloves.	0.931129476584022	the, from, virus
6009	In the case of Covid-19, a link was established between the first patients and the wildlife market of Wuhan.	he presence of lineage A virus at the Huanan market was confirmed by Gao et al. (43) from a sample taken from discarded gloves.	0.931129476584022	the, of, a, was, market
6010	Bats of numerous globally distributed genera and species are now known to be the major reservoir of animal coronavi- ruses	even though lineages A and B had nearly identical haplotypes, their MRCA likely existed in an animal reservoir.	0.931129476584022	and, reservoir, animal
6011	another study suggesting SARS-CoV-2 might be a recombinant virus between the Bat-SL-CoV and an origin-unknown CoV	even though lineages A and B had nearly identical haplotypes, their MRCA likely existed in an animal reservoir.	0.931129476584022	a, and, an
6012	t is extremely unlikely that a non-bat interme- diate wildlife host transferred SARS-CoV-2 to a scientist directly or through a collected sample	There is zero evidence that WIV had SARS-CoV-2 or a progenitor in their collection	0.931129476584022	is, that, a, sars, cov, 2, or
6013	there is no doubt that one or several species of Rhinolophus constitute the natural reservoir of sarbecoviruses.	No SARS2 at WIV, no lab leak.”	0.931129476584022	no
6014	Although the RaTG13 coronavirus isolated from bat has about 96% identity with SARS-CoV-2	On January 7th, the virus was recognized as a coronavirus that has about 95% symmetry with coronary bat virus and about 70% similarity to SARSCoV	0.931129476584022	the, coronavirus, bat, has, about, with
6015	The SARS-CoV was frst identifed in bats, and spread to other animals in difer- ent geographic regions	In the case of SARS-CoV, the horseshoe bat, member of the Rhinolophidae family, was considered the natural host and principal reservoir.5	0.931129476584022	the, sars, cov, was, in, and
6016	hypothesis that SARS-CoV-2 was the result of enzootic circulation before spillover into people	In the case of SARS-CoV, the horseshoe bat, member of the Rhinolophidae family, was considered the natural host and principal reservoir.5	0.931129476584022	sars, cov, was, the, of
6017	, it has been proposed that the majority of human coronaviruses are derived from the bat reservoir	In the case of SARS-CoV, the horseshoe bat, member of the Rhinolophidae family, was considered the natural host and principal reservoir.5	0.931129476584022	the, of, bat, reservoir
6018	However, the disease spread rap- idly and globally. Not only familial clusters but also outbreaks in ocean liners were reported	coronavirus disease (COVID-19) is easily trans- missible and very contagious from animals to human beings through aerosols,	0.931129476584022	disease, and
6019	In the case of SARS-CoV-2, Malayan pangolins (Manis javanica) were initially highly favored as the intermediate hosts.	the possible intermediate host animal was believed to be pangolin, of the Manidae family, commonly known as pangolins.	0.931129476584022	the, of, pangolins, as, intermediate
6020	t is believed that the virus is zoonotic and bats may be the culprits because of sequence identity to the bat-CoV	the possible intermediate host animal was believed to be pangolin, of the Manidae family, commonly known as pangolins.	0.931129476584022	believed, the, be, of, to
6021	the natural origin of SARS-CoV-2 as a recombinant between a Sarbecovirus from Malayan pangolins and RaTG13 from R. affinis.	the possible intermediate host animal was believed to be pangolin, of the Manidae family, commonly known as pangolins.	0.931129476584022	the, of, as, pangolins
6022	provides the most conclusive evidence that known viruses from WIV cannot be viewed as SARS-CoV-2′s templates	the possible intermediate host animal was believed to be pangolin, of the Manidae family, commonly known as pangolins.	0.931129476584022	the, known, be, as
6023	research indicated that a Horseshoe bat virus strain found in China’s Yunnan Province has a genome similarity of 96.2% with SARS-CoV-2	a study published in the journal Nature in 201510 warned of a possible pandemic in relation with bats	0.931129476584022	a, in, of, with
6024	However, the disease spread rap- idly and globally. Not only familial clusters but also outbreaks in ocean liners were reported	Bats have been reported as being the rich source of coronaviruses	0.931129476584022	the, reported
6025	The identity of SARS-CoV-2 M-protein is the same with Bat-SL-CoV-2, Pangolin-CoV and Bat-SL-CoV with 98.6%, but 89.1% with SARS-CoV.	A coronavirus identified from the Malayan pangolin has been shown to have a 99% similarity with SARS-CoV-2	0.931129476584022	the, sars, cov, 2, with, pangolin
6026	On January 7th, the virus was recognized as a coronavirus that has about 95% symmetry with coronary bat virus and about 70% similarity to SARSCoV	Although the RaTG13 coronavirus isolated from bat has about 96% identity with SARS-CoV-2	0.931129476584022	the, coronavirus, has, about, with, bat
6027	he critical func- tional regions of the spike protein SAR-CoV-2 are nearly the same as those defined in viruses isolated from a pangolin	the pangolin is considered to be one of the possible intermediate hosts between bat and human	0.931129476584022	of, the, pangolin
6028	t is thought that SARS-CoV-2 jumped the species barrier and initially infected humans from another animal host.	its origins are “zoonotic,” and the virus was transmitted “natu- rally” from bats to humans, possibly from a food market in Wuhan, China	0.931129476584022	the, and, humans, from
6029	this indicates a strong suspicion that the Covid-19 outbreak is a consequence of illegal trade and consumption of wild animals	genetic sequencing has been used to show that COVID-19 exists in bats,	0.931129476584022	that, covid, 19
6030	RmYN02 detected in R. malayanus in Yunnan was 97.2%, similar to that of SARS-CoV-2 in the non- structural protein gene ORF1ab.	genetic sequencing has been used to show that COVID-19 exists in bats,	0.931129476584022	in, to, that
6031	we provide evidence for recombination event between Bat-SL-CoV-2 and Pangolin-CoV that resulted in the emergence of SARS-CoV-2	there is absolutely no evidence at all that the virus was engineered as part of a weapons program	0.931129476584022	evidence, that, the, of
6032	Compared with the known SARS-CoV and MERS-CoV genome, SARS-CoV-2 is closer to the SARS-like bat CoVs in terms of the whole genome sequence	the virus is similar to MERS-CoV and SARS-CoV that had its origin in animal reservoirs	0.931129476584022	the, sars, cov, and, mers, is, to, in
6033	preliminary data provide some evidence that inter-animal transmission of SARS-CoV-2-like viruses occurred during their captivity.	the virus is similar to MERS-CoV and SARS-CoV that had its origin in animal reservoirs	0.931129476584022	that, animal, sars, cov
6034	This finding suggests that natural selection might happen in pangolin and gave the virus new features for recognition of hACE2.	the virus is similar to MERS-CoV and SARS-CoV that had its origin in animal reservoirs	0.931129476584022	that, in, and, the, virus
6035	Whereas, another study suggested bat might be the original host of SARS-CoV-2 and an unknown animal might present an intermediate host	the virus is similar to MERS-CoV and SARS-CoV that had its origin in animal reservoirs	0.931129476584022	the, sars, cov, and, animal
6036	Additional analysis initially suggests that the probability is low that SARS-CoV-2 is a laboratory construct or intentionally engineered	the virus is similar to MERS-CoV and SARS-CoV that had its origin in animal reservoirs	0.931129476584022	that, the, is, sars, cov
6037	Compared with the known SARS-CoV and MERS-CoV genome, SARS-CoV-2 is closer to the SARS-like bat CoVs in terms of the whole genome sequence	Together with SARS-CoV, bat SARS-like CoV and others also fall into the genus beta-coronavirus	0.931129476584022	with, the, sars, cov, and, like, bat
6038	SARS-CoV-2 is believed to be a spillover of an animal coronavirus and later adapted the ability of human-to-human transmission	Together with SARS-CoV, bat SARS-like CoV and others also fall into the genus beta-coronavirus	0.931129476584022	sars, cov, coronavirus, and, the
6039	Given the similarity of SARS- CoV-2 to bat SARS-CoV-like coronaviruses2 , it is likely that bats serve as reservoir hosts for its progenitor.	Together with SARS-CoV, bat SARS-like CoV and others also fall into the genus beta-coronavirus	0.931129476584022	the, sars, cov, bat, like
6040	data showed that SARS-CoV-2 S-protein has highest similarity to Bat-SL-CoV-2 and Pangolin-CoV with 97.4% and 89.7%, respectively	Together with SARS-CoV, bat SARS-like CoV and others also fall into the genus beta-coronavirus	0.931129476584022	sars, cov, bat, and, with
6041	The animal sources of SARS-CoV-2 infections are bats and SARS-CoV-2 can be transmitted to cats, pangolins, and dogs	t is believed that the virus is zoonotic and bats may be the culprits because of sequence identity to the bat-CoV	0.931129476584022	the, of, cov, bats, and, be, to
6042	the possible intermediate host animal was believed to be pangolin, of the Manidae family, commonly known as pangolins.	t is believed that the virus is zoonotic and bats may be the culprits because of sequence identity to the bat-CoV	0.931129476584022	the, believed, to, be, of
6043	A study reported that the beta variant was able to infect common BALB/c laboratory mice and caused pul- monary changes in contrast to WT SARS-CoV-2	t is believed that the virus is zoonotic and bats may be the culprits because of sequence identity to the bat-CoV	0.931129476584022	that, the, to, and, cov
6044	RaTG-13 is the most closely related virus to SARS-CoV-2 known to be in the WIV’s possession prior to the COVID-19 pandemic.	t is believed that the virus is zoonotic and bats may be the culprits because of sequence identity to the bat-CoV	0.931129476584022	is, the, virus, to, cov, be
6045	this indicates a strong suspicion that the Covid-19 outbreak is a consequence of illegal trade and consumption of wild animals	t is believed that the virus is zoonotic and bats may be the culprits because of sequence identity to the bat-CoV	0.931129476584022	that, the, is, of, and
6046	he ani- mal reservoir of SARS-CoV-2 has not yet been identified, but that doesn’t imply the possibility of a lab origin.	t is believed that the virus is zoonotic and bats may be the culprits because of sequence identity to the bat-CoV	0.931129476584022	of, cov, that, t, the
6047	SARS-CoV- 2 itself has an over 96% nucleotide identity to RaTG13 and therefore could be considered “RaTG13-like”	t is believed that the virus is zoonotic and bats may be the culprits because of sequence identity to the bat-CoV	0.931129476584022	cov, identity, to, and, be
6048	another study suggesting SARS-CoV-2 might be a recombinant virus between the Bat-SL-CoV and an origin-unknown CoV	t is believed that the virus is zoonotic and bats may be the culprits because of sequence identity to the bat-CoV	0.931129476584022	cov, be, virus, the, bat, and
6049	The SARS-CoV was frst identifed in bats, and spread to other animals in difer- ent geographic regions	However, the disease spread rap- idly and globally. Not only familial clusters but also outbreaks in ocean liners were reported	0.931129476584022	the, in, and, spread
6050	Bats have been reported as being the rich source of coronaviruses	However, the disease spread rap- idly and globally. Not only familial clusters but also outbreaks in ocean liners were reported	0.931129476584022	reported, the
6051	Zhou et al. (2020) has found the high degree of homology of BatCoV RaTG13 to SARS-CoV-2 in the RdRp region	The genome of the SARS-CoV-2 has been reported over 80% identical to the previous human coronavirus (SARS-like bat CoV)	0.931129476584022	has, the, of, to, sars, cov, 2
6052	It is believed that bats are the most likely reservoir hosts for SARS-CoV-2 as it is very similar to a bat coronavirus.	The genome of the SARS-CoV-2 has been reported over 80% identical to the previous human coronavirus (SARS-like bat CoV)	0.931129476584022	the, sars, cov, 2, to, bat, coronavirus
6053	The E-protein of SARS-CoV-2 is 100% identical with Bat-SL-CoV-2, Pangolin-CoV, and Bat-SL-CoV, and is 94.7% iden­ tical to SARS-CoV	The genome of the SARS-CoV-2 has been reported over 80% identical to the previous human coronavirus (SARS-like bat CoV)	0.931129476584022	the, of, sars, cov, 2, identical, bat, to
6054	SARS-CoV-2 is believed to be a spillover of an animal coronavirus and later adapted the ability of human-to-human transmission	According to phylogenetic trees, SARS-CoV is closer to SARS-like bat CoVs.	0.931129476584022	sars, cov, is, to
6055	SARS-CoV-2 is believed to be a spillover of an animal coronavirus and later adapted the ability of human-to-human transmission	All human infecting CoVs can cause mild to severe infection in humans and used spillover intermediate hosts	0.931129476584022	to, spillover, and, human
6056	we provide evidence for recombination event between Bat-SL-CoV-2 and Pangolin-CoV that resulted in the emergence of SARS-CoV-2	, it has been proposed that the majority of human coronaviruses are derived from the bat reservoir	0.931129476584022	bat, that, the, of
6057	RaTG-13 is the most closely related virus to SARS-CoV-2 known to be in the WIV’s possession prior to the COVID-19 pandemic.	virus that is regularly transmitted from an animal to a human is called a zoonotic virus	0.931129476584022	is, virus, to
6058	Recent data show that SARS-CoV-2 did not come directly from a bat to a human; rather, it first evolved in an intermediate wildlife host	virus that is regularly transmitted from an animal to a human is called a zoonotic virus	0.931129476584022	that, from, a, to, human, an
6059	The three BANAL series viruses are also closely related to SARS-CoV-2 when measured by the similarity of sections of their spike proteins.	When a virus passes from animals to humans for the first time it is called a spillover event.	0.931129476584022	the, to, when
6060	this indicates a strong suspicion that the Covid-19 outbreak is a consequence of illegal trade and consumption of wild animals	When a virus passes from animals to humans for the first time it is called a spillover event.	0.931129476584022	a, the, is, animals
6061	we provide evidence for recombination event between Bat-SL-CoV-2 and Pangolin-CoV that resulted in the emergence of SARS-CoV-2	When a virus passes from animals to humans for the first time it is called a spillover event.	0.931129476584022	for, event, the
6062	SARS-CoV and SARS-CoV-2 emerged in China, home to bats of more than 100 species, many of which carry α- and/or β-coronaviruses	ARS-CoV, the cause of the SARS outbreak in 2003, is also closely related to coronaviruses isolated from bats	0.931129476584022	sars, cov, in, to, bats, of, coronaviruses
6063	Due to the high sequence homology with a coronavirus isolated from bats, SARS-CoV-2 is considered a zoonotic origin coronavirus.	ARS-CoV, the cause of the SARS outbreak in 2003, is also closely related to coronaviruses isolated from bats	0.931129476584022	to, the, isolated, from, bats, sars, cov, is
6064	this indicates a strong suspicion that the Covid-19 outbreak is a consequence of illegal trade and consumption of wild animals	all available evidence suggests that SARS-CoV-2 has a natural animal origin and is not a manipulated or constructed virus.	0.931129476584022	a, that, is, and
6065	RaTG-13 is the most closely related virus to SARS-CoV-2 known to be in the WIV’s possession prior to the COVID-19 pandemic.	SARS- CoV-2 virus most probably has its ecological reservoir in bats	0.931129476584022	most, virus, sars, cov, 2, in
6066	RBD of SARS-CoV-2 was also shown to bind ACE2 receptors of bats, which makes the scenario of its emergence in these animals plausible	SARS- CoV-2 virus most probably has its ecological reservoir in bats	0.931129476584022	sars, cov, 2, bats, its, in
6067	its origins are “zoonotic,” and the virus was transmitted “natu- rally” from bats to humans, possibly from a food market in Wuhan, China	t is thought that SARS-CoV-2 jumped the species barrier and initially infected humans from another animal host.	0.931129476584022	and, the, from, humans
6068	a coronavirus strain in the Malay pan- golin with a genome that was similar to that of SARS- CoV-2 at 85.5%–92.4%.	From phylogenetics analyses undertaken with available full genome sequences, bats appear to be the reservoir of COVID-19 virus	0.931129476584022	the, with, genome, to, of
6069	Our analyses clearly show that SARS-CoV-2 is not a laboratory construct or a purposefully manipulated virus.	From phylogenetics analyses undertaken with available full genome sequences, bats appear to be the reservoir of COVID-19 virus	0.931129476584022	analyses, virus
6070	This finding suggests that natural selection might happen in pangolin and gave the virus new features for recognition of hACE2.	no modifications were recorded for nonstructural proteins NSP7, NSP13 and the structured and accessory proteins p6 and 8b.	0.931129476584022	and, the, for
6071	a coronavirus strain in the Malay pan- golin with a genome that was similar to that of SARS- CoV-2 at 85.5%–92.4%.	external subdomain shows 40% identity in amino acid sequences in comparison with sequences of SARS-related coronaviruses.	0.931129476584022	in, with, of, sars
6072	he BANAL series is also more divergent from SARS-CoV- 2 in the S2 subunit of the spike protein.	SARS-CoV-2 receptor-binding domain to human ACE2 receptor protein in animal host or in human after zoonotic transfer (	0.931129476584022	sars, cov, 2, in, protein
6073	Zhou et al. (2020) has found the high degree of homology of BatCoV RaTG13 to SARS-CoV-2 in the RdRp region	Tang et al. (23) revealed that the genomic variation between SARS- CoV-2 and bat SARSr-CoV (RaTG13) is only 4% and 17% at neutral sites.	0.931129476584022	et, al, the, ratg13, sars, cov, 2
6074	Human subjects infected with SARS-CoV-2 are currently the main sources of ongoing infection	Wild animal hosts and infected patients are currently the main sources of disease which is transmitted via respiratory droplets and direct contact.	0.931129476584022	infected, are, currently, the, main, sources, of
6075	SARS-CoV and SARS-CoV-2 emerged in China, home to bats of more than 100 species, many of which carry α- and/or β-coronaviruses	The infectious sources of SARS-CoV-2 are in- fected animal hosts and other humans	0.931129476584022	sars, cov, and, 2, in, of
6076	Despite the fact that animal host of SARS-CoV2 has not yet been identified, zoonotic origin is supported by a substantial body of research.	The infectious sources of SARS-CoV-2 are in- fected animal hosts and other humans	0.931129476584022	the, animal, of, sars
6077	pangolins were considered a possible intermediate host for SARS-CoV-2 because it shared 99% genetic similarity with the CoV in pangolins	Bats are con- sidered to be the most likely initial hosts of SARS- CoV-2, while pangolins may be the intermediate hosts.	0.931129476584022	pangolins, intermediate, sars, cov, 2, the
6078	pangolins were considered a possible intermediate host for SARS-CoV-2 because it shared 99% genetic similarity with the CoV in pangolins	The pangolin is currently considered to be the most likely among the candidate intermediate hosts.	0.931129476584022	considered, intermediate, the
6079	RaTG-13 is the most closely related virus to SARS-CoV-2 known to be in the WIV’s possession prior to the COVID-19 pandemic.	The pangolin is currently considered to be the most likely among the candidate intermediate hosts.	0.931129476584022	is, the, most, to, be
6080	From phylogenetics analyses undertaken with available full genome sequences, bats appear to be the reservoir of COVID-19 virus	a coronavirus strain in the Malay pan- golin with a genome that was similar to that of SARS- CoV-2 at 85.5%–92.4%.	0.931129476584022	with, genome, to, the, of
6081	However, we determined a natural origin of SARS- CoV-2 was more likely based on a comparative analysis of genomic data.	a coronavirus strain in the Malay pan- golin with a genome that was similar to that of SARS- CoV-2 at 85.5%–92.4%.	0.931129476584022	a, of, sars, cov, 2, was
6082	preliminary data provide some evidence that inter-animal transmission of SARS-CoV-2-like viruses occurred during their captivity.	Our retrospective analysis of scientific data supports the hypothesis that SARS-CoV-2 is indeed a naturally occurring virus.	0.931129476584022	data, that, of, sars, cov, 2
6083	Zhou et al. (2020) has found the high degree of homology of BatCoV RaTG13 to SARS-CoV-2 in the RdRp region	SARS-CoV-2 was rapidly sequenced (Zhu et al., 2020) and linked to bats CoV belonging to the lineage b of betacoronavirus	0.931129476584022	et, al, 2020, the, of, to, sars, cov, 2
6084	Bat population density and species variety appear to play an important role in shaping the evolution of SARS-related coronaviruses.	SARS-CoV-2 was rapidly sequenced (Zhu et al., 2020) and linked to bats CoV belonging to the lineage b of betacoronavirus	0.931129476584022	and, to, the, of, sars
6085	The SARS- CoV-2 lineage is only represented by three bat viruses, all isolated from Rhinolophus species collected in China	SARS-CoV-2 was rapidly sequenced (Zhu et al., 2020) and linked to bats CoV belonging to the lineage b of betacoronavirus	0.931129476584022	the, sars, cov, 2, lineage
6086	In the case of Covid-19, a link was established between the first patients and the wildlife market of Wuhan.	SARS-CoV-2 was rapidly sequenced (Zhu et al., 2020) and linked to bats CoV belonging to the lineage b of betacoronavirus	0.931129476584022	the, of, was, and
6087	0.001. This again indicates that bats are the more likely origin of SARS-CoV-2 than pa	SARS-CoV-2 was rapidly sequenced (Zhu et al., 2020) and linked to bats CoV belonging to the lineage b of betacoronavirus	0.931129476584022	bats, the, of, sars, cov, 2
6088	SARS-CoV-2 was made from viruses that are nearly identical to RaTG13 and MP789.	Since then, viruses closely related SARS-CoV-2 have been described in Rhinolophus shameli bats caught in 2010 in Cambodia	0.931129476584022	sars, cov, 2, viruses
6089	SARS-CoV-2 has a natural origin and was selected either in an animal host before zoonotic transfer, or in humans following zoonotic transfer	Since the spillover model postulates that an animal reservoir must be at the origin of the zoonosis	0.931129476584022	origin, an, animal
6090	scientists have shown through experiments that the RBD of BANAL-52 binds with greater affinity to human ACE2 than SARS-CoV-2.	ACE2 receptor highlighted a potential affinity between SARS-CoV-2 spike and pangolin ACE2	0.931129476584022	affinity, ace2, sars, cov, 2
6091	Bats are undoubtedly important and the major natural reservoirs of alpha-coronaviruses and beta-coronaviruses	the natural origin of SARS-CoV-2 as a recombinant between a Sarbecovirus from Malayan pangolins and RaTG13 from R. affinis.	0.931129476584022	and, the, natural, of
6092	Viral anal- ysis of the outbreak of SARS showed that bats are natural reservoirs for SARS-CoVs	the natural origin of SARS-CoV-2 as a recombinant between a Sarbecovirus from Malayan pangolins and RaTG13 from R. affinis.	0.931129476584022	of, the, sars, natural
6093	When a virus passes from animals to humans for the first time it is called a spillover event.	the natural origin of SARS-CoV-2 as a recombinant between a Sarbecovirus from Malayan pangolins and RaTG13 from R. affinis.	0.931129476584022	a, from, the
6094	It is improbable that SARS-CoV-2 emerged through laboratory manipulation of a related SARS-CoV-like coronavirus	the natural origin of SARS-CoV-2 as a recombinant between a Sarbecovirus from Malayan pangolins and RaTG13 from R. affinis.	0.931129476584022	sars, cov, 2, of, a
6095	involves an anthropic origin, in which pangolins were contaminated because of their captivity.	the natural origin of SARS-CoV-2 as a recombinant between a Sarbecovirus from Malayan pangolins and RaTG13 from R. affinis.	0.931129476584022	origin, pangolins, of
6096	0.001. This again indicates that bats are the more likely origin of SARS-CoV-2 than pa	the natural origin of SARS-CoV-2 as a recombinant between a Sarbecovirus from Malayan pangolins and RaTG13 from R. affinis.	0.931129476584022	the, origin, of, sars, cov, 2
6097	In this context, it can be assumed that the recombination between Bat- and Pangolin-CoVs happened deep in an ancestry of the bat lineage.	the natural origin of SARS-CoV-2 as a recombinant between a Sarbecovirus from Malayan pangolins and RaTG13 from R. affinis.	0.931129476584022	the, between, and, of
6098	The SARS-CoV outbreak was frst emerged in humans in 2003, through transmissions from animals in open-air markets in China	this one jumped from bats origin into humans	0.931129476584022	humans, from
6099	owever, due to a single amino acid change in RaTG13 (T403R), the S protein can now use human ACE2 for viral invasion (	We believe the coronavirus was originally transmitted to human by animals rather than by a laboratory leak	0.931129476584022	to, a, the, human
6100	Zoonotic transmission from an unknown animal reservoir, as was the case for previous CoV outbreaks, appears far more likely	the presence of a variety of zoonotic alphaCoV and betaCoV has been detected in Western Europe’s bat populations	0.931129476584022	zoonotic, the
6101	another study suggesting SARS-CoV-2 might be a recombinant virus between the Bat-SL-CoV and an origin-unknown CoV	the presence of a variety of zoonotic alphaCoV and betaCoV has been detected in Western Europe’s bat populations	0.931129476584022	a, the, bat, and
6102	Bats are con- sidered to be the most likely initial hosts of SARS- CoV-2, while pangolins may be the intermediate hosts.	pangolins were considered a possible intermediate host for SARS-CoV-2 because it shared 99% genetic similarity with the CoV in pangolins	0.931129476584022	the, sars, cov, 2, pangolins, intermediate
6103	The pangolin is currently considered to be the most likely among the candidate intermediate hosts.	pangolins were considered a possible intermediate host for SARS-CoV-2 because it shared 99% genetic similarity with the CoV in pangolins	0.931129476584022	the, considered, intermediate
6104	Such studies argued that SARS-CoV-2 is very likely to be originated from Bat-SL-CoV-2 (RaTG13).	The virus from the market shares 99.980% to 99.993% nucleotide identity with the human iso- late HCoV/Wuhan/IVDC-HB-01.	0.931129476584022	to, from
6105	The infectious sources of SARS-CoV-2 are in- fected animal hosts and other humans	Despite the fact that animal host of SARS-CoV2 has not yet been identified, zoonotic origin is supported by a substantial body of research.	0.931129476584022	the, of, sars, animal
6106	Our analyses clearly show that SARS-CoV-2 is not a laboratory construct or a purposefully manipulated virus.	Despite the fact that animal host of SARS-CoV2 has not yet been identified, zoonotic origin is supported by a substantial body of research.	0.931129476584022	that, sars, is, not, a
6107	Due to the high sequence homology with a coronavirus isolated from bats, SARS-CoV-2 is considered a zoonotic origin coronavirus.	Zhou et al. (2020) has found the high degree of homology of BatCoV RaTG13 to SARS-CoV-2 in the RdRp region	0.931129476584022	to, the, high, homology, sars, cov, 2
6108	The genome of the SARS-CoV-2 has been reported over 80% identical to the previous human coronavirus (SARS-like bat CoV)	Zhou et al. (2020) has found the high degree of homology of BatCoV RaTG13 to SARS-CoV-2 in the RdRp region	0.931129476584022	the, of, sars, cov, 2, has, to
6109	Tang et al. (23) revealed that the genomic variation between SARS- CoV-2 and bat SARSr-CoV (RaTG13) is only 4% and 17% at neutral sites.	Zhou et al. (2020) has found the high degree of homology of BatCoV RaTG13 to SARS-CoV-2 in the RdRp region	0.931129476584022	et, al, the, sars, cov, 2, ratg13
6110	SARS-CoV-2 was rapidly sequenced (Zhu et al., 2020) and linked to bats CoV belonging to the lineage b of betacoronavirus	Zhou et al. (2020) has found the high degree of homology of BatCoV RaTG13 to SARS-CoV-2 in the RdRp region	0.931129476584022	sars, cov, 2, et, al, 2020, to, the, of
6111	Due to the high sequence homology with a coronavirus isolated from bats, SARS-CoV-2 is considered a zoonotic origin coronavirus.	he pangolin-CoV- 2019 S protein sequence shares 97.5% homology with SARS-CoV-2, higher than that of BANAL-20-52	0.931129476584022	sequence, homology, with, sars, cov, 2
6112	Further recombination analysis revealed the pathway for spillover transmission from Bat-SL-CoV-2 and Pangolin-CoV.	he pangolin-CoV- 2019 S protein sequence shares 97.5% homology with SARS-CoV-2, higher than that of BANAL-20-52	0.931129476584022	cov, 2, pangolin
6113	SARS-CoV- 2 itself has an over 96% nucleotide identity to RaTG13 and therefore could be considered “RaTG13-like”	t can therefore be assumed that coronavirus nucleotide fragments can exchange naturally to produce this particular furin cleavage site,	0.931129476584022	nucleotide, to, therefore, be
6114	We believe the coronavirus was originally transmitted to human by animals rather than by a laboratory leak	owever, due to a single amino acid change in RaTG13 (T403R), the S protein can now use human ACE2 for viral invasion (	0.931129476584022	the, to, human, a
6115	the progenitor virus for SARS and other viruses closely related to SARS were discovered in southern China	owever, due to a single amino acid change in RaTG13 (T403R), the S protein can now use human ACE2 for viral invasion (	0.931129476584022	the, for, to, in
6116	t is believed that the virus is zoonotic and bats may be the culprits because of sequence identity to the bat-CoV	A study reported that the beta variant was able to infect common BALB/c laboratory mice and caused pul- monary changes in contrast to WT SARS-CoV-2	0.931129476584022	that, the, and, to, cov
6117	Due to the high sequence homology with a coronavirus isolated from bats, SARS-CoV-2 is considered a zoonotic origin coronavirus.	the team assessed a zoonotic spillover from an intermediate host as “likely to very likely,”	0.931129476584022	to, the, a, from, zoonotic
6118	there is no doubt that one or several species of Rhinolophus constitute the natural reservoir of sarbecoviruses.	several animal species susceptible to SARS-CoV-2 were sold live and in poor animal welfare conditions at the market.	0.931129476584022	several, species, the
6119	In the case of Covid-19, a link was established between the first patients and the wildlife market of Wuhan.	several animal species susceptible to SARS-CoV-2 were sold live and in poor animal welfare conditions at the market.	0.931129476584022	in, the, and, market
6120	SARS-CoV-2 is believed to be a spillover of an animal coronavirus and later adapted the ability of human-to-human transmission	Bat coronavirus like RaTG-13 & Banal series with >96% similarity to SARS-CoV-2 found in nature	0.931129476584022	sars, cov, 2, to, coronavirus
6121	Due to the high sequence homology with a coronavirus isolated from bats, SARS-CoV-2 is considered a zoonotic origin coronavirus.	Bat coronavirus like RaTG-13 & Banal series with >96% similarity to SARS-CoV-2 found in nature	0.931129476584022	to, with, coronavirus, sars, cov, 2
6122	The SARS- CoV-2 lineage is only represented by three bat viruses, all isolated from Rhinolophus species collected in China	Bat coronavirus like RaTG-13 & Banal series with >96% similarity to SARS-CoV-2 found in nature	0.931129476584022	sars, cov, 2, bat, in
6123	In the case of SARS-CoV-2, Malayan pangolins (Manis javanica) were initially highly favored as the intermediate hosts.	the progenitor virus for SARS and other viruses closely related to SARS were discovered in southern China	0.931129476584022	in, the, sars, were
6124	From phylogenetics analyses undertaken with available full genome sequences, bats appear to be the reservoir of COVID-19 virus	the progenitor virus for SARS and other viruses closely related to SARS were discovered in southern China	0.931129476584022	to, the, virus
6125	owever, due to a single amino acid change in RaTG13 (T403R), the S protein can now use human ACE2 for viral invasion (	the progenitor virus for SARS and other viruses closely related to SARS were discovered in southern China	0.931129476584022	to, in, the, for
6126	RaTG-13 is the most closely related virus to SARS-CoV-2 known to be in the WIV’s possession prior to the COVID-19 pandemic.	the progenitor virus for SARS and other viruses closely related to SARS were discovered in southern China	0.931129476584022	the, closely, related, virus, to, sars, in
6127	preliminary data provide some evidence that inter-animal transmission of SARS-CoV-2-like viruses occurred during their captivity.	the progenitor virus for SARS and other viruses closely related to SARS were discovered in southern China	0.931129476584022	sars, viruses
6128	SARS-CoV-2 was rapidly sequenced (Zhu et al., 2020) and linked to bats CoV belonging to the lineage b of betacoronavirus	Bat population density and species variety appear to play an important role in shaping the evolution of SARS-related coronaviruses.	0.931129476584022	sars, and, to, the, of
6129	t has been suggested that SARS-CoV-2 passaged in several animal species before entering humans	Bat population density and species variety appear to play an important role in shaping the evolution of SARS-related coronaviruses.	0.931129476584022	sars, in, species
6130	The first bias was observed in those articles that identify bat as animal origin for SARS-CoV-2.	Bat population density and species variety appear to play an important role in shaping the evolution of SARS-related coronaviruses.	0.931129476584022	the, in, bat, sars
6131	When a virus passes from animals to humans for the first time it is called a spillover event.	The three BANAL series viruses are also closely related to SARS-CoV-2 when measured by the similarity of sections of their spike proteins.	0.931129476584022	when, to, the
6132	One such virus is more than 96% identical to SARS-CoV-2 in its whole genome	scientists have shown through experiments that the RBD of BANAL-52 binds with greater affinity to human ACE2 than SARS-CoV-2.	0.931129476584022	than, to, sars, cov, 2
6133	with the first case being linked to a seafood market	scientists have shown through experiments that the RBD of BANAL-52 binds with greater affinity to human ACE2 than SARS-CoV-2.	0.931129476584022	with, the, to
6134	ACE2 receptor highlighted a potential affinity between SARS-CoV-2 spike and pangolin ACE2	scientists have shown through experiments that the RBD of BANAL-52 binds with greater affinity to human ACE2 than SARS-CoV-2.	0.931129476584022	ace2, affinity, sars, cov, 2
6135	Most of the early reported cases have been in that market, which was closed later by the Chinese authority.	scientists have shown through experiments that the RBD of BANAL-52 binds with greater affinity to human ACE2 than SARS-CoV-2.	0.931129476584022	of, the, have, that
6136	0.001. This again indicates that bats are the more likely origin of SARS-CoV-2 than pa	scientists have shown through experiments that the RBD of BANAL-52 binds with greater affinity to human ACE2 than SARS-CoV-2.	0.931129476584022	that, the, of, sars, cov, 2, than
6137	One such virus is more than 96% identical to SARS-CoV-2 in its whole genome	experiments conducted to date suggest that BANAL viruses mostly replicate in human intestinal cells, rather than respiratory cells.	0.931129476584022	than, to, in
6138	0.001. This again indicates that bats are the more likely origin of SARS-CoV-2 than pa	experiments conducted to date suggest that BANAL viruses mostly replicate in human intestinal cells, rather than respiratory cells.	0.931129476584022	that, than
6139	Compared with the known SARS-CoV and MERS-CoV genome, SARS-CoV-2 is closer to the SARS-like bat CoVs in terms of the whole genome sequence	he BANAL series is also more divergent from SARS-CoV- 2 in the S2 subunit of the spike protein.	0.931129476584022	the, sars, cov, 2, is, in, of
6140	RBD of SARS-CoV-2 was also shown to bind ACE2 receptors of bats, which makes the scenario of its emergence in these animals plausible	he BANAL series is also more divergent from SARS-CoV- 2 in the S2 subunit of the spike protein.	0.931129476584022	of, sars, cov, 2, also, the, in
6141	a coronavirus strain in the Malay pan- golin with a genome that was similar to that of SARS- CoV-2 at 85.5%–92.4%.	Critically, none of the BANAL series viruses have a furin cleavage site at the S1/S2 junction of their spike proteins	0.931129476584022	a, the, of, at
6142	Viral anal- ysis of the outbreak of SARS showed that bats are natural reservoirs for SARS-CoVs	The partial furin cleavage site of BANAL-116 and BANAL-247 consists of three amino acids instead of the four amino acid insertion for SARS-CoV-2	0.931129476584022	of, the, sars, for
6143	t is believed that the virus is zoonotic and bats may be the culprits because of sequence identity to the bat-CoV	RaTG-13 is the most closely related virus to SARS-CoV-2 known to be in the WIV’s possession prior to the COVID-19 pandemic.	0.931129476584022	is, the, virus, be, to, cov
6144	SARS- CoV-2 virus most probably has its ecological reservoir in bats	RaTG-13 is the most closely related virus to SARS-CoV-2 known to be in the WIV’s possession prior to the COVID-19 pandemic.	0.931129476584022	sars, cov, 2, virus, most, in
6145	The pangolin is currently considered to be the most likely among the candidate intermediate hosts.	RaTG-13 is the most closely related virus to SARS-CoV-2 known to be in the WIV’s possession prior to the COVID-19 pandemic.	0.931129476584022	the, is, to, be, most
6146	the progenitor virus for SARS and other viruses closely related to SARS were discovered in southern China	RaTG-13 is the most closely related virus to SARS-CoV-2 known to be in the WIV’s possession prior to the COVID-19 pandemic.	0.931129476584022	the, virus, sars, closely, related, to, in
6147	However, we determined a natural origin of SARS- CoV-2 was more likely based on a comparative analysis of genomic data.	Also proceeding from the current evidence, we regard the lab leak hypothesis as extremely unlikely	0.931129476584022	we
6148	SARS-CoV-2 is believed to be a spillover of an animal coronavirus and later adapted the ability of human-to-human transmission	SARS-CoV-2 has a natural origin and was selected either in an animal host before zoonotic transfer, or in humans following zoonotic transfer	0.931129476584022	sars, cov, 2, a, an, animal, and
6149	Since the spillover model postulates that an animal reservoir must be at the origin of the zoonosis	SARS-CoV-2 has a natural origin and was selected either in an animal host before zoonotic transfer, or in humans following zoonotic transfer	0.931129476584022	an, animal, origin
6150	In a related study (39), we show that the two earliest lineage A cases are more closely positioned geographically to the Huanan market	Our analyses clearly show that SARS-CoV-2 is not a laboratory construct or a purposefully manipulated virus.	0.931129476584022	a, show, that
6151	Despite the fact that animal host of SARS-CoV2 has not yet been identified, zoonotic origin is supported by a substantial body of research.	Our analyses clearly show that SARS-CoV-2 is not a laboratory construct or a purposefully manipulated virus.	0.931129476584022	that, sars, not, is, a
6152	the natural origin of SARS-CoV-2 as a recombinant between a Sarbecovirus from Malayan pangolins and RaTG13 from R. affinis.	It is improbable that SARS-CoV-2 emerged through laboratory manipulation of a related SARS-CoV-like coronavirus	0.931129476584022	of, sars, cov, 2, a
6153	he presence of lineage A virus at the Huanan market was confirmed by Gao et al. (43) from a sample taken from discarded gloves.	the genetic data irrefutably show that SARS- CoV-2 is not derived from any previously used virus backbone20	0.931129476584022	virus, the, from
6154	From phylogenetics analyses undertaken with available full genome sequences, bats appear to be the reservoir of COVID-19 virus	the genetic data irrefutably show that SARS- CoV-2 is not derived from any previously used virus backbone20	0.931129476584022	from, the, virus
6155	The virus from the market shares 99.980% to 99.993% nucleotide identity with the human iso- late HCoV/Wuhan/IVDC-HB-01.	the genetic data irrefutably show that SARS- CoV-2 is not derived from any previously used virus backbone20	0.931129476584022	the, virus, from
6156	preliminary data provide some evidence that inter-animal transmission of SARS-CoV-2-like viruses occurred during their captivity.	the genetic data irrefutably show that SARS- CoV-2 is not derived from any previously used virus backbone20	0.931129476584022	data, that, sars, cov, 2
6157	This finding suggests that natural selection might happen in pangolin and gave the virus new features for recognition of hACE2.	the genetic data irrefutably show that SARS- CoV-2 is not derived from any previously used virus backbone20	0.931129476584022	that, the, virus
6158	Together with SARS-CoV, bat SARS-like CoV and others also fall into the genus beta-coronavirus	Given the similarity of SARS- CoV-2 to bat SARS-CoV-like coronaviruses2 , it is likely that bats serve as reservoir hosts for its progenitor.	0.931129476584022	sars, cov, bat, like, the
6159	provides evidence strongly supporting scientific hypotheses that bats and pangolins are probable hosts for SARS-CoV-2	Malayan pangolins (Manis javanica) illegally imported into Guangdong province contain coronaviruses similar to SARS- CoV-22	0.931129476584022	pangolins, sars, cov
6160	the natural origin of SARS-CoV-2 as a recombinant between a Sarbecovirus from Malayan pangolins and RaTG13 from R. affinis.	The COVID-19 most likely developed from bat origin coronaviruses	0.931129476584022	the, origin, from
6161	all available evidence suggests that SARS-CoV-2 has a natural animal origin and is not a manipulated or constructed virus.	Moreover, these viruses have a single intact open reading frame on gene 8, which is a further indicator of bat-origin CoVs.	0.931129476584022	a, origin, is
6162	Bats of numerous globally distributed genera and species are now known to be the major reservoir of animal coronavi- ruses	CoVs are zoonotic pathogens originating in animals and can be transmitted to humans through direct contact.	0.931129476584022	and, are, to, be
6163	SARS-CoV and SARS-CoV-2 emerged in China, home to bats of more than 100 species, many of which carry α- and/or β-coronaviruses	CoVs are zoonotic pathogens originating in animals and can be transmitted to humans through direct contact.	0.931129476584022	and, in, to
6164	SARS-CoV and SARS-CoV-2 emerged in China, home to bats of more than 100 species, many of which carry α- and/or β-coronaviruses	The COVID-19 is suspected to be emerged in the seafood market in Wuhan, China	0.931129476584022	emerged, in, china, to
6165	scientists have shown through experiments that the RBD of BANAL-52 binds with greater affinity to human ACE2 than SARS-CoV-2.	Most of the early reported cases have been in that market, which was closed later by the Chinese authority.	0.931129476584022	have, that, the, of
6166	the genetic similarity of SARS-CoV-2 with other coronaviruses appears to be completely consistent with the hypoth- esis of its natural origin.	there is no doubt that one or several species of Rhinolophus constitute the natural reservoir of sarbecoviruses.	0.931129476584022	the, of, natural
6167	SARS-CoV-2 was rapidly sequenced (Zhu et al., 2020) and linked to bats CoV belonging to the lineage b of betacoronavirus	The SARS- CoV-2 lineage is only represented by three bat viruses, all isolated from Rhinolophus species collected in China	0.931129476584022	sars, cov, 2, the, lineage
6168	Most animal encounters by coronavirus virologists in the field are with bats, not other wildlife species.	The SARS- CoV-2 lineage is only represented by three bat viruses, all isolated from Rhinolophus species collected in China	0.931129476584022	by, in, the, species
6169	Due to the high sequence homology with a coronavirus isolated from bats, SARS-CoV-2 is considered a zoonotic origin coronavirus.	from bats to humans is possible, direct contact between bats and hunters would be the best scenario	0.931129476584022	to, the, from, bats, is
6170	he presence of lineage A virus at the Huanan market was confirmed by Gao et al. (43) from a sample taken from discarded gloves.	In the case of Covid-19, a link was established between the first patients and the wildlife market of Wuhan.	0.931129476584022	of, a, the, market, was
6171	SARS-CoV-2 was rapidly sequenced (Zhu et al., 2020) and linked to bats CoV belonging to the lineage b of betacoronavirus	In the case of Covid-19, a link was established between the first patients and the wildlife market of Wuhan.	0.931129476584022	was, and, the, of
6172	several animal species susceptible to SARS-CoV-2 were sold live and in poor animal welfare conditions at the market.	In the case of Covid-19, a link was established between the first patients and the wildlife market of Wuhan.	0.931129476584022	and, in, the, market
6173	RaTG-13 is the most closely related virus to SARS-CoV-2 known to be in the WIV’s possession prior to the COVID-19 pandemic.	In the case of Covid-19, a link was established between the first patients and the wildlife market of Wuhan.	0.931129476584022	the, in, covid, 19
6174	the natural origin of SARS-CoV-2 as a recombinant between a Sarbecovirus from Malayan pangolins and RaTG13 from R. affinis.	involves an anthropic origin, in which pangolins were contaminated because of their captivity.	0.931129476584022	origin, of, pangolins
6175	the virus is similar to MERS-CoV and SARS-CoV that had its origin in animal reservoirs	preliminary data provide some evidence that inter-animal transmission of SARS-CoV-2-like viruses occurred during their captivity.	0.931129476584022	cov, sars, that, animal
6176	Our retrospective analysis of scientific data supports the hypothesis that SARS-CoV-2 is indeed a naturally occurring virus.	preliminary data provide some evidence that inter-animal transmission of SARS-CoV-2-like viruses occurred during their captivity.	0.931129476584022	of, data, that, sars, cov, 2
6177	Further recombination analysis revealed the pathway for spillover transmission from Bat-SL-CoV-2 and Pangolin-CoV.	preliminary data provide some evidence that inter-animal transmission of SARS-CoV-2-like viruses occurred during their captivity.	0.931129476584022	transmission, cov, 2
6178	t is believed that the virus is zoonotic and bats may be the culprits because of sequence identity to the bat-CoV	this indicates a strong suspicion that the Covid-19 outbreak is a consequence of illegal trade and consumption of wild animals	0.931129476584022	is, that, the, and, of
6179	When a virus passes from animals to humans for the first time it is called a spillover event.	this indicates a strong suspicion that the Covid-19 outbreak is a consequence of illegal trade and consumption of wild animals	0.931129476584022	a, animals, the, is
6180	all available evidence suggests that SARS-CoV-2 has a natural animal origin and is not a manipulated or constructed virus.	this indicates a strong suspicion that the Covid-19 outbreak is a consequence of illegal trade and consumption of wild animals	0.931129476584022	that, a, and, is
6181	Based on virus genome se- quencing results and evolutionary analysis, bat has been suspected as natural host of virus origin	Our retrospective analysis of scientific data supports the hypothesis that SARS-CoV-2 is indeed a naturally occurring virus	0.931129476584022	virus, analysis, of
6182	another study suggesting SARS-CoV-2 might be a recombinant virus between the Bat-SL-CoV and an origin-unknown CoV	Our retrospective analysis of scientific data supports the hypothesis that SARS-CoV-2 is indeed a naturally occurring virus	0.931129476584022	sars, cov, 2, a, virus, the
6183	provides evidence strongly supporting scientific hypotheses that bats and pangolins are probable hosts for SARS-CoV-2	World Health Organization for “scientific and collaborative field mis- sions” to “identify the zoonotic source of the virus	0.931129476584022	scientific, and, for
6184	a coronavirus strain in the Malay pan- golin with a genome that was similar to that of SARS- CoV-2 at 85.5%–92.4%.	However, we determined a natural origin of SARS- CoV-2 was more likely based on a comparative analysis of genomic data.	0.931129476584022	a, was, of, sars, cov, 2
6185	From phylogenetics analyses undertaken with available full genome sequences, bats appear to be the reservoir of COVID-19 virus	Most animal encounters by coronavirus virologists in the field are with bats, not other wildlife species.	0.931129476584022	with, bats, the
6186	The SARS- CoV-2 lineage is only represented by three bat viruses, all isolated from Rhinolophus species collected in China	Most animal encounters by coronavirus virologists in the field are with bats, not other wildlife species.	0.931129476584022	the, by, species, in
6187	The phyloge- netic analysis shows that SARS-CoV-2 protein is frmly rooted in the β-genus lineage of bat coronaviruse	Recent data show that SARS-CoV-2 did not come directly from a bat to a human; rather, it first evolved in an intermediate wildlife host	0.931129476584022	that, sars, cov, 2, in, bat
6188	virus that is regularly transmitted from an animal to a human is called a zoonotic virus	Recent data show that SARS-CoV-2 did not come directly from a bat to a human; rather, it first evolved in an intermediate wildlife host	0.931129476584022	that, from, an, to, a, human
6189	Such studies argued that SARS-CoV-2 is very likely to be originated from Bat-SL-CoV-2 (RaTG13).	Recent data show that SARS-CoV-2 did not come directly from a bat to a human; rather, it first evolved in an intermediate wildlife host	0.931129476584022	that, sars, cov, 2, to, from, bat
6190	t is believed that the virus is zoonotic and bats may be the culprits because of sequence identity to the bat-CoV	he ani- mal reservoir of SARS-CoV-2 has not yet been identified, but that doesn’t imply the possibility of a lab origin.	0.931129476584022	t, that, the, of, cov
6191	Further recombination analysis revealed the pathway for spillover transmission from Bat-SL-CoV-2 and Pangolin-CoV.	Indeed, the reservoirs for SARS-CoV and many other emerging patho- gens, notably EBOV, have not been identified.	0.931129476584022	the, for, cov, and
6192	One such virus is more than 96% identical to SARS-CoV-2 in its whole genome	Zoonotic transmission from an unknown animal reservoir, as was the case for previous CoV outbreaks, appears far more likely	0.931129476584022	more, cov
6193	ARS-CoV, the cause of the SARS outbreak in 2003, is also closely related to coronaviruses isolated from bats	Zoonotic transmission from an unknown animal reservoir, as was the case for previous CoV outbreaks, appears far more likely	0.931129476584022	cov, the, from
6194	SARS-CoV- 2 itself has an over 96% nucleotide identity to RaTG13 and therefore could be considered “RaTG13-like”	Zoonotic transmission from an unknown animal reservoir, as was the case for previous CoV outbreaks, appears far more likely	0.931129476584022	cov, an
6195	SARS-CoV-2 was made from viruses that are nearly identical to RaTG13 and MP789.	Zoonotic transmission from an unknown animal reservoir, as was the case for previous CoV outbreaks, appears far more likely	0.931129476584022	cov, was, from
6196	The first bias was observed in those articles that identify bat as animal origin for SARS-CoV-2.	Zoonotic transmission from an unknown animal reservoir, as was the case for previous CoV outbreaks, appears far more likely	0.931129476584022	the, was, as, animal, for, cov
6197	Bat population density and species variety appear to play an important role in shaping the evolution of SARS-related coronaviruses.	t has been suggested that SARS-CoV-2 passaged in several animal species before entering humans	0.931129476584022	species, in, sars
6198	t is believed that the virus is zoonotic and bats may be the culprits because of sequence identity to the bat-CoV	SARS-CoV- 2 itself has an over 96% nucleotide identity to RaTG13 and therefore could be considered “RaTG13-like”	0.931129476584022	and, be, identity, to, cov
6199	Bats are con- sidered to be the most likely initial hosts of SARS- CoV-2, while pangolins may be the intermediate hosts.	SARS-CoV- 2 itself has an over 96% nucleotide identity to RaTG13 and therefore could be considered “RaTG13-like”	0.931129476584022	to, be, sars, cov, 2
6200	t can therefore be assumed that coronavirus nucleotide fragments can exchange naturally to produce this particular furin cleavage site,	SARS-CoV- 2 itself has an over 96% nucleotide identity to RaTG13 and therefore could be considered “RaTG13-like”	0.931129476584022	therefore, be, nucleotide, to
6201	Zoonotic transmission from an unknown animal reservoir, as was the case for previous CoV outbreaks, appears far more likely	SARS-CoV- 2 itself has an over 96% nucleotide identity to RaTG13 and therefore could be considered “RaTG13-like”	0.931129476584022	an, cov
6202	‘‘3’’. We thus suggest that SARS-CoV-2 probably has the same origin with bat CoV RaTG13 or Guangdong pango	SARS-CoV- 2 itself has an over 96% nucleotide identity to RaTG13 and therefore could be considered “RaTG13-like”	0.931129476584022	sars, cov, 2, has, ratg13
6203	we provide evidence for recombination event between Bat-SL-CoV-2 and Pangolin-CoV that resulted in the emergence of SARS-CoV-2	SARS-CoV-2 was created from SARS-CoV-2	0.931129476584022	cov, 2, sars
6204	coronavirus disease (COVID-19) is easily trans- missible and very contagious from animals to human beings through aerosols,	SARS-CoV-2 was made from viruses that are nearly identical to RaTG13 and MP789.	0.931129476584022	and, from, to
6205	Since then, viruses closely related SARS-CoV-2 have been described in Rhinolophus shameli bats caught in 2010 in Cambodia	SARS-CoV-2 was made from viruses that are nearly identical to RaTG13 and MP789.	0.931129476584022	viruses, sars, cov, 2
6206	Zoonotic transmission from an unknown animal reservoir, as was the case for previous CoV outbreaks, appears far more likely	SARS-CoV-2 was made from viruses that are nearly identical to RaTG13 and MP789.	0.931129476584022	from, was, cov
6207	the possible intermediate host animal was believed to be pangolin, of the Manidae family, commonly known as pangolins.	provides the most conclusive evidence that known viruses from WIV cannot be viewed as SARS-CoV-2′s templates	0.931129476584022	the, be, known, as
6208	SARS- CoV-2 virus most probably has its ecological reservoir in bats	RBD of SARS-CoV-2 was also shown to bind ACE2 receptors of bats, which makes the scenario of its emergence in these animals plausible	0.931129476584022	sars, cov, 2, its, in, bats
6209	he BANAL series is also more divergent from SARS-CoV- 2 in the S2 subunit of the spike protein.	RBD of SARS-CoV-2 was also shown to bind ACE2 receptors of bats, which makes the scenario of its emergence in these animals plausible	0.931129476584022	also, sars, cov, 2, in, the, of
6210	Additional analysis initially suggests that the probability is low that SARS-CoV-2 is a laboratory construct or intentionally engineered	Recent research results suggest that bats or pangolins might be the hosts for SARS-CoV-2 based on comparative studies using its genomic sequences.	0.931129476584022	that, the, sars, cov, 2, or
6211	World Health Organization for “scientific and collaborative field mis- sions” to “identify the zoonotic source of the virus	provides evidence strongly supporting scientific hypotheses that bats and pangolins are probable hosts for SARS-CoV-2	0.931129476584022	for, scientific, and
6212	o 0.0001, the SARS-CoV-2 sequences create their own cluster ‘‘22’’ and this questions the probable bat or pangolin origin of SA	provides evidence strongly supporting scientific hypotheses that bats and pangolins are probable hosts for SARS-CoV-2	0.931129476584022	sars, cov, 2, and, probable
6213	t should be clarified that theories about a hypothetical man- made origin of SARS-CoV-2 have been thoroughly discredited by multiple coronavirus experts	It is believed that bats are the most likely reservoir hosts for SARS-CoV-2 as it is very similar to a bat coronavirus.	0.931129476584022	that, a, sars, cov, 2, coronavirus
6214	The genome of the SARS-CoV-2 has been reported over 80% identical to the previous human coronavirus (SARS-like bat CoV)	It is believed that bats are the most likely reservoir hosts for SARS-CoV-2 as it is very similar to a bat coronavirus.	0.931129476584022	the, sars, cov, 2, to, coronavirus, bat
6215	The three BANAL series viruses are also closely related to SARS-CoV-2 when measured by the similarity of sections of their spike proteins.	It is believed that bats are the most likely reservoir hosts for SARS-CoV-2 as it is very similar to a bat coronavirus.	0.931129476584022	the, are, to, sars, cov, 2
6216	SARS-CoV and SARS-CoV-2 emerged in China, home to bats of more than 100 species, many of which carry α- and/or β-coronaviruses	bat CoV RaTG13 is shown closer to SARS-CoV-2 than pangolin CoVs.	0.931129476584022	sars, cov, 2, to, than
6217	SARS-CoV-2 is believed to be a spillover of an animal coronavirus and later adapted the ability of human-to-human transmission	bat CoV RaTG13 is shown closer to SARS-CoV-2 than pangolin CoVs.	0.931129476584022	sars, cov, 2, is, to
6218	Additional analysis initially suggests that the probability is low that SARS-CoV-2 is a laboratory construct or intentionally engineered	’. This again substantiates the probable bat or pangolin origin of SARS- CoV	0.931129476584022	the, sars, cov, or
6219	0.001. This again indicates that bats are the more likely origin of SARS-CoV-2 than pa	TG13. This further confirms our findings when using the hierarchical clustering in Fig. 7 that bats are more likely the hosts for the SARS-CoV-2 than pangol	0.931129476584022	this, that, bats, are, the, more, likely, sars, cov, 2, than
6220	scientists have shown through experiments that the RBD of BANAL-52 binds with greater affinity to human ACE2 than SARS-CoV-2.	‘‘3’’. We thus suggest that SARS-CoV-2 probably has the same origin with bat CoV RaTG13 or Guangdong pango	0.931129476584022	that, the, with, sars, cov, 2
6221	This geographic proximity is consistent with a separate and subsequent origin of lineage A at the Huanan market in late November 2019	0.001. This again indicates that bats are the more likely origin of SARS-CoV-2 than pa	0.931129476584022	this, origin, of, the
6222	SARS-CoV-2 was rapidly sequenced (Zhu et al., 2020) and linked to bats CoV belonging to the lineage b of betacoronavirus	0.001. This again indicates that bats are the more likely origin of SARS-CoV-2 than pa	0.931129476584022	sars, cov, 2, bats, the, of
6223	scientists have shown through experiments that the RBD of BANAL-52 binds with greater affinity to human ACE2 than SARS-CoV-2.	0.001. This again indicates that bats are the more likely origin of SARS-CoV-2 than pa	0.931129476584022	that, the, of, than, sars, cov, 2
6224	TG13. This further confirms our findings when using the hierarchical clustering in Fig. 7 that bats are more likely the hosts for the SARS-CoV-2 than pangol	0.001. This again indicates that bats are the more likely origin of SARS-CoV-2 than pa	0.931129476584022	this, the, that, bats, are, more, likely, sars, cov, 2, than
6225	o 0.0001, the SARS-CoV-2 sequences create their own cluster ‘‘22’’ and this questions the probable bat or pangolin origin of SA	0.001. This again indicates that bats are the more likely origin of SARS-CoV-2 than pa	0.931129476584022	0, the, sars, cov, 2, this, origin, of
6226	provides evidence strongly supporting scientific hypotheses that bats and pangolins are probable hosts for SARS-CoV-2	o 0.0001, the SARS-CoV-2 sequences create their own cluster ‘‘22’’ and this questions the probable bat or pangolin origin of SA	0.931129476584022	and, probable, sars, cov, 2
6227	0.001. This again indicates that bats are the more likely origin of SARS-CoV-2 than pa	o 0.0001, the SARS-CoV-2 sequences create their own cluster ‘‘22’’ and this questions the probable bat or pangolin origin of SA	0.931129476584022	0, this, the, origin, of, sars, cov, 2
6228	another study suggesting SARS-CoV-2 might be a recombinant virus between the Bat-SL-CoV and an origin-unknown CoV	o 0.0001, the SARS-CoV-2 sequences create their own cluster ‘‘22’’ and this questions the probable bat or pangolin origin of SA	0.931129476584022	sars, cov, 2, the, bat, and, origin
6229	Together with SARS-CoV, bat SARS-like CoV and others also fall into the genus beta-coronavirus	data showed that SARS-CoV-2 S-protein has highest similarity to Bat-SL-CoV-2 and Pangolin-CoV with 97.4% and 89.7%, respectively	0.931129476584022	with, sars, cov, bat, and
6230	the critical residues binding to hACE2 are 100% identical in SARS-CoV-2 and Pangolin-CoV	data showed that SARS-CoV-2 S-protein has highest similarity to Bat-SL-CoV-2 and Pangolin-CoV with 97.4% and 89.7%, respectively	0.931129476584022	to, sars, cov, 2, and, pangolin
6231	One such virus is more than 96% identical to SARS-CoV-2 in its whole genome	The E-protein of SARS-CoV-2 is 100% identical with Bat-SL-CoV-2, Pangolin-CoV, and Bat-SL-CoV, and is 94.7% iden­ tical to SARS-CoV	0.931129476584022	is, identical, to, sars, cov, 2
6232	The genome of the SARS-CoV-2 has been reported over 80% identical to the previous human coronavirus (SARS-like bat CoV)	The E-protein of SARS-CoV-2 is 100% identical with Bat-SL-CoV-2, Pangolin-CoV, and Bat-SL-CoV, and is 94.7% iden­ tical to SARS-CoV	0.931129476584022	the, of, sars, cov, 2, identical, to, bat
6233	The whole genome of SARS-CoV-2 shares 80% identity with that of SARS-CoV and is 96% identical to the bat coro- navirus BatCoV-RaTG13	The identity of SARS-CoV-2 M-protein is the same with Bat-SL-CoV-2, Pangolin-CoV and Bat-SL-CoV with 98.6%, but 89.1% with SARS-CoV.	0.931129476584022	the, of, sars, cov, 2, identity, with, and, is, bat
6234	A coronavirus identified from the Malayan pangolin has been shown to have a 99% similarity with SARS-CoV-2	The identity of SARS-CoV-2 M-protein is the same with Bat-SL-CoV-2, Pangolin-CoV and Bat-SL-CoV with 98.6%, but 89.1% with SARS-CoV.	0.931129476584022	the, pangolin, with, sars, cov, 2
6235	he pangolin-CoV- 2019 S protein sequence shares 97.5% homology with SARS-CoV-2, higher than that of BANAL-20-52	Further recombination analysis revealed the pathway for spillover transmission from Bat-SL-CoV-2 and Pangolin-CoV.	0.931129476584022	pangolin, cov, 2
6236	It is believed that bats are the most likely reservoir hosts for SARS-CoV-2 as it is very similar to a bat coronavirus.	Further recombination analysis revealed the pathway for spillover transmission from Bat-SL-CoV-2 and Pangolin-CoV.	0.931129476584022	the, for, cov, 2, bat
6237	. In fact, many such bat coronaviruses have genetic sequences similar to SARS-CoV and SARS-CoV-2.	we provide evidence for recombination event between Bat-SL-CoV-2 and Pangolin-CoV that resulted in the emergence of SARS-CoV-2	0.931129476584022	in, bat, sars, cov, and, 2
6238	The SARS-CoV was frst identifed in bats, and spread to other animals in difer- ent geographic regions	we provide evidence for recombination event between Bat-SL-CoV-2 and Pangolin-CoV that resulted in the emergence of SARS-CoV-2	0.931129476584022	the, sars, cov, in, and
6239	When a virus passes from animals to humans for the first time it is called a spillover event.	we provide evidence for recombination event between Bat-SL-CoV-2 and Pangolin-CoV that resulted in the emergence of SARS-CoV-2	0.931129476584022	for, the, event
6240	Such studies argued that SARS-CoV-2 is very likely to be originated from Bat-SL-CoV-2 (RaTG13).	we provide evidence for recombination event between Bat-SL-CoV-2 and Pangolin-CoV that resulted in the emergence of SARS-CoV-2	0.931129476584022	that, sars, cov, 2, bat, sl
6241	Hence, they predicted that Bat-SL-CoV is the most probable source of SARS-CoV-2	Bat-SL-CoV-2 is the major parent with 98.4% simi­ larity and Pangolin-CoV is the minor parent with 88.2% similarity for recombinant SARS-CoV-2	0.931129476584022	bat, sl, cov, is, the, sars, 2
6242	data showed that SARS-CoV-2 S-protein has highest similarity to Bat-SL-CoV-2 and Pangolin-CoV with 97.4% and 89.7%, respectively	the critical residues binding to hACE2 are 100% identical in SARS-CoV-2 and Pangolin-CoV	0.931129476584022	sars, cov, 2, to, and, pangolin
6243	Viral anal- ysis of the outbreak of SARS showed that bats are natural reservoirs for SARS-CoVs	This finding suggests that natural selection might happen in pangolin and gave the virus new features for recognition of hACE2.	0.931129476584022	of, the, that, natural, for
6244	the virus is similar to MERS-CoV and SARS-CoV that had its origin in animal reservoirs	This finding suggests that natural selection might happen in pangolin and gave the virus new features for recognition of hACE2.	0.931129476584022	the, virus, and, that, in
6245	the genetic data irrefutably show that SARS- CoV-2 is not derived from any previously used virus backbone20	This finding suggests that natural selection might happen in pangolin and gave the virus new features for recognition of hACE2.	0.931129476584022	the, that, virus
6246	Additional analysis initially suggests that the probability is low that SARS-CoV-2 is a laboratory construct or intentionally engineered	This finding suggests the Pangolin as the intermediate host for SARS-CoV-2	0.931129476584022	suggests, the, sars, cov, 2
6247	This geographic proximity is consistent with a separate and subsequent origin of lineage A at the Huanan market in late November 2019	The first bias was observed in those articles that identify bat as animal origin for SARS-CoV-2.	0.931129476584022	origin, the, in
6248	Bat population density and species variety appear to play an important role in shaping the evolution of SARS-related coronaviruses.	The first bias was observed in those articles that identify bat as animal origin for SARS-CoV-2.	0.931129476584022	bat, in, the, sars
6249	Zoonotic transmission from an unknown animal reservoir, as was the case for previous CoV outbreaks, appears far more likely	The first bias was observed in those articles that identify bat as animal origin for SARS-CoV-2.	0.931129476584022	animal, as, was, the, for, cov
6250	Recent data show that SARS-CoV-2 did not come directly from a bat to a human; rather, it first evolved in an intermediate wildlife host	Such studies argued that SARS-CoV-2 is very likely to be originated from Bat-SL-CoV-2 (RaTG13).	0.931129476584022	that, sars, cov, 2, from, bat, to
6251	one of these bat coronaviruses, BANAL-52, demonstrates even higher overall genome similarity with SARS-CoV-2 (96.8%) than RaTG13 (96.2%).	Such studies argued that SARS-CoV-2 is very likely to be originated from Bat-SL-CoV-2 (RaTG13).	0.931129476584022	bat, sars, cov, 2, ratg13
6252	we provide evidence for recombination event between Bat-SL-CoV-2 and Pangolin-CoV that resulted in the emergence of SARS-CoV-2	Such studies argued that SARS-CoV-2 is very likely to be originated from Bat-SL-CoV-2 (RaTG13).	0.931129476584022	bat, sl, cov, 2, that, sars
6253	Our retrospective analysis of scientific data supports the hypothesis that SARS-CoV-2 is indeed a naturally occurring virus	Hence, they predicted that Bat-SL-CoV is the most probable source of SARS-CoV-2	0.931129476584022	of, the, that, sars, cov, 2, is
6254	Bat-SL-CoV-2 is the major parent with 98.4% simi­ larity and Pangolin-CoV is the minor parent with 88.2% similarity for recombinant SARS-CoV-2	Hence, they predicted that Bat-SL-CoV is the most probable source of SARS-CoV-2	0.931129476584022	bat, sl, cov, 2, is, the, sars
6255	the virus is similar to MERS-CoV and SARS-CoV that had its origin in animal reservoirs	Whereas, another study suggested bat might be the original host of SARS-CoV-2 and an unknown animal might present an intermediate host	0.931129476584022	the, cov, and, sars, animal
6256	Due to the high sequence homology with a coronavirus isolated from bats, SARS-CoV-2 is considered a zoonotic origin coronavirus.	another study suggesting SARS-CoV-2 might be a recombinant virus between the Bat-SL-CoV and an origin-unknown CoV	0.931129476584022	the, a, sars, cov, 2, origin
6257	t is believed that the virus is zoonotic and bats may be the culprits because of sequence identity to the bat-CoV	another study suggesting SARS-CoV-2 might be a recombinant virus between the Bat-SL-CoV and an origin-unknown CoV	0.931129476584022	the, virus, and, be, bat, cov
6258	the presence of a variety of zoonotic alphaCoV and betaCoV has been detected in Western Europe’s bat populations	another study suggesting SARS-CoV-2 might be a recombinant virus between the Bat-SL-CoV and an origin-unknown CoV	0.931129476584022	the, a, and, bat
6259	Our retrospective analysis of scientific data supports the hypothesis that SARS-CoV-2 is indeed a naturally occurring virus	another study suggesting SARS-CoV-2 might be a recombinant virus between the Bat-SL-CoV and an origin-unknown CoV	0.931129476584022	the, sars, cov, 2, a, virus
6260	o 0.0001, the SARS-CoV-2 sequences create their own cluster ‘‘22’’ and this questions the probable bat or pangolin origin of SA	another study suggesting SARS-CoV-2 might be a recombinant virus between the Bat-SL-CoV and an origin-unknown CoV	0.931129476584022	the, sars, cov, 2, and, bat, origin
6261	Recent research results suggest that bats or pangolins might be the hosts for SARS-CoV-2 based on comparative studies using its genomic sequences.	Additional analysis initially suggests that the probability is low that SARS-CoV-2 is a laboratory construct or intentionally engineered	0.931129476584022	that, or, the, sars, cov, 2
6262	’. This again substantiates the probable bat or pangolin origin of SARS- CoV	Additional analysis initially suggests that the probability is low that SARS-CoV-2 is a laboratory construct or intentionally engineered	0.931129476584022	the, or, sars, cov
6263	‘‘3’’. We thus suggest that SARS-CoV-2 probably has the same origin with bat CoV RaTG13 or Guangdong pango	Additional analysis initially suggests that the probability is low that SARS-CoV-2 is a laboratory construct or intentionally engineered	0.931129476584022	that, sars, cov, 2, the, or
6264	RmYN02 detected in R. malayanus in Yunnan was 97.2%, similar to that of SARS-CoV-2 in the non- structural protein gene ORF1ab.	Additional analysis initially suggests that the probability is low that SARS-CoV-2 is a laboratory construct or intentionally engineered	0.931129476584022	2, that, sars, cov, the
6265	Coronaviruses (CoVs) are a large group of viruses common among many animals, including humans.	n 2007, scientists studying coronaviruses warned: “The presence of a large reservoir of SARS-CoV–like viruses in horseshoe bats	0.930440771349862	coronaviruses, a, large, of, viruses
6266	n CoV. This implies that SARS-CoV-2 may have originated in bats or pa	n 2007, scientists studying coronaviruses warned: “The presence of a large reservoir of SARS-CoV–like viruses in horseshoe bats	0.930440771349862	n, cov, sars, in, bats
6267	Bat population density and species variety appear to play an important role in shaping the evolution of SARS-related coronaviruses.	Coronaviruses are RNA viruses globally distributed in a large but unknown number of animal species	0.930440771349862	species, in, of, coronaviruses
6268	The three BANAL series viruses are also closely related to SARS-CoV-2 when measured by the similarity of sections of their spike proteins.	Coronaviruses are RNA viruses globally distributed in a large but unknown number of animal species	0.930440771349862	viruses, are, of
6269	SARS-CoV and SARS-CoV-2 emerged in China, home to bats of more than 100 species, many of which carry α- and/or β-coronaviruses	An enormous reservoir of coronaviruses infects hundreds of bat species distributed globally	0.930440771349862	of, species, coronaviruses
6270	Together with SARS-CoV, bat SARS-like CoV and others also fall into the genus beta-coronavirus	The two SARS viruses, as well as SADS-CoV, are descended from viruses en- zootic in rhinolophid (genus, Rhinolophus), or horseshoe bats	0.930440771349862	sars, cov, the, genus
6271	owever, due to a single amino acid change in RaTG13 (T403R), the S protein can now use human ACE2 for viral invasion (	Bats of numerous globally distributed genera and species are now known to be the major reservoir of animal coronavi- ruses	0.930440771349862	to, the, now
6272	Most animal encounters by coronavirus virologists in the field are with bats, not other wildlife species.	Bats of numerous globally distributed genera and species are now known to be the major reservoir of animal coronavi- ruses	0.930440771349862	animal, the, are, bats, species
6273	provides the most conclusive evidence that known viruses from WIV cannot be viewed as SARS-CoV-2′s templates	Bats of numerous globally distributed genera and species are now known to be the major reservoir of animal coronavi- ruses	0.930440771349862	the, known, be
6274	another study suggesting SARS-CoV-2 might be a recombinant virus between the Bat-SL-CoV and an origin-unknown CoV	Bats of numerous globally distributed genera and species are now known to be the major reservoir of animal coronavi- ruses	0.930440771349862	be, the, and
6275	enetic material of the novel coronavirus has approximately 89% and 82% identity with bat SARS- like-CoVZXC21 and human SARS-CoV, respectively.	. In fact, many such bat coronaviruses have genetic sequences similar to SARS-CoV and SARS-CoV-2.	0.930440771349862	and, bat, sars, cov
6276	An enormous reservoir of coronaviruses infects hundreds of bat species distributed globally	SARS-CoV and SARS-CoV-2 emerged in China, home to bats of more than 100 species, many of which carry α- and/or β-coronaviruses	0.930440771349862	of, coronaviruses, species
6277	In the case of SARS-CoV-2, Malayan pangolins (Manis javanica) were initially highly favored as the intermediate hosts.	SARS-CoV and SARS-CoV-2 emerged in China, home to bats of more than 100 species, many of which carry α- and/or β-coronaviruses	0.930440771349862	in, of, sars, cov, 2
6278	The SARS-CoV outbreak was frst emerged in humans in 2003, through transmissions from animals in open-air markets in China	SARS-CoV and SARS-CoV-2 emerged in China, home to bats of more than 100 species, many of which carry α- and/or β-coronaviruses	0.930440771349862	sars, cov, emerged, in, china
6279	The phyloge- netic analysis shows that SARS-CoV-2 protein is frmly rooted in the β-genus lineage of bat coronaviruse	SARS-CoV and SARS-CoV-2 emerged in China, home to bats of more than 100 species, many of which carry α- and/or β-coronaviruses	0.930440771349862	sars, cov, 2, in, β, of
6280	The whole genome of SARS-CoV-2 shares 80% identity with that of SARS-CoV and is 96% identical to the bat coro- navirus BatCoV-RaTG13	SARS-CoV and SARS-CoV-2 emerged in China, home to bats of more than 100 species, many of which carry α- and/or β-coronaviruses	0.930440771349862	of, sars, cov, 2, and, to
6281	Viral anal- ysis of the outbreak of SARS showed that bats are natural reservoirs for SARS-CoVs	SARS-CoV and SARS-CoV-2 emerged in China, home to bats of more than 100 species, many of which carry α- and/or β-coronaviruses	0.930440771349862	of, sars, bats
6282	the pangolin is considered to be one of the possible intermediate hosts between bat and human	SARS-CoV and SARS-CoV-2 emerged in China, home to bats of more than 100 species, many of which carry α- and/or β-coronaviruses	0.930440771349862	to, of, and
6283	the virus is similar to MERS-CoV and SARS-CoV that had its origin in animal reservoirs	SARS-CoV and SARS-CoV-2 emerged in China, home to bats of more than 100 species, many of which carry α- and/or β-coronaviruses	0.930440771349862	to, cov, and, sars, in
6284	Many of these CoVs can infect several animal species as well	SARS-CoV and SARS-CoV-2 emerged in China, home to bats of more than 100 species, many of which carry α- and/or β-coronaviruses	0.930440771349862	many, of, species
6285	all available evidence suggests that SARS-CoV-2 has a natural animal origin and is not a manipulated or constructed virus.	SARS-CoV and SARS-CoV-2 emerged in China, home to bats of more than 100 species, many of which carry α- and/or β-coronaviruses	0.930440771349862	sars, cov, 2, and, or
6286	Comparatively, SARS-CoV-2 has a lower similarity genome to SARS-CoV (∼79%) or MERS-CoV (∼50%)	SARS-CoV and SARS-CoV-2 emerged in China, home to bats of more than 100 species, many of which carry α- and/or β-coronaviruses	0.930440771349862	sars, cov, 2, to, or
6287	there is no doubt that one or several species of Rhinolophus constitute the natural reservoir of sarbecoviruses.	SARS-CoV and SARS-CoV-2 emerged in China, home to bats of more than 100 species, many of which carry α- and/or β-coronaviruses	0.930440771349862	or, species, of
6288	0.001. This again indicates that bats are the more likely origin of SARS-CoV-2 than pa	SARS-CoV and SARS-CoV-2 emerged in China, home to bats of more than 100 species, many of which carry α- and/or β-coronaviruses	0.930440771349862	bats, more, of, sars, cov, 2, than
6289	n CoV. This implies that SARS-CoV-2 may have originated in bats or pa	SARS-CoV and SARS-CoV-2 emerged in China, home to bats of more than 100 species, many of which carry α- and/or β-coronaviruses	0.930440771349862	cov, sars, 2, in, bats, or
6290	the critical residues binding to hACE2 are 100% identical in SARS-CoV-2 and Pangolin-CoV	SARS-CoV and SARS-CoV-2 emerged in China, home to bats of more than 100 species, many of which carry α- and/or β-coronaviruses	0.930440771349862	to, 100, in, sars, cov, 2, and
6291	this indicates a strong suspicion that the Covid-19 outbreak is a consequence of illegal trade and consumption of wild animals	Nature is clearly a cauldron for in- tense and dangerous coronavirus evolution	0.930440771349862	a, is, and
6292	Additional analysis initially suggests that the probability is low that SARS-CoV-2 is a laboratory construct or intentionally engineered	ARS-CoV-2 is unlike any previously identified coronavirus from which it could have been engineered	0.930440771349862	is, cov, 2, engineered
6293	t has been suggested that SARS-CoV-2 passaged in several animal species before entering humans	t was found that the genome sequence of SARS-CoV-2 is 96.2% identical to a bat CoV RaTG13, whereas it shares 79.5% identity to SARS-CoV	0.930440771349862	t, that, sars, cov, 2
6294	Determining the origin and pathway by which a zoonotic disease (i.e., one that originated in animals)	Based on virus genome se- quencing results and evolutionary analysis, bat has been suspected as natural host of virus origin	0.930440771349862	origin, and
6295	In the case of SARS-CoV, the horseshoe bat, member of the Rhinolophidae family, was considered the natural host and principal reservoir.5	Based on virus genome se- quencing results and evolutionary analysis, bat has been suspected as natural host of virus origin	0.930440771349862	of, bat, natural, host, and
6296	The sources include direct zoonotic spillover, cold-chain foodborne transmission, and intermediary host species.	Based on virus genome se- quencing results and evolutionary analysis, bat has been suspected as natural host of virus origin	0.930440771349862	and, host
6297	In the case of MERS, dromedaries were the principal host.	Based on virus genome se- quencing results and evolutionary analysis, bat has been suspected as natural host of virus origin	0.930440771349862	of, host
6298	the disease in bats is generally asymptomatic and very little information is available on associated lesions,	Based on virus genome se- quencing results and evolutionary analysis, bat has been suspected as natural host of virus origin	0.930440771349862	and, on
6299	Since then, viruses closely related SARS-CoV-2 have been described in Rhinolophus shameli bats caught in 2010 in Cambodia	ats are the natural reservoir of a wide variety of CoVs, including SARS-CoV-like and MERS- CoV-like viruses	0.930440771349862	viruses, sars, cov
6300	the natural origin of SARS-CoV-2 as a recombinant between a Sarbecovirus from Malayan pangolins and RaTG13 from R. affinis.	ats are the natural reservoir of a wide variety of CoVs, including SARS-CoV-like and MERS- CoV-like viruses	0.930440771349862	the, natural, of, sars, cov, a, and
6301	Bats are the natural reservoir host for variety of coronaviruses including SARS-CoV-2. Coronaviruses typically infect bat’s gastrointestinal tracts, which do not express furin.	ats are the natural reservoir of a wide variety of CoVs, including SARS-CoV-like and MERS- CoV-like viruses	0.930440771349862	are, the, natural, reservoir, variety, of, including, sars, cov
6302	Zoonotic transmission from an unknown animal reservoir, as was the case for previous CoV outbreaks, appears far more likely	ats are the natural reservoir of a wide variety of CoVs, including SARS-CoV-like and MERS- CoV-like viruses	0.930440771349862	reservoir, the, cov
6303	Previous studies have demonstrated that bats are the ultimate reservoir hosts for a number of CoVs, including ancestors of SARS-CoV and MERS-CoV	ats are the natural reservoir of a wide variety of CoVs, including SARS-CoV-like and MERS- CoV-like viruses	0.930440771349862	are, the, reservoir, a, of, covs, including, sars, cov, and, mers
6304	Comparatively, SARS-CoV-2 has a lower similarity genome to SARS-CoV (∼79%) or MERS-CoV (∼50%)	Compared with the known SARS-CoV and MERS-CoV genome, SARS-CoV-2 is closer to the SARS-like bat CoVs in terms of the whole genome sequence	0.930440771349862	sars, cov, 2, genome, to, mers
6305	SARS-CoV and SARS-CoV-2 emerged in China, home to bats of more than 100 species, many of which carry α- and/or β-coronaviruses	Most genomic encoded proteins of SARS-CoV-2 are similar to SARS-CoVs,	0.930440771349862	sars, cov, 2, to, of
6306	SARS-CoV and SARS-CoV-2 emerged in China, home to bats of more than 100 species, many of which carry α- and/or β-coronaviruses	In the case of SARS-CoV-2, Malayan pangolins (Manis javanica) were initially highly favored as the intermediate hosts.	0.930440771349862	sars, cov, 2, in, of
6307	Malayan pangolins (Manis javanica) illegally imported into Guangdong province contain coronaviruses similar to SARS- CoV-22	In the case of SARS-CoV-2, Malayan pangolins (Manis javanica) were initially highly favored as the intermediate hosts.	0.930440771349862	malayan, pangolins, manis, javanica, sars, cov
6308	Line- age A viruses are at least two mutations closer to bat coronaviruses, indicating that the an- cestor of SARS-CoV-2 arose from this lineage	SARS-CoV-2 is believed to be a spillover of an animal coronavirus and later adapted the ability of human-to-human transmission	0.930440771349862	a, to, the, an, of, sars, cov, 2
6309	even though lineages A and B had nearly identical haplotypes, their MRCA likely existed in an animal reservoir.	SARS-CoV-2 is believed to be a spillover of an animal coronavirus and later adapted the ability of human-to-human transmission	0.930440771349862	a, and, an, animal
6310	all available evidence suggests that SARS-CoV-2 has a natural animal origin and is not a manipulated or constructed virus.	SARS-CoV-2 is believed to be a spillover of an animal coronavirus and later adapted the ability of human-to-human transmission	0.930440771349862	sars, cov, 2, a, animal, and, is
6311	t is thought that SARS-CoV-2 jumped the species barrier and initially infected humans from another animal host.	SARS-CoV-2 is believed to be a spillover of an animal coronavirus and later adapted the ability of human-to-human transmission	0.930440771349862	is, sars, cov, 2, the, and, animal
6312	Bats are con- sidered to be the most likely initial hosts of SARS- CoV-2, while pangolins may be the intermediate hosts.	SARS-CoV-2 is believed to be a spillover of an animal coronavirus and later adapted the ability of human-to-human transmission	0.930440771349862	to, be, the, of, sars, cov, 2
6313	Bat population density and species variety appear to play an important role in shaping the evolution of SARS-related coronaviruses.	SARS-CoV-2 is believed to be a spillover of an animal coronavirus and later adapted the ability of human-to-human transmission	0.930440771349862	and, to, an, the, of, sars
6314	However, we determined a natural origin of SARS- CoV-2 was more likely based on a comparative analysis of genomic data.	SARS-CoV-2 is believed to be a spillover of an animal coronavirus and later adapted the ability of human-to-human transmission	0.930440771349862	a, of, sars, cov, 2
6315	Zoonotic transmission from an unknown animal reservoir, as was the case for previous CoV outbreaks, appears far more likely	SARS-CoV-2 is believed to be a spillover of an animal coronavirus and later adapted the ability of human-to-human transmission	0.930440771349862	transmission, an, animal, the, cov
6316	The SARS- CoV-2 lineage is only represented by three bat viruses, all isolated from Rhinolophus species collected in China	zoonotic origins of SARS-CoV-2 by natural evolution	0.930440771349862	sars, cov, 2, by
6317	Four other agen- cies, along with a national intel- ligence panel, still judge that SARS-CoV-2 emerged from natu- ral zoonotic spillover	Due to the high sequence homology with a coronavirus isolated from bats, SARS-CoV-2 is considered a zoonotic origin coronavirus.	0.930440771349862	with, a, sars, cov, 2, from, zoonotic
6318	expended to make the simple point that COVID-19 had a natural origin.	Due to the high sequence homology with a coronavirus isolated from bats, SARS-CoV-2 is considered a zoonotic origin coronavirus.	0.930440771349862	to, the, a, origin
6319	It is improbable that SARS-CoV-2 emerged through laboratory manipulation of a related SARS-CoV-like coronavirus	Due to the high sequence homology with a coronavirus isolated from bats, SARS-CoV-2 is considered a zoonotic origin coronavirus.	0.930440771349862	is, sars, cov, 2, a, coronavirus
6320	Additional analysis initially suggests that the probability is low that SARS-CoV-2 is a laboratory construct or intentionally engineered	Due to the high sequence homology with a coronavirus isolated from bats, SARS-CoV-2 is considered a zoonotic origin coronavirus.	0.930440771349862	the, is, sars, cov, 2, a
6321	scientists suspected that Hunan seafood market in Wuhan helped the virus spread, however, it was not where the outbreak first emerged	The SARS-CoV was frst identifed in bats, and spread to other animals in difer- ent geographic regions	0.930440771349862	in, the, spread, was
6322	From phylogenetics analyses undertaken with available full genome sequences, bats appear to be the reservoir of COVID-19 virus	The SARS-CoV was frst identifed in bats, and spread to other animals in difer- ent geographic regions	0.930440771349862	bats, to, the
6323	A coronavirus identified from the Malayan pangolin has been shown to have a 99% similarity with SARS-CoV-2	The SARS-CoV outbreak was frst emerged in humans in 2003, through transmissions from animals in open-air markets in China	0.930440771349862	from, the, sars, cov
6324	contaminated source from infected or sick wild animals in the wet market may have been the common origin.	The SARS-CoV outbreak was frst emerged in humans in 2003, through transmissions from animals in open-air markets in China	0.930440771349862	from, animals, in, the
6325	the genetic data irrefutably show that SARS- CoV-2 is not derived from any previously used virus backbone20	The SARS-CoV outbreak was frst emerged in humans in 2003, through transmissions from animals in open-air markets in China	0.930440771349862	the, sars, cov, from
6326	SARS-CoV and SARS-CoV-2 emerged in China, home to bats of more than 100 species, many of which carry α- and/or β-coronaviruses	The phyloge- netic analysis shows that SARS-CoV-2 protein is frmly rooted in the β-genus lineage of bat coronaviruse	0.930440771349862	sars, cov, 2, in, of, β
6327	Despite the fact that animal host of SARS-CoV2 has not yet been identified, zoonotic origin is supported by a substantial body of research.	The phyloge- netic analysis shows that SARS-CoV-2 protein is frmly rooted in the β-genus lineage of bat coronaviruse	0.930440771349862	the, that, of, sars, is
6328	Such studies argued that SARS-CoV-2 is very likely to be originated from Bat-SL-CoV-2 (RaTG13).	The whole genome of SARS-CoV-2 shares 80% identity with that of SARS-CoV and is 96% identical to the bat coro- navirus BatCoV-RaTG13	0.930440771349862	that, sars, cov, 2, is, to, bat, ratg13
6329	RmYN02 detected in R. malayanus in Yunnan was 97.2%, similar to that of SARS-CoV-2 in the non- structural protein gene ORF1ab.	Viral anal- ysis of the outbreak of SARS showed that bats are natural reservoirs for SARS-CoVs	0.930440771349862	that, of, sars, the
6330	Whereas, another study suggested bat might be the original host of SARS-CoV-2 and an unknown animal might present an intermediate host	civet cats and raccoon dogs are the intermediate hosts	0.930440771349862	the, and, intermediate
6331	preliminary data provide some evidence that inter-animal transmission of SARS-CoV-2-like viruses occurred during their captivity.	The animal sources of SARS-CoV-2 infections are bats and SARS-CoV-2 can be transmitted to cats, pangolins, and dogs	0.930440771349862	animal, of, sars, cov, 2
6332	SARS-CoV- 2 itself has an over 96% nucleotide identity to RaTG13 and therefore could be considered “RaTG13-like”	The animal sources of SARS-CoV-2 infections are bats and SARS-CoV-2 can be transmitted to cats, pangolins, and dogs	0.930440771349862	sars, cov, 2, to, and, be
6333	Whereas, another study suggested bat might be the original host of SARS-CoV-2 and an unknown animal might present an intermediate host	The animal sources of SARS-CoV-2 infections are bats and SARS-CoV-2 can be transmitted to cats, pangolins, and dogs	0.930440771349862	be, the, of, sars, cov, 2, and, animal
6334	Due to the high sequence homology with a coronavirus isolated from bats, SARS-CoV-2 is considered a zoonotic origin coronavirus.	with the first case being linked to a seafood market	0.930440771349862	to, the, with, a
6335	Based on virus genome se- quencing results and evolutionary analysis, bat has been suspected as natural host of virus origin	Determining the origin and pathway by which a zoonotic disease (i.e., one that originated in animals)	0.930440771349862	and, origin
6336	he critical func- tional regions of the spike protein SAR-CoV-2 are nearly the same as those defined in viruses isolated from a pangolin	Determining the origin and pathway by which a zoonotic disease (i.e., one that originated in animals)	0.930440771349862	the, in, a
6337	Our retrospective analysis of scientific data supports the hypothesis that SARS-CoV-2 is indeed a naturally occurring virus.	hypothesis that SARS-CoV-2 was the result of enzootic circulation before spillover into people	0.930440771349862	of, the, hypothesis, that, sars, cov, 2
6338	external subdomain shows 40% identity in amino acid sequences in comparison with sequences of SARS-related coronaviruses.	s with other coronaviruses, SARS-CoV-2 emergence likely resulted from multiple zoonotic events	0.930440771349862	with, sars, coronaviruses
6339	research indicated that a Horseshoe bat virus strain found in China’s Yunnan Province has a genome similarity of 96.2% with SARS-CoV-2	s with other coronaviruses, SARS-CoV-2 emergence likely resulted from multiple zoonotic events	0.930440771349862	s, 2, with, sars, cov
6340	owever, due to a single amino acid change in RaTG13 (T403R), the S protein can now use human ACE2 for viral invasion (	s with other coronaviruses, SARS-CoV-2 emergence likely resulted from multiple zoonotic events	0.930440771349862	s
6341	SARS-CoV-2 is believed to be a spillover of an animal coronavirus and later adapted the ability of human-to-human transmission	Line- age A viruses are at least two mutations closer to bat coronaviruses, indicating that the an- cestor of SARS-CoV-2 arose from this lineage	0.930440771349862	sars, cov, 2, to, a, of, an, the
6342	It is believed that bats are the most likely reservoir hosts for SARS-CoV-2 as it is very similar to a bat coronavirus.	In a related study (39), we show that the two earliest lineage A cases are more closely positioned geographically to the Huanan market	0.930440771349862	that, are, the, to, a
6343	there is absolutely no evidence at all that the virus was engineered as part of a weapons program	This geographic proximity is consistent with a separate and subsequent origin of lineage A at the Huanan market in late November 2019	0.930440771349862	is, at, the, of, a
6344	the virus is similar to MERS-CoV and SARS-CoV that had its origin in animal reservoirs	This geographic proximity is consistent with a separate and subsequent origin of lineage A at the Huanan market in late November 2019	0.930440771349862	the, is, and, origin, in
6345	When a virus passes from animals to humans for the first time it is called a spillover event.	This geographic proximity is consistent with a separate and subsequent origin of lineage A at the Huanan market in late November 2019	0.930440771349862	a, the, is
6346	he BANAL series is also more divergent from SARS-CoV- 2 in the S2 subunit of the spike protein.	This geographic proximity is consistent with a separate and subsequent origin of lineage A at the Huanan market in late November 2019	0.930440771349862	is, in, the, of
6347	SARS-CoV-2 may originate from a virus that is endemic in this bat species.	he presence of lineage A virus at the Huanan market was confirmed by Gao et al. (43) from a sample taken from discarded gloves.	0.930440771349862	from, a, virus
6348	he Malay pangolin GD/P1L and GD/P2S coronaviruses are closely related to SARS-CoV-2.	he presence of lineage A virus at the Huanan market was confirmed by Gao et al. (43) from a sample taken from discarded gloves.	0.930440771349862	he
6349	SARS-CoV-2 is believed to be a spillover of an animal coronavirus and later adapted the ability of human-to-human transmission	even though lineages A and B had nearly identical haplotypes, their MRCA likely existed in an animal reservoir.	0.930440771349862	a, an, animal, and
6350	Due to the high sequence homology with a coronavirus isolated from bats, SARS-CoV-2 is considered a zoonotic origin coronavirus.	Four other agen- cies, along with a national intel- ligence panel, still judge that SARS-CoV-2 emerged from natu- ral zoonotic spillover	0.930440771349862	with, a, from, sars, cov, 2, zoonotic
6351	o 0.0001, the SARS-CoV-2 sequences create their own cluster ‘‘22’’ and this questions the probable bat or pangolin origin of SA	There is zero evidence that WIV had SARS-CoV-2 or a progenitor in their collection	0.930440771349862	sars, cov, 2, their, or
6352	Based on virus genome se- quencing results and evolutionary analysis, bat has been suspected as natural host of virus origin	In the case of SARS-CoV, the horseshoe bat, member of the Rhinolophidae family, was considered the natural host and principal reservoir.5	0.930440771349862	and, bat, natural, host, of
6353	the virus is similar to MERS-CoV and SARS-CoV that had its origin in animal reservoirs	In the case of SARS-CoV, the horseshoe bat, member of the Rhinolophidae family, was considered the natural host and principal reservoir.5	0.930440771349862	the, cov, and, sars, in
6354	Most of the early reported cases have been in that market, which was closed later by the Chinese authority.	In the case of SARS-CoV, the horseshoe bat, member of the Rhinolophidae family, was considered the natural host and principal reservoir.5	0.930440771349862	of, the, in, was
6355	COVID-19 is a potential zoonotic disease	coronavirus disease (COVID-19) is easily trans- missible and very contagious from animals to human beings through aerosols,	0.930440771349862	covid, 19, is, disease
6356	Scientific reports published so far include hosts, such as bats (28), pangolins (29), cats (11), and dogs (30)	the possible intermediate host animal was believed to be pangolin, of the Manidae family, commonly known as pangolins.	0.930440771349862	as, pangolins
6357	Zoonotic transmission from an unknown animal reservoir, as was the case for previous CoV outbreaks, appears far more likely	the possible intermediate host animal was believed to be pangolin, of the Manidae family, commonly known as pangolins.	0.930440771349862	animal, as, was, the
6358	its origins are “zoonotic,” and the virus was transmitted “natu- rally” from bats to humans, possibly from a food market in Wuhan, China	a study published in the journal Nature in 201510 warned of a possible pandemic in relation with bats	0.930440771349862	the, bats, a, in
6359	From phylogenetics analyses undertaken with available full genome sequences, bats appear to be the reservoir of COVID-19 virus	a study published in the journal Nature in 201510 warned of a possible pandemic in relation with bats	0.930440771349862	with, bats, the, of
6360	RaTG-13 is the most closely related virus to SARS-CoV-2 known to be in the WIV’s possession prior to the COVID-19 pandemic.	a study published in the journal Nature in 201510 warned of a possible pandemic in relation with bats	0.930440771349862	the, in, pandemic
6361	RmYN02 detected in R. malayanus in Yunnan was 97.2%, similar to that of SARS-CoV-2 in the non- structural protein gene ORF1ab.	a study published in the journal Nature in 201510 warned of a possible pandemic in relation with bats	0.930440771349862	in, of, the
6362	RBD of SARS-CoV-2 was also shown to bind ACE2 receptors of bats, which makes the scenario of its emergence in these animals plausible	Bats have been reported as being the rich source of coronaviruses	0.930440771349862	of, bats, the
6363	The virus from the market shares 99.980% to 99.993% nucleotide identity with the human iso- late HCoV/Wuhan/IVDC-HB-01.	A coronavirus identified from the Malayan pangolin has been shown to have a 99% similarity with SARS-CoV-2	0.930440771349862	the, from, 99, to, with
6364	From phylogenetics analyses undertaken with available full genome sequences, bats appear to be the reservoir of COVID-19 virus	Although the RaTG13 coronavirus isolated from bat has about 96% identity with SARS-CoV-2	0.930440771349862	from, with, the
6365	The E-protein of SARS-CoV-2 is 100% identical with Bat-SL-CoV-2, Pangolin-CoV, and Bat-SL-CoV, and is 94.7% iden­ tical to SARS-CoV	Although the RaTG13 coronavirus isolated from bat has about 96% identity with SARS-CoV-2	0.930440771349862	the, sars, cov, 2, with, bat
6366	SARS-CoV and SARS-CoV-2 emerged in China, home to bats of more than 100 species, many of which carry α- and/or β-coronaviruses	the pangolin is considered to be one of the possible intermediate hosts between bat and human	0.930440771349862	and, to, of
6367	Due to the high sequence homology with a coronavirus isolated from bats, SARS-CoV-2 is considered a zoonotic origin coronavirus.	the pangolin is considered to be one of the possible intermediate hosts between bat and human	0.930440771349862	to, the, is, considered
6368	the hypothesis of natural origin has a higher prior prob- ability given past human history as well as present viral abundance and diversity	the pangolin is considered to be one of the possible intermediate hosts between bat and human	0.930440771349862	the, of, human, and
6369	a study published in the journal Nature in 201510 warned of a possible pandemic in relation with bats	its origins are “zoonotic,” and the virus was transmitted “natu- rally” from bats to humans, possibly from a food market in Wuhan, China	0.930440771349862	a, in, the, bats
6370	there is absolutely no evidence at all that the virus was engineered as part of a weapons program	its origins are “zoonotic,” and the virus was transmitted “natu- rally” from bats to humans, possibly from a food market in Wuhan, China	0.930440771349862	the, virus, was, a
6371	, it has been proposed that the majority of human coronaviruses are derived from the bat reservoir	its origins are “zoonotic,” and the virus was transmitted “natu- rally” from bats to humans, possibly from a food market in Wuhan, China	0.930440771349862	the, are, from
6372	Most human virus strains are zoonotic in origin, including all previous human coronavirus strains	its origins are “zoonotic,” and the virus was transmitted “natu- rally” from bats to humans, possibly from a food market in Wuhan, China	0.930440771349862	virus, are, zoonotic, in
6373	This geographic proximity is consistent with a separate and subsequent origin of lineage A at the Huanan market in late November 2019	there is absolutely no evidence at all that the virus was engineered as part of a weapons program	0.930440771349862	is, a, of, at, the
6374	he critical func- tional regions of the spike protein SAR-CoV-2 are nearly the same as those defined in viruses isolated from a pangolin	there is absolutely no evidence at all that the virus was engineered as part of a weapons program	0.930440771349862	of, the, as, a
6375	This finding suggests that natural selection might happen in pangolin and gave the virus new features for recognition of hACE2.	there is absolutely no evidence at all that the virus was engineered as part of a weapons program	0.930440771349862	that, the, virus, of
6376	RmYN02 detected in R. malayanus in Yunnan was 97.2%, similar to that of SARS-CoV-2 in the non- structural protein gene ORF1ab.	there is absolutely no evidence at all that the virus was engineered as part of a weapons program	0.930440771349862	was, that, of, the
6377	Additional analysis initially suggests that the probability is low that SARS-CoV-2 is a laboratory construct or intentionally engineered	there is absolutely no evidence at all that the virus was engineered as part of a weapons program	0.930440771349862	that, the, is, a, engineered
6378	SARS-CoV and SARS-CoV-2 emerged in China, home to bats of more than 100 species, many of which carry α- and/or β-coronaviruses	the virus is similar to MERS-CoV and SARS-CoV that had its origin in animal reservoirs	0.930440771349862	sars, cov, and, in, to
6379	This geographic proximity is consistent with a separate and subsequent origin of lineage A at the Huanan market in late November 2019	the virus is similar to MERS-CoV and SARS-CoV that had its origin in animal reservoirs	0.930440771349862	is, and, origin, the, in
6380	In the case of SARS-CoV, the horseshoe bat, member of the Rhinolophidae family, was considered the natural host and principal reservoir.5	the virus is similar to MERS-CoV and SARS-CoV that had its origin in animal reservoirs	0.930440771349862	in, the, sars, cov, and
6381	coronavirus disease (COVID-19) is easily trans- missible and very contagious from animals to human beings through aerosols,	COVID-19 is a potential zoonotic disease	0.930440771349862	disease, covid, 19, is
6382	The two SARS viruses, as well as SADS-CoV, are descended from viruses en- zootic in rhinolophid (genus, Rhinolophus), or horseshoe bats	Together with SARS-CoV, bat SARS-like CoV and others also fall into the genus beta-coronavirus	0.930440771349862	the, sars, cov, genus
6383	ats harbor the largest diversity of coronaviruses among mammals, including beta coronaviruses of which SARS-CoV-2 belongs	Together with SARS-CoV, bat SARS-like CoV and others also fall into the genus beta-coronavirus	0.930440771349862	the, beta, sars, cov
6384	scientists have shown through experiments that the RBD of BANAL-52 binds with greater affinity to human ACE2 than SARS-CoV-2.	Together with SARS-CoV, bat SARS-like CoV and others also fall into the genus beta-coronavirus	0.930440771349862	the, with, sars, cov
6385	The E-protein of SARS-CoV-2 is 100% identical with Bat-SL-CoV-2, Pangolin-CoV, and Bat-SL-CoV, and is 94.7% iden­ tical to SARS-CoV	Together with SARS-CoV, bat SARS-like CoV and others also fall into the genus beta-coronavirus	0.930440771349862	the, sars, cov, with, bat, and
6386	he presence of lineage A virus at the Huanan market was confirmed by Gao et al. (43) from a sample taken from discarded gloves.	t is believed that the virus is zoonotic and bats may be the culprits because of sequence identity to the bat-CoV	0.930440771349862	of, virus, the
6387	all available evidence suggests that SARS-CoV-2 has a natural animal origin and is not a manipulated or constructed virus.	t is believed that the virus is zoonotic and bats may be the culprits because of sequence identity to the bat-CoV	0.930440771349862	that, cov, and, is, virus
6388	The virus from the market shares 99.980% to 99.993% nucleotide identity with the human iso- late HCoV/Wuhan/IVDC-HB-01.	t is believed that the virus is zoonotic and bats may be the culprits because of sequence identity to the bat-CoV	0.930440771349862	the, virus, to, identity
6389	RmYN02 detected in R. malayanus in Yunnan was 97.2%, similar to that of SARS-CoV-2 in the non- structural protein gene ORF1ab.	t is believed that the virus is zoonotic and bats may be the culprits because of sequence identity to the bat-CoV	0.930440771349862	to, that, of, cov, the
6390	SARS-CoV-2 has a natural origin and was selected either in an animal host before zoonotic transfer, or in humans following zoonotic transfer	bats are con- sidered the natural host reservoir of SARS-like coronavirus.1	0.930440771349862	sars, natural, host
6391	SARS-CoV-2 is believed to be a spillover of an animal coronavirus and later adapted the ability of human-to-human transmission	Theoretically, if people contact or eat the reservoir or infected animal, they could be infected	0.930440771349862	be, animal, the
6392	The SARS-CoV outbreak was frst emerged in humans in 2003, through transmissions from animals in open-air markets in China	contaminated source from infected or sick wild animals in the wet market may have been the common origin.	0.930440771349862	the, in, from, animals
6393	The SARS- CoV-2 lineage is only represented by three bat viruses, all isolated from Rhinolophus species collected in China	contaminated source from infected or sick wild animals in the wet market may have been the common origin.	0.930440771349862	the, from, in
6394	The SARS-CoV was frst identifed in bats, and spread to other animals in difer- ent geographic regions	scientists suspected that Hunan seafood market in Wuhan helped the virus spread, however, it was not where the outbreak first emerged	0.930440771349862	the, was, in, spread
6395	a coronavirus strain in the Malay pan- golin with a genome that was similar to that of SARS- CoV-2 at 85.5%–92.4%.	scientists suspected that Hunan seafood market in Wuhan helped the virus spread, however, it was not where the outbreak first emerged	0.930440771349862	in, the, that, was
6396	Investigations into the WIV indicate that WIV is not engaged in any research related to SARS-CoV-2	scientists suspected that Hunan seafood market in Wuhan helped the virus spread, however, it was not where the outbreak first emerged	0.930440771349862	the, that, not, in
6397	Most of the early reported cases have been in that market, which was closed later by the Chinese authority.	scientists suspected that Hunan seafood market in Wuhan helped the virus spread, however, it was not where the outbreak first emerged	0.930440771349862	the, in, that, market, was
6398	The whole genome of SARS-CoV-2 shares 80% identity with that of SARS-CoV and is 96% identical to the bat coro- navirus BatCoV-RaTG13	, it has been proposed that the majority of human coronaviruses are derived from the bat reservoir	0.930440771349862	the, of, that, bat
6399	its origins are “zoonotic,” and the virus was transmitted “natu- rally” from bats to humans, possibly from a food market in Wuhan, China	, it has been proposed that the majority of human coronaviruses are derived from the bat reservoir	0.930440771349862	are, the, from
6400	he critical func- tional regions of the spike protein SAR-CoV-2 are nearly the same as those defined in viruses isolated from a pangolin	, it has been proposed that the majority of human coronaviruses are derived from the bat reservoir	0.930440771349862	of, the, are, from
6401	. In the case of SARS-CoV, the horseshoe bat, member of the Rhinolophidae family, was considered the natural host and principal reservoir.5	, it has been proposed that the majority of human coronaviruses are derived from the bat reservoir	0.930440771349862	, the, of, bat, reservoir
6402	RmYN02 detected in R. malayanus in Yunnan was 97.2%, similar to that of SARS-CoV-2 in the non- structural protein gene ORF1ab.	several studies have shown that pan- golin may confer partial spike genes to SARS-CoV-2	0.930440771349862	2, to, that, sars, cov
6403	, it has been proposed that the majority of human coronaviruses are derived from the bat reservoir	he critical func- tional regions of the spike protein SAR-CoV-2 are nearly the same as those defined in viruses isolated from a pangolin	0.930440771349862	the, of, are, from
6404	B, we believe that SARS-CoV-2 is naturally part of the Sarbecovirus sub-gen	he critical func- tional regions of the spike protein SAR-CoV-2 are nearly the same as those defined in viruses isolated from a pangolin	0.930440771349862	cov, 2, of, the
6405	SARS-CoV and SARS-CoV-2 emerged in China, home to bats of more than 100 species, many of which carry α- and/or β-coronaviruses	Many of these CoVs can infect several animal species as well	0.930440771349862	of, species, many
6406	This geographic proximity is consistent with a separate and subsequent origin of lineage A at the Huanan market in late November 2019	When a virus passes from animals to humans for the first time it is called a spillover event.	0.930440771349862	is, a, the
6407	the natural origin of SARS-CoV-2 as a recombinant between a Sarbecovirus from Malayan pangolins and RaTG13 from R. affinis.	ARS-CoV, the cause of the SARS outbreak in 2003, is also closely related to coronaviruses isolated from bats	0.930440771349862	the, of, sars, cov, from
6408	RaTG-13 is the most closely related virus to SARS-CoV-2 known to be in the WIV’s possession prior to the COVID-19 pandemic.	ARS-CoV, the cause of the SARS outbreak in 2003, is also closely related to coronaviruses isolated from bats	0.930440771349862	is, the, closely, related, to, sars, cov, in
6409	its origins are “zoonotic,” and the virus was transmitted “natu- rally” from bats to humans, possibly from a food market in Wuhan, China	ats in the Rhinolophus genus are found across Asia, Africa, the Middle East, and Europe	0.930440771349862	are, and, the, in
6410	SARS-CoV and SARS-CoV-2 emerged in China, home to bats of more than 100 species, many of which carry α- and/or β-coronaviruses	all available evidence suggests that SARS-CoV-2 has a natural animal origin and is not a manipulated or constructed virus.	0.930440771349862	sars, cov, and, 2, or
6411	SARS-CoV-2 is believed to be a spillover of an animal coronavirus and later adapted the ability of human-to-human transmission	all available evidence suggests that SARS-CoV-2 has a natural animal origin and is not a manipulated or constructed virus.	0.930440771349862	sars, cov, 2, is, a, animal, and
6412	t is believed that the virus is zoonotic and bats may be the culprits because of sequence identity to the bat-CoV	all available evidence suggests that SARS-CoV-2 has a natural animal origin and is not a manipulated or constructed virus.	0.930440771349862	is, that, virus, and, cov
6413	Zoonotic transmission from an unknown animal reservoir, as was the case for previous CoV outbreaks, appears far more likely	SARS- CoV-2 virus most probably has its ecological reservoir in bats	0.930440771349862	reservoir, cov
6414	SARS-CoV-2 is believed to be a spillover of an animal coronavirus and later adapted the ability of human-to-human transmission	t is thought that SARS-CoV-2 jumped the species barrier and initially infected humans from another animal host.	0.930440771349862	sars, cov, 2, is, animal, and, the
6415	t can therefore be assumed that coronavirus nucleotide fragments can exchange naturally to produce this particular furin cleavage site,	t is thought that SARS-CoV-2 jumped the species barrier and initially infected humans from another animal host.	0.930440771349862	t, that
6416	The SARS- CoV-2 lineage is only represented by three bat viruses, all isolated from Rhinolophus species collected in China	t is thought that SARS-CoV-2 jumped the species barrier and initially infected humans from another animal host.	0.930440771349862	the, sars, cov, 2, is, from, species
6417	The SARS-CoV was frst identifed in bats, and spread to other animals in difer- ent geographic regions	From phylogenetics analyses undertaken with available full genome sequences, bats appear to be the reservoir of COVID-19 virus	0.930440771349862	the, bats, to
6418	Although the RaTG13 coronavirus isolated from bat has about 96% identity with SARS-CoV-2	From phylogenetics analyses undertaken with available full genome sequences, bats appear to be the reservoir of COVID-19 virus	0.930440771349862	the, from, with
6419	external subdomain shows 40% identity in amino acid sequences in comparison with sequences of SARS-related coronaviruses.	From phylogenetics analyses undertaken with available full genome sequences, bats appear to be the reservoir of COVID-19 virus	0.930440771349862	sequences, with, of
6420	Moreover, Rothan and Byrareddy (10) revealed that the novel COVID-19 virus has approximately 80% and 50% identity to SARS and MERS of bat origin, respectively.	enetic material of the novel coronavirus has approximately 89% and 82% identity with bat SARS- like-CoVZXC21 and human SARS-CoV, respectively.	0.930440771349862	and, the, novel, has, approximately, identity, sars, of, bat, respectively
6421	enetic material of the novel coronavirus has approximately 89% and 82% identity with bat SARS- like-CoVZXC21 and human SARS-CoV, respectively.	Moreover, Rothan and Byrareddy (10) revealed that the novel COVID-19 virus has approximately 80% and 50% identity to SARS and MERS of bat origin, respectively.	0.930440771349862	of, the, novel, has, approximately, and, identity, bat, sars, respectively
6422	Critically, none of the BANAL series viruses have a furin cleavage site at the S1/S2 junction of their spike proteins	no modifications were recorded for nonstructural proteins NSP7, NSP13 and the structured and accessory proteins p6 and 8b.	0.930440771349862	the, proteins
6423	s with other coronaviruses, SARS-CoV-2 emergence likely resulted from multiple zoonotic events	external subdomain shows 40% identity in amino acid sequences in comparison with sequences of SARS-related coronaviruses.	0.930440771349862	with, coronaviruses, sars
6424	ARS-CoV, the cause of the SARS outbreak in 2003, is also closely related to coronaviruses isolated from bats	external subdomain shows 40% identity in amino acid sequences in comparison with sequences of SARS-related coronaviruses.	0.930440771349862	of, sars, in, related, coronaviruses
6425	From phylogenetics analyses undertaken with available full genome sequences, bats appear to be the reservoir of COVID-19 virus	external subdomain shows 40% identity in amino acid sequences in comparison with sequences of SARS-related coronaviruses.	0.930440771349862	with, sequences, of
6426	The infectious sources of SARS-CoV-2 are in- fected animal hosts and other humans	external subdomain shows 40% identity in amino acid sequences in comparison with sequences of SARS-related coronaviruses.	0.930440771349862	of, sars, in
6427	the progenitor virus for SARS and other viruses closely related to SARS were discovered in southern China	external subdomain shows 40% identity in amino acid sequences in comparison with sequences of SARS-related coronaviruses.	0.930440771349862	sars, related, in
6428	the genetic similarity of SARS-CoV-2 with other coronaviruses appears to be completely consistent with the hypoth- esis of its natural origin.	The infectious sources of SARS-CoV-2 are in- fected animal hosts and other humans	0.930440771349862	the, of, sars, cov, 2, other
6429	This finding suggests that natural selection might happen in pangolin and gave the virus new features for recognition of hACE2.	The infectious sources of SARS-CoV-2 are in- fected animal hosts and other humans	0.930440771349862	in, and, the, of
6430	SARS-CoV-2 is believed to be a spillover of an animal coronavirus and later adapted the ability of human-to-human transmission	Bats are con- sidered to be the most likely initial hosts of SARS- CoV-2, while pangolins may be the intermediate hosts.	0.930440771349862	sars, cov, 2, to, be, of, the
6431	The three BANAL series viruses are also closely related to SARS-CoV-2 when measured by the similarity of sections of their spike proteins.	Bats are con- sidered to be the most likely initial hosts of SARS- CoV-2, while pangolins may be the intermediate hosts.	0.930440771349862	the, are, to, sars, cov, 2, of
6432	Such studies argued that SARS-CoV-2 is very likely to be originated from Bat-SL-CoV-2 (RaTG13).	Bats are con- sidered to be the most likely initial hosts of SARS- CoV-2, while pangolins may be the intermediate hosts.	0.930440771349862	sars, cov, 2, likely, to, be
6433	scientists suspected that Hunan seafood market in Wuhan helped the virus spread, however, it was not where the outbreak first emerged	a coronavirus strain in the Malay pan- golin with a genome that was similar to that of SARS- CoV-2 at 85.5%–92.4%.	0.930440771349862	that, in, the, was
6434	COVID-19 is considered to have started at the Huanan Seafood Wholesale Market (HSWM) in Wuhan on December 8, 2019	a coronavirus strain in the Malay pan- golin with a genome that was similar to that of SARS- CoV-2 at 85.5%–92.4%.	0.930440771349862	to, at, the, in
6435	SARS-CoV-2 was rapidly sequenced (Zhu et al., 2020) and linked to bats CoV belonging to the lineage b of betacoronavirus	a coronavirus strain in the Malay pan- golin with a genome that was similar to that of SARS- CoV-2 at 85.5%–92.4%.	0.930440771349862	sars, cov, 2, was, to, the, of
6436	the natural origin of SARS-CoV-2 as a recombinant between a Sarbecovirus from Malayan pangolins and RaTG13 from R. affinis.	a coronavirus strain in the Malay pan- golin with a genome that was similar to that of SARS- CoV-2 at 85.5%–92.4%.	0.930440771349862	the, of, sars, cov, 2, a
6437	scientists have shown through experiments that the RBD of BANAL-52 binds with greater affinity to human ACE2 than SARS-CoV-2.	a coronavirus strain in the Malay pan- golin with a genome that was similar to that of SARS- CoV-2 at 85.5%–92.4%.	0.930440771349862	that, the, of, with, to, sars, cov, 2
6438	It is believed that bats are the most likely reservoir hosts for SARS-CoV-2 as it is very similar to a bat coronavirus.	a coronavirus strain in the Malay pan- golin with a genome that was similar to that of SARS- CoV-2 at 85.5%–92.4%.	0.930440771349862	that, the, sars, cov, 2, similar, to, a, coronavirus
6439	In a related study (39), we show that the two earliest lineage A cases are more closely positioned geographically to the Huanan market	results suggest that the pan- golin may be a long-term host of these pathogens.	0.930440771349862	a, that, the
6440	hypothesis that SARS-CoV-2 was the result of enzootic circulation before spillover into people	Our retrospective analysis of scientific data supports the hypothesis that SARS-CoV-2 is indeed a naturally occurring virus.	0.930440771349862	hypothesis, that, sars, cov, 2, the, of
6441	a coronavirus strain in the Malay pan- golin with a genome that was similar to that of SARS- CoV-2 at 85.5%–92.4%.	COVID-19 is considered to have started at the Huanan Seafood Wholesale Market (HSWM) in Wuhan on December 8, 2019	0.930440771349862	in, the, to, at
6442	he pangolin-CoV- 2019 S protein sequence shares 97.5% homology with SARS-CoV-2, higher than that of BANAL-20-52	COVID-19 is considered to have started at the Huanan Seafood Wholesale Market (HSWM) in Wuhan on December 8, 2019	0.930440771349862	2019
6443	RaTG-13 is the most closely related virus to SARS-CoV-2 known to be in the WIV’s possession prior to the COVID-19 pandemic.	COVID-19 is considered to have started at the Huanan Seafood Wholesale Market (HSWM) in Wuhan on December 8, 2019	0.930440771349862	is, the, to, in, covid, 19
6444	SARS-CoV- 2 itself has an over 96% nucleotide identity to RaTG13 and therefore could be considered “RaTG13-like”	COVID-19 is considered to have started at the Huanan Seafood Wholesale Market (HSWM) in Wuhan on December 8, 2019	0.930440771349862	to, considered
6445	a coronavirus strain in the Malay pan- golin with a genome that was similar to that of SARS- CoV-2 at 85.5%–92.4%.	SARS-CoV-2 was rapidly sequenced (Zhu et al., 2020) and linked to bats CoV belonging to the lineage b of betacoronavirus	0.930440771349862	the, was, to, of, sars, cov, 2
6446	RBD of SARS-CoV-2 was also shown to bind ACE2 receptors of bats, which makes the scenario of its emergence in these animals plausible	SARS-CoV-2 was rapidly sequenced (Zhu et al., 2020) and linked to bats CoV belonging to the lineage b of betacoronavirus	0.930440771349862	of, sars, cov, 2, was, to, bats, the
6447	Bat population density and species variety appear to play an important role in shaping the evolution of SARS-related coronaviruses.	Another batCoV sequence, RmYN02, was identified also in Yunnan in the horseshoe bat Rhinolophus malayanus	0.930440771349862	bat, in, the
6448	RmYN02 detected in R. malayanus in Yunnan was 97.2%, similar to that of SARS-CoV-2 in the non- structural protein gene ORF1ab.	Another batCoV sequence, RmYN02, was identified also in Yunnan in the horseshoe bat Rhinolophus malayanus	0.930440771349862	rmyn02, in, malayanus, yunnan, was, the
6449	ats are the natural reservoir of a wide variety of CoVs, including SARS-CoV-like and MERS- CoV-like viruses	Since then, viruses closely related SARS-CoV-2 have been described in Rhinolophus shameli bats caught in 2010 in Cambodia	0.930440771349862	sars, cov, viruses
6450	This finding suggests that natural selection might happen in pangolin and gave the virus new features for recognition of hACE2.	ACE2 receptor highlighted a potential affinity between SARS-CoV-2 spike and pangolin ACE2	0.930440771349862	pangolin, and
6451	ats are the natural reservoir of a wide variety of CoVs, including SARS-CoV-like and MERS- CoV-like viruses	the natural origin of SARS-CoV-2 as a recombinant between a Sarbecovirus from Malayan pangolins and RaTG13 from R. affinis.	0.930440771349862	the, natural, of, a, sars, cov, and
6452	ARS-CoV, the cause of the SARS outbreak in 2003, is also closely related to coronaviruses isolated from bats	the natural origin of SARS-CoV-2 as a recombinant between a Sarbecovirus from Malayan pangolins and RaTG13 from R. affinis.	0.930440771349862	cov, the, of, sars, from
6453	a coronavirus strain in the Malay pan- golin with a genome that was similar to that of SARS- CoV-2 at 85.5%–92.4%.	the natural origin of SARS-CoV-2 as a recombinant between a Sarbecovirus from Malayan pangolins and RaTG13 from R. affinis.	0.930440771349862	a, the, of, sars, cov, 2
6454	Bats serve as the endemic animal reservoirs for the progenitor viruses of SARS and MERS	the natural origin of SARS-CoV-2 as a recombinant between a Sarbecovirus from Malayan pangolins and RaTG13 from R. affinis.	0.930440771349862	as, the, of, sars, and
6455	he BANAL series is also more divergent from SARS-CoV- 2 in the S2 subunit of the spike protein.	the natural origin of SARS-CoV-2 as a recombinant between a Sarbecovirus from Malayan pangolins and RaTG13 from R. affinis.	0.930440771349862	from, sars, cov, 2, the, of
6456	provides the most conclusive evidence that known viruses from WIV cannot be viewed as SARS-CoV-2′s templates	the natural origin of SARS-CoV-2 as a recombinant between a Sarbecovirus from Malayan pangolins and RaTG13 from R. affinis.	0.930440771349862	the, from, as, sars, cov, 2
6457	scientists have shown through experiments that the RBD of BANAL-52 binds with greater affinity to human ACE2 than SARS-CoV-2.	We believe the coronavirus was originally transmitted to human by animals rather than by a laboratory leak	0.930440771349862	the, to, human, than
6458	its origins are “zoonotic,” and the virus was transmitted “natu- rally” from bats to humans, possibly from a food market in Wuhan, China	Most human virus strains are zoonotic in origin, including all previous human coronavirus strains	0.930440771349862	are, zoonotic, virus, in
6459	a coronavirus strain in the Malay pan- golin with a genome that was similar to that of SARS- CoV-2 at 85.5%–92.4%.	In addition, bats’ unique immune system enables them to deal with several viruses more effectively than human beings (K	0.930440771349862	in, with, to
6460	he critical func- tional regions of the spike protein SAR-CoV-2 are nearly the same as those defined in viruses isolated from a pangolin	the presence of a variety of zoonotic alphaCoV and betaCoV has been detected in Western Europe’s bat populations	0.930440771349862	of, the, in, a
6461	RaTG-13 is the most closely related virus to SARS-CoV-2 known to be in the WIV’s possession prior to the COVID-19 pandemic.	the presence of a variety of zoonotic alphaCoV and betaCoV has been detected in Western Europe’s bat populations	0.930440771349862	the, in, s
6462	The SARS- CoV-2 lineage is only represented by three bat viruses, all isolated from Rhinolophus species collected in China	the presence of a variety of zoonotic alphaCoV and betaCoV has been detected in Western Europe’s bat populations	0.930440771349862	the, bat, in
6463	World Health Organization for “scientific and collaborative field mis- sions” to “identify the zoonotic source of the virus	the presence of a variety of zoonotic alphaCoV and betaCoV has been detected in Western Europe’s bat populations	0.930440771349862	and, the, zoonotic, of
6464	SARS-CoV- 2 itself has an over 96% nucleotide identity to RaTG13 and therefore could be considered “RaTG13-like”	the presence of a variety of zoonotic alphaCoV and betaCoV has been detected in Western Europe’s bat populations	0.930440771349862	has, and
6465	Compared with the known SARS-CoV and MERS-CoV genome, SARS-CoV-2 is closer to the SARS-like bat CoVs in terms of the whole genome sequence	Comparatively, SARS-CoV-2 has a lower similarity genome to SARS-CoV (∼79%) or MERS-CoV (∼50%)	0.930440771349862	sars, cov, mers, genome, 2, to
6466	The whole genome of SARS-CoV-2 shares 80% identity with that of SARS-CoV and is 96% identical to the bat coro- navirus BatCoV-RaTG13	Comparatively, SARS-CoV-2 has a lower similarity genome to SARS-CoV (∼79%) or MERS-CoV (∼50%)	0.930440771349862	genome, sars, cov, 2, to
6467	SARS-CoV and SARS-CoV-2 emerged in China, home to bats of more than 100 species, many of which carry α- and/or β-coronaviruses	Investigations into the WIV indicate that WIV is not engaged in any research related to SARS-CoV-2	0.930440771349862	sars, cov, 2, in, to
6468	t was found that the genome sequence of SARS-CoV-2 is 96.2% identical to a bat CoV RaTG13, whereas it shares 79.5% identity to SARS-CoV	Investigations into the WIV indicate that WIV is not engaged in any research related to SARS-CoV-2	0.930440771349862	that, the, sars, cov, 2, is, to
6469	scientists suspected that Hunan seafood market in Wuhan helped the virus spread, however, it was not where the outbreak first emerged	Investigations into the WIV indicate that WIV is not engaged in any research related to SARS-CoV-2	0.930440771349862	that, in, the, not
6470	RaTG-13 is the most closely related virus to SARS-CoV-2 known to be in the WIV’s possession prior to the COVID-19 pandemic.	Investigations into the WIV indicate that WIV is not engaged in any research related to SARS-CoV-2	0.930440771349862	is, the, related, to, sars, cov, 2, in, wiv
6471	Malayan pangolins (Manis javanica) illegally imported into Guangdong province contain coronaviruses similar to SARS- CoV-22	research indicated that a Horseshoe bat virus strain found in China’s Yunnan Province has a genome similarity of 96.2% with SARS-CoV-2	0.930440771349862	province, sars, cov
6472	A coronavirus identified from the Malayan pangolin has been shown to have a 99% similarity with SARS-CoV-2	The virus from the market shares 99.980% to 99.993% nucleotide identity with the human iso- late HCoV/Wuhan/IVDC-HB-01.	0.930440771349862	from, the, to, 99, with
6473	t is believed that the virus is zoonotic and bats may be the culprits because of sequence identity to the bat-CoV	The virus from the market shares 99.980% to 99.993% nucleotide identity with the human iso- late HCoV/Wuhan/IVDC-HB-01.	0.930440771349862	the, virus, identity, to
6474	scientists have shown through experiments that the RBD of BANAL-52 binds with greater affinity to human ACE2 than SARS-CoV-2.	The virus from the market shares 99.980% to 99.993% nucleotide identity with the human iso- late HCoV/Wuhan/IVDC-HB-01.	0.930440771349862	the, with, to, human
6475	The phyloge- netic analysis shows that SARS-CoV-2 protein is frmly rooted in the β-genus lineage of bat coronaviruse	Despite the fact that animal host of SARS-CoV2 has not yet been identified, zoonotic origin is supported by a substantial body of research.	0.930440771349862	the, that, sars, is, of
6476	Such studies argued that SARS-CoV-2 is very likely to be originated from Bat-SL-CoV-2 (RaTG13).	Despite the fact that animal host of SARS-CoV2 has not yet been identified, zoonotic origin is supported by a substantial body of research.	0.930440771349862	that, sars, is
6477	he ani- mal reservoir of SARS-CoV-2 has not yet been identified, but that doesn’t imply the possibility of a lab origin.	Zhou et al. (2020) has found the high degree of homology of BatCoV RaTG13 to SARS-CoV-2 in the RdRp region	0.930440771349862	of, sars, cov, 2, has, the
6478	one of these bat coronaviruses, BANAL-52, demonstrates even higher overall genome similarity with SARS-CoV-2 (96.8%) than RaTG13 (96.2%).	Two S proteins from the bat coronavirus, BANAL-20-52 and RaTG13, show 95% and 93.1% nucleotide sequence similarities with SARS-CoV- 2	0.930440771349862	bat, banal, 52, with, sars, cov, 2, ratg13
6479	The RBDs of BANAL-52 and BANAL- 103 are 97.4% similar to the RBD of SARS-CoV-2. The RBD of BANAL-236 is 96.9% like that of SARS- CoV-2	he pangolin-CoV- 2019 S protein sequence shares 97.5% homology with SARS-CoV-2, higher than that of BANAL-20-52	0.930440771349862	of, banal, 52, 97, sars, cov, 2, that
6480	Bats of numerous globally distributed genera and species are now known to be the major reservoir of animal coronavi- ruses	owever, due to a single amino acid change in RaTG13 (T403R), the S protein can now use human ACE2 for viral invasion (	0.930440771349862	now, to, the
6481	Bat population density and species variety appear to play an important role in shaping the evolution of SARS-related coronaviruses.	the team assessed a zoonotic spillover from an intermediate host as “likely to very likely,”	0.930440771349862	to, an, the
6482	ats are the natural reservoir of a wide variety of CoVs, including SARS-CoV-like and MERS- CoV-like viruses	Bats are the natural reservoir host for variety of coronaviruses including SARS-CoV-2. Coronaviruses typically infect bat’s gastrointestinal tracts, which do not express furin.	0.930440771349862	are, the, natural, reservoir, of, variety, including, sars, cov
6483	Together with SARS-CoV, bat SARS-like CoV and others also fall into the genus beta-coronavirus	ats harbor the largest diversity of coronaviruses among mammals, including beta coronaviruses of which SARS-CoV-2 belongs	0.930440771349862	sars, cov, the, beta
6484	the natural origin of SARS-CoV-2 as a recombinant between a Sarbecovirus from Malayan pangolins and RaTG13 from R. affinis.	Bats serve as the endemic animal reservoirs for the progenitor viruses of SARS and MERS	0.930440771349862	the, of, sars, as, and
6485	SARS-CoV-2 is believed to be a spillover of an animal coronavirus and later adapted the ability of human-to-human transmission	the progenitor virus for SARS and other viruses closely related to SARS were discovered in southern China	0.930440771349862	sars, to, and, the
6486	The two thirds of the first Covid-19 patients were associated with the Huanan Seafood Wholesale Market in Wuhan City, Hubei Province, China	the progenitor virus for SARS and other viruses closely related to SARS were discovered in southern China	0.930440771349862	the, were, in, china
6487	Coronaviruses are RNA viruses globally distributed in a large but unknown number of animal species	Bat population density and species variety appear to play an important role in shaping the evolution of SARS-related coronaviruses.	0.930440771349862	coronaviruses, in, of, species
6488	SARS-CoV-2 is believed to be a spillover of an animal coronavirus and later adapted the ability of human-to-human transmission	Bat population density and species variety appear to play an important role in shaping the evolution of SARS-related coronaviruses.	0.930440771349862	sars, to, of, an, and, the
6489	the virus is similar to MERS-CoV and SARS-CoV that had its origin in animal reservoirs	Bat population density and species variety appear to play an important role in shaping the evolution of SARS-related coronaviruses.	0.930440771349862	the, to, and, sars, in
6490	the team assessed a zoonotic spillover from an intermediate host as “likely to very likely,”	Bat population density and species variety appear to play an important role in shaping the evolution of SARS-related coronaviruses.	0.930440771349862	the, an, to
6491	Most animal encounters by coronavirus virologists in the field are with bats, not other wildlife species.	Bat population density and species variety appear to play an important role in shaping the evolution of SARS-related coronaviruses.	0.930440771349862	in, the, species
6492	S1/S2 cleavage sites of coronaviruses are frequently modi- fied by insertions or deletions (indels) during evolution	Bat population density and species variety appear to play an important role in shaping the evolution of SARS-related coronaviruses.	0.930440771349862	of, coronaviruses, evolution
6493	Coronaviruses are RNA viruses globally distributed in a large but unknown number of animal species	The three BANAL series viruses are also closely related to SARS-CoV-2 when measured by the similarity of sections of their spike proteins.	0.930440771349862	are, viruses, of
6494	Bats are con- sidered to be the most likely initial hosts of SARS- CoV-2, while pangolins may be the intermediate hosts.	The three BANAL series viruses are also closely related to SARS-CoV-2 when measured by the similarity of sections of their spike proteins.	0.930440771349862	are, to, the, of, sars, cov, 2
6495	they were contaminated by bats in the wild in their native Southeast Asian forests.	The three BANAL series viruses are also closely related to SARS-CoV-2 when measured by the similarity of sections of their spike proteins.	0.930440771349862	by, the, their
6496	he pangolin-CoV- 2019 S protein sequence shares 97.5% homology with SARS-CoV-2, higher than that of BANAL-20-52	The RBDs of BANAL-52 and BANAL- 103 are 97.4% similar to the RBD of SARS-CoV-2. The RBD of BANAL-236 is 96.9% like that of SARS- CoV-2	0.930440771349862	cov, 97, sars, 2, that, of, banal, 52
6497	a coronavirus strain in the Malay pan- golin with a genome that was similar to that of SARS- CoV-2 at 85.5%–92.4%.	scientists have shown through experiments that the RBD of BANAL-52 binds with greater affinity to human ACE2 than SARS-CoV-2.	0.930440771349862	the, with, that, to, of, sars, cov, 2
6498	The virus from the market shares 99.980% to 99.993% nucleotide identity with the human iso- late HCoV/Wuhan/IVDC-HB-01.	scientists have shown through experiments that the RBD of BANAL-52 binds with greater affinity to human ACE2 than SARS-CoV-2.	0.930440771349862	the, to, with, human
6499	The identity of SARS-CoV-2 M-protein is the same with Bat-SL-CoV-2, Pangolin-CoV and Bat-SL-CoV with 98.6%, but 89.1% with SARS-CoV.	scientists have shown through experiments that the RBD of BANAL-52 binds with greater affinity to human ACE2 than SARS-CoV-2.	0.930440771349862	the, of, sars, cov, 2, with
6500	This geographic proximity is consistent with a separate and subsequent origin of lineage A at the Huanan market in late November 2019	he BANAL series is also more divergent from SARS-CoV- 2 in the S2 subunit of the spike protein.	0.930440771349862	is, of, the, in
6501	the natural origin of SARS-CoV-2 as a recombinant between a Sarbecovirus from Malayan pangolins and RaTG13 from R. affinis.	he BANAL series is also more divergent from SARS-CoV- 2 in the S2 subunit of the spike protein.	0.930440771349862	the, of, sars, cov, 2, from
6502	no modifications were recorded for nonstructural proteins NSP7, NSP13 and the structured and accessory proteins p6 and 8b.	Critically, none of the BANAL series viruses have a furin cleavage site at the S1/S2 junction of their spike proteins	0.930440771349862	proteins, the
6503	the natural origin of SARS-CoV-2 as a recombinant between a Sarbecovirus from Malayan pangolins and RaTG13 from R. affinis.	t was first isolated in bats and designated as BtCoV4991 in July 2013	0.930440771349862	as, and
6504	a study published in the journal Nature in 201510 warned of a possible pandemic in relation with bats	RaTG-13 is the most closely related virus to SARS-CoV-2 known to be in the WIV’s possession prior to the COVID-19 pandemic.	0.930440771349862	in, the, pandemic
6505	ARS-CoV, the cause of the SARS outbreak in 2003, is also closely related to coronaviruses isolated from bats	RaTG-13 is the most closely related virus to SARS-CoV-2 known to be in the WIV’s possession prior to the COVID-19 pandemic.	0.930440771349862	cov, the, sars, in, is, closely, related, to
6506	COVID-19 is considered to have started at the Huanan Seafood Wholesale Market (HSWM) in Wuhan on December 8, 2019	RaTG-13 is the most closely related virus to SARS-CoV-2 known to be in the WIV’s possession prior to the COVID-19 pandemic.	0.930440771349862	covid, 19, is, to, the, in
6507	Investigations into the WIV indicate that WIV is not engaged in any research related to SARS-CoV-2	RaTG-13 is the most closely related virus to SARS-CoV-2 known to be in the WIV’s possession prior to the COVID-19 pandemic.	0.930440771349862	the, wiv, is, in, related, to, sars, cov, 2
6508	ARS-CoV-2 is a natural virus, not a lab-created one.	RaTG-13 is the most closely related virus to SARS-CoV-2 known to be in the WIV’s possession prior to the COVID-19 pandemic.	0.930440771349862	cov, 2, is, virus
6509	RaTG-13 is the most closely related virus to SARS-CoV-2 known to be in the WIV’s possession prior to the COVID-19 pandemic.	expended to make the simple point that COVID-19 had a natural origin.	0.930440771349862	the, to, covid, 19
6510	the genetic similarity of SARS-CoV-2 with other coronaviruses appears to be completely consistent with the hypoth- esis of its natural origin.	expended to make the simple point that COVID-19 had a natural origin.	0.930440771349862	the, to, natural, origin
6511	Moreover, these viruses have a single intact open reading frame on gene 8, which is a further indicator of bat-origin CoVs.	unnatural origin of SARS-CoV-2, but these people are simply wrong	0.930440771349862	these, of, origin
6512	SARS-CoV-2 is believed to be a spillover of an animal coronavirus and later adapted the ability of human-to-human transmission	The sources include direct zoonotic spillover, cold-chain foodborne transmission, and intermediary host species.	0.930440771349862	spillover, and, the, transmission
6513	bats are con- sidered the natural host reservoir of SARS-like coronavirus.1	SARS-CoV-2 has a natural origin and was selected either in an animal host before zoonotic transfer, or in humans following zoonotic transfer	0.930440771349862	natural, host, sars
6514	Due to the high sequence homology with a coronavirus isolated from bats, SARS-CoV-2 is considered a zoonotic origin coronavirus.	It is improbable that SARS-CoV-2 emerged through laboratory manipulation of a related SARS-CoV-like coronavirus	0.930440771349862	a, coronavirus, sars, cov, 2, is
6515	this indicates a strong suspicion that the Covid-19 outbreak is a consequence of illegal trade and consumption of wild animals	It is improbable that SARS-CoV-2 emerged through laboratory manipulation of a related SARS-CoV-like coronavirus	0.930440771349862	a, that, is, of
6516	In the case of SARS-CoV-2, Malayan pangolins (Manis javanica) were initially highly favored as the intermediate hosts.	Malayan pangolins (Manis javanica) illegally imported into Guangdong province contain coronaviruses similar to SARS- CoV-22	0.930440771349862	sars, cov, malayan, pangolins, manis, javanica
6517	Based on virus genome se- quencing results and evolutionary analysis, bat has been suspected as natural host of virus origin	In the case of MERS, dromedaries were the principal host.	0.930440771349862	host, of
6518	ats are the natural reservoir of a wide variety of CoVs, including SARS-CoV-like and MERS- CoV-like viruses	Moreover, these viruses have a single intact open reading frame on gene 8, which is a further indicator of bat-origin CoVs.	0.930440771349862	of, a, covs, viruses
6519	Our retrospective analysis of scientific data supports the hypothesis that SARS-CoV-2 is indeed a naturally occurring virus.	Moreover, these viruses have a single intact open reading frame on gene 8, which is a further indicator of bat-origin CoVs.	0.930440771349862	of, is, a
6520	unnatural origin of SARS-CoV-2, but these people are simply wrong	Moreover, these viruses have a single intact open reading frame on gene 8, which is a further indicator of bat-origin CoVs.	0.930440771349862	origin, of, these
6521	n 2007, scientists studying coronaviruses warned: “The presence of a large reservoir of SARS-CoV–like viruses in horseshoe bats	Coronaviruses (CoVs) are a large group of viruses common among many animals, including humans.	0.930440771349862	coronaviruses, of, a, large, viruses
6522	In the case of SARS-CoV, the horseshoe bat, member of the Rhinolophidae family, was considered the natural host and principal reservoir.5	Most of the early reported cases have been in that market, which was closed later by the Chinese authority.	0.930440771349862	in, the, of, was
6523	scientists suspected that Hunan seafood market in Wuhan helped the virus spread, however, it was not where the outbreak first emerged	Most of the early reported cases have been in that market, which was closed later by the Chinese authority.	0.930440771349862	that, market, in, the, was
6524	SARS-CoV and SARS-CoV-2 emerged in China, home to bats of more than 100 species, many of which carry α- and/or β-coronaviruses	there is no doubt that one or several species of Rhinolophus constitute the natural reservoir of sarbecoviruses.	0.930440771349862	of, species, or
6525	t is thought that SARS-CoV-2 jumped the species barrier and initially infected humans from another animal host.	The SARS- CoV-2 lineage is only represented by three bat viruses, all isolated from Rhinolophus species collected in China	0.930440771349862	is, sars, cov, 2, the, species, from
6526	Bats of numerous globally distributed genera and species are now known to be the major reservoir of animal coronavi- ruses	In the case of Covid-19, a link was established between the first patients and the wildlife market of Wuhan.	0.930440771349862	of, and, the
6527	SARS-CoV-2 is believed to be a spillover of an animal coronavirus and later adapted the ability of human-to-human transmission	In the case of Covid-19, a link was established between the first patients and the wildlife market of Wuhan.	0.930440771349862	a, of, and, the
6528	Bat population density and species variety appear to play an important role in shaping the evolution of SARS-related coronaviruses.	In the case of Covid-19, a link was established between the first patients and the wildlife market of Wuhan.	0.930440771349862	and, in, the, of
6529	this indicates a strong suspicion that the Covid-19 outbreak is a consequence of illegal trade and consumption of wild animals	In the case of Covid-19, a link was established between the first patients and the wildlife market of Wuhan.	0.930440771349862	a, the, covid, 19, of, and
6530	preliminary data provide some evidence that inter-animal transmission of SARS-CoV-2-like viruses occurred during their captivity.	t some virus detected in pangolins were capable of infecting humans.	0.930440771349862	some, of
6531	The three BANAL series viruses are also closely related to SARS-CoV-2 when measured by the similarity of sections of their spike proteins.	they were contaminated by bats in the wild in their native Southeast Asian forests.	0.930440771349862	the, by, their
6532	t has been suggested that SARS-CoV-2 passaged in several animal species before entering humans	preliminary data provide some evidence that inter-animal transmission of SARS-CoV-2-like viruses occurred during their captivity.	0.930440771349862	that, sars, cov, 2, animal
6533	In the case of Covid-19, a link was established between the first patients and the wildlife market of Wuhan.	this indicates a strong suspicion that the Covid-19 outbreak is a consequence of illegal trade and consumption of wild animals	0.930440771349862	the, of, covid, 19, a, and
6534	Based on virus genome se- quencing results and evolutionary analysis, bat has been suspected as natural host of virus origin	the disease in bats is generally asymptomatic and very little information is available on associated lesions,	0.930440771349862	on, and
6535	SARS-CoV-2 was rapidly sequenced (Zhu et al., 2020) and linked to bats CoV belonging to the lineage b of betacoronavirus	the disease in bats is generally asymptomatic and very little information is available on associated lesions,	0.930440771349862	and, bats, the
6536	the presence of a variety of zoonotic alphaCoV and betaCoV has been detected in Western Europe’s bat populations	World Health Organization for “scientific and collaborative field mis- sions” to “identify the zoonotic source of the virus	0.930440771349862	the, of, zoonotic, and
6537	Zoonotic transmission from an unknown animal reservoir, as was the case for previous CoV outbreaks, appears far more likely	World Health Organization for “scientific and collaborative field mis- sions” to “identify the zoonotic source of the virus	0.930440771349862	zoonotic, the, for
6538	SARS-CoV-2 is believed to be a spillover of an animal coronavirus and later adapted the ability of human-to-human transmission	However, we determined a natural origin of SARS- CoV-2 was more likely based on a comparative analysis of genomic data.	0.930440771349862	sars, cov, 2, a, of
6539	RaTG-13 is the most closely related virus to SARS-CoV-2 known to be in the WIV’s possession prior to the COVID-19 pandemic.	ARS-CoV-2 is a natural virus, not a lab-created one.	0.930440771349862	is, virus, cov, 2
6540	This finding suggests that natural selection might happen in pangolin and gave the virus new features for recognition of hACE2.	ARS-CoV-2 is a natural virus, not a lab-created one.	0.930440771349862	natural, virus
6541	Bats of numerous globally distributed genera and species are now known to be the major reservoir of animal coronavi- ruses	Most animal encounters by coronavirus virologists in the field are with bats, not other wildlife species.	0.930440771349862	bats, species, are, the, animal
6542	Bat population density and species variety appear to play an important role in shaping the evolution of SARS-related coronaviruses.	Most animal encounters by coronavirus virologists in the field are with bats, not other wildlife species.	0.930440771349862	species, in, the
6543	SARS-CoV- 2 itself has an over 96% nucleotide identity to RaTG13 and therefore could be considered “RaTG13-like”	Recent data show that SARS-CoV-2 did not come directly from a bat to a human; rather, it first evolved in an intermediate wildlife host	0.930440771349862	sars, cov, 2, an, to
6544	Zhou et al. (2020) has found the high degree of homology of BatCoV RaTG13 to SARS-CoV-2 in the RdRp region	he ani- mal reservoir of SARS-CoV-2 has not yet been identified, but that doesn’t imply the possibility of a lab origin.	0.930440771349862	has, the, of, sars, cov, 2
6545	Zoonotic transmission from an unknown animal reservoir, as was the case for previous CoV outbreaks, appears far more likely	Indeed, the reservoirs for SARS-CoV and many other emerging patho- gens, notably EBOV, have not been identified.	0.930440771349862	the, for, cov
6546	a coronavirus strain in the Malay pan- golin with a genome that was similar to that of SARS- CoV-2 at 85.5%–92.4%.	The FCS of SARS-CoV-2 was not bioengineered—full stop.	0.930440771349862	the, was, of, sars, cov, 2
6547	Bat population density and species variety appear to play an important role in shaping the evolution of SARS-related coronaviruses.	S1/S2 cleavage sites of coronaviruses are frequently modi- fied by insertions or deletions (indels) during evolution	0.930440771349862	evolution, of, coronaviruses
6548	ats are the natural reservoir of a wide variety of CoVs, including SARS-CoV-like and MERS- CoV-like viruses	Zoonotic transmission from an unknown animal reservoir, as was the case for previous CoV outbreaks, appears far more likely	0.930440771349862	the, reservoir, cov
6549	SARS-CoV-2 is believed to be a spillover of an animal coronavirus and later adapted the ability of human-to-human transmission	Zoonotic transmission from an unknown animal reservoir, as was the case for previous CoV outbreaks, appears far more likely	0.930440771349862	cov, an, animal, the, transmission
6550	The SARS-CoV was frst identifed in bats, and spread to other animals in difer- ent geographic regions	Zoonotic transmission from an unknown animal reservoir, as was the case for previous CoV outbreaks, appears far more likely	0.930440771349862	the, cov, was
6551	SARS- CoV-2 virus most probably has its ecological reservoir in bats	Zoonotic transmission from an unknown animal reservoir, as was the case for previous CoV outbreaks, appears far more likely	0.930440771349862	cov, reservoir
6552	a coronavirus strain in the Malay pan- golin with a genome that was similar to that of SARS- CoV-2 at 85.5%–92.4%.	Zoonotic transmission from an unknown animal reservoir, as was the case for previous CoV outbreaks, appears far more likely	0.930440771349862	the, was, cov
6553	World Health Organization for “scientific and collaborative field mis- sions” to “identify the zoonotic source of the virus	Zoonotic transmission from an unknown animal reservoir, as was the case for previous CoV outbreaks, appears far more likely	0.930440771349862	for, the, zoonotic
6554	provides the most conclusive evidence that known viruses from WIV cannot be viewed as SARS-CoV-2′s templates	Zoonotic transmission from an unknown animal reservoir, as was the case for previous CoV outbreaks, appears far more likely	0.930440771349862	the, from, as, cov
6555	provides evidence strongly supporting scientific hypotheses that bats and pangolins are probable hosts for SARS-CoV-2	Zoonotic transmission from an unknown animal reservoir, as was the case for previous CoV outbreaks, appears far more likely	0.930440771349862	for, cov
6556	m. Once we have been able to identify SARS-CoV-2 as belonging to the Riboviria re	Zoonotic transmission from an unknown animal reservoir, as was the case for previous CoV outbreaks, appears far more likely	0.930440771349862	cov, as, the
6557	preliminary data provide some evidence that inter-animal transmission of SARS-CoV-2-like viruses occurred during their captivity.	t has been suggested that SARS-CoV-2 passaged in several animal species before entering humans	0.930440771349862	that, animal, sars, cov, 2
6558	data showed that SARS-CoV-2 S-protein has highest similarity to Bat-SL-CoV-2 and Pangolin-CoV with 97.4% and 89.7%, respectively	The SARS-CoV-2 genome was found to be 96.2% identical to the bat CoV RaTG13.4	0.930440771349862	sars, cov, 2, to, bat, 4
6559	the pangolin is considered to be one of the possible intermediate hosts between bat and human	the hypothesis of natural origin has a higher prior prob- ability given past human history as well as present viral abundance and diversity	0.930440771349862	the, of, and, human
6560	The animal sources of SARS-CoV-2 infections are bats and SARS-CoV-2 can be transmitted to cats, pangolins, and dogs	SARS-CoV- 2 itself has an over 96% nucleotide identity to RaTG13 and therefore could be considered “RaTG13-like”	0.930440771349862	sars, cov, 2, and, be, to
6561	COVID-19 is considered to have started at the Huanan Seafood Wholesale Market (HSWM) in Wuhan on December 8, 2019	SARS-CoV- 2 itself has an over 96% nucleotide identity to RaTG13 and therefore could be considered “RaTG13-like”	0.930440771349862	considered, to
6562	the presence of a variety of zoonotic alphaCoV and betaCoV has been detected in Western Europe’s bat populations	SARS-CoV- 2 itself has an over 96% nucleotide identity to RaTG13 and therefore could be considered “RaTG13-like”	0.930440771349862	and, has
6563	Recent data show that SARS-CoV-2 did not come directly from a bat to a human; rather, it first evolved in an intermediate wildlife host	SARS-CoV- 2 itself has an over 96% nucleotide identity to RaTG13 and therefore could be considered “RaTG13-like”	0.930440771349862	sars, cov, 2, to, an
6564	we provide evidence for recombination event between Bat-SL-CoV-2 and Pangolin-CoV that resulted in the emergence of SARS-CoV-2	SARS-CoV- 2 itself has an over 96% nucleotide identity to RaTG13 and therefore could be considered “RaTG13-like”	0.930440771349862	cov, 2, and, sars
6565	data showed that SARS-CoV-2 S-protein has highest similarity to Bat-SL-CoV-2 and Pangolin-CoV with 97.4% and 89.7%, respectively	SARS-CoV-2 was made from viruses that are nearly identical to RaTG13 and MP789.	0.930440771349862	that, sars, cov, 2, to, and
6566	Two S proteins from the bat coronavirus, BANAL-20-52 and RaTG13, show 95% and 93.1% nucleotide sequence similarities with SARS-CoV- 2	one of these bat coronaviruses, BANAL-52, demonstrates even higher overall genome similarity with SARS-CoV-2 (96.8%) than RaTG13 (96.2%).	0.930440771349862	bat, banal, 52, ratg13, with, sars, cov, 2
6567	Bats of numerous globally distributed genera and species are now known to be the major reservoir of animal coronavi- ruses	provides the most conclusive evidence that known viruses from WIV cannot be viewed as SARS-CoV-2′s templates	0.930440771349862	known, be, the
6568	the natural origin of SARS-CoV-2 as a recombinant between a Sarbecovirus from Malayan pangolins and RaTG13 from R. affinis.	provides the most conclusive evidence that known viruses from WIV cannot be viewed as SARS-CoV-2′s templates	0.930440771349862	the, sars, cov, 2, as, from
6569	Zoonotic transmission from an unknown animal reservoir, as was the case for previous CoV outbreaks, appears far more likely	provides the most conclusive evidence that known viruses from WIV cannot be viewed as SARS-CoV-2′s templates	0.930440771349862	from, as, the, cov
6570	expended to make the simple point that COVID-19 had a natural origin.	the genetic similarity of SARS-CoV-2 with other coronaviruses appears to be completely consistent with the hypoth- esis of its natural origin.	0.930440771349862	to, the, natural, origin
6571	SARS-CoV-2 was rapidly sequenced (Zhu et al., 2020) and linked to bats CoV belonging to the lineage b of betacoronavirus	RBD of SARS-CoV-2 was also shown to bind ACE2 receptors of bats, which makes the scenario of its emergence in these animals plausible	0.930440771349862	sars, cov, 2, was, to, bats, the, of
6572	It is believed that bats are the most likely reservoir hosts for SARS-CoV-2 as it is very similar to a bat coronavirus.	provides evidence strongly supporting scientific hypotheses that bats and pangolins are probable hosts for SARS-CoV-2	0.930440771349862	that, bats, are, hosts, for, sars, cov, 2
6573	In a related study (39), we show that the two earliest lineage A cases are more closely positioned geographically to the Huanan market	It is believed that bats are the most likely reservoir hosts for SARS-CoV-2 as it is very similar to a bat coronavirus.	0.930440771349862	a, that, the, are, to
6574	Tang et al. (23) revealed that the genomic variation between SARS- CoV-2 and bat SARSr-CoV (RaTG13) is only 4% and 17% at neutral sites.	It is believed that bats are the most likely reservoir hosts for SARS-CoV-2 as it is very similar to a bat coronavirus.	0.930440771349862	that, the, sars, cov, 2, bat, is
6575	a coronavirus strain in the Malay pan- golin with a genome that was similar to that of SARS- CoV-2 at 85.5%–92.4%.	It is believed that bats are the most likely reservoir hosts for SARS-CoV-2 as it is very similar to a bat coronavirus.	0.930440771349862	a, coronavirus, the, that, similar, to, sars, cov, 2
6576	Additional analysis initially suggests that the probability is low that SARS-CoV-2 is a laboratory construct or intentionally engineered	It is believed that bats are the most likely reservoir hosts for SARS-CoV-2 as it is very similar to a bat coronavirus.	0.930440771349862	that, the, is, sars, cov, 2, a
6577	Zoonotic transmission from an unknown animal reservoir, as was the case for previous CoV outbreaks, appears far more likely	m. Once we have been able to identify SARS-CoV-2 as belonging to the Riboviria re	0.930440771349862	as, the, cov
6578	he critical func- tional regions of the spike protein SAR-CoV-2 are nearly the same as those defined in viruses isolated from a pangolin	B, we believe that SARS-CoV-2 is naturally part of the Sarbecovirus sub-gen	0.930440771349862	of, the, cov, 2
6579	SARS-CoV and SARS-CoV-2 emerged in China, home to bats of more than 100 species, many of which carry α- and/or β-coronaviruses	0.001. This again indicates that bats are the more likely origin of SARS-CoV-2 than pa	0.930440771349862	sars, cov, 2, bats, of, more, than
6580	There is zero evidence that WIV had SARS-CoV-2 or a progenitor in their collection	o 0.0001, the SARS-CoV-2 sequences create their own cluster ‘‘22’’ and this questions the probable bat or pangolin origin of SA	0.930440771349862	sars, cov, 2, or, their
6581	n CoV. This implies that SARS-CoV-2 may have originated in bats or pa	o 0.0001, the SARS-CoV-2 sequences create their own cluster ‘‘22’’ and this questions the probable bat or pangolin origin of SA	0.930440771349862	cov, this, sars, 2, or
6582	n 2007, scientists studying coronaviruses warned: “The presence of a large reservoir of SARS-CoV–like viruses in horseshoe bats	n CoV. This implies that SARS-CoV-2 may have originated in bats or pa	0.930440771349862	n, sars, cov, in, bats
6583	SARS-CoV and SARS-CoV-2 emerged in China, home to bats of more than 100 species, many of which carry α- and/or β-coronaviruses	n CoV. This implies that SARS-CoV-2 may have originated in bats or pa	0.930440771349862	sars, cov, 2, in, bats, or
6584	o 0.0001, the SARS-CoV-2 sequences create their own cluster ‘‘22’’ and this questions the probable bat or pangolin origin of SA	n CoV. This implies that SARS-CoV-2 may have originated in bats or pa	0.930440771349862	sars, cov, 2, this, or
6585	SARS-CoV-2 was made from viruses that are nearly identical to RaTG13 and MP789.	data showed that SARS-CoV-2 S-protein has highest similarity to Bat-SL-CoV-2 and Pangolin-CoV with 97.4% and 89.7%, respectively	0.930440771349862	sars, cov, 2, that, to, and
6586	Hence, they predicted that Bat-SL-CoV is the most probable source of SARS-CoV-2	data showed that SARS-CoV-2 S-protein has highest similarity to Bat-SL-CoV-2 and Pangolin-CoV with 97.4% and 89.7%, respectively	0.930440771349862	that, bat, sl, cov, sars, 2
6587	another study suggesting SARS-CoV-2 might be a recombinant virus between the Bat-SL-CoV and an origin-unknown CoV	data showed that SARS-CoV-2 S-protein has highest similarity to Bat-SL-CoV-2 and Pangolin-CoV with 97.4% and 89.7%, respectively	0.930440771349862	sars, cov, 2, bat, sl, and
6588	Although the RaTG13 coronavirus isolated from bat has about 96% identity with SARS-CoV-2	The E-protein of SARS-CoV-2 is 100% identical with Bat-SL-CoV-2, Pangolin-CoV, and Bat-SL-CoV, and is 94.7% iden­ tical to SARS-CoV	0.930440771349862	the, bat, with, sars, cov, 2
6589	scientists have shown through experiments that the RBD of BANAL-52 binds with greater affinity to human ACE2 than SARS-CoV-2.	The identity of SARS-CoV-2 M-protein is the same with Bat-SL-CoV-2, Pangolin-CoV and Bat-SL-CoV with 98.6%, but 89.1% with SARS-CoV.	0.930440771349862	the, of, with, sars, cov, 2
6590	we provide evidence for recombination event between Bat-SL-CoV-2 and Pangolin-CoV that resulted in the emergence of SARS-CoV-2	The N-protein of SARS-CoV-2 showed highest identity with Bat-SL-CoV-2 (99%) followed by Pangolin-CoV (97%), Bat- SL-CoV (94.2%), SARS-CoV (90%)	0.930440771349862	bat, sl, cov, 2, pangolin, the, of, sars
6591	The N-protein of SARS-CoV-2 showed highest identity with Bat-SL-CoV-2 (99%) followed by Pangolin-CoV (97%), Bat- SL-CoV (94.2%), SARS-CoV (90%)	we provide evidence for recombination event between Bat-SL-CoV-2 and Pangolin-CoV that resulted in the emergence of SARS-CoV-2	0.930440771349862	the, of, sars, cov, 2, bat, sl, pangolin
6592	ats are the natural reservoir of a wide variety of CoVs, including SARS-CoV-like and MERS- CoV-like viruses	Previous studies have demonstrated that bats are the ultimate reservoir hosts for a number of CoVs, including ancestors of SARS-CoV and MERS-CoV	0.930440771349862	are, the, reservoir, of, a, covs, including, sars, cov, and, mers
6593	SARS-CoV and SARS-CoV-2 emerged in China, home to bats of more than 100 species, many of which carry α- and/or β-coronaviruses	the critical residues binding to hACE2 are 100% identical in SARS-CoV-2 and Pangolin-CoV	0.930440771349862	sars, cov, and, 2, in, to, 100
6594	SARS-CoV-2 was rapidly sequenced (Zhu et al., 2020) and linked to bats CoV belonging to the lineage b of betacoronavirus	the critical residues binding to hACE2 are 100% identical in SARS-CoV-2 and Pangolin-CoV	0.930440771349862	sars, cov, 2, and, to, the
6595	ACE2 receptor highlighted a potential affinity between SARS-CoV-2 spike and pangolin ACE2	This finding suggests that natural selection might happen in pangolin and gave the virus new features for recognition of hACE2.	0.930440771349862	and, pangolin
6596	SARS-CoV-2 is believed to be a spillover of an animal coronavirus and later adapted the ability of human-to-human transmission	The first bias was observed in those articles that identify bat as animal origin for SARS-CoV-2.	0.930440771349862	sars, cov, 2, animal, the
6597	The whole genome of SARS-CoV-2 shares 80% identity with that of SARS-CoV and is 96% identical to the bat coro- navirus BatCoV-RaTG13	Such studies argued that SARS-CoV-2 is very likely to be originated from Bat-SL-CoV-2 (RaTG13).	0.930440771349862	sars, cov, 2, that, is, to, bat, ratg13
6598	Bats are con- sidered to be the most likely initial hosts of SARS- CoV-2, while pangolins may be the intermediate hosts.	Such studies argued that SARS-CoV-2 is very likely to be originated from Bat-SL-CoV-2 (RaTG13).	0.930440771349862	to, be, likely, sars, cov, 2
6599	civet cats and raccoon dogs are the intermediate hosts	Whereas, another study suggested bat might be the original host of SARS-CoV-2 and an unknown animal might present an intermediate host	0.930440771349862	and, the, intermediate
6600	The animal sources of SARS-CoV-2 infections are bats and SARS-CoV-2 can be transmitted to cats, pangolins, and dogs	Whereas, another study suggested bat might be the original host of SARS-CoV-2 and an unknown animal might present an intermediate host	0.930440771349862	the, animal, of, sars, cov, 2, and, be
6601	RmYN02 detected in R. malayanus in Yunnan was 97.2%, similar to that of SARS-CoV-2 in the non- structural protein gene ORF1ab.	Whereas, another study suggested bat might be the original host of SARS-CoV-2 and an unknown animal might present an intermediate host	0.930440771349862	2, of, sars, cov, the
6602	Bats of numerous globally distributed genera and species are now known to be the major reservoir of animal coronavi- ruses	another study suggesting SARS-CoV-2 might be a recombinant virus between the Bat-SL-CoV and an origin-unknown CoV	0.930440771349862	and, be, the
6603	SARS-CoV-2 may originate from a virus that is endemic in this bat species.	RmYN02 detected in R. malayanus in Yunnan was 97.2%, similar to that of SARS-CoV-2 in the non- structural protein gene ORF1ab.	0.930440771349862	sars, cov, 2, that, in
6604	Another batCoV sequence, RmYN02, was identified also in Yunnan in the horseshoe bat Rhinolophus malayanus	RmYN02 detected in R. malayanus in Yunnan was 97.2%, similar to that of SARS-CoV-2 in the non- structural protein gene ORF1ab.	0.930440771349862	rmyn02, was, in, yunnan, the, malayanus
6605	ARS-CoV-2 is unlike any previously identified coronavirus from which it could have been engineered	Additional analysis initially suggests that the probability is low that SARS-CoV-2 is a laboratory construct or intentionally engineered	0.930440771349862	cov, 2, is, engineered
6606	there is absolutely no evidence at all that the virus was engineered as part of a weapons program	Additional analysis initially suggests that the probability is low that SARS-CoV-2 is a laboratory construct or intentionally engineered	0.930440771349862	is, that, the, engineered, a
6607	The two SARS viruses, as well as SADS-CoV, are descended from viruses en- zootic in rhinolophid (genus, Rhinolophus), or horseshoe bats	n 2007, scientists studying coronaviruses warned: “The presence of a large reservoir of SARS-CoV–like viruses in horseshoe bats	0.929752066115702	the, sars, viruses, cov, in, horseshoe, bats
6608	There is zero evidence that WIV had SARS-CoV-2 or a progenitor in their collection	n 2007, scientists studying coronaviruses warned: “The presence of a large reservoir of SARS-CoV–like viruses in horseshoe bats	0.929752066115702	sars, cov, a, in
6609	However, we determined a natural origin of SARS- CoV-2 was more likely based on a comparative analysis of genomic data.	n 2007, scientists studying coronaviruses warned: “The presence of a large reservoir of SARS-CoV–like viruses in horseshoe bats	0.929752066115702	a, of, sars, cov
6610	its origins are “zoonotic,” and the virus was transmitted “natu- rally” from bats to humans, possibly from a food market in Wuhan, China	Coronaviruses are RNA viruses globally distributed in a large but unknown number of animal species	0.929752066115702	are, a, in
6611	n 2007, scientists studying coronaviruses warned: “The presence of a large reservoir of SARS-CoV–like viruses in horseshoe bats	The two SARS viruses, as well as SADS-CoV, are descended from viruses en- zootic in rhinolophid (genus, Rhinolophus), or horseshoe bats	0.929752066115702	the, sars, cov, viruses, in, horseshoe, bats
6612	The SARS-CoV was frst identifed in bats, and spread to other animals in difer- ent geographic regions	The two SARS viruses, as well as SADS-CoV, are descended from viruses en- zootic in rhinolophid (genus, Rhinolophus), or horseshoe bats	0.929752066115702	the, sars, cov, in, bats
6613	Another batCoV sequence, RmYN02, was identified also in Yunnan in the horseshoe bat Rhinolophus malayanus	The two SARS viruses, as well as SADS-CoV, are descended from viruses en- zootic in rhinolophid (genus, Rhinolophus), or horseshoe bats	0.929752066115702	in, the, horseshoe, rhinolophus
6614	Since then, viruses closely related SARS-CoV-2 have been described in Rhinolophus shameli bats caught in 2010 in Cambodia	The two SARS viruses, as well as SADS-CoV, are descended from viruses en- zootic in rhinolophid (genus, Rhinolophus), or horseshoe bats	0.929752066115702	viruses, sars, cov, in, rhinolophus, bats
6615	Bats are con- sidered to be the most likely initial hosts of SARS- CoV-2, while pangolins may be the intermediate hosts.	Bats of numerous globally distributed genera and species are now known to be the major reservoir of animal coronavi- ruses	0.929752066115702	bats, are, to, be, the, of
6616	several animal species susceptible to SARS-CoV-2 were sold live and in poor animal welfare conditions at the market.	Bats of numerous globally distributed genera and species are now known to be the major reservoir of animal coronavi- ruses	0.929752066115702	animal, species, to, and, the
6617	Bat population density and species variety appear to play an important role in shaping the evolution of SARS-related coronaviruses.	. In fact, many such bat coronaviruses have genetic sequences similar to SARS-CoV and SARS-CoV-2.	0.929752066115702	bat, and, to, in, sars, coronaviruses
6618	One such virus is more than 96% identical to SARS-CoV-2 in its whole genome	SARS-CoV and SARS-CoV-2 emerged in China, home to bats of more than 100 species, many of which carry α- and/or β-coronaviruses	0.929752066115702	more, than, to, sars, cov, 2, in
6619	The animal sources of SARS-CoV-2 infections are bats and SARS-CoV-2 can be transmitted to cats, pangolins, and dogs	SARS-CoV and SARS-CoV-2 emerged in China, home to bats of more than 100 species, many of which carry α- and/or β-coronaviruses	0.929752066115702	of, sars, cov, 2, bats, and, to
6620	a study published in the journal Nature in 201510 warned of a possible pandemic in relation with bats	SARS-CoV and SARS-CoV-2 emerged in China, home to bats of more than 100 species, many of which carry α- and/or β-coronaviruses	0.929752066115702	in, of, bats
6621	from bats to humans is possible, direct contact between bats and hunters would be the best scenario	SARS-CoV and SARS-CoV-2 emerged in China, home to bats of more than 100 species, many of which carry α- and/or β-coronaviruses	0.929752066115702	bats, to, and
6622	RBD of SARS-CoV-2 was also shown to bind ACE2 receptors of bats, which makes the scenario of its emergence in these animals plausible	SARS-CoV and SARS-CoV-2 emerged in China, home to bats of more than 100 species, many of which carry α- and/or β-coronaviruses	0.929752066115702	of, sars, cov, 2, to, bats, which, in
6623	SARS-CoV and SARS-CoV-2 emerged in China, home to bats of more than 100 species, many of which carry α- and/or β-coronaviruses	One such virus is more than 96% identical to SARS-CoV-2 in its whole genome	0.929752066115702	sars, cov, 2, in, to, more, than
6624	The RBDs of BANAL-52 and BANAL- 103 are 97.4% similar to the RBD of SARS-CoV-2. The RBD of BANAL-236 is 96.9% like that of SARS- CoV-2	The same rhinolophid bats are also implicated in the emergence of SADS-CoV in southern China	0.929752066115702	the, of, are, cov
6625	RBD of SARS-CoV-2 was also shown to bind ACE2 receptors of bats, which makes the scenario of its emergence in these animals plausible	The same rhinolophid bats are also implicated in the emergence of SADS-CoV in southern China	0.929752066115702	of, cov, also, bats, the, emergence, in
6626	scientists suspected that Hunan seafood market in Wuhan helped the virus spread, however, it was not where the outbreak first emerged	ARS-CoV-2 is unlike any previously identified coronavirus from which it could have been engineered	0.929752066115702	it
6627	The first bias was observed in those articles that identify bat as animal origin for SARS-CoV-2.	t was found that the genome sequence of SARS-CoV-2 is 96.2% identical to a bat CoV RaTG13, whereas it shares 79.5% identity to SARS-CoV	0.929752066115702	the, was, that, bat, sars, cov, 2
6628	all available evidence suggests that SARS-CoV-2 has a natural animal origin and is not a manipulated or constructed virus.	Based on virus genome se- quencing results and evolutionary analysis, bat has been suspected as natural host of virus origin	0.929752066115702	has, natural, origin, and, virus
6629	Indeed, the reservoirs for SARS-CoV and many other emerging patho- gens, notably EBOV, have not been identified.	Based on virus genome se- quencing results and evolutionary analysis, bat has been suspected as natural host of virus origin	0.929752066115702	and, been
6630	The SARS-CoV-2 genome was found to be 96.2% identical to the bat CoV RaTG13.4	Compared with the known SARS-CoV and MERS-CoV genome, SARS-CoV-2 is closer to the SARS-like bat CoVs in terms of the whole genome sequence	0.929752066115702	the, sars, cov, 2, genome, to, bat
6631	Bat population density and species variety appear to play an important role in shaping the evolution of SARS-related coronaviruses.	Most genomic encoded proteins of SARS-CoV-2 are similar to SARS-CoVs,	0.929752066115702	to, of, sars
6632	The three BANAL series viruses are also closely related to SARS-CoV-2 when measured by the similarity of sections of their spike proteins.	Most genomic encoded proteins of SARS-CoV-2 are similar to SARS-CoVs,	0.929752066115702	are, to, sars, cov, 2, of, proteins
6633	Given the similarity of SARS- CoV-2 to bat SARS-CoV-like coronaviruses2 , it is likely that bats serve as reservoir hosts for its progenitor.	In the case of SARS-CoV-2, Malayan pangolins (Manis javanica) were initially highly favored as the intermediate hosts.	0.929752066115702	the, of, sars, cov, 2, as, hosts
6634	RBD of SARS-CoV-2 was also shown to bind ACE2 receptors of bats, which makes the scenario of its emergence in these animals plausible	In the case of SARS-CoV-2, Malayan pangolins (Manis javanica) were initially highly favored as the intermediate hosts.	0.929752066115702	of, sars, cov, 2, the, in
6635	Whereas, another study suggested bat might be the original host of SARS-CoV-2 and an unknown animal might present an intermediate host	In the case of SARS-CoV-2, Malayan pangolins (Manis javanica) were initially highly favored as the intermediate hosts.	0.929752066115702	the, of, sars, cov, 2, intermediate
6636	This geographic proximity is consistent with a separate and subsequent origin of lineage A at the Huanan market in late November 2019	hese pa- tients were epidemiologically linked to a seafood and wet animal wholesale market in Wuhan, Hubei Province, China	0.929752066115702	a, and, market, in
6637	hypothesis that SARS-CoV-2 was the result of enzootic circulation before spillover into people	SARS-CoV-2 is believed to be a spillover of an animal coronavirus and later adapted the ability of human-to-human transmission	0.929752066115702	sars, cov, 2, the, of, spillover
6638	the possible intermediate host animal was believed to be pangolin, of the Manidae family, commonly known as pangolins.	SARS-CoV-2 is believed to be a spillover of an animal coronavirus and later adapted the ability of human-to-human transmission	0.929752066115702	the, animal, believed, to, be, of
6639	It is improbable that SARS-CoV-2 emerged through laboratory manipulation of a related SARS-CoV-like coronavirus	SARS-CoV-2 is believed to be a spillover of an animal coronavirus and later adapted the ability of human-to-human transmission	0.929752066115702	is, sars, cov, 2, of, a, coronavirus
6640	another study suggesting SARS-CoV-2 might be a recombinant virus between the Bat-SL-CoV and an origin-unknown CoV	SARS-CoV-2 is believed to be a spillover of an animal coronavirus and later adapted the ability of human-to-human transmission	0.929752066115702	sars, cov, 2, be, a, the, and, an
6641	This geographic proximity is consistent with a separate and subsequent origin of lineage A at the Huanan market in late November 2019	Bats are undoubtedly important and the major natural reservoirs of alpha-coronaviruses and beta-coronaviruses	0.929752066115702	and, of, the
6642	we provide evidence for recombination event between Bat-SL-CoV-2 and Pangolin-CoV that resulted in the emergence of SARS-CoV-2	Bats are likely reservoir hosts for SARS-CoV-2	0.929752066115702	for, cov, 2, sars
6643	all available evidence suggests that SARS-CoV-2 has a natural animal origin and is not a manipulated or constructed virus.	Due to the high sequence homology with a coronavirus isolated from bats, SARS-CoV-2 is considered a zoonotic origin coronavirus.	0.929752066115702	sars, cov, 2, a, origin, is
6644	Bats are con- sidered to be the most likely initial hosts of SARS- CoV-2, while pangolins may be the intermediate hosts.	Due to the high sequence homology with a coronavirus isolated from bats, SARS-CoV-2 is considered a zoonotic origin coronavirus.	0.929752066115702	bats, to, the, sars, cov, 2
6645	0.001. This again indicates that bats are the more likely origin of SARS-CoV-2 than pa	Due to the high sequence homology with a coronavirus isolated from bats, SARS-CoV-2 is considered a zoonotic origin coronavirus.	0.929752066115702	bats, the, origin, sars, cov, 2
6646	Due to the high sequence homology with a coronavirus isolated from bats, SARS-CoV-2 is considered a zoonotic origin coronavirus.	The SARS-CoV was frst identifed in bats, and spread to other animals in difer- ent geographic regions	0.929752066115702	to, the, bats, sars, cov
6647	SARS-CoV-2 has a natural origin and was selected either in an animal host before zoonotic transfer, or in humans following zoonotic transfer	The SARS-CoV was frst identifed in bats, and spread to other animals in difer- ent geographic regions	0.929752066115702	sars, cov, and, was, in
6648	coronavirus disease (COVID-19) is easily trans- missible and very contagious from animals to human beings through aerosols,	The SARS-CoV outbreak was frst emerged in humans in 2003, through transmissions from animals in open-air markets in China	0.929752066115702	from, animals, through
6649	from bats to humans is possible, direct contact between bats and hunters would be the best scenario	The SARS-CoV outbreak was frst emerged in humans in 2003, through transmissions from animals in open-air markets in China	0.929752066115702	from, humans, the
6650	This geographic proximity is consistent with a separate and subsequent origin of lineage A at the Huanan market in late November 2019	The phyloge- netic analysis shows that SARS-CoV-2 protein is frmly rooted in the β-genus lineage of bat coronaviruse	0.929752066115702	is, of, lineage, the, in
6651	he presence of lineage A virus at the Huanan market was confirmed by Gao et al. (43) from a sample taken from discarded gloves.	The phyloge- netic analysis shows that SARS-CoV-2 protein is frmly rooted in the β-genus lineage of bat coronaviruse	0.929752066115702	of, lineage, the
6652	he pangolin-CoV- 2019 S protein sequence shares 97.5% homology with SARS-CoV-2, higher than that of BANAL-20-52	The phyloge- netic analysis shows that SARS-CoV-2 protein is frmly rooted in the β-genus lineage of bat coronaviruse	0.929752066115702	cov, protein, sars, 2, that, of
6653	all available evidence suggests that SARS-CoV-2 has a natural animal origin and is not a manipulated or constructed virus.	The whole genome of SARS-CoV-2 shares 80% identity with that of SARS-CoV and is 96% identical to the bat coro- navirus BatCoV-RaTG13	0.929752066115702	that, sars, cov, 2, and, is
6654	t is thought that SARS-CoV-2 jumped the species barrier and initially infected humans from another animal host.	The whole genome of SARS-CoV-2 shares 80% identity with that of SARS-CoV and is 96% identical to the bat coro- navirus BatCoV-RaTG13	0.929752066115702	is, that, sars, cov, 2, the, and
6655	Another batCoV sequence, RmYN02, was identified also in Yunnan in the horseshoe bat Rhinolophus malayanus	The whole genome of SARS-CoV-2 shares 80% identity with that of SARS-CoV and is 96% identical to the bat coro- navirus BatCoV-RaTG13	0.929752066115702	batcov, the, bat
6656	the natural origin of SARS-CoV-2 as a recombinant between a Sarbecovirus from Malayan pangolins and RaTG13 from R. affinis.	The whole genome of SARS-CoV-2 shares 80% identity with that of SARS-CoV and is 96% identical to the bat coro- navirus BatCoV-RaTG13	0.929752066115702	the, of, sars, cov, 2, and, ratg13
6657	pangolins were considered a possible intermediate host for SARS-CoV-2 because it shared 99% genetic similarity with the CoV in pangolins	Viral anal- ysis of the outbreak of SARS showed that bats are natural reservoirs for SARS-CoVs	0.929752066115702	for, sars, the
6658	provides evidence strongly supporting scientific hypotheses that bats and pangolins are probable hosts for SARS-CoV-2	The animal sources of SARS-CoV-2 infections are bats and SARS-CoV-2 can be transmitted to cats, pangolins, and dogs	0.929752066115702	bats, and, pangolins, are, sars, cov, 2
6659	its origins are “zoonotic,” and the virus was transmitted “natu- rally” from bats to humans, possibly from a food market in Wuhan, China	with the first case being linked to a seafood market	0.929752066115702	the, to, a, market
6660	coronavirus disease (COVID-19) is easily trans- missible and very contagious from animals to human beings through aerosols,	Determining the origin and pathway by which a zoonotic disease (i.e., one that originated in animals)	0.929752066115702	disease, and, animals
6661	the natural origin of SARS-CoV-2 as a recombinant between a Sarbecovirus from Malayan pangolins and RaTG13 from R. affinis.	Determining the origin and pathway by which a zoonotic disease (i.e., one that originated in animals)	0.929752066115702	the, origin, a, and
6662	SARS-CoV-2 has a natural origin and was selected either in an animal host before zoonotic transfer, or in humans following zoonotic transfer	Determining the origin and pathway by which a zoonotic disease (i.e., one that originated in animals)	0.929752066115702	a, origin, and, in, zoonotic
6663	all available evidence suggests that SARS-CoV-2 has a natural animal origin and is not a manipulated or constructed virus.	WHO report did not consider a hypothesis that the virus was released intentionally, stating that it had been ruled out by other scientists	0.929752066115702	that, a, not, virus
6664	SARS-CoV-2 may originate from a virus that is endemic in this bat species.	WHO report did not consider a hypothesis that the virus was released intentionally, stating that it had been ruled out by other scientists	0.929752066115702	a, virus, that
6665	the progenitor virus for SARS and other viruses closely related to SARS were discovered in southern China	WHO report did not consider a hypothesis that the virus was released intentionally, stating that it had been ruled out by other scientists	0.929752066115702	the, virus, other
6666	Our retrospective analysis of scientific data supports the hypothesis that SARS-CoV-2 is indeed a naturally occurring virus	Peer-reviewed evidence available to the public points to the hypothesis that SARS-CoV-2 emerged as a result of spillover into humans from a natural origin	0.929752066115702	of, the, hypothesis, that, sars, cov, 2, a
6667	SARS-CoV-2 is believed to be a spillover of an animal coronavirus and later adapted the ability of human-to-human transmission	hypothesis that SARS-CoV-2 was the result of enzootic circulation before spillover into people	0.929752066115702	sars, cov, 2, spillover, of, the
6668	research indicated that a Horseshoe bat virus strain found in China’s Yunnan Province has a genome similarity of 96.2% with SARS-CoV-2	hypothesis that SARS-CoV-2 was the result of enzootic circulation before spillover into people	0.929752066115702	that, of, 2, sars, cov
6669	one of these bat coronaviruses, BANAL-52, demonstrates even higher overall genome similarity with SARS-CoV-2 (96.8%) than RaTG13 (96.2%).	s with other coronaviruses, SARS-CoV-2 emergence likely resulted from multiple zoonotic events	0.929752066115702	coronaviruses, with, sars, cov, 2
6670	provides the most conclusive evidence that known viruses from WIV cannot be viewed as SARS-CoV-2′s templates	Line- age A viruses are at least two mutations closer to bat coronaviruses, indicating that the an- cestor of SARS-CoV-2 arose from this lineage	0.929752066115702	the, that, viruses, from, sars, cov, 2
6671	a study published in the journal Nature in 201510 warned of a possible pandemic in relation with bats	In a related study (39), we show that the two earliest lineage A cases are more closely positioned geographically to the Huanan market	0.929752066115702	a, study, in, the
6672	, it has been proposed that the majority of human coronaviruses are derived from the bat reservoir	In a related study (39), we show that the two earliest lineage A cases are more closely positioned geographically to the Huanan market	0.929752066115702	that, the, are
6673	The phyloge- netic analysis shows that SARS-CoV-2 protein is frmly rooted in the β-genus lineage of bat coronaviruse	This geographic proximity is consistent with a separate and subsequent origin of lineage A at the Huanan market in late November 2019	0.929752066115702	the, is, in, lineage, of
6674	The phyloge- netic analysis shows that SARS-CoV-2 protein is frmly rooted in the β-genus lineage of bat coronaviruse	he presence of lineage A virus at the Huanan market was confirmed by Gao et al. (43) from a sample taken from discarded gloves.	0.929752066115702	the, lineage, of
6675	Zhou et al. (2020) has found the high degree of homology of BatCoV RaTG13 to SARS-CoV-2 in the RdRp region	he presence of lineage A virus at the Huanan market was confirmed by Gao et al. (43) from a sample taken from discarded gloves.	0.929752066115702	et, al, the, of
6676	he pangolin-CoV- 2019 S protein sequence shares 97.5% homology with SARS-CoV-2, higher than that of BANAL-20-52	he presence of lineage A virus at the Huanan market was confirmed by Gao et al. (43) from a sample taken from discarded gloves.	0.929752066115702	he, of
6677	Most of the early reported cases have been in that market, which was closed later by the Chinese authority.	he presence of lineage A virus at the Huanan market was confirmed by Gao et al. (43) from a sample taken from discarded gloves.	0.929752066115702	of, the, market, was, by
6678	SARS-CoV-2 was rapidly sequenced (Zhu et al., 2020) and linked to bats CoV belonging to the lineage b of betacoronavirus	even though lineages A and B had nearly identical haplotypes, their MRCA likely existed in an animal reservoir.	0.929752066115702	and, b
6679	RmYN02 detected in R. malayanus in Yunnan was 97.2%, similar to that of SARS-CoV-2 in the non- structural protein gene ORF1ab.	Four other agen- cies, along with a national intel- ligence panel, still judge that SARS-CoV-2 emerged from natu- ral zoonotic spillover	0.929752066115702	2, that, sars, cov
6680	n 2007, scientists studying coronaviruses warned: “The presence of a large reservoir of SARS-CoV–like viruses in horseshoe bats	There is zero evidence that WIV had SARS-CoV-2 or a progenitor in their collection	0.929752066115702	a, sars, cov, in
6681	this indicates a strong suspicion that the Covid-19 outbreak is a consequence of illegal trade and consumption of wild animals	insulated from diverse kinds of animals, such as cats, birds, camels, dogs, bats, mice, and livestock	0.929752066115702	of, and, animals
6682	The SARS-CoV outbreak was frst emerged in humans in 2003, through transmissions from animals in open-air markets in China	coronavirus disease (COVID-19) is easily trans- missible and very contagious from animals to human beings through aerosols,	0.929752066115702	through, from, animals
6683	Determining the origin and pathway by which a zoonotic disease (i.e., one that originated in animals)	coronavirus disease (COVID-19) is easily trans- missible and very contagious from animals to human beings through aerosols,	0.929752066115702	and, disease, animals
6684	scientists have shown through experiments that the RBD of BANAL-52 binds with greater affinity to human ACE2 than SARS-CoV-2.	coronavirus disease (COVID-19) is easily trans- missible and very contagious from animals to human beings through aerosols,	0.929752066115702	through, to, human
6685	Such studies argued that SARS-CoV-2 is very likely to be originated from Bat-SL-CoV-2 (RaTG13).	coronavirus disease (COVID-19) is easily trans- missible and very contagious from animals to human beings through aerosols,	0.929752066115702	is, very, to, from
6686	SARS-CoV-2 is believed to be a spillover of an animal coronavirus and later adapted the ability of human-to-human transmission	the possible intermediate host animal was believed to be pangolin, of the Manidae family, commonly known as pangolins.	0.929752066115702	believed, to, be, of, animal, the
6687	In this context, it can be assumed that the recombination between Bat- and Pangolin-CoVs happened deep in an ancestry of the bat lineage.	the possible intermediate host animal was believed to be pangolin, of the Manidae family, commonly known as pangolins.	0.929752066115702	be, the, pangolin, of
6688	SARS-CoV and SARS-CoV-2 emerged in China, home to bats of more than 100 species, many of which carry α- and/or β-coronaviruses	a study published in the journal Nature in 201510 warned of a possible pandemic in relation with bats	0.929752066115702	in, bats, of
6689	From phylogenetics analyses undertaken with available full genome sequences, bats appear to be the reservoir of COVID-19 virus	A coronavirus identified from the Malayan pangolin has been shown to have a 99% similarity with SARS-CoV-2	0.929752066115702	from, with, to, the
6690	enetic material of the novel coronavirus has approximately 89% and 82% identity with bat SARS- like-CoVZXC21 and human SARS-CoV, respectively.	Although the RaTG13 coronavirus isolated from bat has about 96% identity with SARS-CoV-2	0.929752066115702	the, coronavirus, has, identity, with, bat, sars, cov
6691	the natural origin of SARS-CoV-2 as a recombinant between a Sarbecovirus from Malayan pangolins and RaTG13 from R. affinis.	Although the RaTG13 coronavirus isolated from bat has about 96% identity with SARS-CoV-2	0.929752066115702	the, sars, cov, 2, from, ratg13
6692	data showed that SARS-CoV-2 S-protein has highest similarity to Bat-SL-CoV-2 and Pangolin-CoV with 97.4% and 89.7%, respectively	Although the RaTG13 coronavirus isolated from bat has about 96% identity with SARS-CoV-2	0.929752066115702	sars, cov, 2, has, bat, with
6693	Bat-SL-CoV-2 is the major parent with 98.4% simi­ larity and Pangolin-CoV is the minor parent with 88.2% similarity for recombinant SARS-CoV-2	Although the RaTG13 coronavirus isolated from bat has about 96% identity with SARS-CoV-2	0.929752066115702	bat, cov, 2, the, with, sars
6694	Coronaviruses are RNA viruses globally distributed in a large but unknown number of animal species	its origins are “zoonotic,” and the virus was transmitted “natu- rally” from bats to humans, possibly from a food market in Wuhan, China	0.929752066115702	are, in, a
6695	In fact, a study published in the journal Nature in 201510 warned of a possible pandemic in relation with bats.	its origins are “zoonotic,” and the virus was transmitted “natu- rally” from bats to humans, possibly from a food market in Wuhan, China	0.929752066115702	in, a, the, bats
6696	t some virus detected in pangolins were capable of infecting humans.	its origins are “zoonotic,” and the virus was transmitted “natu- rally” from bats to humans, possibly from a food market in Wuhan, China	0.929752066115702	virus, in, humans
6697	However, we determined a natural origin of SARS- CoV-2 was more likely based on a comparative analysis of genomic data.	respon- dents who read the natural origin treatment were more likely to believe that the virus started in animals and jumped naturally to humans	0.929752066115702	natural, origin, more, likely
6698	scientists suspected that Hunan seafood market in Wuhan helped the virus spread, however, it was not where the outbreak first emerged	the virus is similar to MERS-CoV and SARS-CoV that had its origin in animal reservoirs	0.929752066115702	that, in, the, virus
6699	pangolins were considered a possible intermediate host for SARS-CoV-2 because it shared 99% genetic similarity with the CoV in pangolins	the virus is similar to MERS-CoV and SARS-CoV that had its origin in animal reservoirs	0.929752066115702	sars, cov, the, in
6700	The phyloge- netic analysis shows that SARS-CoV-2 protein is frmly rooted in the β-genus lineage of bat coronaviruse	t is believed that the virus is zoonotic and bats may be the culprits because of sequence identity to the bat-CoV	0.929752066115702	the, that, cov, is, of, bat
6701	COVID-19 is a zoonotic virus	t is believed that the virus is zoonotic and bats may be the culprits because of sequence identity to the bat-CoV	0.929752066115702	is, zoonotic, virus
6702	Zoonotic transmission from an unknown animal reservoir, as was the case for previous CoV outbreaks, appears far more likely	t is believed that the virus is zoonotic and bats may be the culprits because of sequence identity to the bat-CoV	0.929752066115702	zoonotic, the, cov
6703	RBD of SARS-CoV-2 was also shown to bind ACE2 receptors of bats, which makes the scenario of its emergence in these animals plausible	t is believed that the virus is zoonotic and bats may be the culprits because of sequence identity to the bat-CoV	0.929752066115702	of, cov, to, bats, the
6704	This finding suggests that natural selection might happen in pangolin and gave the virus new features for recognition of hACE2.	t is believed that the virus is zoonotic and bats may be the culprits because of sequence identity to the bat-CoV	0.929752066115702	that, and, the, virus, of
6705	In this context, it can be assumed that the recombination between Bat- and Pangolin-CoVs happened deep in an ancestry of the bat lineage.	t is believed that the virus is zoonotic and bats may be the culprits because of sequence identity to the bat-CoV	0.929752066115702	be, that, the, bat, and, of
6706	pangolins were considered a possible intermediate host for SARS-CoV-2 because it shared 99% genetic similarity with the CoV in pangolins	bats are con- sidered the natural host reservoir of SARS-like coronavirus.1	0.929752066115702	host, sars, the
6707	this indicates a strong suspicion that the Covid-19 outbreak is a consequence of illegal trade and consumption of wild animals	contaminated source from infected or sick wild animals in the wet market may have been the common origin.	0.929752066115702	the, wild, animals
6708	the virus is similar to MERS-CoV and SARS-CoV that had its origin in animal reservoirs	scientists suspected that Hunan seafood market in Wuhan helped the virus spread, however, it was not where the outbreak first emerged	0.929752066115702	the, virus, that, in
6709	The COVID-19 is suspected to be emerged in the seafood market in Wuhan, China	scientists suspected that Hunan seafood market in Wuhan helped the virus spread, however, it was not where the outbreak first emerged	0.929752066115702	the, suspected, emerged, in, seafood, market, wuhan
6710	Zoonotic transmission from an unknown animal reservoir, as was the case for previous CoV outbreaks, appears far more likely	The genome of the SARS-CoV-2 has been reported over 80% identical to the previous human coronavirus (SARS-like bat CoV)	0.929752066115702	the, previous, cov
6711	Bat population density and species variety appear to play an important role in shaping the evolution of SARS-related coronaviruses.	According to phylogenetic trees, SARS-CoV is closer to SARS-like bat CoVs.	0.929752066115702	bat, to, sars
6712	Zoonotic transmission from an unknown animal reservoir, as was the case for previous CoV outbreaks, appears far more likely	Scientific reports published so far include hosts, such as bats (28), pangolins (29), cats (11), and dogs (30)	0.929752066115702	as, far
6713	It is believed that bats are the most likely reservoir hosts for SARS-CoV-2 as it is very similar to a bat coronavirus.	Scientific reports published so far include hosts, such as bats (28), pangolins (29), cats (11), and dogs (30)	0.929752066115702	bats, hosts, as
6714	nitial studies compared the first COVID-19 genome to the bat coronavirus and verified that the sequence was 96.2% identical, a very high percentage	, it has been proposed that the majority of human coronaviruses are derived from the bat reservoir	0.929752066115702	the, bat, that
6715	research indicated that a Horseshoe bat virus strain found in China’s Yunnan Province has a genome similarity of 96.2% with SARS-CoV-2	, it has been proposed that the majority of human coronaviruses are derived from the bat reservoir	0.929752066115702	that, bat, has, of
6716	The virus from the market shares 99.980% to 99.993% nucleotide identity with the human iso- late HCoV/Wuhan/IVDC-HB-01.	, it has been proposed that the majority of human coronaviruses are derived from the bat reservoir	0.929752066115702	the, from, human
6717	Bat population density and species variety appear to play an important role in shaping the evolution of SARS-related coronaviruses.	, it has been proposed that the majority of human coronaviruses are derived from the bat reservoir	0.929752066115702	bat, the, of, coronaviruses
6718	the hypothesis of natural origin has a higher prior prob- ability given past human history as well as present viral abundance and diversity	, it has been proposed that the majority of human coronaviruses are derived from the bat reservoir	0.929752066115702	the, of, has, human
6719	data showed that SARS-CoV-2 S-protein has highest similarity to Bat-SL-CoV-2 and Pangolin-CoV with 97.4% and 89.7%, respectively	, it has been proposed that the majority of human coronaviruses are derived from the bat reservoir	0.929752066115702	that, has, bat
6720	According to the evolutionary tree, SARS-CoV-2 lies close to the group of SARS-coronaviruses	he critical func- tional regions of the spike protein SAR-CoV-2 are nearly the same as those defined in viruses isolated from a pangolin	0.929752066115702	the, cov, 2, of
6721	This finding suggests the Pangolin as the intermediate host for SARS-CoV-2	he critical func- tional regions of the spike protein SAR-CoV-2 are nearly the same as those defined in viruses isolated from a pangolin	0.929752066115702	the, pangolin, as, cov, 2
6722	the hypothesis of natural origin has a higher prior prob- ability given past human history as well as present viral abundance and diversity	virus that is regularly transmitted from an animal to a human is called a zoonotic virus	0.929752066115702	a, human
6723	From phylogenetics analyses undertaken with available full genome sequences, bats appear to be the reservoir of COVID-19 virus	When a virus passes from animals to humans for the first time it is called a spillover event.	0.929752066115702	from, to, the, virus
6724	Including SARS-CoV-2, other coronaviruses cross the species barrier into humans, which lead to outbreaks of severe and fatal respiratory diseases	ARS-CoV, the cause of the SARS outbreak in 2003, is also closely related to coronaviruses isolated from bats	0.929752066115702	sars, cov, coronaviruses, the, to, of
6725	scientists have shown through experiments that the RBD of BANAL-52 binds with greater affinity to human ACE2 than SARS-CoV-2.	ARS-CoV, the cause of the SARS outbreak in 2003, is also closely related to coronaviruses isolated from bats	0.929752066115702	the, of, to, sars, cov
6726	RBD of SARS-CoV-2 was also shown to bind ACE2 receptors of bats, which makes the scenario of its emergence in these animals plausible	ARS-CoV, the cause of the SARS outbreak in 2003, is also closely related to coronaviruses isolated from bats	0.929752066115702	of, sars, cov, also, to, bats, the, in
6727	The three BANAL series viruses are also closely related to SARS-CoV-2 when measured by the similarity of sections of their spike proteins.	hese close genetic relations suggest that they all have their ecological origin in bat populations	0.929752066115702	their
6728	preliminary data provide some evidence that inter-animal transmission of SARS-CoV-2-like viruses occurred during their captivity.	hese close genetic relations suggest that they all have their ecological origin in bat populations	0.929752066115702	that, their
6729	Based on virus genome se- quencing results and evolutionary analysis, bat has been suspected as natural host of virus origin	all available evidence suggests that SARS-CoV-2 has a natural animal origin and is not a manipulated or constructed virus.	0.929752066115702	virus, and, has, natural, origin
6730	Due to the high sequence homology with a coronavirus isolated from bats, SARS-CoV-2 is considered a zoonotic origin coronavirus.	all available evidence suggests that SARS-CoV-2 has a natural animal origin and is not a manipulated or constructed virus.	0.929752066115702	a, sars, cov, 2, is, origin
6731	The whole genome of SARS-CoV-2 shares 80% identity with that of SARS-CoV and is 96% identical to the bat coro- navirus BatCoV-RaTG13	all available evidence suggests that SARS-CoV-2 has a natural animal origin and is not a manipulated or constructed virus.	0.929752066115702	sars, cov, 2, that, and, is
6732	WHO report did not consider a hypothesis that the virus was released intentionally, stating that it had been ruled out by other scientists	all available evidence suggests that SARS-CoV-2 has a natural animal origin and is not a manipulated or constructed virus.	0.929752066115702	not, a, that, virus
6733	From phylogenetics analyses undertaken with available full genome sequences, bats appear to be the reservoir of COVID-19 virus	all available evidence suggests that SARS-CoV-2 has a natural animal origin and is not a manipulated or constructed virus.	0.929752066115702	available, virus
6734	the presence of a variety of zoonotic alphaCoV and betaCoV has been detected in Western Europe’s bat populations	all available evidence suggests that SARS-CoV-2 has a natural animal origin and is not a manipulated or constructed virus.	0.929752066115702	a, and, has
6735	World Health Organization for “scientific and collaborative field mis- sions” to “identify the zoonotic source of the virus	all available evidence suggests that SARS-CoV-2 has a natural animal origin and is not a manipulated or constructed virus.	0.929752066115702	and, virus
6736	The whole genome of SARS-CoV-2 shares 80% identity with that of SARS-CoV and is 96% identical to the bat coro- navirus BatCoV-RaTG13	t is thought that SARS-CoV-2 jumped the species barrier and initially infected humans from another animal host.	0.929752066115702	the, sars, cov, 2, that, and, is
6737	. In the case of SARS-CoV, the horseshoe bat, member of the Rhinolophidae family, was considered the natural host and principal reservoir.5	t is thought that SARS-CoV-2 jumped the species barrier and initially infected humans from another animal host.	0.929752066115702	the, sars, cov, host, and
6738	t is believed that the virus is zoonotic and bats may be the culprits because of sequence identity to the bat-CoV	COVID-19 is a zoonotic virus	0.929752066115702	is, virus, zoonotic
6739	A coronavirus identified from the Malayan pangolin has been shown to have a 99% similarity with SARS-CoV-2	From phylogenetics analyses undertaken with available full genome sequences, bats appear to be the reservoir of COVID-19 virus	0.929752066115702	from, the, to, with
6740	The SARS-CoV-2 genome was found to be 96.2% identical to the bat CoV RaTG13.4	From phylogenetics analyses undertaken with available full genome sequences, bats appear to be the reservoir of COVID-19 virus	0.929752066115702	the, genome, to, be
6741	It is believed that bats are the most likely reservoir hosts for SARS-CoV-2 as it is very similar to a bat coronavirus.	From phylogenetics analyses undertaken with available full genome sequences, bats appear to be the reservoir of COVID-19 virus	0.929752066115702	bats, the, reservoir, to
6742	Although the RaTG13 coronavirus isolated from bat has about 96% identity with SARS-CoV-2	enetic material of the novel coronavirus has approximately 89% and 82% identity with bat SARS- like-CoVZXC21 and human SARS-CoV, respectively.	0.929752066115702	the, coronavirus, bat, has, identity, with, sars, cov
6743	We believe the coronavirus was originally transmitted to human by animals rather than by a laboratory leak	enetic material of the novel coronavirus has approximately 89% and 82% identity with bat SARS- like-CoVZXC21 and human SARS-CoV, respectively.	0.929752066115702	the, coronavirus, human
6744	owever, due to a single amino acid change in RaTG13 (T403R), the S protein can now use human ACE2 for viral invasion (	external subdomain shows 40% identity in amino acid sequences in comparison with sequences of SARS-related coronaviruses.	0.929752066115702	amino, acid, in
6745	ats harbor the largest diversity of coronaviruses among mammals, including beta coronaviruses of which SARS-CoV-2 belongs	external subdomain shows 40% identity in amino acid sequences in comparison with sequences of SARS-related coronaviruses.	0.929752066115702	of, coronaviruses, sars
6746	World Health Organization for “scientific and collaborative field mis- sions” to “identify the zoonotic source of the virus	SARS-CoV-2 receptor-binding domain to human ACE2 receptor protein in animal host or in human after zoonotic transfer (	0.929752066115702	to, zoonotic
6747	ACE2 receptor highlighted a potential affinity between SARS-CoV-2 spike and pangolin ACE2	Tang et al. (23) revealed that the genomic variation between SARS- CoV-2 and bat SARSr-CoV (RaTG13) is only 4% and 17% at neutral sites.	0.929752066115702	between, sars, cov, 2, and
6748	we provide evidence for recombination event between Bat-SL-CoV-2 and Pangolin-CoV that resulted in the emergence of SARS-CoV-2	Tang et al. (23) revealed that the genomic variation between SARS- CoV-2 and bat SARSr-CoV (RaTG13) is only 4% and 17% at neutral sites.	0.929752066115702	between, bat, cov, 2, and, that, the, sars
6749	WHO report did not consider a hypothesis that the virus was released intentionally, stating that it had been ruled out by other scientists	SARS-CoV-2 may originate from a virus that is endemic in this bat species.	0.929752066115702	a, that, virus
6750	Bat population density and species variety appear to play an important role in shaping the evolution of SARS-related coronaviruses.	SARS-CoV-2 may originate from a virus that is endemic in this bat species.	0.929752066115702	bat, species, in, sars
6751	this indicates a strong suspicion that the Covid-19 outbreak is a consequence of illegal trade and consumption of wild animals	SARS-CoV-2 may originate from a virus that is endemic in this bat species.	0.929752066115702	this, a, that, is
6752	Bats of numerous globally distributed genera and species are now known to be the major reservoir of animal coronavi- ruses	Bats are con- sidered to be the most likely initial hosts of SARS- CoV-2, while pangolins may be the intermediate hosts.	0.929752066115702	bats, of, are, to, be, the
6753	The CCDC described that the early events were “consistent with the working theory that perhaps several zoonotic events occurred.	a coronavirus strain in the Malay pan- golin with a genome that was similar to that of SARS- CoV-2 at 85.5%–92.4%.	0.929752066115702	the, that, with
6754	he ani- mal reservoir of SARS-CoV-2 has not yet been identified, but that doesn’t imply the possibility of a lab origin.	a coronavirus strain in the Malay pan- golin with a genome that was similar to that of SARS- CoV-2 at 85.5%–92.4%.	0.929752066115702	of, sars, cov, 2, that, the, a
6755	Since then, viruses closely related SARS-CoV-2 have been described in Rhinolophus shameli bats caught in 2010 in Cambodia	he Malay pangolin GD/P1L and GD/P2S coronaviruses are closely related to SARS-CoV-2.	0.929752066115702	closely, related, sars, cov, 2
6756	Unlike RaTG13, the S1 protein, especially the five key amino acid residues of Pangolin-CoV, is more closely related to SARS- CoV-2 than to RaTG13,1	he Malay pangolin GD/P1L and GD/P2S coronaviruses are closely related to SARS-CoV-2.	0.929752066115702	pangolin, cov, closely, related, to, sars, 2
6757	In this context, it can be assumed that the recombination between Bat- and Pangolin-CoVs happened deep in an ancestry of the bat lineage.	results suggest that the pan- golin may be a long-term host of these pathogens.	0.929752066115702	be, that, the, of
6758	several animal species susceptible to SARS-CoV-2 were sold live and in poor animal welfare conditions at the market.	COVID-19 is considered to have started at the Huanan Seafood Wholesale Market (HSWM) in Wuhan on December 8, 2019	0.929752066115702	to, in, at, the, market
6759	scientists have shown through experiments that the RBD of BANAL-52 binds with greater affinity to human ACE2 than SARS-CoV-2.	COVID-19 is considered to have started at the Huanan Seafood Wholesale Market (HSWM) in Wuhan on December 8, 2019	0.929752066115702	have, the, to
6760	SARS-CoV-2 has a natural origin and was selected either in an animal host before zoonotic transfer, or in humans following zoonotic transfer	SARS-CoV-2 was rapidly sequenced (Zhu et al., 2020) and linked to bats CoV belonging to the lineage b of betacoronavirus	0.929752066115702	sars, cov, 2, and, was
6761	B, we believe that SARS-CoV-2 is naturally part of the Sarbecovirus sub-gen	SARS-CoV-2 was rapidly sequenced (Zhu et al., 2020) and linked to bats CoV belonging to the lineage b of betacoronavirus	0.929752066115702	b, sars, cov, 2, of, the
6762	The two SARS viruses, as well as SADS-CoV, are descended from viruses en- zootic in rhinolophid (genus, Rhinolophus), or horseshoe bats	Another batCoV sequence, RmYN02, was identified also in Yunnan in the horseshoe bat Rhinolophus malayanus	0.929752066115702	the, in, rhinolophus, horseshoe
6763	The whole genome of SARS-CoV-2 shares 80% identity with that of SARS-CoV and is 96% identical to the bat coro- navirus BatCoV-RaTG13	Another batCoV sequence, RmYN02, was identified also in Yunnan in the horseshoe bat Rhinolophus malayanus	0.929752066115702	the, bat, batcov
6764	The two SARS viruses, as well as SADS-CoV, are descended from viruses en- zootic in rhinolophid (genus, Rhinolophus), or horseshoe bats	Since then, viruses closely related SARS-CoV-2 have been described in Rhinolophus shameli bats caught in 2010 in Cambodia	0.929752066115702	sars, viruses, cov, in, rhinolophus, bats
6765	Although the RaTG13 coronavirus isolated from bat has about 96% identity with SARS-CoV-2	the natural origin of SARS-CoV-2 as a recombinant between a Sarbecovirus from Malayan pangolins and RaTG13 from R. affinis.	0.929752066115702	the, ratg13, from, sars, cov, 2
6766	. Bats are a large-capacity ‘reservoir’ of CoVs, virus sampling by the China Ecological Health Alliance alone found around 400 new coronaviruses strains	Most human virus strains are zoonotic in origin, including all previous human coronavirus strains	0.929752066115702	are, virus, strains
6767	Most human virus strains are zoonotic in origin, including all previous human coronavirus strains	. Bats are a large-capacity ‘reservoir’ of CoVs, virus sampling by the China Ecological Health Alliance alone found around 400 new coronaviruses strains	0.929752066115702	virus, strains, are
6768	bats are also important reservoir species for a great range of coronaviruses	. Bats are a large-capacity ‘reservoir’ of CoVs, virus sampling by the China Ecological Health Alliance alone found around 400 new coronaviruses strains	0.929752066115702	bats, are, reservoir, a, of, coronaviruses
6769	several animal species susceptible to SARS-CoV-2 were sold live and in poor animal welfare conditions at the market.	In addition, bats’ unique immune system enables them to deal with several viruses more effectively than human beings (K	0.929752066115702	several, to, in
6770	Zoonotic transmission from an unknown animal reservoir, as was the case for previous CoV outbreaks, appears far more likely	In addition, bats’ unique immune system enables them to deal with several viruses more effectively than human beings (K	0.929752066115702	more
6771	all available evidence suggests that SARS-CoV-2 has a natural animal origin and is not a manipulated or constructed virus.	the presence of a variety of zoonotic alphaCoV and betaCoV has been detected in Western Europe’s bat populations	0.929752066115702	has, a, and
6772	SARS-CoV-2 is believed to be a spillover of an animal coronavirus and later adapted the ability of human-to-human transmission	Investigations into the WIV indicate that WIV is not engaged in any research related to SARS-CoV-2	0.929752066115702	sars, cov, 2, is, to, the
6773	RmYN02 detected in R. malayanus in Yunnan was 97.2%, similar to that of SARS-CoV-2 in the non- structural protein gene ORF1ab.	a bat- derived coronavirus (the RmYN02 strain) shared 93.3% similarity with SARS-CoV-2	0.929752066115702	rmyn02, 2, sars, cov, the
6774	, it has been proposed that the majority of human coronaviruses are derived from the bat reservoir	research indicated that a Horseshoe bat virus strain found in China’s Yunnan Province has a genome similarity of 96.2% with SARS-CoV-2	0.929752066115702	has, that, of, bat
6775	scientists have shown through experiments that the RBD of BANAL-52 binds with greater affinity to human ACE2 than SARS-CoV-2.	research indicated that a Horseshoe bat virus strain found in China’s Yunnan Province has a genome similarity of 96.2% with SARS-CoV-2	0.929752066115702	that, of, with, sars, cov, 2
6776	In fact, a study published in the journal Nature in 201510 warned of a possible pandemic in relation with bats.	research indicated that a Horseshoe bat virus strain found in China’s Yunnan Province has a genome similarity of 96.2% with SARS-CoV-2	0.929752066115702	in, a, of, with
6777	Most of the early reported cases have been in that market, which was closed later by the Chinese authority.	research indicated that a Horseshoe bat virus strain found in China’s Yunnan Province has a genome similarity of 96.2% with SARS-CoV-2	0.929752066115702	of, in, that
6778	Bat-SL-CoV-2 is the major parent with 98.4% simi­ larity and Pangolin-CoV is the minor parent with 88.2% similarity for recombinant SARS-CoV-2	research indicated that a Horseshoe bat virus strain found in China’s Yunnan Province has a genome similarity of 96.2% with SARS-CoV-2	0.929752066115702	bat, cov, 2, with, similarity, sars
6779	, it has been proposed that the majority of human coronaviruses are derived from the bat reservoir	The virus from the market shares 99.980% to 99.993% nucleotide identity with the human iso- late HCoV/Wuhan/IVDC-HB-01.	0.929752066115702	the, human, from
6780	COVID-19 is considered to have started at the Huanan Seafood Wholesale Market (HSWM) in Wuhan on December 8, 2019	The virus from the market shares 99.980% to 99.993% nucleotide identity with the human iso- late HCoV/Wuhan/IVDC-HB-01.	0.929752066115702	to, the, market, wuhan
6781	he pangolin-CoV- 2019 S protein sequence shares 97.5% homology with SARS-CoV-2, higher than that of BANAL-20-52	The virus from the market shares 99.980% to 99.993% nucleotide identity with the human iso- late HCoV/Wuhan/IVDC-HB-01.	0.929752066115702	shares, with
6782	he presence of lineage A virus at the Huanan market was confirmed by Gao et al. (43) from a sample taken from discarded gloves.	Zhou et al. (2020) has found the high degree of homology of BatCoV RaTG13 to SARS-CoV-2 in the RdRp region	0.929752066115702	of, the, et, al
6783	RmYN02 detected in R. malayanus in Yunnan was 97.2%, similar to that of SARS-CoV-2 in the non- structural protein gene ORF1ab.	Zhou et al. (2020) has found the high degree of homology of BatCoV RaTG13 to SARS-CoV-2 in the RdRp region	0.929752066115702	in, 2, to, of, sars, cov, the
6784	. Bats are a large-capacity ‘reservoir’ of CoVs, virus sampling by the China Ecological Health Alliance alone found around 400 new coronaviruses strains	bats are also important reservoir species for a great range of coronaviruses	0.929752066115702	bats, are, a, reservoir, of, coronaviruses
6785	we provide evidence for recombination event between Bat-SL-CoV-2 and Pangolin-CoV that resulted in the emergence of SARS-CoV-2	Two S proteins from the bat coronavirus, BANAL-20-52 and RaTG13, show 95% and 93.1% nucleotide sequence similarities with SARS-CoV- 2	0.929752066115702	bat, cov, 2, and, the, sars
6786	The phyloge- netic analysis shows that SARS-CoV-2 protein is frmly rooted in the β-genus lineage of bat coronaviruse	he pangolin-CoV- 2019 S protein sequence shares 97.5% homology with SARS-CoV-2, higher than that of BANAL-20-52	0.929752066115702	that, sars, cov, 2, protein, of
6787	scientists have shown through experiments that the RBD of BANAL-52 binds with greater affinity to human ACE2 than SARS-CoV-2.	he pangolin-CoV- 2019 S protein sequence shares 97.5% homology with SARS-CoV-2, higher than that of BANAL-20-52	0.929752066115702	that, of, banal, 52, with, than, sars, cov, 2
6788	B, we believe that SARS-CoV-2 is naturally part of the Sarbecovirus sub-gen	t can therefore be assumed that coronavirus nucleotide fragments can exchange naturally to produce this particular furin cleavage site,	0.929752066115702	that, naturally
6789	The phyloge- netic analysis shows that SARS-CoV-2 protein is frmly rooted in the β-genus lineage of bat coronaviruse	owever, due to a single amino acid change in RaTG13 (T403R), the S protein can now use human ACE2 for viral invasion (	0.929752066115702	the, protein, in
6790	external subdomain shows 40% identity in amino acid sequences in comparison with sequences of SARS-related coronaviruses.	owever, due to a single amino acid change in RaTG13 (T403R), the S protein can now use human ACE2 for viral invasion (	0.929752066115702	in, amino, acid
6791	scientists have shown through experiments that the RBD of BANAL-52 binds with greater affinity to human ACE2 than SARS-CoV-2.	owever, due to a single amino acid change in RaTG13 (T403R), the S protein can now use human ACE2 for viral invasion (	0.929752066115702	the, to, human, ace2
6792	its origins are “zoonotic,” and the virus was transmitted “natu- rally” from bats to humans, possibly from a food market in Wuhan, China	the team assessed a zoonotic spillover from an intermediate host as “likely to very likely,”	0.929752066115702	zoonotic, the, from, to, a
6793	Recent data show that SARS-CoV-2 did not come directly from a bat to a human; rather, it first evolved in an intermediate wildlife host	the team assessed a zoonotic spillover from an intermediate host as “likely to very likely,”	0.929752066115702	from, a, to, an, intermediate, host
6794	Bats of numerous globally distributed genera and species are now known to be the major reservoir of animal coronavi- ruses	several animal species susceptible to SARS-CoV-2 were sold live and in poor animal welfare conditions at the market.	0.929752066115702	and, species, to, the, animal
6795	COVID-19 is considered to have started at the Huanan Seafood Wholesale Market (HSWM) in Wuhan on December 8, 2019	several animal species susceptible to SARS-CoV-2 were sold live and in poor animal welfare conditions at the market.	0.929752066115702	to, at, the, market, in
6796	In addition, bats’ unique immune system enables them to deal with several viruses more effectively than human beings (K	several animal species susceptible to SARS-CoV-2 were sold live and in poor animal welfare conditions at the market.	0.929752066115702	in, to, several
6797	Bat population density and species variety appear to play an important role in shaping the evolution of SARS-related coronaviruses.	several animal species susceptible to SARS-CoV-2 were sold live and in poor animal welfare conditions at the market.	0.929752066115702	and, species, to, in, the, sars
6798	A huge number of unknown viruses exist in their natural reservoirs and continue to evolve, which results in the generation of new strains.	Bats serve as the endemic animal reservoirs for the progenitor viruses of SARS and MERS	0.929752066115702	of, viruses, reservoirs, and, the
6799	o 0.0001, the SARS-CoV-2 sequences create their own cluster ‘‘22’’ and this questions the probable bat or pangolin origin of SA	Bats serve as the endemic animal reservoirs for the progenitor viruses of SARS and MERS	0.929752066115702	the, sars, and, of
6800	we provide evidence for recombination event between Bat-SL-CoV-2 and Pangolin-CoV that resulted in the emergence of SARS-CoV-2	Bats serve as the endemic animal reservoirs for the progenitor viruses of SARS and MERS	0.929752066115702	for, and, the, of, sars
6801	RmYN02 detected in R. malayanus in Yunnan was 97.2%, similar to that of SARS-CoV-2 in the non- structural protein gene ORF1ab.	the progenitor virus for SARS and other viruses closely related to SARS were discovered in southern China	0.929752066115702	in, to, sars, the
6802	. In fact, many such bat coronaviruses have genetic sequences similar to SARS-CoV and SARS-CoV-2.	Bat population density and species variety appear to play an important role in shaping the evolution of SARS-related coronaviruses.	0.929752066115702	in, bat, coronaviruses, to, sars, and
6803	Most genomic encoded proteins of SARS-CoV-2 are similar to SARS-CoVs,	Bat population density and species variety appear to play an important role in shaping the evolution of SARS-related coronaviruses.	0.929752066115702	of, sars, to
6804	The SARS-CoV was frst identifed in bats, and spread to other animals in difer- ent geographic regions	Bat population density and species variety appear to play an important role in shaping the evolution of SARS-related coronaviruses.	0.929752066115702	the, sars, in, and, to
6805	According to phylogenetic trees, SARS-CoV is closer to SARS-like bat CoVs.	Bat population density and species variety appear to play an important role in shaping the evolution of SARS-related coronaviruses.	0.929752066115702	to, sars, bat
6806	, it has been proposed that the majority of human coronaviruses are derived from the bat reservoir	Bat population density and species variety appear to play an important role in shaping the evolution of SARS-related coronaviruses.	0.929752066115702	the, of, coronaviruses, bat
6807	SARS-CoV-2 may originate from a virus that is endemic in this bat species.	Bat population density and species variety appear to play an important role in shaping the evolution of SARS-related coronaviruses.	0.929752066115702	sars, in, bat, species
6808	several animal species susceptible to SARS-CoV-2 were sold live and in poor animal welfare conditions at the market.	Bat population density and species variety appear to play an important role in shaping the evolution of SARS-related coronaviruses.	0.929752066115702	species, to, sars, and, in, the
6809	Most genomic encoded proteins of SARS-CoV-2 are similar to SARS-CoVs,	The three BANAL series viruses are also closely related to SARS-CoV-2 when measured by the similarity of sections of their spike proteins.	0.929752066115702	proteins, of, sars, cov, 2, are, to
6810	SARS-CoV-2 receptor-binding domain to human ACE2 receptor protein in animal host or in human after zoonotic transfer (	all three BANAL series viruses also use ACE2 as an entry receptor.	0.929752066115702	receptor, ace2
6811	coronavirus disease (COVID-19) is easily trans- missible and very contagious from animals to human beings through aerosols,	scientists have shown through experiments that the RBD of BANAL-52 binds with greater affinity to human ACE2 than SARS-CoV-2.	0.929752066115702	to, human, through
6812	research indicated that a Horseshoe bat virus strain found in China’s Yunnan Province has a genome similarity of 96.2% with SARS-CoV-2	scientists have shown through experiments that the RBD of BANAL-52 binds with greater affinity to human ACE2 than SARS-CoV-2.	0.929752066115702	that, of, 2, with, sars, cov
6813	he pangolin-CoV- 2019 S protein sequence shares 97.5% homology with SARS-CoV-2, higher than that of BANAL-20-52	scientists have shown through experiments that the RBD of BANAL-52 binds with greater affinity to human ACE2 than SARS-CoV-2.	0.929752066115702	cov, with, sars, 2, than, that, of, banal, 52
6814	owever, due to a single amino acid change in RaTG13 (T403R), the S protein can now use human ACE2 for viral invasion (	scientists have shown through experiments that the RBD of BANAL-52 binds with greater affinity to human ACE2 than SARS-CoV-2.	0.929752066115702	to, the, human, ace2
6815	The whole genome of SARS-CoV-2 shares 80% identity with that of SARS-CoV and is 96% identical to the bat coro- navirus BatCoV-RaTG13	he BANAL series is also more divergent from SARS-CoV- 2 in the S2 subunit of the spike protein.	0.929752066115702	the, of, sars, cov, 2, is
6816	research indicated that a Horseshoe bat virus strain found in China’s Yunnan Province has a genome similarity of 96.2% with SARS-CoV-2	he BANAL series is also more divergent from SARS-CoV- 2 in the S2 subunit of the spike protein.	0.929752066115702	in, of, 2, sars, cov
6817	the possible intermediate host animal was believed to be pangolin, of the Manidae family, commonly known as pangolins.	RaTG-13 is the most closely related virus to SARS-CoV-2 known to be in the WIV’s possession prior to the COVID-19 pandemic.	0.929752066115702	the, to, be, known
6818	a coronavirus strain in the Malay pan- golin with a genome that was similar to that of SARS- CoV-2 at 85.5%–92.4%.	The CCDC described that the early events were “consistent with the working theory that perhaps several zoonotic events occurred.	0.929752066115702	the, with, that
6819	this indicates a strong suspicion that the Covid-19 outbreak is a consequence of illegal trade and consumption of wild animals	expended to make the simple point that COVID-19 had a natural origin.	0.929752066115702	a, that, the, covid, 19
6820	t the whole genome analysis level, our findings also indicate that bats are more likely the hosts for the COVID-19 virus than pangolins.	expended to make the simple point that COVID-19 had a natural origin.	0.929752066115702	the, that, covid, 19
6821	o 0.0001, the SARS-CoV-2 sequences create their own cluster ‘‘22’’ and this questions the probable bat or pangolin origin of SA	unnatural origin of SARS-CoV-2, but these people are simply wrong	0.929752066115702	sars, cov, 2, origin, of
6822	Bats of numerous globally distributed genera and species are now known to be the major reservoir of animal coronavi- ruses	The sources include direct zoonotic spillover, cold-chain foodborne transmission, and intermediary host species.	0.929752066115702	and, species, the
6823	Bats serve as the endemic animal reservoirs for the progenitor viruses of SARS and MERS	A huge number of unknown viruses exist in their natural reservoirs and continue to evolve, which results in the generation of new strains.	0.929752066115702	the, reservoirs, viruses, of, and
6824	The SARS-CoV was frst identifed in bats, and spread to other animals in difer- ent geographic regions	SARS-CoV-2 has a natural origin and was selected either in an animal host before zoonotic transfer, or in humans following zoonotic transfer	0.929752066115702	sars, cov, was, in, and
6825	Determining the origin and pathway by which a zoonotic disease (i.e., one that originated in animals)	SARS-CoV-2 has a natural origin and was selected either in an animal host before zoonotic transfer, or in humans following zoonotic transfer	0.929752066115702	origin, and, a, zoonotic, in
6826	SARS-CoV-2 was rapidly sequenced (Zhu et al., 2020) and linked to bats CoV belonging to the lineage b of betacoronavirus	SARS-CoV-2 has a natural origin and was selected either in an animal host before zoonotic transfer, or in humans following zoonotic transfer	0.929752066115702	sars, cov, 2, was, and
6827	SARS-CoV- 2 itself has an over 96% nucleotide identity to RaTG13 and therefore could be considered “RaTG13-like”	SARS-CoV-2 has a natural origin and was selected either in an animal host before zoonotic transfer, or in humans following zoonotic transfer	0.929752066115702	sars, cov, 2, has, an, and
6828	SARS-CoV-2 is believed to be a spillover of an animal coronavirus and later adapted the ability of human-to-human transmission	It is improbable that SARS-CoV-2 emerged through laboratory manipulation of a related SARS-CoV-like coronavirus	0.929752066115702	sars, cov, 2, is, a, of, coronavirus
6829	Our retrospective analysis of scientific data supports the hypothesis that SARS-CoV-2 is indeed a naturally occurring virus	It is improbable that SARS-CoV-2 emerged through laboratory manipulation of a related SARS-CoV-like coronavirus	0.929752066115702	of, that, sars, cov, 2, is, a
6830	t is thought that SARS-CoV-2 jumped the species barrier and initially infected humans from another animal host.	. In the case of SARS-CoV, the horseshoe bat, member of the Rhinolophidae family, was considered the natural host and principal reservoir.5	0.929752066115702	sars, cov, the, and, host
6831	SARS-CoV-2 is believed to be a spillover of an animal coronavirus and later adapted the ability of human-to-human transmission	Moreover, these viruses have a single intact open reading frame on gene 8, which is a further indicator of bat-origin CoVs.	0.929752066115702	is, a, of
6832	t the whole genome analysis level, our findings also indicate that bats are more likely the hosts for the COVID-19 virus than pangolins.	All CoVs that caused epidemics (including COVID-19) are believed to be originated in bats.	0.929752066115702	that, bats, are, covid, 19
6833	A huge number of unknown viruses exist in their natural reservoirs and continue to evolve, which results in the generation of new strains.	However, in most cases, these viruses were transmitted to humans through an intermediate animal host.	0.929752066115702	viruses, in, to
6834	scientists suspected that Hunan seafood market in Wuhan helped the virus spread, however, it was not where the outbreak first emerged	The COVID-19 is suspected to be emerged in the seafood market in Wuhan, China	0.929752066115702	suspected, seafood, market, in, wuhan, the, emerged
6835	research indicated that a Horseshoe bat virus strain found in China’s Yunnan Province has a genome similarity of 96.2% with SARS-CoV-2	Most of the early reported cases have been in that market, which was closed later by the Chinese authority.	0.929752066115702	that, in, of
6836	In the case of Covid-19, a link was established between the first patients and the wildlife market of Wuhan.	The two thirds of the first Covid-19 patients were associated with the Huanan Seafood Wholesale Market in Wuhan City, Hubei Province, China	0.929752066115702	in, the, of, covid, 19, first, patients, market, wuhan
6837	provides the most conclusive evidence that known viruses from WIV cannot be viewed as SARS-CoV-2′s templates	The SARS- CoV-2 lineage is only represented by three bat viruses, all isolated from Rhinolophus species collected in China	0.929752066115702	the, viruses, from, sars, cov, 2
6838	SARS-CoV and SARS-CoV-2 emerged in China, home to bats of more than 100 species, many of which carry α- and/or β-coronaviruses	from bats to humans is possible, direct contact between bats and hunters would be the best scenario	0.929752066115702	and, to, bats
6839	The SARS-CoV outbreak was frst emerged in humans in 2003, through transmissions from animals in open-air markets in China	from bats to humans is possible, direct contact between bats and hunters would be the best scenario	0.929752066115702	the, humans, from
6840	A huge number of unknown viruses exist in their natural reservoirs and continue to evolve, which results in the generation of new strains.	In the case of Covid-19, a link was established between the first patients and the wildlife market of Wuhan.	0.929752066115702	a, of, in, and, the
6841	The two thirds of the first Covid-19 patients were associated with the Huanan Seafood Wholesale Market in Wuhan City, Hubei Province, China	In the case of Covid-19, a link was established between the first patients and the wildlife market of Wuhan.	0.929752066115702	the, of, first, covid, 19, patients, market, in, wuhan
6842	its origins are “zoonotic,” and the virus was transmitted “natu- rally” from bats to humans, possibly from a food market in Wuhan, China	t some virus detected in pangolins were capable of infecting humans.	0.929752066115702	virus, humans, in
6843	pangolins were considered a possible intermediate host for SARS-CoV-2 because it shared 99% genetic similarity with the CoV in pangolins	they were contaminated by bats in the wild in their native Southeast Asian forests.	0.929752066115702	were, the, in
6844	In this context, it can be assumed that the recombination between Bat- and Pangolin-CoVs happened deep in an ancestry of the bat lineage.	involves an anthropic origin, in which pangolins were contaminated because of their captivity.	0.929752066115702	in, an, of
6845	The infectious sources of SARS-CoV-2 are in- fected animal hosts and other humans	preliminary data provide some evidence that inter-animal transmission of SARS-CoV-2-like viruses occurred during their captivity.	0.929752066115702	of, sars, cov, 2, animal
6846	RmYN02 detected in R. malayanus in Yunnan was 97.2%, similar to that of SARS-CoV-2 in the non- structural protein gene ORF1ab.	preliminary data provide some evidence that inter-animal transmission of SARS-CoV-2-like viruses occurred during their captivity.	0.929752066115702	2, that, of, sars, cov
6847	insulated from diverse kinds of animals, such as cats, birds, camels, dogs, bats, mice, and livestock	this indicates a strong suspicion that the Covid-19 outbreak is a consequence of illegal trade and consumption of wild animals	0.929752066115702	of, animals, and
6848	contaminated source from infected or sick wild animals in the wet market may have been the common origin.	this indicates a strong suspicion that the Covid-19 outbreak is a consequence of illegal trade and consumption of wild animals	0.929752066115702	wild, animals, the
6849	SARS-CoV-2 may originate from a virus that is endemic in this bat species.	this indicates a strong suspicion that the Covid-19 outbreak is a consequence of illegal trade and consumption of wild animals	0.929752066115702	a, that, is, this
6850	expended to make the simple point that COVID-19 had a natural origin.	this indicates a strong suspicion that the Covid-19 outbreak is a consequence of illegal trade and consumption of wild animals	0.929752066115702	the, that, covid, 19, a
6851	This finding suggests that natural selection might happen in pangolin and gave the virus new features for recognition of hACE2.	this indicates a strong suspicion that the Covid-19 outbreak is a consequence of illegal trade and consumption of wild animals	0.929752066115702	this, that, and, the, of
6852	Peer-reviewed evidence available to the public points to the hypothesis that SARS-CoV-2 emerged as a result of spillover into humans from a natural origin	Our retrospective analysis of scientific data supports the hypothesis that SARS-CoV-2 is indeed a naturally occurring virus	0.929752066115702	the, hypothesis, that, sars, cov, 2, a, of
6853	It is improbable that SARS-CoV-2 emerged through laboratory manipulation of a related SARS-CoV-like coronavirus	Our retrospective analysis of scientific data supports the hypothesis that SARS-CoV-2 is indeed a naturally occurring virus	0.929752066115702	is, that, sars, cov, 2, of, a
6854	The animal sources of SARS-CoV-2 infections are bats and SARS-CoV-2 can be transmitted to cats, pangolins, and dogs	World Health Organization for “scientific and collaborative field mis- sions” to “identify the zoonotic source of the virus	0.929752066115702	the, of, and, to
6855	It is believed that bats are the most likely reservoir hosts for SARS-CoV-2 as it is very similar to a bat coronavirus.	World Health Organization for “scientific and collaborative field mis- sions” to “identify the zoonotic source of the virus	0.929752066115702	the, for, to
6856	n 2007, scientists studying coronaviruses warned: “The presence of a large reservoir of SARS-CoV–like viruses in horseshoe bats	However, we determined a natural origin of SARS- CoV-2 was more likely based on a comparative analysis of genomic data.	0.929752066115702	of, a, sars, cov
6857	Zoonotic transmission from an unknown animal reservoir, as was the case for previous CoV outbreaks, appears far more likely	However, we determined a natural origin of SARS- CoV-2 was more likely based on a comparative analysis of genomic data.	0.929752066115702	was, cov, more, likely
6858	another study suggesting SARS-CoV-2 might be a recombinant virus between the Bat-SL-CoV and an origin-unknown CoV	However, we determined a natural origin of SARS- CoV-2 was more likely based on a comparative analysis of genomic data.	0.929752066115702	sars, cov, 2, a, origin
6859	Based on virus genome se- quencing results and evolutionary analysis, bat has been suspected as natural host of virus origin	ARS-CoV-2 is a natural virus, not a lab-created one.	0.929752066115702	virus, natural
6860	the team assessed a zoonotic spillover from an intermediate host as “likely to very likely,”	Recent data show that SARS-CoV-2 did not come directly from a bat to a human; rather, it first evolved in an intermediate wildlife host	0.929752066115702	a, from, an, intermediate, host, to
6861	a coronavirus strain in the Malay pan- golin with a genome that was similar to that of SARS- CoV-2 at 85.5%–92.4%.	he ani- mal reservoir of SARS-CoV-2 has not yet been identified, but that doesn’t imply the possibility of a lab origin.	0.929752066115702	a, the, that, of, sars, cov, 2
6862	t is believed that the virus is zoonotic and bats may be the culprits because of sequence identity to the bat-CoV	Zoonotic transmission from an unknown animal reservoir, as was the case for previous CoV outbreaks, appears far more likely	0.929752066115702	the, zoonotic, cov
6863	The genome of the SARS-CoV-2 has been reported over 80% identical to the previous human coronavirus (SARS-like bat CoV)	Zoonotic transmission from an unknown animal reservoir, as was the case for previous CoV outbreaks, appears far more likely	0.929752066115702	the, cov, previous
6864	Scientific reports published so far include hosts, such as bats (28), pangolins (29), cats (11), and dogs (30)	Zoonotic transmission from an unknown animal reservoir, as was the case for previous CoV outbreaks, appears far more likely	0.929752066115702	far, as
6865	the natural origin of SARS-CoV-2 as a recombinant between a Sarbecovirus from Malayan pangolins and RaTG13 from R. affinis.	Zoonotic transmission from an unknown animal reservoir, as was the case for previous CoV outbreaks, appears far more likely	0.929752066115702	the, cov, as, from
6866	However, we determined a natural origin of SARS- CoV-2 was more likely based on a comparative analysis of genomic data.	Zoonotic transmission from an unknown animal reservoir, as was the case for previous CoV outbreaks, appears far more likely	0.929752066115702	cov, was, more, likely
6867	t has been suggested that SARS-CoV-2 passaged in several animal species before entering humans	Zoonotic transmission from an unknown animal reservoir, as was the case for previous CoV outbreaks, appears far more likely	0.929752066115702	cov, animal
6868	Zoonotic transmission from an unknown animal reservoir, as was the case for previous CoV outbreaks, appears far more likely	t has been suggested that SARS-CoV-2 passaged in several animal species before entering humans	0.929752066115702	animal, cov
6869	Compared with the known SARS-CoV and MERS-CoV genome, SARS-CoV-2 is closer to the SARS-like bat CoVs in terms of the whole genome sequence	The SARS-CoV-2 genome was found to be 96.2% identical to the bat CoV RaTG13.4	0.929752066115702	the, sars, cov, genome, 2, to, bat
6870	From phylogenetics analyses undertaken with available full genome sequences, bats appear to be the reservoir of COVID-19 virus	The SARS-CoV-2 genome was found to be 96.2% identical to the bat CoV RaTG13.4	0.929752066115702	genome, to, be, the
6871	RmYN02 detected in R. malayanus in Yunnan was 97.2%, similar to that of SARS-CoV-2 in the non- structural protein gene ORF1ab.	The SARS-CoV-2 genome was found to be 96.2% identical to the bat CoV RaTG13.4	0.929752066115702	was, 2, to, sars, cov, the
6872	, it has been proposed that the majority of human coronaviruses are derived from the bat reservoir	the hypothesis of natural origin has a higher prior prob- ability given past human history as well as present viral abundance and diversity	0.929752066115702	has, the, of, human
6873	SARS-CoV-2 has a natural origin and was selected either in an animal host before zoonotic transfer, or in humans following zoonotic transfer	SARS-CoV- 2 itself has an over 96% nucleotide identity to RaTG13 and therefore could be considered “RaTG13-like”	0.929752066115702	sars, cov, 2, has, and, an
6874	s with other coronaviruses, SARS-CoV-2 emergence likely resulted from multiple zoonotic events	one of these bat coronaviruses, BANAL-52, demonstrates even higher overall genome similarity with SARS-CoV-2 (96.8%) than RaTG13 (96.2%).	0.929752066115702	with, coronaviruses, sars, cov, 2
6875	Line- age A viruses are at least two mutations closer to bat coronaviruses, indicating that the an- cestor of SARS-CoV-2 arose from this lineage	provides the most conclusive evidence that known viruses from WIV cannot be viewed as SARS-CoV-2′s templates	0.929752066115702	viruses, that, the, sars, cov, 2, from
6876	The SARS- CoV-2 lineage is only represented by three bat viruses, all isolated from Rhinolophus species collected in China	provides the most conclusive evidence that known viruses from WIV cannot be viewed as SARS-CoV-2′s templates	0.929752066115702	the, sars, cov, 2, viruses, from
6877	SARS-CoV and SARS-CoV-2 emerged in China, home to bats of more than 100 species, many of which carry α- and/or β-coronaviruses	RBD of SARS-CoV-2 was also shown to bind ACE2 receptors of bats, which makes the scenario of its emergence in these animals plausible	0.929752066115702	sars, cov, 2, in, to, bats, of, which
6878	The same rhinolophid bats are also implicated in the emergence of SADS-CoV in southern China	RBD of SARS-CoV-2 was also shown to bind ACE2 receptors of bats, which makes the scenario of its emergence in these animals plausible	0.929752066115702	the, bats, also, in, emergence, of, cov
6879	t is believed that the virus is zoonotic and bats may be the culprits because of sequence identity to the bat-CoV	RBD of SARS-CoV-2 was also shown to bind ACE2 receptors of bats, which makes the scenario of its emergence in these animals plausible	0.929752066115702	the, bats, of, to, cov
6880	ARS-CoV, the cause of the SARS outbreak in 2003, is also closely related to coronaviruses isolated from bats	RBD of SARS-CoV-2 was also shown to bind ACE2 receptors of bats, which makes the scenario of its emergence in these animals plausible	0.929752066115702	cov, the, of, sars, in, also, to, bats
6881	The animal sources of SARS-CoV-2 infections are bats and SARS-CoV-2 can be transmitted to cats, pangolins, and dogs	provides evidence strongly supporting scientific hypotheses that bats and pangolins are probable hosts for SARS-CoV-2	0.929752066115702	sars, cov, 2, are, bats, and, pangolins
6882	This finding suggests that natural selection might happen in pangolin and gave the virus new features for recognition of hACE2.	provides evidence strongly supporting scientific hypotheses that bats and pangolins are probable hosts for SARS-CoV-2	0.929752066115702	that, and, for
6883	All CoVs that caused epidemics (including COVID-19) are believed to be originated in bats.	t the whole genome analysis level, our findings also indicate that bats are more likely the hosts for the COVID-19 virus than pangolins.	0.929752066115702	that, covid, 19, are, bats
6884	Scientific reports published so far include hosts, such as bats (28), pangolins (29), cats (11), and dogs (30)	It is believed that bats are the most likely reservoir hosts for SARS-CoV-2 as it is very similar to a bat coronavirus.	0.929752066115702	hosts, as, bats
6885	From phylogenetics analyses undertaken with available full genome sequences, bats appear to be the reservoir of COVID-19 virus	It is believed that bats are the most likely reservoir hosts for SARS-CoV-2 as it is very similar to a bat coronavirus.	0.929752066115702	bats, to, the, reservoir
6886	World Health Organization for “scientific and collaborative field mis- sions” to “identify the zoonotic source of the virus	It is believed that bats are the most likely reservoir hosts for SARS-CoV-2 as it is very similar to a bat coronavirus.	0.929752066115702	for, to, the
6887	SARS-CoV-2 was rapidly sequenced (Zhu et al., 2020) and linked to bats CoV belonging to the lineage b of betacoronavirus	B, we believe that SARS-CoV-2 is naturally part of the Sarbecovirus sub-gen	0.929752066115702	sars, cov, 2, the, b, of
6888	Due to the high sequence homology with a coronavirus isolated from bats, SARS-CoV-2 is considered a zoonotic origin coronavirus.	’. This again substantiates the probable bat or pangolin origin of SARS- CoV	0.929752066115702	the, sars, cov, origin
6889	Due to the high sequence homology with a coronavirus isolated from bats, SARS-CoV-2 is considered a zoonotic origin coronavirus.	0.001. This again indicates that bats are the more likely origin of SARS-CoV-2 than pa	0.929752066115702	the, bats, sars, cov, 2, origin
6890	RBD of SARS-CoV-2 was also shown to bind ACE2 receptors of bats, which makes the scenario of its emergence in these animals plausible	0.001. This again indicates that bats are the more likely origin of SARS-CoV-2 than pa	0.929752066115702	of, sars, cov, 2, bats, the
6891	Further recombination analysis revealed the pathway for spillover transmission from Bat-SL-CoV-2 and Pangolin-CoV.	o 0.0001, the SARS-CoV-2 sequences create their own cluster ‘‘22’’ and this questions the probable bat or pangolin origin of SA	0.929752066115702	the, bat, cov, 2, and, pangolin
6892	This finding suggests that natural selection might happen in pangolin and gave the virus new features for recognition of hACE2.	n CoV. This implies that SARS-CoV-2 may have originated in bats or pa	0.929752066115702	this, that, in
6893	Although the RaTG13 coronavirus isolated from bat has about 96% identity with SARS-CoV-2	data showed that SARS-CoV-2 S-protein has highest similarity to Bat-SL-CoV-2 and Pangolin-CoV with 97.4% and 89.7%, respectively	0.929752066115702	bat, has, with, sars, cov, 2
6894	, it has been proposed that the majority of human coronaviruses are derived from the bat reservoir	data showed that SARS-CoV-2 S-protein has highest similarity to Bat-SL-CoV-2 and Pangolin-CoV with 97.4% and 89.7%, respectively	0.929752066115702	has, that, bat
6895	Such studies argued that SARS-CoV-2 is very likely to be originated from Bat-SL-CoV-2 (RaTG13).	data showed that SARS-CoV-2 S-protein has highest similarity to Bat-SL-CoV-2 and Pangolin-CoV with 97.4% and 89.7%, respectively	0.929752066115702	that, sars, cov, 2, to, bat, sl
6896	the critical residues binding to hACE2 are 100% identical in SARS-CoV-2 and Pangolin-CoV	The E-protein of SARS-CoV-2 is 100% identical with Bat-SL-CoV-2, Pangolin-CoV, and Bat-SL-CoV, and is 94.7% iden­ tical to SARS-CoV	0.929752066115702	the, to, 100, identical, sars, cov, 2, and, pangolin
6897	Further recombination analysis revealed the pathway for spillover transmission from Bat-SL-CoV-2 and Pangolin-CoV.	The identity of SARS-CoV-2 M-protein is the same with Bat-SL-CoV-2, Pangolin-CoV and Bat-SL-CoV with 98.6%, but 89.1% with SARS-CoV.	0.929752066115702	the, bat, sl, cov, 2, and, pangolin
6898	its origins are “zoonotic,” and the virus was transmitted “natu- rally” from bats to humans, possibly from a food market in Wuhan, China	Further recombination analysis revealed the pathway for spillover transmission from Bat-SL-CoV-2 and Pangolin-CoV.	0.929752066115702	and, the, from
6899	o 0.0001, the SARS-CoV-2 sequences create their own cluster ‘‘22’’ and this questions the probable bat or pangolin origin of SA	Further recombination analysis revealed the pathway for spillover transmission from Bat-SL-CoV-2 and Pangolin-CoV.	0.929752066115702	the, cov, 2, and, bat, pangolin
6900	The identity of SARS-CoV-2 M-protein is the same with Bat-SL-CoV-2, Pangolin-CoV and Bat-SL-CoV with 98.6%, but 89.1% with SARS-CoV.	Further recombination analysis revealed the pathway for spillover transmission from Bat-SL-CoV-2 and Pangolin-CoV.	0.929752066115702	the, cov, 2, bat, sl, pangolin, and
6901	Tang et al. (23) revealed that the genomic variation between SARS- CoV-2 and bat SARSr-CoV (RaTG13) is only 4% and 17% at neutral sites.	we provide evidence for recombination event between Bat-SL-CoV-2 and Pangolin-CoV that resulted in the emergence of SARS-CoV-2	0.929752066115702	that, the, between, sars, cov, 2, and, bat
6902	Two S proteins from the bat coronavirus, BANAL-20-52 and RaTG13, show 95% and 93.1% nucleotide sequence similarities with SARS-CoV- 2	we provide evidence for recombination event between Bat-SL-CoV-2 and Pangolin-CoV that resulted in the emergence of SARS-CoV-2	0.929752066115702	the, bat, and, sars, cov, 2
6903	Bats serve as the endemic animal reservoirs for the progenitor viruses of SARS and MERS	we provide evidence for recombination event between Bat-SL-CoV-2 and Pangolin-CoV that resulted in the emergence of SARS-CoV-2	0.929752066115702	the, for, of, sars, and
6904	A huge number of unknown viruses exist in their natural reservoirs and continue to evolve, which results in the generation of new strains.	we provide evidence for recombination event between Bat-SL-CoV-2 and Pangolin-CoV that resulted in the emergence of SARS-CoV-2	0.929752066115702	of, in, and, the
6905	Hence, they predicted that Bat-SL-CoV is the most probable source of SARS-CoV-2	Previous studies have demonstrated that bats are the ultimate reservoir hosts for a number of CoVs, including ancestors of SARS-CoV and MERS-CoV	0.929752066115702	that, cov, the, of, sars
6906	research indicated that a Horseshoe bat virus strain found in China’s Yunnan Province has a genome similarity of 96.2% with SARS-CoV-2	Bat-SL-CoV-2 is the major parent with 98.4% simi­ larity and Pangolin-CoV is the minor parent with 88.2% similarity for recombinant SARS-CoV-2	0.929752066115702	bat, similarity, 2, with, sars, cov
6907	The RBDs of BANAL-52 and BANAL- 103 are 97.4% similar to the RBD of SARS-CoV-2. The RBD of BANAL-236 is 96.9% like that of SARS- CoV-2	the critical residues binding to hACE2 are 100% identical in SARS-CoV-2 and Pangolin-CoV	0.929752066115702	the, and, are, to, sars, cov, 2
6908	The E-protein of SARS-CoV-2 is 100% identical with Bat-SL-CoV-2, Pangolin-CoV, and Bat-SL-CoV, and is 94.7% iden­ tical to SARS-CoV	the critical residues binding to hACE2 are 100% identical in SARS-CoV-2 and Pangolin-CoV	0.929752066115702	the, sars, cov, 2, 100, identical, pangolin, and, to
6909	t is believed that the virus is zoonotic and bats may be the culprits because of sequence identity to the bat-CoV	This finding suggests that natural selection might happen in pangolin and gave the virus new features for recognition of hACE2.	0.929752066115702	that, the, virus, and, of
6910	this indicates a strong suspicion that the Covid-19 outbreak is a consequence of illegal trade and consumption of wild animals	This finding suggests that natural selection might happen in pangolin and gave the virus new features for recognition of hACE2.	0.929752066115702	this, that, the, of, and
6911	the possible intermediate host animal was believed to be pangolin, of the Manidae family, commonly known as pangolins.	In this context, it can be assumed that the recombination between Bat- and Pangolin-CoVs happened deep in an ancestry of the bat lineage.	0.929752066115702	the, be, pangolin, of
6912	t is believed that the virus is zoonotic and bats may be the culprits because of sequence identity to the bat-CoV	In this context, it can be assumed that the recombination between Bat- and Pangolin-CoVs happened deep in an ancestry of the bat lineage.	0.929752066115702	that, the, and, be, of, bat
6913	he critical func- tional regions of the spike protein SAR-CoV-2 are nearly the same as those defined in viruses isolated from a pangolin	This finding suggests the Pangolin as the intermediate host for SARS-CoV-2	0.929752066115702	the, cov, 2, as, pangolin
6914	RmYN02 detected in R. malayanus in Yunnan was 97.2%, similar to that of SARS-CoV-2 in the non- structural protein gene ORF1ab.	This finding suggests the Pangolin as the intermediate host for SARS-CoV-2	0.929752066115702	2, sars, cov, the
6915	t was found that the genome sequence of SARS-CoV-2 is 96.2% identical to a bat CoV RaTG13, whereas it shares 79.5% identity to SARS-CoV	The first bias was observed in those articles that identify bat as animal origin for SARS-CoV-2.	0.929752066115702	was, that, the, sars, cov, 2, bat
6916	RmYN02 detected in R. malayanus in Yunnan was 97.2%, similar to that of SARS-CoV-2 in the non- structural protein gene ORF1ab.	The first bias was observed in those articles that identify bat as animal origin for SARS-CoV-2.	0.929752066115702	in, was, 2, that, sars, cov, the
6917	coronavirus disease (COVID-19) is easily trans- missible and very contagious from animals to human beings through aerosols,	Such studies argued that SARS-CoV-2 is very likely to be originated from Bat-SL-CoV-2 (RaTG13).	0.929752066115702	is, very, from, to
6918	Previous studies have demonstrated that bats are the ultimate reservoir hosts for a number of CoVs, including ancestors of SARS-CoV and MERS-CoV	Hence, they predicted that Bat-SL-CoV is the most probable source of SARS-CoV-2	0.929752066115702	that, the, of, sars, cov
6919	SARS-CoV-2 is believed to be a spillover of an animal coronavirus and later adapted the ability of human-to-human transmission	another study suggesting SARS-CoV-2 might be a recombinant virus between the Bat-SL-CoV and an origin-unknown CoV	0.929752066115702	sars, cov, 2, be, a, an, and, the
6920	However, we determined a natural origin of SARS- CoV-2 was more likely based on a comparative analysis of genomic data.	another study suggesting SARS-CoV-2 might be a recombinant virus between the Bat-SL-CoV and an origin-unknown CoV	0.929752066115702	a, origin, sars, cov, 2
6921	a bat- derived coronavirus (the RmYN02 strain) shared 93.3% similarity with SARS-CoV-2	RmYN02 detected in R. malayanus in Yunnan was 97.2%, similar to that of SARS-CoV-2 in the non- structural protein gene ORF1ab.	0.929752066115702	the, rmyn02, sars, cov, 2
6922	he Malay pangolin GD/P1L and GD/P2S coronaviruses are closely related to SARS-CoV-2.	Unlike RaTG13, the S1 protein, especially the five key amino acid residues of Pangolin-CoV, is more closely related to SARS- CoV-2 than to RaTG13,1	0.929752066115702	pangolin, closely, related, to, sars, cov, 2
6923	SARS-CoV and SARS-CoV-2 emerged in China, home to bats of more than 100 species, many of which carry α- and/or β-coronaviruses	Coronaviruses are RNA viruses globally distributed in a large but unknown number of animal species	0.929063360881543	in, of, species, coronaviruses
6924	The animal sources of SARS-CoV-2 infections are bats and SARS-CoV-2 can be transmitted to cats, pangolins, and dogs	The two SARS viruses, as well as SADS-CoV, are descended from viruses en- zootic in rhinolophid (genus, Rhinolophus), or horseshoe bats	0.929063360881543	the, sars, cov, are, bats
6925	The first bias was observed in those articles that identify bat as animal origin for SARS-CoV-2.	The two SARS viruses, as well as SADS-CoV, are descended from viruses en- zootic in rhinolophid (genus, Rhinolophus), or horseshoe bats	0.929063360881543	the, in, as, sars, cov
6926	he ani- mal reservoir of SARS-CoV-2 has not yet been identified, but that doesn’t imply the possibility of a lab origin.	Bats of numerous globally distributed genera and species are now known to be the major reservoir of animal coronavi- ruses	0.929063360881543	reservoir, of, the
6927	t is believed that the virus is zoonotic and bats may be the culprits because of sequence identity to the bat-CoV	SARS-CoV and SARS-CoV-2 emerged in China, home to bats of more than 100 species, many of which carry α- and/or β-coronaviruses	0.929063360881543	and, bats, of, to, cov
6928	Coronaviruses are naturally hosted and developmentally formed by bats.	SARS-CoV and SARS-CoV-2 emerged in China, home to bats of more than 100 species, many of which carry α- and/or β-coronaviruses	0.929063360881543	coronaviruses, and, bats
6929	In addition, bats’ unique immune system enables them to deal with several viruses more effectively than human beings (K	SARS-CoV and SARS-CoV-2 emerged in China, home to bats of more than 100 species, many of which carry α- and/or β-coronaviruses	0.929063360881543	in, bats, to, more, than
6930	he BANAL series is also more divergent from SARS-CoV- 2 in the S2 subunit of the spike protein.	SARS-CoV and SARS-CoV-2 emerged in China, home to bats of more than 100 species, many of which carry α- and/or β-coronaviruses	0.929063360881543	more, sars, cov, 2, in, of
6931	The E-protein of SARS-CoV-2 is 100% identical with Bat-SL-CoV-2, Pangolin-CoV, and Bat-SL-CoV, and is 94.7% iden­ tical to SARS-CoV	SARS-CoV and SARS-CoV-2 emerged in China, home to bats of more than 100 species, many of which carry α- and/or β-coronaviruses	0.929063360881543	of, sars, cov, 2, 100, and, to
6932	t was found that the genome sequence of SARS-CoV-2 is 96.2% identical to a bat CoV RaTG13, whereas it shares 79.5% identity to SARS-CoV	One such virus is more than 96% identical to SARS-CoV-2 in its whole genome	0.929063360881543	genome, sars, cov, 2, is, 96, identical, to
6933	Compared with the known SARS-CoV and MERS-CoV genome, SARS-CoV-2 is closer to the SARS-like bat CoVs in terms of the whole genome sequence	One such virus is more than 96% identical to SARS-CoV-2 in its whole genome	0.929063360881543	sars, cov, genome, 2, is, to, in, whole
6934	The RBDs of BANAL-52 and BANAL- 103 are 97.4% similar to the RBD of SARS-CoV-2. The RBD of BANAL-236 is 96.9% like that of SARS- CoV-2	One such virus is more than 96% identical to SARS-CoV-2 in its whole genome	0.929063360881543	to, sars, cov, 2, is, 96
6935	Recent research results suggest that bats or pangolins might be the hosts for SARS-CoV-2 based on comparative studies using its genomic sequences.	One such virus is more than 96% identical to SARS-CoV-2 in its whole genome	0.929063360881543	sars, cov, 2, its
6936	its origins are “zoonotic,” and the virus was transmitted “natu- rally” from bats to humans, possibly from a food market in Wuhan, China	The same rhinolophid bats are also implicated in the emergence of SADS-CoV in southern China	0.929063360881543	are, the, bats, in, china
6937	One such virus is more than 96% identical to SARS-CoV-2 in its whole genome	t was found that the genome sequence of SARS-CoV-2 is 96.2% identical to a bat CoV RaTG13, whereas it shares 79.5% identity to SARS-CoV	0.929063360881543	is, 96, identical, to, sars, cov, 2, genome
6938	The genome of the SARS-CoV-2 has been reported over 80% identical to the previous human coronavirus (SARS-like bat CoV)	t was found that the genome sequence of SARS-CoV-2 is 96.2% identical to a bat CoV RaTG13, whereas it shares 79.5% identity to SARS-CoV	0.929063360881543	the, genome, of, sars, cov, 2, identical, to, bat
6939	he ani- mal reservoir of SARS-CoV-2 has not yet been identified, but that doesn’t imply the possibility of a lab origin.	t was found that the genome sequence of SARS-CoV-2 is 96.2% identical to a bat CoV RaTG13, whereas it shares 79.5% identity to SARS-CoV	0.929063360881543	of, sars, cov, 2, that, t, the, a
6940	the possible intermediate host animal was believed to be pangolin, of the Manidae family, commonly known as pangolins.	Based on virus genome se- quencing results and evolutionary analysis, bat has been suspected as natural host of virus origin	0.929063360881543	host, of, as
6941	Zhou et al. (2020) has found the high degree of homology of BatCoV RaTG13 to SARS-CoV-2 in the RdRp region	Based on virus genome se- quencing results and evolutionary analysis, bat has been suspected as natural host of virus origin	0.929063360881543	has, of
6942	Moreover, these viruses have a single intact open reading frame on gene 8, which is a further indicator of bat-origin CoVs.	Based on virus genome se- quencing results and evolutionary analysis, bat has been suspected as natural host of virus origin	0.929063360881543	on, of, bat, origin
6943	‘‘3’’. We thus suggest that SARS-CoV-2 probably has the same origin with bat CoV RaTG13 or Guangdong pango	Based on virus genome se- quencing results and evolutionary analysis, bat has been suspected as natural host of virus origin	0.929063360881543	has, origin, bat
6944	another study suggesting SARS-CoV-2 might be a recombinant virus between the Bat-SL-CoV and an origin-unknown CoV	Based on virus genome se- quencing results and evolutionary analysis, bat has been suspected as natural host of virus origin	0.929063360881543	virus, bat, and, origin
6945	One such virus is more than 96% identical to SARS-CoV-2 in its whole genome	Compared with the known SARS-CoV and MERS-CoV genome, SARS-CoV-2 is closer to the SARS-like bat CoVs in terms of the whole genome sequence	0.929063360881543	is, to, sars, cov, 2, in, whole, genome
6946	Scientific reports published so far include hosts, such as bats (28), pangolins (29), cats (11), and dogs (30)	In the case of SARS-CoV-2, Malayan pangolins (Manis javanica) were initially highly favored as the intermediate hosts.	0.929063360881543	hosts, as, pangolins
6947	It is believed that bats are the most likely reservoir hosts for SARS-CoV-2 as it is very similar to a bat coronavirus.	In the case of SARS-CoV-2, Malayan pangolins (Manis javanica) were initially highly favored as the intermediate hosts.	0.929063360881543	the, hosts, sars, cov, 2, as
6948	SARS-CoV-2 is believed to be a spillover of an animal coronavirus and later adapted the ability of human-to-human transmission	hese pa- tients were epidemiologically linked to a seafood and wet animal wholesale market in Wuhan, Hubei Province, China	0.929063360881543	to, a, animal, and
6949	The animal sources of SARS-CoV-2 infections are bats and SARS-CoV-2 can be transmitted to cats, pangolins, and dogs	hese pa- tients were epidemiologically linked to a seafood and wet animal wholesale market in Wuhan, Hubei Province, China	0.929063360881543	animal, and, to
6950	respon- dents who read the natural origin treatment were more likely to believe that the virus started in animals and jumped naturally to humans	hese pa- tients were epidemiologically linked to a seafood and wet animal wholesale market in Wuhan, Hubei Province, China	0.929063360881543	were, to, in, and
6951	However, the disease spread rap- idly and globally. Not only familial clusters but also outbreaks in ocean liners were reported	hese pa- tients were epidemiologically linked to a seafood and wet animal wholesale market in Wuhan, Hubei Province, China	0.929063360881543	and, in, were
6952	a coronavirus strain in the Malay pan- golin with a genome that was similar to that of SARS- CoV-2 at 85.5%–92.4%.	hese pa- tients were epidemiologically linked to a seafood and wet animal wholesale market in Wuhan, Hubei Province, China	0.929063360881543	a, in, to
6953	SARS-CoV-2 was rapidly sequenced (Zhu et al., 2020) and linked to bats CoV belonging to the lineage b of betacoronavirus	hese pa- tients were epidemiologically linked to a seafood and wet animal wholesale market in Wuhan, Hubei Province, China	0.929063360881543	and, linked, to
6954	hese pa- tients were epidemiologically linked to a seafood and wet animal wholesale market in Wuhan, Hubei Province, China	SARS-CoV-2 is believed to be a spillover of an animal coronavirus and later adapted the ability of human-to-human transmission	0.929063360881543	to, a, and, animal
6955	a coronavirus strain in the Malay pan- golin with a genome that was similar to that of SARS- CoV-2 at 85.5%–92.4%.	SARS-CoV-2 is believed to be a spillover of an animal coronavirus and later adapted the ability of human-to-human transmission	0.929063360881543	a, coronavirus, the, to, of, sars, cov, 2
6956	the later discovered that BANAL- 52 strain is 96.8% similar to SARS-CoV-2	SARS-CoV-2 is believed to be a spillover of an animal coronavirus and later adapted the ability of human-to-human transmission	0.929063360881543	the, later, is, to, sars, cov, 2
6957	scientists have shown through experiments that the RBD of BANAL-52 binds with greater affinity to human ACE2 than SARS-CoV-2.	SARS-CoV-2 is believed to be a spillover of an animal coronavirus and later adapted the ability of human-to-human transmission	0.929063360881543	the, of, to, human, sars, cov, 2
6958	he ani- mal reservoir of SARS-CoV-2 has not yet been identified, but that doesn’t imply the possibility of a lab origin.	SARS-CoV-2 is believed to be a spillover of an animal coronavirus and later adapted the ability of human-to-human transmission	0.929063360881543	of, sars, cov, 2, the, a
6959	Bat-SL-CoV-2 is the major parent with 98.4% simi­ larity and Pangolin-CoV is the minor parent with 88.2% similarity for recombinant SARS-CoV-2	SARS-CoV-2 is believed to be a spillover of an animal coronavirus and later adapted the ability of human-to-human transmission	0.929063360881543	cov, 2, is, the, and, sars
6960	Due to the high sequence homology with a coronavirus isolated from bats, SARS-CoV-2 is considered a zoonotic origin coronavirus.	Bats may be the natural hosts of HCoV-229E, SARS- CoV, HCoV-NL63, and MERS-CoV	0.929063360881543	the, bats, sars, cov
6961	Whereas, another study suggested bat might be the original host of SARS-CoV-2 and an unknown animal might present an intermediate host	Bats may be the natural hosts of HCoV-229E, SARS- CoV, HCoV-NL63, and MERS-CoV	0.929063360881543	be, the, of, sars, cov, and
6962	a bat- derived coronavirus (the RmYN02 strain) shared 93.3% similarity with SARS-CoV-2	Due to the high sequence homology with a coronavirus isolated from bats, SARS-CoV-2 is considered a zoonotic origin coronavirus.	0.929063360881543	a, coronavirus, the, with, sars, cov, 2
6963	The CCDC described that the early events were “consistent with the working theory that perhaps several zoonotic events occurred.	Due to the high sequence homology with a coronavirus isolated from bats, SARS-CoV-2 is considered a zoonotic origin coronavirus.	0.929063360881543	the, with, zoonotic
6964	In fact, a study published in the journal Nature in 201510 warned of a possible pandemic in relation with bats.	Due to the high sequence homology with a coronavirus isolated from bats, SARS-CoV-2 is considered a zoonotic origin coronavirus.	0.929063360881543	a, the, with, bats
6965	the disease in bats is generally asymptomatic and very little information is available on associated lesions,	Due to the high sequence homology with a coronavirus isolated from bats, SARS-CoV-2 is considered a zoonotic origin coronavirus.	0.929063360881543	the, bats, is
6966	Hence, they predicted that Bat-SL-CoV is the most probable source of SARS-CoV-2	Due to the high sequence homology with a coronavirus isolated from bats, SARS-CoV-2 is considered a zoonotic origin coronavirus.	0.929063360881543	cov, is, the, sars, 2
6967	t is thought that SARS-CoV-2 jumped the species barrier and initially infected humans from another animal host.	The SARS-CoV outbreak was frst emerged in humans in 2003, through transmissions from animals in open-air markets in China	0.929063360881543	sars, cov, the, humans, from
6968	t the whole genome analysis level, our findings also indicate that bats are more likely the hosts for the COVID-19 virus than pangolins.	The phyloge- netic analysis shows that SARS-CoV-2 protein is frmly rooted in the β-genus lineage of bat coronaviruse	0.929063360881543	the, analysis, that
6969	Although the RaTG13 coronavirus isolated from bat has about 96% identity with SARS-CoV-2	The whole genome of SARS-CoV-2 shares 80% identity with that of SARS-CoV and is 96% identical to the bat coro- navirus BatCoV-RaTG13	0.929063360881543	the, ratg13, bat, 96, identity, with, sars, cov, 2
6970	the virus is similar to MERS-CoV and SARS-CoV that had its origin in animal reservoirs	The whole genome of SARS-CoV-2 shares 80% identity with that of SARS-CoV and is 96% identical to the bat coro- navirus BatCoV-RaTG13	0.929063360881543	the, is, to, cov, and, sars, that
6971	The virus from the market shares 99.980% to 99.993% nucleotide identity with the human iso- late HCoV/Wuhan/IVDC-HB-01.	The whole genome of SARS-CoV-2 shares 80% identity with that of SARS-CoV and is 96% identical to the bat coro- navirus BatCoV-RaTG13	0.929063360881543	the, shares, to, identity, with
6972	the critical residues binding to hACE2 are 100% identical in SARS-CoV-2 and Pangolin-CoV	The whole genome of SARS-CoV-2 shares 80% identity with that of SARS-CoV and is 96% identical to the bat coro- navirus BatCoV-RaTG13	0.929063360881543	the, to, identical, sars, cov, 2, and
6973	scientists suspected that Hunan seafood market in Wuhan helped the virus spread, however, it was not where the outbreak first emerged	Viral anal- ysis of the outbreak of SARS showed that bats are natural reservoirs for SARS-CoVs	0.929063360881543	that, the, outbreak
6974	The RBDs of BANAL-52 and BANAL- 103 are 97.4% similar to the RBD of SARS-CoV-2. The RBD of BANAL-236 is 96.9% like that of SARS- CoV-2	Viral anal- ysis of the outbreak of SARS showed that bats are natural reservoirs for SARS-CoVs	0.929063360881543	the, of, are, sars, that
6975	hese pa- tients were epidemiologically linked to a seafood and wet animal wholesale market in Wuhan, Hubei Province, China	The animal sources of SARS-CoV-2 infections are bats and SARS-CoV-2 can be transmitted to cats, pangolins, and dogs	0.929063360881543	to, and, animal
6976	SARS-CoV-2 receptor-binding domain to human ACE2 receptor protein in animal host or in human after zoonotic transfer (	The animal sources of SARS-CoV-2 infections are bats and SARS-CoV-2 can be transmitted to cats, pangolins, and dogs	0.929063360881543	sars, cov, 2, to, animal
6977	pangolins were considered a possible intermediate host for SARS-CoV-2 because it shared 99% genetic similarity with the CoV in pangolins	The animal sources of SARS-CoV-2 infections are bats and SARS-CoV-2 can be transmitted to cats, pangolins, and dogs	0.929063360881543	pangolins, sars, cov, 2, the
6978	The RBDs of BANAL-52 and BANAL- 103 are 97.4% similar to the RBD of SARS-CoV-2. The RBD of BANAL-236 is 96.9% like that of SARS- CoV-2	The animal sources of SARS-CoV-2 infections are bats and SARS-CoV-2 can be transmitted to cats, pangolins, and dogs	0.929063360881543	the, of, and, are, to, sars, cov, 2
6979	From phylogenetics analyses undertaken with available full genome sequences, bats appear to be the reservoir of COVID-19 virus	with the first case being linked to a seafood market	0.929063360881543	with, to, the
6980	This geographic proximity is consistent with a separate and subsequent origin of lineage A at the Huanan market in late November 2019	Determining the origin and pathway by which a zoonotic disease (i.e., one that originated in animals)	0.929063360881543	a, and, origin, the, in
6981	o 0.0001, the SARS-CoV-2 sequences create their own cluster ‘‘22’’ and this questions the probable bat or pangolin origin of SA	Determining the origin and pathway by which a zoonotic disease (i.e., one that originated in animals)	0.929063360881543	the, and, origin
6982	the hypothesis of natural origin has a higher prior prob- ability given past human history as well as present viral abundance and diversity	hypothesis that SARS-CoV-2 was the result of enzootic circulation before spillover into people	0.929063360881543	the, hypothesis, of
6983	Four other agen- cies, along with a national intel- ligence panel, still judge that SARS-CoV-2 emerged from natu- ral zoonotic spillover	s with other coronaviruses, SARS-CoV-2 emergence likely resulted from multiple zoonotic events	0.929063360881543	other, with, sars, cov, 2, from, zoonotic
6984	, it has been proposed that the majority of human coronaviruses are derived from the bat reservoir	Line- age A viruses are at least two mutations closer to bat coronaviruses, indicating that the an- cestor of SARS-CoV-2 arose from this lineage	0.929063360881543	that, the, of, coronaviruses, are, from, bat
6985	ARS-CoV, the cause of the SARS outbreak in 2003, is also closely related to coronaviruses isolated from bats	In a related study (39), we show that the two earliest lineage A cases are more closely positioned geographically to the Huanan market	0.929063360881543	the, in, closely, related, to
6986	the progenitor virus for SARS and other viruses closely related to SARS were discovered in southern China	In a related study (39), we show that the two earliest lineage A cases are more closely positioned geographically to the Huanan market	0.929063360881543	the, closely, related, to, in
6987	In this context, it can be assumed that the recombination between Bat- and Pangolin-CoVs happened deep in an ancestry of the bat lineage.	In a related study (39), we show that the two earliest lineage A cases are more closely positioned geographically to the Huanan market	0.929063360881543	in, that, the, lineage
6988	Determining the origin and pathway by which a zoonotic disease (i.e., one that originated in animals)	This geographic proximity is consistent with a separate and subsequent origin of lineage A at the Huanan market in late November 2019	0.929063360881543	the, origin, and, a, in
6989	Together with SARS-CoV, bat SARS-like CoV and others also fall into the genus beta-coronavirus	This geographic proximity is consistent with a separate and subsequent origin of lineage A at the Huanan market in late November 2019	0.929063360881543	with, and, the
6990	Since the spillover model postulates that an animal reservoir must be at the origin of the zoonosis	This geographic proximity is consistent with a separate and subsequent origin of lineage A at the Huanan market in late November 2019	0.929063360881543	the, at, origin, of
6991	n CoV. This implies that SARS-CoV-2 may have originated in bats or pa	This geographic proximity is consistent with a separate and subsequent origin of lineage A at the Huanan market in late November 2019	0.929063360881543	this, in
6992	the natural origin of SARS-CoV-2 as a recombinant between a Sarbecovirus from Malayan pangolins and RaTG13 from R. affinis.	he presence of lineage A virus at the Huanan market was confirmed by Gao et al. (43) from a sample taken from discarded gloves.	0.929063360881543	the, of, a, from
6993	several animal species susceptible to SARS-CoV-2 were sold live and in poor animal welfare conditions at the market.	he presence of lineage A virus at the Huanan market was confirmed by Gao et al. (43) from a sample taken from discarded gloves.	0.929063360881543	at, the, market
6994	Zoonotic transmission from an unknown animal reservoir, as was the case for previous CoV outbreaks, appears far more likely	even though lineages A and B had nearly identical haplotypes, their MRCA likely existed in an animal reservoir.	0.929063360881543	an, animal, reservoir, likely
6995	s with other coronaviruses, SARS-CoV-2 emergence likely resulted from multiple zoonotic events	Four other agen- cies, along with a national intel- ligence panel, still judge that SARS-CoV-2 emerged from natu- ral zoonotic spillover	0.929063360881543	with, other, sars, cov, 2, from, zoonotic
6996	t the whole genome analysis level, our findings also indicate that bats are more likely the hosts for the COVID-19 virus than pangolins.	Recently released findings included raccoon dog DNA, pointing to a possible SARS-CoV-2 progenitor	0.929063360881543	findings
6997	Gostin says that there is considerable evidence that covid-19 originated in Wuhan from a naturally occurring spillover from an animal to humans. “	There is zero evidence that WIV had SARS-CoV-2 or a progenitor in their collection	0.929063360881543	that, there, is, evidence, in, a
6998	There is zero evidence that WIV had SARS-CoV-2 or a progenitor in their collection	Gostin says that there is considerable evidence that covid-19 originated in Wuhan from a naturally occurring spillover from an animal to humans. “	0.929063360881543	there, is, evidence, that, a, in
6999	the natural origin of SARS-CoV-2 as a recombinant between a Sarbecovirus from Malayan pangolins and RaTG13 from R. affinis.	insulated from diverse kinds of animals, such as cats, birds, camels, dogs, bats, mice, and livestock	0.929063360881543	of, as, from, and
7000	A coronavirus identified from the Malayan pangolin has been shown to have a 99% similarity with SARS-CoV-2	On January 7th, the virus was recognized as a coronavirus that has about 95% symmetry with coronary bat virus and about 70% similarity to SARSCoV	0.929063360881543	a, coronavirus, the, has, to, similarity, with
7001	ARS-CoV, the cause of the SARS outbreak in 2003, is also closely related to coronaviruses isolated from bats	Samples that were taken from the Huanan seafood market’s objects and animals were also positive, indicating that this virus is generated from seafood	0.929063360881543	the, is, also, from
7002	SARS-CoV-2 may originate from a virus that is endemic in this bat species.	In the case of SARS-CoV, the horseshoe bat, member of the Rhinolophidae family, was considered the natural host and principal reservoir.5	0.929063360881543	sars, cov, in, bat
7003	The infectious sources of SARS-CoV-2 are in- fected animal hosts and other humans	In the case of SARS-CoV, the horseshoe bat, member of the Rhinolophidae family, was considered the natural host and principal reservoir.5	0.929063360881543	the, of, sars, cov, in, and
7004	The pangolin is currently considered to be the most likely among the candidate intermediate hosts.	In the case of SARS-CoV, the horseshoe bat, member of the Rhinolophidae family, was considered the natural host and principal reservoir.5	0.929063360881543	the, considered
7005	In addition, bats’ unique immune system enables them to deal with several viruses more effectively than human beings (K	coronavirus disease (COVID-19) is easily trans- missible and very contagious from animals to human beings through aerosols,	0.929063360881543	to, human, beings
7006	Based on virus genome se- quencing results and evolutionary analysis, bat has been suspected as natural host of virus origin	the possible intermediate host animal was believed to be pangolin, of the Manidae family, commonly known as pangolins.	0.929063360881543	as, host, of
7007	SARS-CoV-2 receptor-binding domain to human ACE2 receptor protein in animal host or in human after zoonotic transfer (	the possible intermediate host animal was believed to be pangolin, of the Manidae family, commonly known as pangolins.	0.929063360881543	to, animal, host
7008	This geographic proximity is consistent with a separate and subsequent origin of lineage A at the Huanan market in late November 2019	a study published in the journal Nature in 201510 warned of a possible pandemic in relation with bats	0.929063360881543	with, a, of, the, in
7009	A huge number of unknown viruses exist in their natural reservoirs and continue to evolve, which results in the generation of new strains.	a study published in the journal Nature in 201510 warned of a possible pandemic in relation with bats	0.929063360881543	a, of, in, the
7010	On January 7th, the virus was recognized as a coronavirus that has about 95% symmetry with coronary bat virus and about 70% similarity to SARSCoV	A coronavirus identified from the Malayan pangolin has been shown to have a 99% similarity with SARS-CoV-2	0.929063360881543	the, a, coronavirus, has, with, similarity, to
7011	one of these bat coronaviruses, BANAL-52, demonstrates even higher overall genome similarity with SARS-CoV-2 (96.8%) than RaTG13 (96.2%).	A coronavirus identified from the Malayan pangolin has been shown to have a 99% similarity with SARS-CoV-2	0.929063360881543	similarity, with, sars, cov, 2
7012	The whole genome of SARS-CoV-2 shares 80% identity with that of SARS-CoV and is 96% identical to the bat coro- navirus BatCoV-RaTG13	Although the RaTG13 coronavirus isolated from bat has about 96% identity with SARS-CoV-2	0.929063360881543	the, sars, cov, 2, identity, with, 96, bat, ratg13
7013	external subdomain shows 40% identity in amino acid sequences in comparison with sequences of SARS-related coronaviruses.	Although the RaTG13 coronavirus isolated from bat has about 96% identity with SARS-CoV-2	0.929063360881543	identity, with, sars
7014	This finding suggests that natural selection might happen in pangolin and gave the virus new features for recognition of hACE2.	the pangolin is considered to be one of the possible intermediate hosts between bat and human	0.929063360881543	pangolin, and, the, of
7015	RmYN02 detected in R. malayanus in Yunnan was 97.2%, similar to that of SARS-CoV-2 in the non- structural protein gene ORF1ab.	the pangolin is considered to be one of the possible intermediate hosts between bat and human	0.929063360881543	to, of, the
7016	The same rhinolophid bats are also implicated in the emergence of SADS-CoV in southern China	its origins are “zoonotic,” and the virus was transmitted “natu- rally” from bats to humans, possibly from a food market in Wuhan, China	0.929063360881543	the, bats, are, in, china
7017	hese pa- tients were epidemiologically linked to a seafood and wet animal wholesale market in Wuhan, Hubei Province, China	respon- dents who read the natural origin treatment were more likely to believe that the virus started in animals and jumped naturally to humans	0.929063360881543	were, to, and, in
7018	The whole genome of SARS-CoV-2 shares 80% identity with that of SARS-CoV and is 96% identical to the bat coro- navirus BatCoV-RaTG13	the virus is similar to MERS-CoV and SARS-CoV that had its origin in animal reservoirs	0.929063360881543	the, sars, cov, that, and, is, to
7019	The RBDs of BANAL-52 and BANAL- 103 are 97.4% similar to the RBD of SARS-CoV-2. The RBD of BANAL-236 is 96.9% like that of SARS- CoV-2	the virus is similar to MERS-CoV and SARS-CoV that had its origin in animal reservoirs	0.929063360881543	the, and, similar, to, sars, cov, is, that
7020	Given the similarity of SARS- CoV-2 to bat SARS-CoV-like coronaviruses2 , it is likely that bats serve as reservoir hosts for its progenitor.	the virus is similar to MERS-CoV and SARS-CoV that had its origin in animal reservoirs	0.929063360881543	the, sars, cov, to, is, that, its
7021	the genetic similarity of SARS-CoV-2 with other coronaviruses appears to be completely consistent with the hypoth- esis of its natural origin.	the virus is similar to MERS-CoV and SARS-CoV that had its origin in animal reservoirs	0.929063360881543	the, sars, cov, to, its, origin
7022	o 0.0001, the SARS-CoV-2 sequences create their own cluster ‘‘22’’ and this questions the probable bat or pangolin origin of SA	the virus is similar to MERS-CoV and SARS-CoV that had its origin in animal reservoirs	0.929063360881543	the, sars, cov, and, origin
7023	SARS-CoV and SARS-CoV-2 emerged in China, home to bats of more than 100 species, many of which carry α- and/or β-coronaviruses	t is believed that the virus is zoonotic and bats may be the culprits because of sequence identity to the bat-CoV	0.929063360881543	cov, and, to, bats, of
7024	he pangolin-CoV- 2019 S protein sequence shares 97.5% homology with SARS-CoV-2, higher than that of BANAL-20-52	t is believed that the virus is zoonotic and bats may be the culprits because of sequence identity to the bat-CoV	0.929063360881543	cov, sequence, that, of
7025	Whereas, another study suggested bat might be the original host of SARS-CoV-2 and an unknown animal might present an intermediate host	bats are con- sidered the natural host reservoir of SARS-like coronavirus.1	0.929063360881543	the, host, of, sars
7026	From phylogenetics analyses undertaken with available full genome sequences, bats appear to be the reservoir of COVID-19 virus	Theoretically, if people contact or eat the reservoir or infected animal, they could be infected	0.929063360881543	be, the, reservoir
7027	he presence of lineage A virus at the Huanan market was confirmed by Gao et al. (43) from a sample taken from discarded gloves.	contaminated source from infected or sick wild animals in the wet market may have been the common origin.	0.929063360881543	the, market, from
7028	scientists suspected that Hunan seafood market in Wuhan helped the virus spread, however, it was not where the outbreak first emerged	contaminated source from infected or sick wild animals in the wet market may have been the common origin.	0.929063360881543	market, in, the
7029	hese pa- tients were epidemiologically linked to a seafood and wet animal wholesale market in Wuhan, Hubei Province, China	However, the disease spread rap- idly and globally. Not only familial clusters but also outbreaks in ocean liners were reported	0.929063360881543	were, and, in
7030	all available evidence suggests that SARS-CoV-2 has a natural animal origin and is not a manipulated or constructed virus.	However, the disease spread rap- idly and globally. Not only familial clusters but also outbreaks in ocean liners were reported	0.929063360881543	and, not
7031	several animal species susceptible to SARS-CoV-2 were sold live and in poor animal welfare conditions at the market.	However, the disease spread rap- idly and globally. Not only familial clusters but also outbreaks in ocean liners were reported	0.929063360881543	were, and, in, the
7032	Viral anal- ysis of the outbreak of SARS showed that bats are natural reservoirs for SARS-CoVs	scientists suspected that Hunan seafood market in Wuhan helped the virus spread, however, it was not where the outbreak first emerged	0.929063360881543	the, outbreak, that
7033	However, in most cases, these viruses were transmitted to humans through an intermediate animal host.	scientists suspected that Hunan seafood market in Wuhan helped the virus spread, however, it was not where the outbreak first emerged	0.929063360881543	however, in
7034	In the case of SARS-CoV-2, Malayan pangolins (Manis javanica) were initially highly favored as the intermediate hosts.	Scientific reports published so far include hosts, such as bats (28), pangolins (29), cats (11), and dogs (30)	0.929063360881543	pangolins, as, hosts
7035	the natural origin of SARS-CoV-2 as a recombinant between a Sarbecovirus from Malayan pangolins and RaTG13 from R. affinis.	Scientific reports published so far include hosts, such as bats (28), pangolins (29), cats (11), and dogs (30)	0.929063360881543	as, pangolins, and
7036	SARS-CoV and SARS-CoV-2 emerged in China, home to bats of more than 100 species, many of which carry α- and/or β-coronaviruses	Coronaviruses are naturally hosted and developmentally formed by bats.	0.929063360881543	and, bats, coronaviruses
7037	Line- age A viruses are at least two mutations closer to bat coronaviruses, indicating that the an- cestor of SARS-CoV-2 arose from this lineage	, it has been proposed that the majority of human coronaviruses are derived from the bat reservoir	0.929063360881543	are, bat, coronaviruses, that, the, of, from
7038	Recent data show that SARS-CoV-2 did not come directly from a bat to a human; rather, it first evolved in an intermediate wildlife host	, it has been proposed that the majority of human coronaviruses are derived from the bat reservoir	0.929063360881543	that, from, bat, human, it
7039	The animal sources of SARS-CoV-2 infections are bats and SARS-CoV-2 can be transmitted to cats, pangolins, and dogs	he critical func- tional regions of the spike protein SAR-CoV-2 are nearly the same as those defined in viruses isolated from a pangolin	0.929063360881543	the, of, cov, 2, are
7040	Bats serve as the endemic animal reservoirs for the progenitor viruses of SARS and MERS	he critical func- tional regions of the spike protein SAR-CoV-2 are nearly the same as those defined in viruses isolated from a pangolin	0.929063360881543	as, the, viruses, of
7041	Despite the fact that animal host of SARS-CoV2 has not yet been identified, zoonotic origin is supported by a substantial body of research.	When a virus passes from animals to humans for the first time it is called a spillover event.	0.929063360881543	the, is, a
7042	t the whole genome analysis level, our findings also indicate that bats are more likely the hosts for the COVID-19 virus than pangolins.	When a virus passes from animals to humans for the first time it is called a spillover event.	0.929063360881543	the, for, virus
7043	In a related study (39), we show that the two earliest lineage A cases are more closely positioned geographically to the Huanan market	ARS-CoV, the cause of the SARS outbreak in 2003, is also closely related to coronaviruses isolated from bats	0.929063360881543	in, related, the, closely, to
7044	Samples that were taken from the Huanan seafood market’s objects and animals were also positive, indicating that this virus is generated from seafood	ARS-CoV, the cause of the SARS outbreak in 2003, is also closely related to coronaviruses isolated from bats	0.929063360881543	from, the, also, is
7045	From phylogenetics analyses undertaken with available full genome sequences, bats appear to be the reservoir of COVID-19 virus	ARS-CoV, the cause of the SARS outbreak in 2003, is also closely related to coronaviruses isolated from bats	0.929063360881543	from, bats, to, the, of
7046	Our retrospective analysis of scientific data supports the hypothesis that SARS-CoV-2 is indeed a naturally occurring virus	ARS-CoV, the cause of the SARS outbreak in 2003, is also closely related to coronaviruses isolated from bats	0.929063360881543	of, the, sars, cov, is
7047	research indicated that a Horseshoe bat virus strain found in China’s Yunnan Province has a genome similarity of 96.2% with SARS-CoV-2	hese close genetic relations suggest that they all have their ecological origin in bat populations	0.929063360881543	that, bat, in
7048	The SARS- CoV-2 lineage is only represented by three bat viruses, all isolated from Rhinolophus species collected in China	all available evidence suggests that SARS-CoV-2 has a natural animal origin and is not a manipulated or constructed virus.	0.929063360881543	sars, cov, 2, is, all
7049	preliminary data provide some evidence that inter-animal transmission of SARS-CoV-2-like viruses occurred during their captivity.	all available evidence suggests that SARS-CoV-2 has a natural animal origin and is not a manipulated or constructed virus.	0.929063360881543	evidence, that, animal, sars, cov, 2
7050	SARS-CoV- 2 itself has an over 96% nucleotide identity to RaTG13 and therefore could be considered “RaTG13-like”	all available evidence suggests that SARS-CoV-2 has a natural animal origin and is not a manipulated or constructed virus.	0.929063360881543	sars, cov, 2, has, and
7051	Whereas, another study suggested bat might be the original host of SARS-CoV-2 and an unknown animal might present an intermediate host	all available evidence suggests that SARS-CoV-2 has a natural animal origin and is not a manipulated or constructed virus.	0.929063360881543	sars, cov, 2, and, animal
7052	The SARS-CoV outbreak was frst emerged in humans in 2003, through transmissions from animals in open-air markets in China	t is thought that SARS-CoV-2 jumped the species barrier and initially infected humans from another animal host.	0.929063360881543	the, sars, cov, humans, from
7053	Despite the fact that animal host of SARS-CoV2 has not yet been identified, zoonotic origin is supported by a substantial body of research.	t is thought that SARS-CoV-2 jumped the species barrier and initially infected humans from another animal host.	0.929063360881543	the, that, animal, host, sars, is
7054	The E-protein of SARS-CoV-2 is 100% identical with Bat-SL-CoV-2, Pangolin-CoV, and Bat-SL-CoV, and is 94.7% iden­ tical to SARS-CoV	t is thought that SARS-CoV-2 jumped the species barrier and initially infected humans from another animal host.	0.929063360881543	the, sars, cov, 2, is, and
7055	SARS-CoV-2 was rapidly sequenced (Zhu et al., 2020) and linked to bats CoV belonging to the lineage b of betacoronavirus	Bioinformatic analyses indicated that the virus had features typical of the coronavirus family and belonged to the Betacoronavirus 2B lineage	0.929063360881543	and, to, the, lineage, of, betacoronavirus
7056	Theoretically, if people contact or eat the reservoir or infected animal, they could be infected	From phylogenetics analyses undertaken with available full genome sequences, bats appear to be the reservoir of COVID-19 virus	0.929063360881543	the, reservoir, be
7057	ARS-CoV, the cause of the SARS outbreak in 2003, is also closely related to coronaviruses isolated from bats	From phylogenetics analyses undertaken with available full genome sequences, bats appear to be the reservoir of COVID-19 virus	0.929063360881543	the, of, to, from, bats
7058	Comparatively, SARS-CoV-2 has a lower similarity genome to SARS-CoV (∼79%) or MERS-CoV (∼50%)	From phylogenetics analyses undertaken with available full genome sequences, bats appear to be the reservoir of COVID-19 virus	0.929063360881543	genome, to
7059	RaTG-13 is the most closely related virus to SARS-CoV-2 known to be in the WIV’s possession prior to the COVID-19 pandemic.	From phylogenetics analyses undertaken with available full genome sequences, bats appear to be the reservoir of COVID-19 virus	0.929063360881543	the, virus, to, be, covid, 19
7060	The COVID-19 most likely developed from bat origin coronaviruses	From phylogenetics analyses undertaken with available full genome sequences, bats appear to be the reservoir of COVID-19 virus	0.929063360881543	the, covid, 19, from
7061	In the case of Covid-19, a link was established between the first patients and the wildlife market of Wuhan.	From phylogenetics analyses undertaken with available full genome sequences, bats appear to be the reservoir of COVID-19 virus	0.929063360881543	the, of, covid, 19
7062	The virus from the market shares 99.980% to 99.993% nucleotide identity with the human iso- late HCoV/Wuhan/IVDC-HB-01.	external subdomain shows 40% identity in amino acid sequences in comparison with sequences of SARS-related coronaviruses.	0.929063360881543	identity, with
7063	scientists have shown through experiments that the RBD of BANAL-52 binds with greater affinity to human ACE2 than SARS-CoV-2.	external subdomain shows 40% identity in amino acid sequences in comparison with sequences of SARS-related coronaviruses.	0.929063360881543	of, with, sars
7064	‘‘3’’. We thus suggest that SARS-CoV-2 probably has the same origin with bat CoV RaTG13 or Guangdong pango	external subdomain shows 40% identity in amino acid sequences in comparison with sequences of SARS-related coronaviruses.	0.929063360881543	sars, with
7065	The animal sources of SARS-CoV-2 infections are bats and SARS-CoV-2 can be transmitted to cats, pangolins, and dogs	SARS-CoV-2 receptor-binding domain to human ACE2 receptor protein in animal host or in human after zoonotic transfer (	0.929063360881543	animal, sars, cov, 2, to
7066	the possible intermediate host animal was believed to be pangolin, of the Manidae family, commonly known as pangolins.	SARS-CoV-2 receptor-binding domain to human ACE2 receptor protein in animal host or in human after zoonotic transfer (	0.929063360881543	host, animal, to
7067	In the case of SARS-CoV, the horseshoe bat, member of the Rhinolophidae family, was considered the natural host and principal reservoir.5	SARS-CoV-2 may originate from a virus that is endemic in this bat species.	0.929063360881543	in, sars, cov, bat
7068	This finding suggests that natural selection might happen in pangolin and gave the virus new features for recognition of hACE2.	SARS-CoV-2 may originate from a virus that is endemic in this bat species.	0.929063360881543	this, that, in, virus
7069	In the case of SARS-CoV, the horseshoe bat, member of the Rhinolophidae family, was considered the natural host and principal reservoir.5	The infectious sources of SARS-CoV-2 are in- fected animal hosts and other humans	0.929063360881543	in, the, of, sars, cov, and
7070	RaTG-13 is the most closely related virus to SARS-CoV-2 known to be in the WIV’s possession prior to the COVID-19 pandemic.	Bats are con- sidered to be the most likely initial hosts of SARS- CoV-2, while pangolins may be the intermediate hosts.	0.929063360881543	the, most, to, sars, cov, 2, be
7071	hese pa- tients were epidemiologically linked to a seafood and wet animal wholesale market in Wuhan, Hubei Province, China	a coronavirus strain in the Malay pan- golin with a genome that was similar to that of SARS- CoV-2 at 85.5%–92.4%.	0.929063360881543	to, a, in
7072	SARS-CoV-2 is believed to be a spillover of an animal coronavirus and later adapted the ability of human-to-human transmission	a coronavirus strain in the Malay pan- golin with a genome that was similar to that of SARS- CoV-2 at 85.5%–92.4%.	0.929063360881543	sars, cov, 2, to, a, of, coronavirus, the
7073	we provide evidence for recombination event between Bat-SL-CoV-2 and Pangolin-CoV that resulted in the emergence of SARS-CoV-2	a coronavirus strain in the Malay pan- golin with a genome that was similar to that of SARS- CoV-2 at 85.5%–92.4%.	0.929063360881543	cov, 2, that, in, the, of, sars
7074	RaTG-13 is the most closely related virus to SARS-CoV-2 known to be in the WIV’s possession prior to the COVID-19 pandemic.	he Malay pangolin GD/P1L and GD/P2S coronaviruses are closely related to SARS-CoV-2.	0.929063360881543	closely, related, to, sars, cov, 2
7075	the genetic similarity of SARS-CoV-2 with other coronaviruses appears to be completely consistent with the hypoth- esis of its natural origin.	he Malay pangolin GD/P1L and GD/P2S coronaviruses are closely related to SARS-CoV-2.	0.929063360881543	sars, cov, 2, coronaviruses, to
7076	t can therefore be assumed that coronavirus nucleotide fragments can exchange naturally to produce this particular furin cleavage site,	results suggest that the pan- golin may be a long-term host of these pathogens.	0.929063360881543	be, that
7077	pangolins were considered a possible intermediate host for SARS-CoV-2 because it shared 99% genetic similarity with the CoV in pangolins	COVID-19 is considered to have started at the Huanan Seafood Wholesale Market (HSWM) in Wuhan on December 8, 2019	0.929063360881543	considered, the, in
7078	hese pa- tients were epidemiologically linked to a seafood and wet animal wholesale market in Wuhan, Hubei Province, China	SARS-CoV-2 was rapidly sequenced (Zhu et al., 2020) and linked to bats CoV belonging to the lineage b of betacoronavirus	0.929063360881543	linked, to, and
7079	Bioinformatic analyses indicated that the virus had features typical of the coronavirus family and belonged to the Betacoronavirus 2B lineage	SARS-CoV-2 was rapidly sequenced (Zhu et al., 2020) and linked to bats CoV belonging to the lineage b of betacoronavirus	0.929063360881543	the, of, and, to, betacoronavirus, lineage
7080	provides evidence strongly supporting scientific hypotheses that bats and pangolins are probable hosts for SARS-CoV-2	SARS-CoV-2 was rapidly sequenced (Zhu et al., 2020) and linked to bats CoV belonging to the lineage b of betacoronavirus	0.929063360881543	bats, and, sars, cov, 2
7081	This geographic proximity is consistent with a separate and subsequent origin of lineage A at the Huanan market in late November 2019	Since the spillover model postulates that an animal reservoir must be at the origin of the zoonosis	0.929063360881543	origin, of, at, the
7082	explain why existing genetic data, viral diver- sity and past human history suggest that a natural origin of the virus is the most likely scenario	Since the spillover model postulates that an animal reservoir must be at the origin of the zoonosis	0.929063360881543	that, origin, of, the
7083	Previous studies have demonstrated that bats are the ultimate reservoir hosts for a number of CoVs, including ancestors of SARS-CoV and MERS-CoV	Since the spillover model postulates that an animal reservoir must be at the origin of the zoonosis	0.929063360881543	that, the, reservoir, of
7084	research indicated that a Horseshoe bat virus strain found in China’s Yunnan Province has a genome similarity of 96.2% with SARS-CoV-2	The natural occurrence of furin-cleavage sites in various viruses has been documented for long.	0.929063360881543	in, has, of
7085	he presence of lineage A virus at the Huanan market was confirmed by Gao et al. (43) from a sample taken from discarded gloves.	the natural origin of SARS-CoV-2 as a recombinant between a Sarbecovirus from Malayan pangolins and RaTG13 from R. affinis.	0.929063360881543	of, a, the, from
7086	insulated from diverse kinds of animals, such as cats, birds, camels, dogs, bats, mice, and livestock	the natural origin of SARS-CoV-2 as a recombinant between a Sarbecovirus from Malayan pangolins and RaTG13 from R. affinis.	0.929063360881543	from, of, as, and
7087	Zhou et al. (2020) has found the high degree of homology of BatCoV RaTG13 to SARS-CoV-2 in the RdRp region	the natural origin of SARS-CoV-2 as a recombinant between a Sarbecovirus from Malayan pangolins and RaTG13 from R. affinis.	0.929063360881543	the, of, ratg13, sars, cov, 2
7088	the genetic similarity of SARS-CoV-2 with other coronaviruses appears to be completely consistent with the hypoth- esis of its natural origin.	the natural origin of SARS-CoV-2 as a recombinant between a Sarbecovirus from Malayan pangolins and RaTG13 from R. affinis.	0.929063360881543	the, of, sars, cov, 2, natural, origin
7089	Due to the high sequence homology with a coronavirus isolated from bats, SARS-CoV-2 is considered a zoonotic origin coronavirus.	We believe the coronavirus was originally transmitted to human by animals rather than by a laboratory leak	0.929063360881543	to, the, a, coronavirus
7090	SARS-CoV and SARS-CoV-2 emerged in China, home to bats of more than 100 species, many of which carry α- and/or β-coronaviruses	In addition, bats’ unique immune system enables them to deal with several viruses more effectively than human beings (K	0.929063360881543	in, to, bats, more, than
7091	scientists have shown through experiments that the RBD of BANAL-52 binds with greater affinity to human ACE2 than SARS-CoV-2.	In addition, bats’ unique immune system enables them to deal with several viruses more effectively than human beings (K	0.929063360881543	with, to, human, than
7092	Bat population density and species variety appear to play an important role in shaping the evolution of SARS-related coronaviruses.	the presence of a variety of zoonotic alphaCoV and betaCoV has been detected in Western Europe’s bat populations	0.929063360881543	bat, and, variety, in, the, of
7093	RmYN02 detected in R. malayanus in Yunnan was 97.2%, similar to that of SARS-CoV-2 in the non- structural protein gene ORF1ab.	the presence of a variety of zoonotic alphaCoV and betaCoV has been detected in Western Europe’s bat populations	0.929063360881543	detected, in, of, the
7094	The animal sources of SARS-CoV-2 infections are bats and SARS-CoV-2 can be transmitted to cats, pangolins, and dogs	pangolins were considered a possible intermediate host for SARS-CoV-2 because it shared 99% genetic similarity with the CoV in pangolins	0.929063360881543	the, sars, cov, 2, pangolins
7095	Due to the high sequence homology with a coronavirus isolated from bats, SARS-CoV-2 is considered a zoonotic origin coronavirus.	a bat- derived coronavirus (the RmYN02 strain) shared 93.3% similarity with SARS-CoV-2	0.929063360881543	the, with, a, coronavirus, sars, cov, 2
7096	Bat population density and species variety appear to play an important role in shaping the evolution of SARS-related coronaviruses.	a bat- derived coronavirus (the RmYN02 strain) shared 93.3% similarity with SARS-CoV-2	0.929063360881543	bat, the, sars
7097	The natural occurrence of furin-cleavage sites in various viruses has been documented for long.	research indicated that a Horseshoe bat virus strain found in China’s Yunnan Province has a genome similarity of 96.2% with SARS-CoV-2	0.929063360881543	of, in, has
7098	’. This again substantiates the probable bat or pangolin origin of SARS- CoV	research indicated that a Horseshoe bat virus strain found in China’s Yunnan Province has a genome similarity of 96.2% with SARS-CoV-2	0.929063360881543	bat, of, sars, cov
7099	SARS-CoV-2 is believed to be a spillover of an animal coronavirus and later adapted the ability of human-to-human transmission	the later discovered that BANAL- 52 strain is 96.8% similar to SARS-CoV-2	0.929063360881543	sars, cov, 2, is, to, later, the
7100	Due to the high sequence homology with a coronavirus isolated from bats, SARS-CoV-2 is considered a zoonotic origin coronavirus.	the later discovered that BANAL- 52 strain is 96.8% similar to SARS-CoV-2	0.929063360881543	to, the, sars, cov, 2, is
7101	Bat-SL-CoV-2 is the major parent with 98.4% simi­ larity and Pangolin-CoV is the minor parent with 88.2% similarity for recombinant SARS-CoV-2	the later discovered that BANAL- 52 strain is 96.8% similar to SARS-CoV-2	0.929063360881543	cov, 2, is, the, sars
7102	The whole genome of SARS-CoV-2 shares 80% identity with that of SARS-CoV and is 96% identical to the bat coro- navirus BatCoV-RaTG13	The virus from the market shares 99.980% to 99.993% nucleotide identity with the human iso- late HCoV/Wuhan/IVDC-HB-01.	0.929063360881543	the, shares, identity, with, to
7103	t is thought that SARS-CoV-2 jumped the species barrier and initially infected humans from another animal host.	Despite the fact that animal host of SARS-CoV2 has not yet been identified, zoonotic origin is supported by a substantial body of research.	0.929063360881543	is, that, sars, the, animal, host
7104	Most of the early reported cases have been in that market, which was closed later by the Chinese authority.	Despite the fact that animal host of SARS-CoV2 has not yet been identified, zoonotic origin is supported by a substantial body of research.	0.929063360881543	of, the, been, that, by
7105	Zhou et al. (2020) has found the high degree of homology of BatCoV RaTG13 to SARS-CoV-2 in the RdRp region	Molecular phylogenetic analysis of the RdRp sequence of SARS- CoV-2 generally shows that RaTG13, Pangolin-CoV and SARS-CoV-2 is part of the same group	0.929063360881543	the, of, ratg13, sars, cov, 2, rdrp
7106	the natural origin of SARS-CoV-2 as a recombinant between a Sarbecovirus from Malayan pangolins and RaTG13 from R. affinis.	Zhou et al. (2020) has found the high degree of homology of BatCoV RaTG13 to SARS-CoV-2 in the RdRp region	0.929063360881543	the, of, sars, cov, 2, ratg13
7107	Molecular phylogenetic analysis of the RdRp sequence of SARS- CoV-2 generally shows that RaTG13, Pangolin-CoV and SARS-CoV-2 is part of the same group	Zhou et al. (2020) has found the high degree of homology of BatCoV RaTG13 to SARS-CoV-2 in the RdRp region	0.929063360881543	of, the, rdrp, sars, cov, 2, ratg13
7108	RBD of SARS-CoV-2 was also shown to bind ACE2 receptors of bats, which makes the scenario of its emergence in these animals plausible	Zhou et al. (2020) has found the high degree of homology of BatCoV RaTG13 to SARS-CoV-2 in the RdRp region	0.929063360881543	of, sars, cov, 2, to, the, in
7109	RBD of SARS-CoV-2 was also shown to bind ACE2 receptors of bats, which makes the scenario of its emergence in these animals plausible	bats are also important reservoir species for a great range of coronaviruses	0.929063360881543	of, also, bats
7110	t is believed that the virus is zoonotic and bats may be the culprits because of sequence identity to the bat-CoV	he pangolin-CoV- 2019 S protein sequence shares 97.5% homology with SARS-CoV-2, higher than that of BANAL-20-52	0.929063360881543	that, of, sequence, cov
7111	data showed that SARS-CoV-2 S-protein has highest similarity to Bat-SL-CoV-2 and Pangolin-CoV with 97.4% and 89.7%, respectively	he pangolin-CoV- 2019 S protein sequence shares 97.5% homology with SARS-CoV-2, higher than that of BANAL-20-52	0.929063360881543	that, sars, cov, 2, s, protein, pangolin, with, 97
7112	CoVs are zoonotic pathogens originating in animals and can be transmitted to humans through direct contact.	t can therefore be assumed that coronavirus nucleotide fragments can exchange naturally to produce this particular furin cleavage site,	0.929063360881543	can, be, to
7113	RmYN02 detected in R. malayanus in Yunnan was 97.2%, similar to that of SARS-CoV-2 in the non- structural protein gene ORF1ab.	owever, due to a single amino acid change in RaTG13 (T403R), the S protein can now use human ACE2 for viral invasion (	0.929063360881543	in, to, the, protein
7114	he critical func- tional regions of the spike protein SAR-CoV-2 are nearly the same as those defined in viruses isolated from a pangolin	the team assessed a zoonotic spillover from an intermediate host as “likely to very likely,”	0.929063360881543	the, as, from, a
7115	The virus from the market shares 99.980% to 99.993% nucleotide identity with the human iso- late HCoV/Wuhan/IVDC-HB-01.	several animal species susceptible to SARS-CoV-2 were sold live and in poor animal welfare conditions at the market.	0.929063360881543	the, market, to
7116	The CCDC described that the early events were “consistent with the working theory that perhaps several zoonotic events occurred.	several animal species susceptible to SARS-CoV-2 were sold live and in poor animal welfare conditions at the market.	0.929063360881543	the, were, several
7117	Whereas, another study suggested bat might be the original host of SARS-CoV-2 and an unknown animal might present an intermediate host	several animal species susceptible to SARS-CoV-2 were sold live and in poor animal welfare conditions at the market.	0.929063360881543	the, sars, cov, 2, and, animal
7118	This geographic proximity is consistent with a separate and subsequent origin of lineage A at the Huanan market in late November 2019	Bats are the second largest order of mammals, with over 1,230 species.	0.929063360881543	with, of, the
7119	Due to the high sequence homology with a coronavirus isolated from bats, SARS-CoV-2 is considered a zoonotic origin coronavirus.	Bats serve as the endemic animal reservoirs for the progenitor viruses of SARS and MERS	0.929063360881543	the, bats, sars
7120	its origins are “zoonotic,” and the virus was transmitted “natu- rally” from bats to humans, possibly from a food market in Wuhan, China	Bats serve as the endemic animal reservoirs for the progenitor viruses of SARS and MERS	0.929063360881543	and, the, bats
7121	he critical func- tional regions of the spike protein SAR-CoV-2 are nearly the same as those defined in viruses isolated from a pangolin	Bats serve as the endemic animal reservoirs for the progenitor viruses of SARS and MERS	0.929063360881543	of, the, as, viruses
7122	RBD of SARS-CoV-2 was also shown to bind ACE2 receptors of bats, which makes the scenario of its emergence in these animals plausible	Bats serve as the endemic animal reservoirs for the progenitor viruses of SARS and MERS	0.929063360881543	of, sars, bats, the
7123	A huge number of unknown viruses exist in their natural reservoirs and continue to evolve, which results in the generation of new strains.	the progenitor virus for SARS and other viruses closely related to SARS were discovered in southern China	0.929063360881543	viruses, in, and, to, the
7124	the presence of a variety of zoonotic alphaCoV and betaCoV has been detected in Western Europe’s bat populations	Bat population density and species variety appear to play an important role in shaping the evolution of SARS-related coronaviruses.	0.929063360881543	the, of, variety, and, in, bat
7125	The animal sources of SARS-CoV-2 infections are bats and SARS-CoV-2 can be transmitted to cats, pangolins, and dogs	The three BANAL series viruses are also closely related to SARS-CoV-2 when measured by the similarity of sections of their spike proteins.	0.929063360881543	the, of, sars, cov, 2, are, to
7126	a bat- derived coronavirus (the RmYN02 strain) shared 93.3% similarity with SARS-CoV-2	The three BANAL series viruses are also closely related to SARS-CoV-2 when measured by the similarity of sections of their spike proteins.	0.929063360881543	the, similarity, sars, cov, 2
7127	Viral anal- ysis of the outbreak of SARS showed that bats are natural reservoirs for SARS-CoVs	The RBDs of BANAL-52 and BANAL- 103 are 97.4% similar to the RBD of SARS-CoV-2. The RBD of BANAL-236 is 96.9% like that of SARS- CoV-2	0.929063360881543	of, the, sars, that, are
7128	The animal sources of SARS-CoV-2 infections are bats and SARS-CoV-2 can be transmitted to cats, pangolins, and dogs	The RBDs of BANAL-52 and BANAL- 103 are 97.4% similar to the RBD of SARS-CoV-2. The RBD of BANAL-236 is 96.9% like that of SARS- CoV-2	0.929063360881543	the, of, sars, cov, 2, are, and, to
7129	the virus is similar to MERS-CoV and SARS-CoV that had its origin in animal reservoirs	The RBDs of BANAL-52 and BANAL- 103 are 97.4% similar to the RBD of SARS-CoV-2. The RBD of BANAL-236 is 96.9% like that of SARS- CoV-2	0.929063360881543	the, is, similar, to, cov, and, sars, that
7130	scientists have shown through experiments that the RBD of BANAL-52 binds with greater affinity to human ACE2 than SARS-CoV-2.	The RBDs of BANAL-52 and BANAL- 103 are 97.4% similar to the RBD of SARS-CoV-2. The RBD of BANAL-236 is 96.9% like that of SARS- CoV-2	0.929063360881543	that, the, rbd, of, banal, 52, to, sars, cov, 2
7131	The E-protein of SARS-CoV-2 is 100% identical with Bat-SL-CoV-2, Pangolin-CoV, and Bat-SL-CoV, and is 94.7% iden­ tical to SARS-CoV	The RBDs of BANAL-52 and BANAL- 103 are 97.4% similar to the RBD of SARS-CoV-2. The RBD of BANAL-236 is 96.9% like that of SARS- CoV-2	0.929063360881543	the, of, sars, cov, 2, is, and, to
7132	SARS-CoV-2 is believed to be a spillover of an animal coronavirus and later adapted the ability of human-to-human transmission	scientists have shown through experiments that the RBD of BANAL-52 binds with greater affinity to human ACE2 than SARS-CoV-2.	0.929063360881543	sars, cov, 2, to, of, the, human
7133	In addition, bats’ unique immune system enables them to deal with several viruses more effectively than human beings (K	scientists have shown through experiments that the RBD of BANAL-52 binds with greater affinity to human ACE2 than SARS-CoV-2.	0.929063360881543	to, with, than, human
7134	The RBDs of BANAL-52 and BANAL- 103 are 97.4% similar to the RBD of SARS-CoV-2. The RBD of BANAL-236 is 96.9% like that of SARS- CoV-2	scientists have shown through experiments that the RBD of BANAL-52 binds with greater affinity to human ACE2 than SARS-CoV-2.	0.929063360881543	the, of, banal, 52, to, rbd, sars, cov, 2, that
7135	Indeed, the reservoirs for SARS-CoV and many other emerging patho- gens, notably EBOV, have not been identified.	scientists have shown through experiments that the RBD of BANAL-52 binds with greater affinity to human ACE2 than SARS-CoV-2.	0.929063360881543	the, sars, cov, have
7136	It is believed that bats are the most likely reservoir hosts for SARS-CoV-2 as it is very similar to a bat coronavirus.	scientists have shown through experiments that the RBD of BANAL-52 binds with greater affinity to human ACE2 than SARS-CoV-2.	0.929063360881543	that, the, sars, cov, 2, to
7137	o 0.0001, the SARS-CoV-2 sequences create their own cluster ‘‘22’’ and this questions the probable bat or pangolin origin of SA	This suggests that the BANAL series may be able to directly infect humans.	0.929063360881543	the, this
7138	he BANAL series is also more divergent from SARS-CoV- 2 in the S2 subunit of the spike protein.	experiments conducted to date suggest that BANAL viruses mostly replicate in human intestinal cells, rather than respiratory cells.	0.929063360881543	banal, in
7139	SARS-CoV and SARS-CoV-2 emerged in China, home to bats of more than 100 species, many of which carry α- and/or β-coronaviruses	he BANAL series is also more divergent from SARS-CoV- 2 in the S2 subunit of the spike protein.	0.929063360881543	sars, cov, 2, in, of, more
7140	data showed that SARS-CoV-2 S-protein has highest similarity to Bat-SL-CoV-2 and Pangolin-CoV with 97.4% and 89.7%, respectively	he BANAL series is also more divergent from SARS-CoV- 2 in the S2 subunit of the spike protein.	0.929063360881543	sars, cov, 2, protein
7141	provides evidence strongly supporting scientific hypotheses that bats and pangolins are probable hosts for SARS-CoV-2	The partial furin cleavage site of BANAL-116 and BANAL-247 consists of three amino acids instead of the four amino acid insertion for SARS-CoV-2	0.929063360881543	and, for, sars, cov, 2
7142	From phylogenetics analyses undertaken with available full genome sequences, bats appear to be the reservoir of COVID-19 virus	RaTG-13 is the most closely related virus to SARS-CoV-2 known to be in the WIV’s possession prior to the COVID-19 pandemic.	0.929063360881543	to, be, the, covid, 19, virus
7143	Bats are con- sidered to be the most likely initial hosts of SARS- CoV-2, while pangolins may be the intermediate hosts.	RaTG-13 is the most closely related virus to SARS-CoV-2 known to be in the WIV’s possession prior to the COVID-19 pandemic.	0.929063360881543	to, be, the, most, sars, cov, 2
7144	another study suggesting SARS-CoV-2 might be a recombinant virus between the Bat-SL-CoV and an origin-unknown CoV	RaTG-13 is the most closely related virus to SARS-CoV-2 known to be in the WIV’s possession prior to the COVID-19 pandemic.	0.929063360881543	sars, cov, 2, be, virus, the
7145	several animal species susceptible to SARS-CoV-2 were sold live and in poor animal welfare conditions at the market.	The CCDC described that the early events were “consistent with the working theory that perhaps several zoonotic events occurred.	0.929063360881543	several, were, the
7146	Zoonotic transmission from an unknown animal reservoir, as was the case for previous CoV outbreaks, appears far more likely	The sources include direct zoonotic spillover, cold-chain foodborne transmission, and intermediary host species.	0.929063360881543	zoonotic, transmission, the
7147	the progenitor virus for SARS and other viruses closely related to SARS were discovered in southern China	A huge number of unknown viruses exist in their natural reservoirs and continue to evolve, which results in the generation of new strains.	0.929063360881543	the, and, viruses, to, in
7148	they were contaminated by bats in the wild in their native Southeast Asian forests.	A huge number of unknown viruses exist in their natural reservoirs and continue to evolve, which results in the generation of new strains.	0.929063360881543	in, the, their
7149	The whole genome of SARS-CoV-2 shares 80% identity with that of SARS-CoV and is 96% identical to the bat coro- navirus BatCoV-RaTG13	It is improbable that SARS-CoV-2 emerged through laboratory manipulation of a related SARS-CoV-like coronavirus	0.929063360881543	of, sars, cov, 2, that, is
7150	The E-protein of SARS-CoV-2 is 100% identical with Bat-SL-CoV-2, Pangolin-CoV, and Bat-SL-CoV, and is 94.7% iden­ tical to SARS-CoV	It is improbable that SARS-CoV-2 emerged through laboratory manipulation of a related SARS-CoV-like coronavirus	0.929063360881543	of, sars, cov, 2, is
7151	Tang et al. (23) revealed that the genomic variation between SARS- CoV-2 and bat SARSr-CoV (RaTG13) is only 4% and 17% at neutral sites.	the genetic data irrefutably show that SARS- CoV-2 is not derived from any previously used virus backbone20	0.929063360881543	that, the, sars, cov, 2, is
7152	Whereas, another study suggested bat might be the original host of SARS-CoV-2 and an unknown animal might present an intermediate host	atural selection in an animal host before zoonotic transfer;	0.929063360881543	host, an, animal
7153	the virus is similar to MERS-CoV and SARS-CoV that had its origin in animal reservoirs	Given the similarity of SARS- CoV-2 to bat SARS-CoV-like coronaviruses2 , it is likely that bats serve as reservoir hosts for its progenitor.	0.929063360881543	the, is, to, cov, sars, that, its
7154	Due to the high sequence homology with a coronavirus isolated from bats, SARS-CoV-2 is considered a zoonotic origin coronavirus.	In fact, a study published in the journal Nature in 201510 warned of a possible pandemic in relation with bats.	0.929063360881543	the, with, a, bats
7155	From phylogenetics analyses undertaken with available full genome sequences, bats appear to be the reservoir of COVID-19 virus	The COVID-19 most likely developed from bat origin coronaviruses	0.929063360881543	from, the, covid, 19
7156	Zoonotic transmission from an unknown animal reservoir, as was the case for previous CoV outbreaks, appears far more likely	The COVID-19 most likely developed from bat origin coronaviruses	0.929063360881543	from, the, likely
7157	Based on virus genome se- quencing results and evolutionary analysis, bat has been suspected as natural host of virus origin	Moreover, these viruses have a single intact open reading frame on gene 8, which is a further indicator of bat-origin CoVs.	0.929063360881543	on, bat, of, origin
7158	scientists suspected that Hunan seafood market in Wuhan helped the virus spread, however, it was not where the outbreak first emerged	However, in most cases, these viruses were transmitted to humans through an intermediate animal host.	0.929063360881543	in, however
7159	Despite the fact that animal host of SARS-CoV2 has not yet been identified, zoonotic origin is supported by a substantial body of research.	Most of the early reported cases have been in that market, which was closed later by the Chinese authority.	0.929063360881543	the, that, of, been, by
7160	all available evidence suggests that SARS-CoV-2 has a natural animal origin and is not a manipulated or constructed virus.	The SARS- CoV-2 lineage is only represented by three bat viruses, all isolated from Rhinolophus species collected in China	0.929063360881543	all, sars, cov, 2, is
7161	Such studies argued that SARS-CoV-2 is very likely to be originated from Bat-SL-CoV-2 (RaTG13).	The SARS- CoV-2 lineage is only represented by three bat viruses, all isolated from Rhinolophus species collected in China	0.929063360881543	sars, cov, 2, is, from, bat
7162	RBD of SARS-CoV-2 was also shown to bind ACE2 receptors of bats, which makes the scenario of its emergence in these animals plausible	from bats to humans is possible, direct contact between bats and hunters would be the best scenario	0.929063360881543	to, bats, the, scenario
7163	A huge number of unknown viruses exist in their natural reservoirs and continue to evolve, which results in the generation of new strains.	they were contaminated by bats in the wild in their native Southeast Asian forests.	0.929063360881543	in, their, the
7164	RBD of SARS-CoV-2 was also shown to bind ACE2 receptors of bats, which makes the scenario of its emergence in these animals plausible	involves an anthropic origin, in which pangolins were contaminated because of their captivity.	0.929063360881543	of, which, in
7165	all available evidence suggests that SARS-CoV-2 has a natural animal origin and is not a manipulated or constructed virus.	preliminary data provide some evidence that inter-animal transmission of SARS-CoV-2-like viruses occurred during their captivity.	0.929063360881543	evidence, that, sars, cov, 2, animal
7166	SARS-CoV-2 was made from viruses that are nearly identical to RaTG13 and MP789.	preliminary data provide some evidence that inter-animal transmission of SARS-CoV-2-like viruses occurred during their captivity.	0.929063360881543	sars, cov, 2, viruses, that
7167	COVID-19 is considered to have started at the Huanan Seafood Wholesale Market (HSWM) in Wuhan on December 8, 2019	this indicates a strong suspicion that the Covid-19 outbreak is a consequence of illegal trade and consumption of wild animals	0.929063360881543	covid, 19, is, the
7168	SARS-CoV and SARS-CoV-2 emerged in China, home to bats of more than 100 species, many of which carry α- and/or β-coronaviruses	the disease in bats is generally asymptomatic and very little information is available on associated lesions,	0.929063360881543	and, in, bats
7169	t the whole genome analysis level, our findings also indicate that bats are more likely the hosts for the COVID-19 virus than pangolins.	However, we determined a natural origin of SARS- CoV-2 was more likely based on a comparative analysis of genomic data.	0.929063360881543	analysis, more, likely
7170	It is believed that bats are the most likely reservoir hosts for SARS-CoV-2 as it is very similar to a bat coronavirus.	However, we determined a natural origin of SARS- CoV-2 was more likely based on a comparative analysis of genomic data.	0.929063360881543	likely, sars, cov, 2, a
7171	Due to the high sequence homology with a coronavirus isolated from bats, SARS-CoV-2 is considered a zoonotic origin coronavirus.	ARS-CoV-2 is a natural virus, not a lab-created one.	0.929063360881543	a, cov, 2, is
7172	, it has been proposed that the majority of human coronaviruses are derived from the bat reservoir	Recent data show that SARS-CoV-2 did not come directly from a bat to a human; rather, it first evolved in an intermediate wildlife host	0.929063360881543	it, that, human, from, bat
7173	t was found that the genome sequence of SARS-CoV-2 is 96.2% identical to a bat CoV RaTG13, whereas it shares 79.5% identity to SARS-CoV	he ani- mal reservoir of SARS-CoV-2 has not yet been identified, but that doesn’t imply the possibility of a lab origin.	0.929063360881543	t, that, the, of, sars, cov, 2, a
7174	SARS-CoV-2 is believed to be a spillover of an animal coronavirus and later adapted the ability of human-to-human transmission	he ani- mal reservoir of SARS-CoV-2 has not yet been identified, but that doesn’t imply the possibility of a lab origin.	0.929063360881543	sars, cov, 2, a, of, the
7175	Our retrospective analysis of scientific data supports the hypothesis that SARS-CoV-2 is indeed a naturally occurring virus.	he ani- mal reservoir of SARS-CoV-2 has not yet been identified, but that doesn’t imply the possibility of a lab origin.	0.929063360881543	of, the, that, sars, cov, 2, a
7176	scientists have shown through experiments that the RBD of BANAL-52 binds with greater affinity to human ACE2 than SARS-CoV-2.	Indeed, the reservoirs for SARS-CoV and many other emerging patho- gens, notably EBOV, have not been identified.	0.929063360881543	have, the, sars, cov
7177	even though lineages A and B had nearly identical haplotypes, their MRCA likely existed in an animal reservoir.	Zoonotic transmission from an unknown animal reservoir, as was the case for previous CoV outbreaks, appears far more likely	0.929063360881543	likely, an, animal, reservoir
7178	several animal species susceptible to SARS-CoV-2 were sold live and in poor animal welfare conditions at the market.	Zoonotic transmission from an unknown animal reservoir, as was the case for previous CoV outbreaks, appears far more likely	0.929063360881543	animal, cov, the
7179	The sources include direct zoonotic spillover, cold-chain foodborne transmission, and intermediary host species.	Zoonotic transmission from an unknown animal reservoir, as was the case for previous CoV outbreaks, appears far more likely	0.929063360881543	the, zoonotic, transmission
7180	its origins are “zoonotic,” and the virus was transmitted “natu- rally” from bats to humans, possibly from a food market in Wuhan, China	t has been suggested that SARS-CoV-2 passaged in several animal species before entering humans	0.929063360881543	humans, in
7181	hypothesis that SARS-CoV-2 was the result of enzootic circulation before spillover into people	the hypothesis of natural origin has a higher prior prob- ability given past human history as well as present viral abundance and diversity	0.929063360881543	hypothesis, the, of
7182	RaTG-13 is the most closely related virus to SARS-CoV-2 known to be in the WIV’s possession prior to the COVID-19 pandemic.	SARS-CoV- 2 itself has an over 96% nucleotide identity to RaTG13 and therefore could be considered “RaTG13-like”	0.929063360881543	to, sars, cov, 2, be
7183	another study suggesting SARS-CoV-2 might be a recombinant virus between the Bat-SL-CoV and an origin-unknown CoV	SARS-CoV- 2 itself has an over 96% nucleotide identity to RaTG13 and therefore could be considered “RaTG13-like”	0.929063360881543	sars, cov, 2, be, and, an
7184	preliminary data provide some evidence that inter-animal transmission of SARS-CoV-2-like viruses occurred during their captivity.	SARS-CoV-2 was made from viruses that are nearly identical to RaTG13 and MP789.	0.929063360881543	that, sars, cov, 2, viruses
7185	the virus is similar to MERS-CoV and SARS-CoV that had its origin in animal reservoirs	the genetic similarity of SARS-CoV-2 with other coronaviruses appears to be completely consistent with the hypoth- esis of its natural origin.	0.929063360881543	the, to, cov, sars, its, origin
7186	the natural origin of SARS-CoV-2 as a recombinant between a Sarbecovirus from Malayan pangolins and RaTG13 from R. affinis.	the genetic similarity of SARS-CoV-2 with other coronaviruses appears to be completely consistent with the hypoth- esis of its natural origin.	0.929063360881543	the, natural, origin, of, sars, cov, 2
7187	‘‘3’’. We thus suggest that SARS-CoV-2 probably has the same origin with bat CoV RaTG13 or Guangdong pango	the genetic similarity of SARS-CoV-2 with other coronaviruses appears to be completely consistent with the hypoth- esis of its natural origin.	0.929063360881543	sars, cov, 2, the, origin, with
7188	bats are also important reservoir species for a great range of coronaviruses	RBD of SARS-CoV-2 was also shown to bind ACE2 receptors of bats, which makes the scenario of its emergence in these animals plausible	0.929063360881543	bats, also, of
7189	from bats to humans is possible, direct contact between bats and hunters would be the best scenario	RBD of SARS-CoV-2 was also shown to bind ACE2 receptors of bats, which makes the scenario of its emergence in these animals plausible	0.929063360881543	bats, to, the, scenario
7190	SARS-CoV-2 was rapidly sequenced (Zhu et al., 2020) and linked to bats CoV belonging to the lineage b of betacoronavirus	provides evidence strongly supporting scientific hypotheses that bats and pangolins are probable hosts for SARS-CoV-2	0.929063360881543	sars, cov, 2, and, bats
7191	the virus is similar to MERS-CoV and SARS-CoV that had its origin in animal reservoirs	t the whole genome analysis level, our findings also indicate that bats are more likely the hosts for the COVID-19 virus than pangolins.	0.929063360881543	the, virus, that
7192	However, we determined a natural origin of SARS- CoV-2 was more likely based on a comparative analysis of genomic data.	t the whole genome analysis level, our findings also indicate that bats are more likely the hosts for the COVID-19 virus than pangolins.	0.929063360881543	more, likely, analysis
7193	In the case of SARS-CoV-2, Malayan pangolins (Manis javanica) were initially highly favored as the intermediate hosts.	It is believed that bats are the most likely reservoir hosts for SARS-CoV-2 as it is very similar to a bat coronavirus.	0.929063360881543	the, sars, cov, 2, as, hosts
7194	However, we determined a natural origin of SARS- CoV-2 was more likely based on a comparative analysis of genomic data.	It is believed that bats are the most likely reservoir hosts for SARS-CoV-2 as it is very similar to a bat coronavirus.	0.929063360881543	a, sars, cov, 2, likely
7195	This finding suggests the Pangolin as the intermediate host for SARS-CoV-2	TG13. This further confirms our findings when using the hierarchical clustering in Fig. 7 that bats are more likely the hosts for the SARS-CoV-2 than pangol	0.929063360881543	this, the, for, sars, cov, 2
7196	Based on virus genome se- quencing results and evolutionary analysis, bat has been suspected as natural host of virus origin	‘‘3’’. We thus suggest that SARS-CoV-2 probably has the same origin with bat CoV RaTG13 or Guangdong pango	0.929063360881543	bat, has, origin
7197	the genetic similarity of SARS-CoV-2 with other coronaviruses appears to be completely consistent with the hypoth- esis of its natural origin.	‘‘3’’. We thus suggest that SARS-CoV-2 probably has the same origin with bat CoV RaTG13 or Guangdong pango	0.929063360881543	the, sars, cov, 2, with, origin
7198	o 0.0001, the SARS-CoV-2 sequences create their own cluster ‘‘22’’ and this questions the probable bat or pangolin origin of SA	‘‘3’’. We thus suggest that SARS-CoV-2 probably has the same origin with bat CoV RaTG13 or Guangdong pango	0.929063360881543	the, sars, cov, 2, bat, or, origin
7199	Unlike RaTG13, the S1 protein, especially the five key amino acid residues of Pangolin-CoV, is more closely related to SARS- CoV-2 than to RaTG13,1	0.001. This again indicates that bats are the more likely origin of SARS-CoV-2 than pa	0.929063360881543	the, of, cov, more, sars, 2, than
7200	Determining the origin and pathway by which a zoonotic disease (i.e., one that originated in animals)	o 0.0001, the SARS-CoV-2 sequences create their own cluster ‘‘22’’ and this questions the probable bat or pangolin origin of SA	0.929063360881543	the, origin, and
7201	‘‘3’’. We thus suggest that SARS-CoV-2 probably has the same origin with bat CoV RaTG13 or Guangdong pango	o 0.0001, the SARS-CoV-2 sequences create their own cluster ‘‘22’’ and this questions the probable bat or pangolin origin of SA	0.929063360881543	sars, cov, 2, the, origin, bat, or
7202	he pangolin-CoV- 2019 S protein sequence shares 97.5% homology with SARS-CoV-2, higher than that of BANAL-20-52	data showed that SARS-CoV-2 S-protein has highest similarity to Bat-SL-CoV-2 and Pangolin-CoV with 97.4% and 89.7%, respectively	0.929063360881543	pangolin, cov, s, protein, 97, with, sars, 2, that
7203	SARS-CoV and SARS-CoV-2 emerged in China, home to bats of more than 100 species, many of which carry α- and/or β-coronaviruses	The E-protein of SARS-CoV-2 is 100% identical with Bat-SL-CoV-2, Pangolin-CoV, and Bat-SL-CoV, and is 94.7% iden­ tical to SARS-CoV	0.929063360881543	sars, cov, and, 2, to, of, 100
7204	t is thought that SARS-CoV-2 jumped the species barrier and initially infected humans from another animal host.	The E-protein of SARS-CoV-2 is 100% identical with Bat-SL-CoV-2, Pangolin-CoV, and Bat-SL-CoV, and is 94.7% iden­ tical to SARS-CoV	0.929063360881543	is, sars, cov, 2, the, and
7205	The RBDs of BANAL-52 and BANAL- 103 are 97.4% similar to the RBD of SARS-CoV-2. The RBD of BANAL-236 is 96.9% like that of SARS- CoV-2	The E-protein of SARS-CoV-2 is 100% identical with Bat-SL-CoV-2, Pangolin-CoV, and Bat-SL-CoV, and is 94.7% iden­ tical to SARS-CoV	0.929063360881543	the, of, and, to, sars, cov, 2, is
7206	a bat- derived coronavirus (the RmYN02 strain) shared 93.3% similarity with SARS-CoV-2	The identity of SARS-CoV-2 M-protein is the same with Bat-SL-CoV-2, Pangolin-CoV and Bat-SL-CoV with 98.6%, but 89.1% with SARS-CoV.	0.929063360881543	bat, the, with, sars, cov, 2
7207	we provide evidence for recombination event between Bat-SL-CoV-2 and Pangolin-CoV that resulted in the emergence of SARS-CoV-2	Further recombination analysis revealed the pathway for spillover transmission from Bat-SL-CoV-2 and Pangolin-CoV.	0.929063360881543	for, recombination, bat, sl, cov, 2, and, pangolin, the
7208	a coronavirus strain in the Malay pan- golin with a genome that was similar to that of SARS- CoV-2 at 85.5%–92.4%.	we provide evidence for recombination event between Bat-SL-CoV-2 and Pangolin-CoV that resulted in the emergence of SARS-CoV-2	0.929063360881543	in, the, that, of, sars, cov, 2
7209	Further recombination analysis revealed the pathway for spillover transmission from Bat-SL-CoV-2 and Pangolin-CoV.	we provide evidence for recombination event between Bat-SL-CoV-2 and Pangolin-CoV that resulted in the emergence of SARS-CoV-2	0.929063360881543	recombination, the, for, bat, sl, cov, 2, and, pangolin
7210	This finding suggests that natural selection might happen in pangolin and gave the virus new features for recognition of hACE2.	we provide evidence for recombination event between Bat-SL-CoV-2 and Pangolin-CoV that resulted in the emergence of SARS-CoV-2	0.929063360881543	that, in, pangolin, and, the, for, of
7211	SARS-CoV-2 is believed to be a spillover of an animal coronavirus and later adapted the ability of human-to-human transmission	Bat-SL-CoV-2 is the major parent with 98.4% simi­ larity and Pangolin-CoV is the minor parent with 88.2% similarity for recombinant SARS-CoV-2	0.929063360881543	sars, cov, 2, is, and, the
7212	The whole genome of SARS-CoV-2 shares 80% identity with that of SARS-CoV and is 96% identical to the bat coro- navirus BatCoV-RaTG13	the critical residues binding to hACE2 are 100% identical in SARS-CoV-2 and Pangolin-CoV	0.929063360881543	the, sars, cov, 2, and, identical, to
7213	the pangolin is considered to be one of the possible intermediate hosts between bat and human	This finding suggests that natural selection might happen in pangolin and gave the virus new features for recognition of hACE2.	0.929063360881543	the, pangolin, of, and
7214	SARS-CoV-2 may originate from a virus that is endemic in this bat species.	This finding suggests that natural selection might happen in pangolin and gave the virus new features for recognition of hACE2.	0.929063360881543	virus, that, in, this
7215	we provide evidence for recombination event between Bat-SL-CoV-2 and Pangolin-CoV that resulted in the emergence of SARS-CoV-2	This finding suggests that natural selection might happen in pangolin and gave the virus new features for recognition of hACE2.	0.929063360881543	for, and, pangolin, that, in, the, of
7216	The two SARS viruses, as well as SADS-CoV, are descended from viruses en- zootic in rhinolophid (genus, Rhinolophus), or horseshoe bats	The first bias was observed in those articles that identify bat as animal origin for SARS-CoV-2.	0.929063360881543	the, sars, as, cov, in
7217	The SARS- CoV-2 lineage is only represented by three bat viruses, all isolated from Rhinolophus species collected in China	Such studies argued that SARS-CoV-2 is very likely to be originated from Bat-SL-CoV-2 (RaTG13).	0.929063360881543	sars, cov, 2, is, bat, from
7218	several animal species susceptible to SARS-CoV-2 were sold live and in poor animal welfare conditions at the market.	Whereas, another study suggested bat might be the original host of SARS-CoV-2 and an unknown animal might present an intermediate host	0.929063360881543	animal, sars, cov, 2, and, the
7219	atural selection in an animal host before zoonotic transfer;	Whereas, another study suggested bat might be the original host of SARS-CoV-2 and an unknown animal might present an intermediate host	0.929063360881543	an, animal, host
7220	Based on virus genome se- quencing results and evolutionary analysis, bat has been suspected as natural host of virus origin	another study suggesting SARS-CoV-2 might be a recombinant virus between the Bat-SL-CoV and an origin-unknown CoV	0.929063360881543	virus, and, bat, origin
7221	RaTG-13 is the most closely related virus to SARS-CoV-2 known to be in the WIV’s possession prior to the COVID-19 pandemic.	another study suggesting SARS-CoV-2 might be a recombinant virus between the Bat-SL-CoV and an origin-unknown CoV	0.929063360881543	the, virus, sars, cov, 2, be
7222	SARS-CoV- 2 itself has an over 96% nucleotide identity to RaTG13 and therefore could be considered “RaTG13-like”	another study suggesting SARS-CoV-2 might be a recombinant virus between the Bat-SL-CoV and an origin-unknown CoV	0.929063360881543	sars, cov, 2, an, and, be
7223	It is believed that bats are the most likely reservoir hosts for SARS-CoV-2 as it is very similar to a bat coronavirus.	another study suggesting SARS-CoV-2 might be a recombinant virus between the Bat-SL-CoV and an origin-unknown CoV	0.929063360881543	the, sars, cov, 2, a, bat
7224	the presence of a variety of zoonotic alphaCoV and betaCoV has been detected in Western Europe’s bat populations	RmYN02 detected in R. malayanus in Yunnan was 97.2%, similar to that of SARS-CoV-2 in the non- structural protein gene ORF1ab.	0.929063360881543	the, of, detected, in
7225	owever, due to a single amino acid change in RaTG13 (T403R), the S protein can now use human ACE2 for viral invasion (	RmYN02 detected in R. malayanus in Yunnan was 97.2%, similar to that of SARS-CoV-2 in the non- structural protein gene ORF1ab.	0.929063360881543	to, in, the, protein
7226	0.001. This again indicates that bats are the more likely origin of SARS-CoV-2 than pa	Unlike RaTG13, the S1 protein, especially the five key amino acid residues of Pangolin-CoV, is more closely related to SARS- CoV-2 than to RaTG13,1	0.929063360881543	the, more, of, sars, cov, 2, than
7227	Bats are likely reservoir hosts for SARS-CoV-2	n 2007, scientists studying coronaviruses warned: “The presence of a large reservoir of SARS-CoV–like viruses in horseshoe bats	0.928374655647383	bats, reservoir, sars, cov
7228	It is believed that bats are the most likely reservoir hosts for SARS-CoV-2 as it is very similar to a bat coronavirus.	n 2007, scientists studying coronaviruses warned: “The presence of a large reservoir of SARS-CoV–like viruses in horseshoe bats	0.928374655647383	bats, the, reservoir, sars, cov, a
7229	ARS-CoV, the cause of the SARS outbreak in 2003, is also closely related to coronaviruses isolated from bats	The two SARS viruses, as well as SADS-CoV, are descended from viruses en- zootic in rhinolophid (genus, Rhinolophus), or horseshoe bats	0.928374655647383	cov, the, sars, in, from, bats
7230	t is thought that SARS-CoV-2 jumped the species barrier and initially infected humans from another animal host.	The two SARS viruses, as well as SADS-CoV, are descended from viruses en- zootic in rhinolophid (genus, Rhinolophus), or horseshoe bats	0.928374655647383	sars, cov, the, from
7231	SARS-CoV-2 was made from viruses that are nearly identical to RaTG13 and MP789.	The two SARS viruses, as well as SADS-CoV, are descended from viruses en- zootic in rhinolophid (genus, Rhinolophus), or horseshoe bats	0.928374655647383	sars, cov, from, viruses, are
7232	n CoV. This implies that SARS-CoV-2 may have originated in bats or pa	The two SARS viruses, as well as SADS-CoV, are descended from viruses en- zootic in rhinolophid (genus, Rhinolophus), or horseshoe bats	0.928374655647383	cov, sars, in, bats, or
7233	Due to the high sequence homology with a coronavirus isolated from bats, SARS-CoV-2 is considered a zoonotic origin coronavirus.	Bats of numerous globally distributed genera and species are now known to be the major reservoir of animal coronavi- ruses	0.928374655647383	to, the, bats
7234	The animal sources of SARS-CoV-2 infections are bats and SARS-CoV-2 can be transmitted to cats, pangolins, and dogs	Bats of numerous globally distributed genera and species are now known to be the major reservoir of animal coronavi- ruses	0.928374655647383	the, animal, of, are, bats, and, be, to
7235	RBD of SARS-CoV-2 was also shown to bind ACE2 receptors of bats, which makes the scenario of its emergence in these animals plausible	Bats of numerous globally distributed genera and species are now known to be the major reservoir of animal coronavi- ruses	0.928374655647383	of, to, bats, the
7236	SARS-CoV and SARS-CoV-2 emerged in China, home to bats of more than 100 species, many of which carry α- and/or β-coronaviruses	. In fact, many such bat coronaviruses have genetic sequences similar to SARS-CoV and SARS-CoV-2.	0.928374655647383	sars, cov, and, 2, in, to, many, coronaviruses
7237	the genetic similarity of SARS-CoV-2 with other coronaviruses appears to be completely consistent with the hypoth- esis of its natural origin.	. In fact, many such bat coronaviruses have genetic sequences similar to SARS-CoV and SARS-CoV-2.	0.928374655647383	genetic, sars, cov, 2, coronaviruses, to
7238	Bat-SL-CoV-2 is the major parent with 98.4% simi­ larity and Pangolin-CoV is the minor parent with 88.2% similarity for recombinant SARS-CoV-2	. In fact, many such bat coronaviruses have genetic sequences similar to SARS-CoV and SARS-CoV-2.	0.928374655647383	bat, cov, 2, and, sars
7239	. In fact, many such bat coronaviruses have genetic sequences similar to SARS-CoV and SARS-CoV-2.	SARS-CoV and SARS-CoV-2 emerged in China, home to bats of more than 100 species, many of which carry α- and/or β-coronaviruses	0.928374655647383	in, many, coronaviruses, to, sars, cov, and, 2
7240	The same rhinolophid bats are also implicated in the emergence of SADS-CoV in southern China	SARS-CoV and SARS-CoV-2 emerged in China, home to bats of more than 100 species, many of which carry α- and/or β-coronaviruses	0.928374655647383	bats, in, of, cov, china
7241	Bats may be the natural hosts of HCoV-229E, SARS- CoV, HCoV-NL63, and MERS-CoV	SARS-CoV and SARS-CoV-2 emerged in China, home to bats of more than 100 species, many of which carry α- and/or β-coronaviruses	0.928374655647383	bats, of, sars, cov, and
7242	Determining the origin and pathway by which a zoonotic disease (i.e., one that originated in animals)	SARS-CoV and SARS-CoV-2 emerged in China, home to bats of more than 100 species, many of which carry α- and/or β-coronaviruses	0.928374655647383	and, which, in
7243	a coronavirus strain in the Malay pan- golin with a genome that was similar to that of SARS- CoV-2 at 85.5%–92.4%.	SARS-CoV and SARS-CoV-2 emerged in China, home to bats of more than 100 species, many of which carry α- and/or β-coronaviruses	0.928374655647383	in, to, of, sars, cov, 2
7244	The sources include direct zoonotic spillover, cold-chain foodborne transmission, and intermediary host species.	SARS-CoV and SARS-CoV-2 emerged in China, home to bats of more than 100 species, many of which carry α- and/or β-coronaviruses	0.928374655647383	and, species
7245	’. This again substantiates the probable bat or pangolin origin of SARS- CoV	SARS-CoV and SARS-CoV-2 emerged in China, home to bats of more than 100 species, many of which carry α- and/or β-coronaviruses	0.928374655647383	or, of, sars, cov
7246	From phylogenetics analyses undertaken with available full genome sequences, bats appear to be the reservoir of COVID-19 virus	One such virus is more than 96% identical to SARS-CoV-2 in its whole genome	0.928374655647383	genome, to, virus
7247	Bat population density and species variety appear to play an important role in shaping the evolution of SARS-related coronaviruses.	One such virus is more than 96% identical to SARS-CoV-2 in its whole genome	0.928374655647383	to, in, sars
7248	SARS-CoV and SARS-CoV-2 emerged in China, home to bats of more than 100 species, many of which carry α- and/or β-coronaviruses	The same rhinolophid bats are also implicated in the emergence of SADS-CoV in southern China	0.928374655647383	cov, in, china, bats, of
7249	Through late 2019, the Huanan market sold animals that are known to be susceptible to SARS-CoV-2 infection and capable of intraspecies transmission	The same rhinolophid bats are also implicated in the emergence of SADS-CoV in southern China	0.928374655647383	the, are, cov, of
7250	research indicated that a Horseshoe bat virus strain found in China’s Yunnan Province has a genome similarity of 96.2% with SARS-CoV-2	The same rhinolophid bats are also implicated in the emergence of SADS-CoV in southern China	0.928374655647383	in, china, of, cov
7251	he ani- mal reservoir of SARS-CoV-2 has not yet been identified, but that doesn’t imply the possibility of a lab origin.	yet-to-be-identified mamma	0.928374655647383	yet, identified
7252	RmYN02 detected in R. malayanus in Yunnan was 97.2%, similar to that of SARS-CoV-2 in the non- structural protein gene ORF1ab.	ARS-CoV-2 is unlike any previously identified coronavirus from which it could have been engineered	0.928374655647383	2, cov
7253	A coronavirus identified from the Malayan pangolin has been shown to have a 99% similarity with SARS-CoV-2	t was found that the genome sequence of SARS-CoV-2 is 96.2% identical to a bat CoV RaTG13, whereas it shares 79.5% identity to SARS-CoV	0.928374655647383	a, the, to, sars, cov, 2
7254	Tang et al. (23) revealed that the genomic variation between SARS- CoV-2 and bat SARSr-CoV (RaTG13) is only 4% and 17% at neutral sites.	t was found that the genome sequence of SARS-CoV-2 is 96.2% identical to a bat CoV RaTG13, whereas it shares 79.5% identity to SARS-CoV	0.928374655647383	that, the, sars, cov, 2, bat, ratg13, is
7255	Another batCoV sequence, RmYN02, was identified also in Yunnan in the horseshoe bat Rhinolophus malayanus	t was found that the genome sequence of SARS-CoV-2 is 96.2% identical to a bat CoV RaTG13, whereas it shares 79.5% identity to SARS-CoV	0.928374655647383	sequence, was, the, bat
7256	the presence of a variety of zoonotic alphaCoV and betaCoV has been detected in Western Europe’s bat populations	t was found that the genome sequence of SARS-CoV-2 is 96.2% identical to a bat CoV RaTG13, whereas it shares 79.5% identity to SARS-CoV	0.928374655647383	the, of, a, bat
7257	SARS-CoV-2 was made from viruses that are nearly identical to RaTG13 and MP789.	t was found that the genome sequence of SARS-CoV-2 is 96.2% identical to a bat CoV RaTG13, whereas it shares 79.5% identity to SARS-CoV	0.928374655647383	sars, cov, 2, was, that, identical, to, ratg13
7258	‘‘3’’. We thus suggest that SARS-CoV-2 probably has the same origin with bat CoV RaTG13 or Guangdong pango	t was found that the genome sequence of SARS-CoV-2 is 96.2% identical to a bat CoV RaTG13, whereas it shares 79.5% identity to SARS-CoV	0.928374655647383	that, sars, cov, 2, the, bat, ratg13
7259	ats are the natural reservoir of a wide variety of CoVs, including SARS-CoV-like and MERS- CoV-like viruses	Based on virus genome se- quencing results and evolutionary analysis, bat has been suspected as natural host of virus origin	0.928374655647383	natural, of, and
7260	t is believed that the virus is zoonotic and bats may be the culprits because of sequence identity to the bat-CoV	Based on virus genome se- quencing results and evolutionary analysis, bat has been suspected as natural host of virus origin	0.928374655647383	virus, and, of, bat
7261	Comparatively, SARS-CoV-2 has a lower similarity genome to SARS-CoV (∼79%) or MERS-CoV (∼50%)	Based on virus genome se- quencing results and evolutionary analysis, bat has been suspected as natural host of virus origin	0.928374655647383	has, genome
7262	It is believed that bats are the most likely reservoir hosts for SARS-CoV-2 as it is very similar to a bat coronavirus.	Based on virus genome se- quencing results and evolutionary analysis, bat has been suspected as natural host of virus origin	0.928374655647383	as, bat
7263	o 0.0001, the SARS-CoV-2 sequences create their own cluster ‘‘22’’ and this questions the probable bat or pangolin origin of SA	Based on virus genome se- quencing results and evolutionary analysis, bat has been suspected as natural host of virus origin	0.928374655647383	and, bat, origin, of
7264	From phylogenetics analyses undertaken with available full genome sequences, bats appear to be the reservoir of COVID-19 virus	Originating from reservoir of bat	0.928374655647383	from, reservoir, of
7265	Zoonotic transmission from an unknown animal reservoir, as was the case for previous CoV outbreaks, appears far more likely	Originating from reservoir of bat	0.928374655647383	from, reservoir
7266	Bats of numerous globally distributed genera and species are now known to be the major reservoir of animal coronavi- ruses	hese pa- tients were epidemiologically linked to a seafood and wet animal wholesale market in Wuhan, Hubei Province, China	0.928374655647383	and, to, animal
7267	its origins are “zoonotic,” and the virus was transmitted “natu- rally” from bats to humans, possibly from a food market in Wuhan, China	hese pa- tients were epidemiologically linked to a seafood and wet animal wholesale market in Wuhan, Hubei Province, China	0.928374655647383	and, to, a, market, in, wuhan, china
7268	Malayan pangolins (Manis javanica) illegally imported into Guangdong province contain coronaviruses similar to SARS- CoV-22	hese pa- tients were epidemiologically linked to a seafood and wet animal wholesale market in Wuhan, Hubei Province, China	0.928374655647383	province, to
7269	The phyloge- netic analysis shows that SARS-CoV-2 protein is frmly rooted in the β-genus lineage of bat coronaviruse	SARS-CoV-2 is believed to be a spillover of an animal coronavirus and later adapted the ability of human-to-human transmission	0.928374655647383	the, sars, cov, 2, is, of
7270	coronavirus disease (COVID-19) is easily trans- missible and very contagious from animals to human beings through aerosols,	SARS-CoV-2 is believed to be a spillover of an animal coronavirus and later adapted the ability of human-to-human transmission	0.928374655647383	coronavirus, is, and, to, human
7271	RBD of SARS-CoV-2 was also shown to bind ACE2 receptors of bats, which makes the scenario of its emergence in these animals plausible	SARS-CoV-2 is believed to be a spillover of an animal coronavirus and later adapted the ability of human-to-human transmission	0.928374655647383	of, sars, cov, 2, to, the
7272	Further recombination analysis revealed the pathway for spillover transmission from Bat-SL-CoV-2 and Pangolin-CoV.	SARS-CoV-2 is believed to be a spillover of an animal coronavirus and later adapted the ability of human-to-human transmission	0.928374655647383	the, spillover, transmission, cov, 2, and
7273	SARS-CoV and SARS-CoV-2 emerged in China, home to bats of more than 100 species, many of which carry α- and/or β-coronaviruses	Bats may be the natural hosts of HCoV-229E, SARS- CoV, HCoV-NL63, and MERS-CoV	0.928374655647383	sars, cov, and, bats, of
7274	SARS-CoV-2 was rapidly sequenced (Zhu et al., 2020) and linked to bats CoV belonging to the lineage b of betacoronavirus	Bats may be the natural hosts of HCoV-229E, SARS- CoV, HCoV-NL63, and MERS-CoV	0.928374655647383	sars, cov, and, bats, the, of
7275	n 2007, scientists studying coronaviruses warned: “The presence of a large reservoir of SARS-CoV–like viruses in horseshoe bats	Bats are likely reservoir hosts for SARS-CoV-2	0.928374655647383	reservoir, sars, cov, bats
7276	he ani- mal reservoir of SARS-CoV-2 has not yet been identified, but that doesn’t imply the possibility of a lab origin.	Bats are likely reservoir hosts for SARS-CoV-2	0.928374655647383	reservoir, sars, cov, 2
7277	he critical func- tional regions of the spike protein SAR-CoV-2 are nearly the same as those defined in viruses isolated from a pangolin	zoonotic origins of SARS-CoV-2 by natural evolution	0.928374655647383	of, cov, 2
7278	The whole genome of SARS-CoV-2 shares 80% identity with that of SARS-CoV and is 96% identical to the bat coro- navirus BatCoV-RaTG13	Due to the high sequence homology with a coronavirus isolated from bats, SARS-CoV-2 is considered a zoonotic origin coronavirus.	0.928374655647383	the, sars, cov, 2, with, is, to
7279	This geographic proximity is consistent with a separate and subsequent origin of lineage A at the Huanan market in late November 2019	The SARS-CoV was frst identifed in bats, and spread to other animals in difer- ent geographic regions	0.928374655647383	geographic, and, the, in
7280	RBD of SARS-CoV-2 was also shown to bind ACE2 receptors of bats, which makes the scenario of its emergence in these animals plausible	The SARS-CoV outbreak was frst emerged in humans in 2003, through transmissions from animals in open-air markets in China	0.928374655647383	sars, cov, was, the, in, animals
7281	The whole genome of SARS-CoV-2 shares 80% identity with that of SARS-CoV and is 96% identical to the bat coro- navirus BatCoV-RaTG13	The phyloge- netic analysis shows that SARS-CoV-2 protein is frmly rooted in the β-genus lineage of bat coronaviruse	0.928374655647383	the, of, sars, cov, 2, that, is, bat
7282	Due to the high sequence homology with a coronavirus isolated from bats, SARS-CoV-2 is considered a zoonotic origin coronavirus.	The whole genome of SARS-CoV-2 shares 80% identity with that of SARS-CoV and is 96% identical to the bat coro- navirus BatCoV-RaTG13	0.928374655647383	to, the, with, sars, cov, 2, is
7283	o 0.0001, the SARS-CoV-2 sequences create their own cluster ‘‘22’’ and this questions the probable bat or pangolin origin of SA	The whole genome of SARS-CoV-2 shares 80% identity with that of SARS-CoV and is 96% identical to the bat coro- navirus BatCoV-RaTG13	0.928374655647383	the, sars, cov, 2, and, bat, of
7284	data showed that SARS-CoV-2 S-protein has highest similarity to Bat-SL-CoV-2 and Pangolin-CoV with 97.4% and 89.7%, respectively	The whole genome of SARS-CoV-2 shares 80% identity with that of SARS-CoV and is 96% identical to the bat coro- navirus BatCoV-RaTG13	0.928374655647383	that, sars, cov, 2, to, bat, and, with
7285	The three BANAL series viruses are also closely related to SARS-CoV-2 when measured by the similarity of sections of their spike proteins.	Viral anal- ysis of the outbreak of SARS showed that bats are natural reservoirs for SARS-CoVs	0.928374655647383	the, are, sars, of
7286	Bats of numerous globally distributed genera and species are now known to be the major reservoir of animal coronavi- ruses	The animal sources of SARS-CoV-2 infections are bats and SARS-CoV-2 can be transmitted to cats, pangolins, and dogs	0.928374655647383	bats, of, and, are, to, be, the, animal
7287	From phylogenetics analyses undertaken with available full genome sequences, bats appear to be the reservoir of COVID-19 virus	The animal sources of SARS-CoV-2 infections are bats and SARS-CoV-2 can be transmitted to cats, pangolins, and dogs	0.928374655647383	bats, to, be, the, of
7288	Wild animal hosts and infected patients are currently the main sources of disease which is transmitted via respiratory droplets and direct contact.	The animal sources of SARS-CoV-2 infections are bats and SARS-CoV-2 can be transmitted to cats, pangolins, and dogs	0.928374655647383	animal, and, are, the, sources, of, transmitted
7289	SARS-CoV-2 was rapidly sequenced (Zhu et al., 2020) and linked to bats CoV belonging to the lineage b of betacoronavirus	The animal sources of SARS-CoV-2 infections are bats and SARS-CoV-2 can be transmitted to cats, pangolins, and dogs	0.928374655647383	sars, cov, 2, and, to, bats, the, of
7290	The two thirds of the first Covid-19 patients were associated with the Huanan Seafood Wholesale Market in Wuhan City, Hubei Province, China	with the first case being linked to a seafood market	0.928374655647383	the, first, with, seafood, market
7291	SARS-CoV and SARS-CoV-2 emerged in China, home to bats of more than 100 species, many of which carry α- and/or β-coronaviruses	Determining the origin and pathway by which a zoonotic disease (i.e., one that originated in animals)	0.928374655647383	and, in, which
7292	its origins are “zoonotic,” and the virus was transmitted “natu- rally” from bats to humans, possibly from a food market in Wuhan, China	Determining the origin and pathway by which a zoonotic disease (i.e., one that originated in animals)	0.928374655647383	zoonotic, and, the, a, in
7293	When a virus passes from animals to humans for the first time it is called a spillover event.	WHO report did not consider a hypothesis that the virus was released intentionally, stating that it had been ruled out by other scientists	0.928374655647383	a, virus, the, it
7294	RmYN02 detected in R. malayanus in Yunnan was 97.2%, similar to that of SARS-CoV-2 in the non- structural protein gene ORF1ab.	hypothesis that SARS-CoV-2 was the result of enzootic circulation before spillover into people	0.928374655647383	was, 2, that, of, sars, cov, the
7295	the genetic similarity of SARS-CoV-2 with other coronaviruses appears to be completely consistent with the hypoth- esis of its natural origin.	s with other coronaviruses, SARS-CoV-2 emergence likely resulted from multiple zoonotic events	0.928374655647383	sars, cov, 2, with, other, coronaviruses
7296	nitial studies compared the first COVID-19 genome to the bat coronavirus and verified that the sequence was 96.2% identical, a very high percentage	Line- age A viruses are at least two mutations closer to bat coronaviruses, indicating that the an- cestor of SARS-CoV-2 arose from this lineage	0.928374655647383	the, to, bat, that, 2, a
7297	In addition, bats’ unique immune system enables them to deal with several viruses more effectively than human beings (K	In a related study (39), we show that the two earliest lineage A cases are more closely positioned geographically to the Huanan market	0.928374655647383	in, to, more
7298	‘‘3’’. We thus suggest that SARS-CoV-2 probably has the same origin with bat CoV RaTG13 or Guangdong pango	In a related study (39), we show that the two earliest lineage A cases are more closely positioned geographically to the Huanan market	0.928374655647383	we, that, the
7299	The SARS-CoV was frst identifed in bats, and spread to other animals in difer- ent geographic regions	This geographic proximity is consistent with a separate and subsequent origin of lineage A at the Huanan market in late November 2019	0.928374655647383	the, in, and, geographic
7300	contaminated source from infected or sick wild animals in the wet market may have been the common origin.	This geographic proximity is consistent with a separate and subsequent origin of lineage A at the Huanan market in late November 2019	0.928374655647383	in, the, market, origin
7301	In the case of Covid-19, a link was established between the first patients and the wildlife market of Wuhan.	This geographic proximity is consistent with a separate and subsequent origin of lineage A at the Huanan market in late November 2019	0.928374655647383	in, the, of, a, and, market
7302	involves an anthropic origin, in which pangolins were contaminated because of their captivity.	This geographic proximity is consistent with a separate and subsequent origin of lineage A at the Huanan market in late November 2019	0.928374655647383	origin, in, of
7303	a coronavirus strain in the Malay pan- golin with a genome that was similar to that of SARS- CoV-2 at 85.5%–92.4%.	he presence of lineage A virus at the Huanan market was confirmed by Gao et al. (43) from a sample taken from discarded gloves.	0.928374655647383	a, the, was, of, at
7304	SARS-CoV-2 was rapidly sequenced (Zhu et al., 2020) and linked to bats CoV belonging to the lineage b of betacoronavirus	he presence of lineage A virus at the Huanan market was confirmed by Gao et al. (43) from a sample taken from discarded gloves.	0.928374655647383	was, et, al, the, lineage, of
7305	he ani- mal reservoir of SARS-CoV-2 has not yet been identified, but that doesn’t imply the possibility of a lab origin.	he presence of lineage A virus at the Huanan market was confirmed by Gao et al. (43) from a sample taken from discarded gloves.	0.928374655647383	he, of, the, a
7306	Bat population density and species variety appear to play an important role in shaping the evolution of SARS-related coronaviruses.	even though lineages A and B had nearly identical haplotypes, their MRCA likely existed in an animal reservoir.	0.928374655647383	and, an, in
7307	preliminary data provide some evidence that inter-animal transmission of SARS-CoV-2-like viruses occurred during their captivity.	even though lineages A and B had nearly identical haplotypes, their MRCA likely existed in an animal reservoir.	0.928374655647383	animal, their
7308	Recent data show that SARS-CoV-2 did not come directly from a bat to a human; rather, it first evolved in an intermediate wildlife host	even though lineages A and B had nearly identical haplotypes, their MRCA likely existed in an animal reservoir.	0.928374655647383	a, in, an
7309	virus that is regularly transmitted from an animal to a human is called a zoonotic virus	Four other agen- cies, along with a national intel- ligence panel, still judge that SARS-CoV-2 emerged from natu- ral zoonotic spillover	0.928374655647383	that, from, a, zoonotic
7310	The RBDs of BANAL-52 and BANAL- 103 are 97.4% similar to the RBD of SARS-CoV-2. The RBD of BANAL-236 is 96.9% like that of SARS- CoV-2	There is zero evidence that WIV had SARS-CoV-2 or a progenitor in their collection	0.928374655647383	sars, cov, 2, is, that
7311	e. Results of the two clustering methods presented in Figs. 3 and 4 show that SARS-CoV-2 sequences form a group with viruses in the Coronaviridae fa	There is zero evidence that WIV had SARS-CoV-2 or a progenitor in their collection	0.928374655647383	in, that, sars, cov, 2, a
7312	its origins are “zoonotic,” and the virus was transmitted “natu- rally” from bats to humans, possibly from a food market in Wuhan, China	insulated from diverse kinds of animals, such as cats, birds, camels, dogs, bats, mice, and livestock	0.928374655647383	and, from, bats
7313	From phylogenetics analyses undertaken with available full genome sequences, bats appear to be the reservoir of COVID-19 virus	insulated from diverse kinds of animals, such as cats, birds, camels, dogs, bats, mice, and livestock	0.928374655647383	from, bats, of
7314	the coronavirus families cause many zoonotic diseases such as enteritis in cows, pigs, pangolins, and birds, as well as lung diseases in chicken	All coronaviruses have a zoonotic origin, that is, they infect different species of animals, giving rise to a respi- ratory and intestinal infection	0.928374655647383	zoonotic, and
7315	Most human virus strains are zoonotic in origin, including all previous human coronavirus strains	All coronaviruses have a zoonotic origin, that is, they infect different species of animals, giving rise to a respi- ratory and intestinal infection	0.928374655647383	zoonotic, origin, all
7316	o 0.0001, the SARS-CoV-2 sequences create their own cluster ‘‘22’’ and this questions the probable bat or pangolin origin of SA	In the case of SARS-CoV, the horseshoe bat, member of the Rhinolophidae family, was considered the natural host and principal reservoir.5	0.928374655647383	the, sars, cov, and, bat, of
7317	SARS-CoV-2 is believed to be a spillover of an animal coronavirus and later adapted the ability of human-to-human transmission	coronavirus disease (COVID-19) is easily trans- missible and very contagious from animals to human beings through aerosols,	0.928374655647383	is, to, coronavirus, and, human
7318	Line- age A viruses are at least two mutations closer to bat coronaviruses, indicating that the an- cestor of SARS-CoV-2 arose from this lineage	nitial studies compared the first COVID-19 genome to the bat coronavirus and verified that the sequence was 96.2% identical, a very high percentage	0.928374655647383	a, to, bat, that, the, 2
7319	t is believed that the virus is zoonotic and bats may be the culprits because of sequence identity to the bat-CoV	nitial studies compared the first COVID-19 genome to the bat coronavirus and verified that the sequence was 96.2% identical, a very high percentage	0.928374655647383	that, the, and, sequence, to, bat
7320	RBD of SARS-CoV-2 was also shown to bind ACE2 receptors of bats, which makes the scenario of its emergence in these animals plausible	the possible intermediate host animal was believed to be pangolin, of the Manidae family, commonly known as pangolins.	0.928374655647383	of, was, to, the
7321	The E-protein of SARS-CoV-2 is 100% identical with Bat-SL-CoV-2, Pangolin-CoV, and Bat-SL-CoV, and is 94.7% iden­ tical to SARS-CoV	the possible intermediate host animal was believed to be pangolin, of the Manidae family, commonly known as pangolins.	0.928374655647383	the, of, pangolin, to
7322	t was found that the genome sequence of SARS-CoV-2 is 96.2% identical to a bat CoV RaTG13, whereas it shares 79.5% identity to SARS-CoV	A coronavirus identified from the Malayan pangolin has been shown to have a 99% similarity with SARS-CoV-2	0.928374655647383	the, sars, cov, 2, to, a
7323	its origins are “zoonotic,” and the virus was transmitted “natu- rally” from bats to humans, possibly from a food market in Wuhan, China	A coronavirus identified from the Malayan pangolin has been shown to have a 99% similarity with SARS-CoV-2	0.928374655647383	the, from, to, a
7324	The RBDs of BANAL-52 and BANAL- 103 are 97.4% similar to the RBD of SARS-CoV-2. The RBD of BANAL-236 is 96.9% like that of SARS- CoV-2	Although the RaTG13 coronavirus isolated from bat has about 96% identity with SARS-CoV-2	0.928374655647383	the, sars, cov, 2, 96
7325	In this context, it can be assumed that the recombination between Bat- and Pangolin-CoVs happened deep in an ancestry of the bat lineage.	the pangolin is considered to be one of the possible intermediate hosts between bat and human	0.928374655647383	be, the, between, bat, and, pangolin, of
7326	hese pa- tients were epidemiologically linked to a seafood and wet animal wholesale market in Wuhan, Hubei Province, China	its origins are “zoonotic,” and the virus was transmitted “natu- rally” from bats to humans, possibly from a food market in Wuhan, China	0.928374655647383	to, a, and, market, in, wuhan, china
7327	When a virus passes from animals to humans for the first time it is called a spillover event.	its origins are “zoonotic,” and the virus was transmitted “natu- rally” from bats to humans, possibly from a food market in Wuhan, China	0.928374655647383	a, virus, from, to, humans, the
7328	bats are also important reservoir species for a great range of coronaviruses	its origins are “zoonotic,” and the virus was transmitted “natu- rally” from bats to humans, possibly from a food market in Wuhan, China	0.928374655647383	bats, are, a
7329	Coronaviruses (CoVs) are a large group of viruses common among many animals, including humans.	its origins are “zoonotic,” and the virus was transmitted “natu- rally” from bats to humans, possibly from a food market in Wuhan, China	0.928374655647383	are, a, humans
7330	The whole genome of SARS-CoV-2 shares 80% identity with that of SARS-CoV and is 96% identical to the bat coro- navirus BatCoV-RaTG13	there is absolutely no evidence at all that the virus was engineered as part of a weapons program	0.928374655647383	the, of, that, is
7331	RBD of SARS-CoV-2 was also shown to bind ACE2 receptors of bats, which makes the scenario of its emergence in these animals plausible	there is absolutely no evidence at all that the virus was engineered as part of a weapons program	0.928374655647383	of, was, the
7332	The pangolin is currently considered to be the most likely among the candidate intermediate hosts.	respon- dents who read the natural origin treatment were more likely to believe that the virus started in animals and jumped naturally to humans	0.928374655647383	the, to, likely
7333	Recent data show that SARS-CoV-2 did not come directly from a bat to a human; rather, it first evolved in an intermediate wildlife host	the virus is similar to MERS-CoV and SARS-CoV that had its origin in animal reservoirs	0.928374655647383	that, sars, cov, to, in
7334	The identity of SARS-CoV-2 M-protein is the same with Bat-SL-CoV-2, Pangolin-CoV and Bat-SL-CoV with 98.6%, but 89.1% with SARS-CoV.	the virus is similar to MERS-CoV and SARS-CoV that had its origin in animal reservoirs	0.928374655647383	the, sars, cov, is, and
7335	RaTG-13 is the most closely related virus to SARS-CoV-2 known to be in the WIV’s possession prior to the COVID-19 pandemic.	COVID-19 is a potential zoonotic disease	0.928374655647383	is, covid, 19
7336	n 2007, scientists studying coronaviruses warned: “The presence of a large reservoir of SARS-CoV–like viruses in horseshoe bats	t is believed that the virus is zoonotic and bats may be the culprits because of sequence identity to the bat-CoV	0.928374655647383	the, of, cov, bats
7337	Based on virus genome se- quencing results and evolutionary analysis, bat has been suspected as natural host of virus origin	t is believed that the virus is zoonotic and bats may be the culprits because of sequence identity to the bat-CoV	0.928374655647383	virus, and, bat, of
7338	nitial studies compared the first COVID-19 genome to the bat coronavirus and verified that the sequence was 96.2% identical, a very high percentage	t is believed that the virus is zoonotic and bats may be the culprits because of sequence identity to the bat-CoV	0.928374655647383	the, to, bat, and, that, sequence
7339	SARS-CoV-2 was rapidly sequenced (Zhu et al., 2020) and linked to bats CoV belonging to the lineage b of betacoronavirus	t is believed that the virus is zoonotic and bats may be the culprits because of sequence identity to the bat-CoV	0.928374655647383	cov, and, to, bats, the, of
7340	t can therefore be assumed that coronavirus nucleotide fragments can exchange naturally to produce this particular furin cleavage site,	t is believed that the virus is zoonotic and bats may be the culprits because of sequence identity to the bat-CoV	0.928374655647383	t, be, that, to
7341	Our retrospective analysis of scientific data supports the hypothesis that SARS-CoV-2 is indeed a naturally occurring virus	t is believed that the virus is zoonotic and bats may be the culprits because of sequence identity to the bat-CoV	0.928374655647383	of, the, that, cov, is, virus
7342	we provide evidence for recombination event between Bat-SL-CoV-2 and Pangolin-CoV that resulted in the emergence of SARS-CoV-2	t is believed that the virus is zoonotic and bats may be the culprits because of sequence identity to the bat-CoV	0.928374655647383	bat, cov, and, that, the, of
7343	Whereas, another study suggested bat might be the original host of SARS-CoV-2 and an unknown animal might present an intermediate host	t is believed that the virus is zoonotic and bats may be the culprits because of sequence identity to the bat-CoV	0.928374655647383	bat, be, the, of, cov, and
7344	Whereas, another study suggested bat might be the original host of SARS-CoV-2 and an unknown animal might present an intermediate host	Theoretically, if people contact or eat the reservoir or infected animal, they could be infected	0.928374655647383	be, the, animal
7345	This geographic proximity is consistent with a separate and subsequent origin of lineage A at the Huanan market in late November 2019	contaminated source from infected or sick wild animals in the wet market may have been the common origin.	0.928374655647383	origin, the, market, in
7346	Recent data show that SARS-CoV-2 did not come directly from a bat to a human; rather, it first evolved in an intermediate wildlife host	contaminated source from infected or sick wild animals in the wet market may have been the common origin.	0.928374655647383	from, in
7347	SARS-CoV-2 receptor-binding domain to human ACE2 receptor protein in animal host or in human after zoonotic transfer (	The genome of the SARS-CoV-2 has been reported over 80% identical to the previous human coronavirus (SARS-like bat CoV)	0.928374655647383	sars, cov, 2, to, human
7348	a coronavirus strain in the Malay pan- golin with a genome that was similar to that of SARS- CoV-2 at 85.5%–92.4%.	The genome of the SARS-CoV-2 has been reported over 80% identical to the previous human coronavirus (SARS-like bat CoV)	0.928374655647383	coronavirus, the, genome, to, of, sars, cov, 2
7349	data showed that SARS-CoV-2 S-protein has highest similarity to Bat-SL-CoV-2 and Pangolin-CoV with 97.4% and 89.7%, respectively	The genome of the SARS-CoV-2 has been reported over 80% identical to the previous human coronavirus (SARS-like bat CoV)	0.928374655647383	sars, cov, 2, has, to, bat
7350	the hypothesis of natural origin has a higher prior prob- ability given past human history as well as present viral abundance and diversity	All human infecting CoVs can cause mild to severe infection in humans and used spillover intermediate hosts	0.928374655647383	human, and
7351	pangolins were considered a possible intermediate host for SARS-CoV-2 because it shared 99% genetic similarity with the CoV in pangolins	, it has been proposed that the majority of human coronaviruses are derived from the bat reservoir	0.928374655647383	it, the
7352	he critical func- tional regions of the spike protein SAR-CoV-2 are nearly the same as those defined in viruses isolated from a pangolin	several studies have shown that pan- golin may confer partial spike genes to SARS-CoV-2	0.928374655647383	spike, cov, 2
7353	The RBDs of BANAL-52 and BANAL- 103 are 97.4% similar to the RBD of SARS-CoV-2. The RBD of BANAL-236 is 96.9% like that of SARS- CoV-2	several studies have shown that pan- golin may confer partial spike genes to SARS-CoV-2	0.928374655647383	to, sars, cov, 2, that
7354	The partial furin cleavage site of BANAL-116 and BANAL-247 consists of three amino acids instead of the four amino acid insertion for SARS-CoV-2	several studies have shown that pan- golin may confer partial spike genes to SARS-CoV-2	0.928374655647383	partial, sars, cov, 2
7355	provides evidence strongly supporting scientific hypotheses that bats and pangolins are probable hosts for SARS-CoV-2	he critical func- tional regions of the spike protein SAR-CoV-2 are nearly the same as those defined in viruses isolated from a pangolin	0.928374655647383	are, cov, 2
7356	The first bias was observed in those articles that identify bat as animal origin for SARS-CoV-2.	he critical func- tional regions of the spike protein SAR-CoV-2 are nearly the same as those defined in viruses isolated from a pangolin	0.928374655647383	the, in, those, as, cov, 2
7357	Hence, they predicted that Bat-SL-CoV is the most probable source of SARS-CoV-2	he critical func- tional regions of the spike protein SAR-CoV-2 are nearly the same as those defined in viruses isolated from a pangolin	0.928374655647383	cov, the, of, 2
7358	Four other agen- cies, along with a national intel- ligence panel, still judge that SARS-CoV-2 emerged from natu- ral zoonotic spillover	virus that is regularly transmitted from an animal to a human is called a zoonotic virus	0.928374655647383	a, that, from, zoonotic
7359	WHO report did not consider a hypothesis that the virus was released intentionally, stating that it had been ruled out by other scientists	When a virus passes from animals to humans for the first time it is called a spillover event.	0.928374655647383	a, the, virus, it
7360	its origins are “zoonotic,” and the virus was transmitted “natu- rally” from bats to humans, possibly from a food market in Wuhan, China	When a virus passes from animals to humans for the first time it is called a spillover event.	0.928374655647383	the, virus, from, to, humans, a
7361	he critical func- tional regions of the spike protein SAR-CoV-2 are nearly the same as those defined in viruses isolated from a pangolin	When a virus passes from animals to humans for the first time it is called a spillover event.	0.928374655647383	the, from, a
7362	The two SARS viruses, as well as SADS-CoV, are descended from viruses en- zootic in rhinolophid (genus, Rhinolophus), or horseshoe bats	ARS-CoV, the cause of the SARS outbreak in 2003, is also closely related to coronaviruses isolated from bats	0.928374655647383	the, sars, cov, from, in, bats
7363	Bat population density and species variety appear to play an important role in shaping the evolution of SARS-related coronaviruses.	ARS-CoV, the cause of the SARS outbreak in 2003, is also closely related to coronaviruses isolated from bats	0.928374655647383	to, in, the, of, sars, related, coronaviruses
7364	RmYN02 detected in R. malayanus in Yunnan was 97.2%, similar to that of SARS-CoV-2 in the non- structural protein gene ORF1ab.	ARS-CoV, the cause of the SARS outbreak in 2003, is also closely related to coronaviruses isolated from bats	0.928374655647383	in, to, of, sars, cov, the
7365	This geographic proximity is consistent with a separate and subsequent origin of lineage A at the Huanan market in late November 2019	ats in the Rhinolophus genus are found across Asia, Africa, the Middle East, and Europe	0.928374655647383	and, the, in
7366	Bioinformatic analyses indicated that the virus had features typical of the coronavirus family and belonged to the Betacoronavirus 2B lineage	all available evidence suggests that SARS-CoV-2 has a natural animal origin and is not a manipulated or constructed virus.	0.928374655647383	that, virus, and
7367	SARS-CoV-2 receptor-binding domain to human ACE2 receptor protein in animal host or in human after zoonotic transfer (	all available evidence suggests that SARS-CoV-2 has a natural animal origin and is not a manipulated or constructed virus.	0.928374655647383	sars, cov, 2, animal, or
7368	Despite the fact that animal host of SARS-CoV2 has not yet been identified, zoonotic origin is supported by a substantial body of research.	all available evidence suggests that SARS-CoV-2 has a natural animal origin and is not a manipulated or constructed virus.	0.928374655647383	that, animal, sars, has, not, origin, is, a
7369	Further recombination analysis revealed the pathway for spillover transmission from Bat-SL-CoV-2 and Pangolin-CoV.	all available evidence suggests that SARS-CoV-2 has a natural animal origin and is not a manipulated or constructed virus.	0.928374655647383	cov, 2, and
7370	all available evidence suggests that SARS-CoV-2 has a natural animal origin and is not a manipulated or constructed virus.	Bioinformatic analyses indicated that the virus had features typical of the coronavirus family and belonged to the Betacoronavirus 2B lineage	0.928374655647383	that, and, virus
7371	Most human virus strains are zoonotic in origin, including all previous human coronavirus strains	Bioinformatic analyses indicated that the virus had features typical of the coronavirus family and belonged to the Betacoronavirus 2B lineage	0.928374655647383	virus, coronavirus
7372	One such virus is more than 96% identical to SARS-CoV-2 in its whole genome	From phylogenetics analyses undertaken with available full genome sequences, bats appear to be the reservoir of COVID-19 virus	0.928374655647383	virus, to, genome
7373	The animal sources of SARS-CoV-2 infections are bats and SARS-CoV-2 can be transmitted to cats, pangolins, and dogs	From phylogenetics analyses undertaken with available full genome sequences, bats appear to be the reservoir of COVID-19 virus	0.928374655647383	the, of, bats, be, to
7374	In addition, bats’ unique immune system enables them to deal with several viruses more effectively than human beings (K	From phylogenetics analyses undertaken with available full genome sequences, bats appear to be the reservoir of COVID-19 virus	0.928374655647383	bats, to, with
7375	this indicates a strong suspicion that the Covid-19 outbreak is a consequence of illegal trade and consumption of wild animals	From phylogenetics analyses undertaken with available full genome sequences, bats appear to be the reservoir of COVID-19 virus	0.928374655647383	the, covid, 19, of
7376	the disease in bats is generally asymptomatic and very little information is available on associated lesions,	From phylogenetics analyses undertaken with available full genome sequences, bats appear to be the reservoir of COVID-19 virus	0.928374655647383	the, bats, available
7377	t was found that the genome sequence of SARS-CoV-2 is 96.2% identical to a bat CoV RaTG13, whereas it shares 79.5% identity to SARS-CoV	Tang et al. (23) revealed that the genomic variation between SARS- CoV-2 and bat SARSr-CoV (RaTG13) is only 4% and 17% at neutral sites.	0.928374655647383	that, the, sars, cov, 2, is, bat, ratg13
7378	data showed that SARS-CoV-2 S-protein has highest similarity to Bat-SL-CoV-2 and Pangolin-CoV with 97.4% and 89.7%, respectively	Tang et al. (23) revealed that the genomic variation between SARS- CoV-2 and bat SARSr-CoV (RaTG13) is only 4% and 17% at neutral sites.	0.928374655647383	that, sars, cov, 2, bat, and, 4
7379	The animal sources of SARS-CoV-2 infections are bats and SARS-CoV-2 can be transmitted to cats, pangolins, and dogs	Wild animal hosts and infected patients are currently the main sources of disease which is transmitted via respiratory droplets and direct contact.	0.928374655647383	the, animal, sources, of, are, and, transmitted
7380	research indicated that a Horseshoe bat virus strain found in China’s Yunnan Province has a genome similarity of 96.2% with SARS-CoV-2	SARS-CoV-2 may originate from a virus that is endemic in this bat species.	0.928374655647383	that, a, bat, virus, in, 2, sars, cov
7381	Additional analysis initially suggests that the probability is low that SARS-CoV-2 is a laboratory construct or intentionally engineered	SARS-CoV-2 may originate from a virus that is endemic in this bat species.	0.928374655647383	that, is, sars, cov, 2, a
7382	This geographic proximity is consistent with a separate and subsequent origin of lineage A at the Huanan market in late November 2019	The infectious sources of SARS-CoV-2 are in- fected animal hosts and other humans	0.928374655647383	and, of, the, in
7383	Bat population density and species variety appear to play an important role in shaping the evolution of SARS-related coronaviruses.	The infectious sources of SARS-CoV-2 are in- fected animal hosts and other humans	0.928374655647383	and, in, the, of, sars
7384	t the whole genome analysis level, our findings also indicate that bats are more likely the hosts for the COVID-19 virus than pangolins.	The infectious sources of SARS-CoV-2 are in- fected animal hosts and other humans	0.928374655647383	the, are, hosts
7385	Bat population density and species variety appear to play an important role in shaping the evolution of SARS-related coronaviruses.	Bats are con- sidered to be the most likely initial hosts of SARS- CoV-2, while pangolins may be the intermediate hosts.	0.928374655647383	to, the, of, sars
7386	respon- dents who read the natural origin treatment were more likely to believe that the virus started in animals and jumped naturally to humans	The pangolin is currently considered to be the most likely among the candidate intermediate hosts.	0.928374655647383	the, likely, to
7387	SARS-CoV and SARS-CoV-2 emerged in China, home to bats of more than 100 species, many of which carry α- and/or β-coronaviruses	a coronavirus strain in the Malay pan- golin with a genome that was similar to that of SARS- CoV-2 at 85.5%–92.4%.	0.928374655647383	sars, cov, 2, in, to, of
7388	he presence of lineage A virus at the Huanan market was confirmed by Gao et al. (43) from a sample taken from discarded gloves.	a coronavirus strain in the Malay pan- golin with a genome that was similar to that of SARS- CoV-2 at 85.5%–92.4%.	0.928374655647383	of, a, at, the, was
7389	The genome of the SARS-CoV-2 has been reported over 80% identical to the previous human coronavirus (SARS-like bat CoV)	a coronavirus strain in the Malay pan- golin with a genome that was similar to that of SARS- CoV-2 at 85.5%–92.4%.	0.928374655647383	the, genome, of, sars, cov, 2, to, coronavirus
7390	RBD of SARS-CoV-2 was also shown to bind ACE2 receptors of bats, which makes the scenario of its emergence in these animals plausible	results suggest that the pan- golin may be a long-term host of these pathogens.	0.928374655647383	of, the, these
7391	Compared with the known SARS-CoV and MERS-CoV genome, SARS-CoV-2 is closer to the SARS-like bat CoVs in terms of the whole genome sequence	Human subjects infected with SARS-CoV-2 are currently the main sources of ongoing infection	0.928374655647383	with, the, sars, cov, 2, of
7392	scientists have shown through experiments that the RBD of BANAL-52 binds with greater affinity to human ACE2 than SARS-CoV-2.	Human subjects infected with SARS-CoV-2 are currently the main sources of ongoing infection	0.928374655647383	the, of, with, human, sars, cov, 2
7393	However, we determined a natural origin of SARS- CoV-2 was more likely based on a comparative analysis of genomic data.	Our retrospective analysis of scientific data supports the hypothesis that SARS-CoV-2 is indeed a naturally occurring virus.	0.928374655647383	a, of, sars, cov, 2, analysis, data
7394	Bats may be the natural hosts of HCoV-229E, SARS- CoV, HCoV-NL63, and MERS-CoV	SARS-CoV-2 was rapidly sequenced (Zhu et al., 2020) and linked to bats CoV belonging to the lineage b of betacoronavirus	0.928374655647383	bats, the, of, sars, cov, and
7395	The animal sources of SARS-CoV-2 infections are bats and SARS-CoV-2 can be transmitted to cats, pangolins, and dogs	SARS-CoV-2 was rapidly sequenced (Zhu et al., 2020) and linked to bats CoV belonging to the lineage b of betacoronavirus	0.928374655647383	the, of, sars, cov, 2, bats, and, to
7396	he presence of lineage A virus at the Huanan market was confirmed by Gao et al. (43) from a sample taken from discarded gloves.	SARS-CoV-2 was rapidly sequenced (Zhu et al., 2020) and linked to bats CoV belonging to the lineage b of betacoronavirus	0.928374655647383	of, lineage, the, was, et, al
7397	t is believed that the virus is zoonotic and bats may be the culprits because of sequence identity to the bat-CoV	SARS-CoV-2 was rapidly sequenced (Zhu et al., 2020) and linked to bats CoV belonging to the lineage b of betacoronavirus	0.928374655647383	the, and, bats, of, to, cov
7398	several animal species susceptible to SARS-CoV-2 were sold live and in poor animal welfare conditions at the market.	SARS-CoV-2 was rapidly sequenced (Zhu et al., 2020) and linked to bats CoV belonging to the lineage b of betacoronavirus	0.928374655647383	to, sars, cov, 2, and, the
7399	t was found that the genome sequence of SARS-CoV-2 is 96.2% identical to a bat CoV RaTG13, whereas it shares 79.5% identity to SARS-CoV	Another batCoV sequence, RmYN02, was identified also in Yunnan in the horseshoe bat Rhinolophus malayanus	0.928374655647383	was, the, sequence, bat
7400	Recent data show that SARS-CoV-2 did not come directly from a bat to a human; rather, it first evolved in an intermediate wildlife host	Since the spillover model postulates that an animal reservoir must be at the origin of the zoonosis	0.928374655647383	that, an
7401	The E-protein of SARS-CoV-2 is 100% identical with Bat-SL-CoV-2, Pangolin-CoV, and Bat-SL-CoV, and is 94.7% iden­ tical to SARS-CoV	ACE2 receptor highlighted a potential affinity between SARS-CoV-2 spike and pangolin ACE2	0.928374655647383	sars, cov, 2, pangolin, and
7402	n 2007, scientists studying coronaviruses warned: “The presence of a large reservoir of SARS-CoV–like viruses in horseshoe bats	The natural occurrence of furin-cleavage sites in various viruses has been documented for long.	0.928374655647383	the, of, viruses, in
7403	the hypothesis of natural origin has a higher prior prob- ability given past human history as well as present viral abundance and diversity	The natural occurrence of furin-cleavage sites in various viruses has been documented for long.	0.928374655647383	the, of, natural, has
7404	expended to make the simple point that COVID-19 had a natural origin.	the natural origin of SARS-CoV-2 as a recombinant between a Sarbecovirus from Malayan pangolins and RaTG13 from R. affinis.	0.928374655647383	the, a, natural, origin
7405	this indicates a strong suspicion that the Covid-19 outbreak is a consequence of illegal trade and consumption of wild animals	We believe the coronavirus was originally transmitted to human by animals rather than by a laboratory leak	0.928374655647383	a, the, animals
7406	Recent data show that SARS-CoV-2 did not come directly from a bat to a human; rather, it first evolved in an intermediate wildlife host	We believe the coronavirus was originally transmitted to human by animals rather than by a laboratory leak	0.928374655647383	a, to, human, rather
7407	All coronaviruses have a zoonotic origin, that is, they infect different species of animals, giving rise to a respi- ratory and intestinal infection	Most human virus strains are zoonotic in origin, including all previous human coronavirus strains	0.928374655647383	all, zoonotic, origin
7408	In a related study (39), we show that the two earliest lineage A cases are more closely positioned geographically to the Huanan market	In addition, bats’ unique immune system enables them to deal with several viruses more effectively than human beings (K	0.928374655647383	in, more, to
7409	From phylogenetics analyses undertaken with available full genome sequences, bats appear to be the reservoir of COVID-19 virus	In addition, bats’ unique immune system enables them to deal with several viruses more effectively than human beings (K	0.928374655647383	with, bats, to
7410	This geographic proximity is consistent with a separate and subsequent origin of lineage A at the Huanan market in late November 2019	the presence of a variety of zoonotic alphaCoV and betaCoV has been detected in Western Europe’s bat populations	0.928374655647383	a, and, of, the, in
7411	In this context, it can be assumed that the recombination between Bat- and Pangolin-CoVs happened deep in an ancestry of the bat lineage.	the presence of a variety of zoonotic alphaCoV and betaCoV has been detected in Western Europe’s bat populations	0.928374655647383	in, the, bat, and, of
7412	Based on virus genome se- quencing results and evolutionary analysis, bat has been suspected as natural host of virus origin	Comparatively, SARS-CoV-2 has a lower similarity genome to SARS-CoV (∼79%) or MERS-CoV (∼50%)	0.928374655647383	genome, has
7413	A study reported that the beta variant was able to infect common BALB/c laboratory mice and caused pul- monary changes in contrast to WT SARS-CoV-2	Investigations into the WIV indicate that WIV is not engaged in any research related to SARS-CoV-2	0.928374655647383	that, the, to, in, sars, cov, 2
7414	The RBDs of BANAL-52 and BANAL- 103 are 97.4% similar to the RBD of SARS-CoV-2. The RBD of BANAL-236 is 96.9% like that of SARS- CoV-2	Investigations into the WIV indicate that WIV is not engaged in any research related to SARS-CoV-2	0.928374655647383	the, to, sars, cov, 2, is, that
7415	t the whole genome analysis level, our findings also indicate that bats are more likely the hosts for the COVID-19 virus than pangolins.	Investigations into the WIV indicate that WIV is not engaged in any research related to SARS-CoV-2	0.928374655647383	the, indicate, that
7416	The same rhinolophid bats are also implicated in the emergence of SADS-CoV in southern China	research indicated that a Horseshoe bat virus strain found in China’s Yunnan Province has a genome similarity of 96.2% with SARS-CoV-2	0.928374655647383	in, of, cov, china
7417	SARS-CoV-2 may originate from a virus that is endemic in this bat species.	research indicated that a Horseshoe bat virus strain found in China’s Yunnan Province has a genome similarity of 96.2% with SARS-CoV-2	0.928374655647383	sars, cov, 2, a, virus, that, in, bat
7418	Bat coronavirus like RaTG-13 & Banal series with >96% similarity to SARS-CoV-2 found in nature	research indicated that a Horseshoe bat virus strain found in China’s Yunnan Province has a genome similarity of 96.2% with SARS-CoV-2	0.928374655647383	bat, with, 96, similarity, sars, cov, 2, found, in
7419	he ani- mal reservoir of SARS-CoV-2 has not yet been identified, but that doesn’t imply the possibility of a lab origin.	research indicated that a Horseshoe bat virus strain found in China’s Yunnan Province has a genome similarity of 96.2% with SARS-CoV-2	0.928374655647383	of, sars, cov, 2, has, that, a
7420	t has been suggested that SARS-CoV-2 passaged in several animal species before entering humans	research indicated that a Horseshoe bat virus strain found in China’s Yunnan Province has a genome similarity of 96.2% with SARS-CoV-2	0.928374655647383	has, that, sars, cov, 2, in
7421	we provide evidence for recombination event between Bat-SL-CoV-2 and Pangolin-CoV that resulted in the emergence of SARS-CoV-2	research indicated that a Horseshoe bat virus strain found in China’s Yunnan Province has a genome similarity of 96.2% with SARS-CoV-2	0.928374655647383	bat, cov, 2, that, in, of, sars
7422	Two S proteins from the bat coronavirus, BANAL-20-52 and RaTG13, show 95% and 93.1% nucleotide sequence similarities with SARS-CoV- 2	The virus from the market shares 99.980% to 99.993% nucleotide identity with the human iso- late HCoV/Wuhan/IVDC-HB-01.	0.928374655647383	from, the, nucleotide, with
7423	all available evidence suggests that SARS-CoV-2 has a natural animal origin and is not a manipulated or constructed virus.	Despite the fact that animal host of SARS-CoV2 has not yet been identified, zoonotic origin is supported by a substantial body of research.	0.928374655647383	that, sars, has, a, animal, origin, is, not
7424	Indeed, the reservoirs for SARS-CoV and many other emerging patho- gens, notably EBOV, have not been identified.	Despite the fact that animal host of SARS-CoV2 has not yet been identified, zoonotic origin is supported by a substantial body of research.	0.928374655647383	the, sars, not, been, identified
7425	t has been suggested that SARS-CoV-2 passaged in several animal species before entering humans	Despite the fact that animal host of SARS-CoV2 has not yet been identified, zoonotic origin is supported by a substantial body of research.	0.928374655647383	has, been, that, sars, animal
7426	one of these bat coronaviruses, BANAL-52, demonstrates even higher overall genome similarity with SARS-CoV-2 (96.8%) than RaTG13 (96.2%).	Zhou et al. (2020) has found the high degree of homology of BatCoV RaTG13 to SARS-CoV-2 in the RdRp region	0.928374655647383	of, sars, cov, 2, ratg13
7427	its origins are “zoonotic,” and the virus was transmitted “natu- rally” from bats to humans, possibly from a food market in Wuhan, China	bats are also important reservoir species for a great range of coronaviruses	0.928374655647383	are, bats, a
7428	The three BANAL series viruses are also closely related to SARS-CoV-2 when measured by the similarity of sections of their spike proteins.	bats are also important reservoir species for a great range of coronaviruses	0.928374655647383	are, also, of
7429	The virus from the market shares 99.980% to 99.993% nucleotide identity with the human iso- late HCoV/Wuhan/IVDC-HB-01.	Two S proteins from the bat coronavirus, BANAL-20-52 and RaTG13, show 95% and 93.1% nucleotide sequence similarities with SARS-CoV- 2	0.928374655647383	the, from, nucleotide, with
7430	owever, due to a single amino acid change in RaTG13 (T403R), the S protein can now use human ACE2 for viral invasion (	he pangolin-CoV- 2019 S protein sequence shares 97.5% homology with SARS-CoV-2, higher than that of BANAL-20-52	0.928374655647383	s, protein
7431	he ani- mal reservoir of SARS-CoV-2 has not yet been identified, but that doesn’t imply the possibility of a lab origin.	he pangolin-CoV- 2019 S protein sequence shares 97.5% homology with SARS-CoV-2, higher than that of BANAL-20-52	0.928374655647383	he, of, sars, cov, 2, that
7432	o 0.0001, the SARS-CoV-2 sequences create their own cluster ‘‘22’’ and this questions the probable bat or pangolin origin of SA	he pangolin-CoV- 2019 S protein sequence shares 97.5% homology with SARS-CoV-2, higher than that of BANAL-20-52	0.928374655647383	sars, cov, 2, pangolin, of
7433	The E-protein of SARS-CoV-2 is 100% identical with Bat-SL-CoV-2, Pangolin-CoV, and Bat-SL-CoV, and is 94.7% iden­ tical to SARS-CoV	he pangolin-CoV- 2019 S protein sequence shares 97.5% homology with SARS-CoV-2, higher than that of BANAL-20-52	0.928374655647383	protein, of, sars, cov, 2, with, pangolin
7434	Due to the high sequence homology with a coronavirus isolated from bats, SARS-CoV-2 is considered a zoonotic origin coronavirus.	t can therefore be assumed that coronavirus nucleotide fragments can exchange naturally to produce this particular furin cleavage site,	0.928374655647383	to, coronavirus
7435	t is believed that the virus is zoonotic and bats may be the culprits because of sequence identity to the bat-CoV	t can therefore be assumed that coronavirus nucleotide fragments can exchange naturally to produce this particular furin cleavage site,	0.928374655647383	t, that, be, to
7436	In this context, it can be assumed that the recombination between Bat- and Pangolin-CoVs happened deep in an ancestry of the bat lineage.	the team assessed a zoonotic spillover from an intermediate host as “likely to very likely,”	0.928374655647383	the, an
7437	research indicated that a Horseshoe bat virus strain found in China’s Yunnan Province has a genome similarity of 96.2% with SARS-CoV-2	Bat coronavirus like RaTG-13 & Banal series with >96% similarity to SARS-CoV-2 found in nature	0.928374655647383	bat, found, in, similarity, 96, 2, with, sars, cov
7438	The three BANAL series viruses are also closely related to SARS-CoV-2 when measured by the similarity of sections of their spike proteins.	Bat coronavirus like RaTG-13 & Banal series with >96% similarity to SARS-CoV-2 found in nature	0.928374655647383	banal, series, to, sars, cov, 2, similarity
7439	Bat population density and species variety appear to play an important role in shaping the evolution of SARS-related coronaviruses.	the progenitor virus for SARS and other viruses closely related to SARS were discovered in southern China	0.928374655647383	and, to, in, the, sars, related
7440	This finding suggests that natural selection might happen in pangolin and gave the virus new features for recognition of hACE2.	the progenitor virus for SARS and other viruses closely related to SARS were discovered in southern China	0.928374655647383	in, and, the, virus, for
7441	even though lineages A and B had nearly identical haplotypes, their MRCA likely existed in an animal reservoir.	Bat population density and species variety appear to play an important role in shaping the evolution of SARS-related coronaviruses.	0.928374655647383	and, in, an
7442	Although the RaTG13 coronavirus isolated from bat has about 96% identity with SARS-CoV-2	Bat population density and species variety appear to play an important role in shaping the evolution of SARS-related coronaviruses.	0.928374655647383	the, bat, sars
7443	ARS-CoV, the cause of the SARS outbreak in 2003, is also closely related to coronaviruses isolated from bats	Bat population density and species variety appear to play an important role in shaping the evolution of SARS-related coronaviruses.	0.928374655647383	the, of, sars, in, related, to, coronaviruses
7444	The infectious sources of SARS-CoV-2 are in- fected animal hosts and other humans	Bat population density and species variety appear to play an important role in shaping the evolution of SARS-related coronaviruses.	0.928374655647383	the, of, sars, in, and
7445	the progenitor virus for SARS and other viruses closely related to SARS were discovered in southern China	Bat population density and species variety appear to play an important role in shaping the evolution of SARS-related coronaviruses.	0.928374655647383	the, sars, and, related, to, in
7446	Bat coronavirus like RaTG-13 & Banal series with >96% similarity to SARS-CoV-2 found in nature	The three BANAL series viruses are also closely related to SARS-CoV-2 when measured by the similarity of sections of their spike proteins.	0.928374655647383	banal, series, similarity, to, sars, cov, 2
7447	It is improbable that SARS-CoV-2 emerged through laboratory manipulation of a related SARS-CoV-like coronavirus	The three BANAL series viruses are also closely related to SARS-CoV-2 when measured by the similarity of sections of their spike proteins.	0.928374655647383	sars, cov, 2, of, related
7448	S1/S2 cleavage sites of coronaviruses are frequently modi- fied by insertions or deletions (indels) during evolution	The three BANAL series viruses are also closely related to SARS-CoV-2 when measured by the similarity of sections of their spike proteins.	0.928374655647383	of, are, by
7449	Human subjects infected with SARS-CoV-2 are currently the main sources of ongoing infection	scientists have shown through experiments that the RBD of BANAL-52 binds with greater affinity to human ACE2 than SARS-CoV-2.	0.928374655647383	human, with, sars, cov, 2, the, of
7450	Critically, none of the BANAL series viruses have a furin cleavage site at the S1/S2 junction of their spike proteins	scientists have shown through experiments that the RBD of BANAL-52 binds with greater affinity to human ACE2 than SARS-CoV-2.	0.928374655647383	of, the, banal, have
7451	In this context, it can be assumed that the recombination between Bat- and Pangolin-CoVs happened deep in an ancestry of the bat lineage.	This suggests that the BANAL series may be able to directly infect humans.	0.928374655647383	this, be, that, the
7452	A huge number of unknown viruses exist in their natural reservoirs and continue to evolve, which results in the generation of new strains.	he BANAL series is also more divergent from SARS-CoV- 2 in the S2 subunit of the spike protein.	0.928374655647383	of, in, the
7453	This geographic proximity is consistent with a separate and subsequent origin of lineage A at the Huanan market in late November 2019	Critically, none of the BANAL series viruses have a furin cleavage site at the S1/S2 junction of their spike proteins	0.928374655647383	a, of, at, the
7454	scientists have shown through experiments that the RBD of BANAL-52 binds with greater affinity to human ACE2 than SARS-CoV-2.	Critically, none of the BANAL series viruses have a furin cleavage site at the S1/S2 junction of their spike proteins	0.928374655647383	have, the, of, banal
7455	o 0.0001, the SARS-CoV-2 sequences create their own cluster ‘‘22’’ and this questions the probable bat or pangolin origin of SA	Critically, none of the BANAL series viruses have a furin cleavage site at the S1/S2 junction of their spike proteins	0.928374655647383	the, their, of
7456	its origins are “zoonotic,” and the virus was transmitted “natu- rally” from bats to humans, possibly from a food market in Wuhan, China	t was first isolated in bats and designated as BtCoV4991 in July 2013	0.928374655647383	and, was, bats, in
7457	t the whole genome analysis level, our findings also indicate that bats are more likely the hosts for the COVID-19 virus than pangolins.	t was first isolated in bats and designated as BtCoV4991 in July 2013	0.928374655647383	t, bats
7458	Determining the origin and pathway by which a zoonotic disease (i.e., one that originated in animals)	The CCDC described that the early events were “consistent with the working theory that perhaps several zoonotic events occurred.	0.928374655647383	the, zoonotic, that
7459	the natural origin of SARS-CoV-2 as a recombinant between a Sarbecovirus from Malayan pangolins and RaTG13 from R. affinis.	expended to make the simple point that COVID-19 had a natural origin.	0.928374655647383	the, natural, origin, a
7460	The three BANAL series viruses are also closely related to SARS-CoV-2 when measured by the similarity of sections of their spike proteins.	unnatural origin of SARS-CoV-2, but these people are simply wrong	0.928374655647383	are, sars, cov, 2, of
7461	the genetic similarity of SARS-CoV-2 with other coronaviruses appears to be completely consistent with the hypoth- esis of its natural origin.	unnatural origin of SARS-CoV-2, but these people are simply wrong	0.928374655647383	of, sars, cov, 2, origin
7462	Whereas, another study suggested bat might be the original host of SARS-CoV-2 and an unknown animal might present an intermediate host	The sources include direct zoonotic spillover, cold-chain foodborne transmission, and intermediary host species.	0.928374655647383	the, host, and
7463	involves an anthropic origin, in which pangolins were contaminated because of their captivity.	SARS-CoV-2 has a natural origin and was selected either in an animal host before zoonotic transfer, or in humans following zoonotic transfer	0.928374655647383	an, origin, in
7464	The three BANAL series viruses are also closely related to SARS-CoV-2 when measured by the similarity of sections of their spike proteins.	It is improbable that SARS-CoV-2 emerged through laboratory manipulation of a related SARS-CoV-like coronavirus	0.928374655647383	related, sars, cov, 2, of
7465	Recent data show that SARS-CoV-2 did not come directly from a bat to a human; rather, it first evolved in an intermediate wildlife host	the genetic data irrefutably show that SARS- CoV-2 is not derived from any previously used virus backbone20	0.928374655647383	data, show, that, sars, cov, 2, not, from
7466	hese pa- tients were epidemiologically linked to a seafood and wet animal wholesale market in Wuhan, Hubei Province, China	Malayan pangolins (Manis javanica) illegally imported into Guangdong province contain coronaviruses similar to SARS- CoV-22	0.928374655647383	to, province
7467	its origins are “zoonotic,” and the virus was transmitted “natu- rally” from bats to humans, possibly from a food market in Wuhan, China	Coronaviruses (CoVs) are a large group of viruses common among many animals, including humans.	0.928374655647383	are, humans, a
7468	RmYN02 detected in R. malayanus in Yunnan was 97.2%, similar to that of SARS-CoV-2 in the non- structural protein gene ORF1ab.	The COVID-19 is suspected to be emerged in the seafood market in Wuhan, China	0.928374655647383	in, to, the
7469	The whole genome of SARS-CoV-2 shares 80% identity with that of SARS-CoV and is 96% identical to the bat coro- navirus BatCoV-RaTG13	Most of the early reported cases have been in that market, which was closed later by the Chinese authority.	0.928374655647383	the, of, that
7470	with the first case being linked to a seafood market	The two thirds of the first Covid-19 patients were associated with the Huanan Seafood Wholesale Market in Wuhan City, Hubei Province, China	0.928374655647383	with, the, first, seafood, market
7471	A huge number of unknown viruses exist in their natural reservoirs and continue to evolve, which results in the generation of new strains.	there is no doubt that one or several species of Rhinolophus constitute the natural reservoir of sarbecoviruses.	0.928374655647383	of, natural, the
7472	The SARS- CoV-2 lineage is only represented by three bat viruses, all isolated from Rhinolophus species collected in China	there is no doubt that one or several species of Rhinolophus constitute the natural reservoir of sarbecoviruses.	0.928374655647383	the, is, rhinolophus, species
7473	there is no doubt that one or several species of Rhinolophus constitute the natural reservoir of sarbecoviruses.	The SARS- CoV-2 lineage is only represented by three bat viruses, all isolated from Rhinolophus species collected in China	0.928374655647383	is, species, rhinolophus, the
7474	This geographic proximity is consistent with a separate and subsequent origin of lineage A at the Huanan market in late November 2019	In the case of Covid-19, a link was established between the first patients and the wildlife market of Wuhan.	0.928374655647383	a, and, of, the, market, in
7475	Recent data show that SARS-CoV-2 did not come directly from a bat to a human; rather, it first evolved in an intermediate wildlife host	In the case of Covid-19, a link was established between the first patients and the wildlife market of Wuhan.	0.928374655647383	a, first, in, wildlife
7476	RBD of SARS-CoV-2 was also shown to bind ACE2 receptors of bats, which makes the scenario of its emergence in these animals plausible	they were contaminated by bats in the wild in their native Southeast Asian forests.	0.928374655647383	bats, the, in
7477	This geographic proximity is consistent with a separate and subsequent origin of lineage A at the Huanan market in late November 2019	involves an anthropic origin, in which pangolins were contaminated because of their captivity.	0.928374655647383	origin, of, in
7478	SARS-CoV-2 has a natural origin and was selected either in an animal host before zoonotic transfer, or in humans following zoonotic transfer	involves an anthropic origin, in which pangolins were contaminated because of their captivity.	0.928374655647383	origin, in, an
7479	even though lineages A and B had nearly identical haplotypes, their MRCA likely existed in an animal reservoir.	preliminary data provide some evidence that inter-animal transmission of SARS-CoV-2-like viruses occurred during their captivity.	0.928374655647383	their, animal
7480	a coronavirus strain in the Malay pan- golin with a genome that was similar to that of SARS- CoV-2 at 85.5%–92.4%.	this indicates a strong suspicion that the Covid-19 outbreak is a consequence of illegal trade and consumption of wild animals	0.928374655647383	a, the, that, of
7481	We believe the coronavirus was originally transmitted to human by animals rather than by a laboratory leak	this indicates a strong suspicion that the Covid-19 outbreak is a consequence of illegal trade and consumption of wild animals	0.928374655647383	the, animals, a
7482	It is believed that bats are the most likely reservoir hosts for SARS-CoV-2 as it is very similar to a bat coronavirus.	this indicates a strong suspicion that the Covid-19 outbreak is a consequence of illegal trade and consumption of wild animals	0.928374655647383	is, that, the, a
7483	In this context, it can be assumed that the recombination between Bat- and Pangolin-CoVs happened deep in an ancestry of the bat lineage.	this indicates a strong suspicion that the Covid-19 outbreak is a consequence of illegal trade and consumption of wild animals	0.928374655647383	this, that, the, and, of
7484	This geographic proximity is consistent with a separate and subsequent origin of lineage A at the Huanan market in late November 2019	the disease in bats is generally asymptomatic and very little information is available on associated lesions,	0.928374655647383	is, and, the, in
7485	From phylogenetics analyses undertaken with available full genome sequences, bats appear to be the reservoir of COVID-19 virus	the disease in bats is generally asymptomatic and very little information is available on associated lesions,	0.928374655647383	available, bats, the
7486	t is believed that the virus is zoonotic and bats may be the culprits because of sequence identity to the bat-CoV	Our retrospective analysis of scientific data supports the hypothesis that SARS-CoV-2 is indeed a naturally occurring virus	0.928374655647383	is, that, the, virus, of, cov
7487	Our retrospective analysis of scientific data supports the hypothesis that SARS-CoV-2 is indeed a naturally occurring virus.	However, we determined a natural origin of SARS- CoV-2 was more likely based on a comparative analysis of genomic data.	0.928374655647383	analysis, of, data, sars, cov, 2, a
7488	RmYN02 detected in R. malayanus in Yunnan was 97.2%, similar to that of SARS-CoV-2 in the non- structural protein gene ORF1ab.	However, we determined a natural origin of SARS- CoV-2 was more likely based on a comparative analysis of genomic data.	0.928374655647383	was, 2, of, sars, cov
7489	its origins are “zoonotic,” and the virus was transmitted “natu- rally” from bats to humans, possibly from a food market in Wuhan, China	Most animal encounters by coronavirus virologists in the field are with bats, not other wildlife species.	0.928374655647383	are, the, bats, in
7490	Recent data show that SARS-CoV-2 did not come directly from a bat to a human; rather, it first evolved in an intermediate wildlife host	Most animal encounters by coronavirus virologists in the field are with bats, not other wildlife species.	0.928374655647383	not, in, wildlife
7491	the virus is similar to MERS-CoV and SARS-CoV that had its origin in animal reservoirs	Recent data show that SARS-CoV-2 did not come directly from a bat to a human; rather, it first evolved in an intermediate wildlife host	0.928374655647383	to, cov, sars, that, in
7492	We believe the coronavirus was originally transmitted to human by animals rather than by a laboratory leak	Recent data show that SARS-CoV-2 did not come directly from a bat to a human; rather, it first evolved in an intermediate wildlife host	0.928374655647383	to, human, rather, a
7493	In the case of Covid-19, a link was established between the first patients and the wildlife market of Wuhan.	Recent data show that SARS-CoV-2 did not come directly from a bat to a human; rather, it first evolved in an intermediate wildlife host	0.928374655647383	in, a, first, wildlife
7494	Most animal encounters by coronavirus virologists in the field are with bats, not other wildlife species.	Recent data show that SARS-CoV-2 did not come directly from a bat to a human; rather, it first evolved in an intermediate wildlife host	0.928374655647383	in, not, wildlife
7495	SARS-CoV-2 was made from viruses that are nearly identical to RaTG13 and MP789.	Recent data show that SARS-CoV-2 did not come directly from a bat to a human; rather, it first evolved in an intermediate wildlife host	0.928374655647383	sars, cov, 2, from, that, to
7496	data showed that SARS-CoV-2 S-protein has highest similarity to Bat-SL-CoV-2 and Pangolin-CoV with 97.4% and 89.7%, respectively	Recent data show that SARS-CoV-2 did not come directly from a bat to a human; rather, it first evolved in an intermediate wildlife host	0.928374655647383	data, that, sars, cov, 2, to, bat
7497	he presence of lineage A virus at the Huanan market was confirmed by Gao et al. (43) from a sample taken from discarded gloves.	he ani- mal reservoir of SARS-CoV-2 has not yet been identified, but that doesn’t imply the possibility of a lab origin.	0.928374655647383	he, of, a, the
7498	research indicated that a Horseshoe bat virus strain found in China’s Yunnan Province has a genome similarity of 96.2% with SARS-CoV-2	he ani- mal reservoir of SARS-CoV-2 has not yet been identified, but that doesn’t imply the possibility of a lab origin.	0.928374655647383	that, a, has, of, 2, sars, cov
7499	he pangolin-CoV- 2019 S protein sequence shares 97.5% homology with SARS-CoV-2, higher than that of BANAL-20-52	he ani- mal reservoir of SARS-CoV-2 has not yet been identified, but that doesn’t imply the possibility of a lab origin.	0.928374655647383	he, cov, sars, 2, that, of
7500	The three BANAL series viruses are also closely related to SARS-CoV-2 when measured by the similarity of sections of their spike proteins.	S1/S2 cleavage sites of coronaviruses are frequently modi- fied by insertions or deletions (indels) during evolution	0.928374655647383	are, by, of
7501	research indicated that a Horseshoe bat virus strain found in China’s Yunnan Province has a genome similarity of 96.2% with SARS-CoV-2	t has been suggested that SARS-CoV-2 passaged in several animal species before entering humans	0.928374655647383	that, in, has, 2, sars, cov
7502	Despite the fact that animal host of SARS-CoV2 has not yet been identified, zoonotic origin is supported by a substantial body of research.	t has been suggested that SARS-CoV-2 passaged in several animal species before entering humans	0.928374655647383	that, animal, sars, has, been
7503	Recent data show that SARS-CoV-2 did not come directly from a bat to a human; rather, it first evolved in an intermediate wildlife host	The SARS-CoV-2 genome was found to be 96.2% identical to the bat CoV RaTG13.4	0.928374655647383	sars, cov, 2, bat, to
7504	The natural occurrence of furin-cleavage sites in various viruses has been documented for long.	the hypothesis of natural origin has a higher prior prob- ability given past human history as well as present viral abundance and diversity	0.928374655647383	the, natural, of, has
7505	Bats of numerous globally distributed genera and species are now known to be the major reservoir of animal coronavi- ruses	SARS-CoV- 2 itself has an over 96% nucleotide identity to RaTG13 and therefore could be considered “RaTG13-like”	0.928374655647383	and, to, be
7506	The two SARS viruses, as well as SADS-CoV, are descended from viruses en- zootic in rhinolophid (genus, Rhinolophus), or horseshoe bats	SARS-CoV-2 was made from viruses that are nearly identical to RaTG13 and MP789.	0.928374655647383	sars, viruses, cov, are, from
7507	t was found that the genome sequence of SARS-CoV-2 is 96.2% identical to a bat CoV RaTG13, whereas it shares 79.5% identity to SARS-CoV	SARS-CoV-2 was made from viruses that are nearly identical to RaTG13 and MP789.	0.928374655647383	was, that, sars, cov, 2, identical, to, ratg13
7508	Recent data show that SARS-CoV-2 did not come directly from a bat to a human; rather, it first evolved in an intermediate wildlife host	SARS-CoV-2 was made from viruses that are nearly identical to RaTG13 and MP789.	0.928374655647383	that, sars, cov, 2, from, to
7509	Zhou et al. (2020) has found the high degree of homology of BatCoV RaTG13 to SARS-CoV-2 in the RdRp region	one of these bat coronaviruses, BANAL-52, demonstrates even higher overall genome similarity with SARS-CoV-2 (96.8%) than RaTG13 (96.2%).	0.928374655647383	of, ratg13, sars, cov, 2
7510	. In fact, many such bat coronaviruses have genetic sequences similar to SARS-CoV and SARS-CoV-2.	the genetic similarity of SARS-CoV-2 with other coronaviruses appears to be completely consistent with the hypoth- esis of its natural origin.	0.928374655647383	coronaviruses, genetic, to, sars, cov, 2
7511	s with other coronaviruses, SARS-CoV-2 emergence likely resulted from multiple zoonotic events	the genetic similarity of SARS-CoV-2 with other coronaviruses appears to be completely consistent with the hypoth- esis of its natural origin.	0.928374655647383	with, other, coronaviruses, sars, cov, 2
7512	The SARS-CoV outbreak was frst emerged in humans in 2003, through transmissions from animals in open-air markets in China	RBD of SARS-CoV-2 was also shown to bind ACE2 receptors of bats, which makes the scenario of its emergence in these animals plausible	0.928374655647383	the, sars, cov, was, in, animals
7513	results suggest that the pan- golin may be a long-term host of these pathogens.	RBD of SARS-CoV-2 was also shown to bind ACE2 receptors of bats, which makes the scenario of its emergence in these animals plausible	0.928374655647383	the, of, these
7514	he critical func- tional regions of the spike protein SAR-CoV-2 are nearly the same as those defined in viruses isolated from a pangolin	provides evidence strongly supporting scientific hypotheses that bats and pangolins are probable hosts for SARS-CoV-2	0.928374655647383	cov, 2, are
7515	The first bias was observed in those articles that identify bat as animal origin for SARS-CoV-2.	t the whole genome analysis level, our findings also indicate that bats are more likely the hosts for the COVID-19 virus than pangolins.	0.928374655647383	the, that, for
7516	n 2007, scientists studying coronaviruses warned: “The presence of a large reservoir of SARS-CoV–like viruses in horseshoe bats	It is believed that bats are the most likely reservoir hosts for SARS-CoV-2 as it is very similar to a bat coronavirus.	0.928374655647383	the, a, reservoir, sars, cov, bats
7517	Based on virus genome se- quencing results and evolutionary analysis, bat has been suspected as natural host of virus origin	It is believed that bats are the most likely reservoir hosts for SARS-CoV-2 as it is very similar to a bat coronavirus.	0.928374655647383	bat, as
7518	this indicates a strong suspicion that the Covid-19 outbreak is a consequence of illegal trade and consumption of wild animals	It is believed that bats are the most likely reservoir hosts for SARS-CoV-2 as it is very similar to a bat coronavirus.	0.928374655647383	a, that, the, is
7519	data showed that SARS-CoV-2 S-protein has highest similarity to Bat-SL-CoV-2 and Pangolin-CoV with 97.4% and 89.7%, respectively	It is believed that bats are the most likely reservoir hosts for SARS-CoV-2 as it is very similar to a bat coronavirus.	0.928374655647383	that, sars, cov, 2, to, bat
7520	This finding suggests that natural selection might happen in pangolin and gave the virus new features for recognition of hACE2.	It is believed that bats are the most likely reservoir hosts for SARS-CoV-2 as it is very similar to a bat coronavirus.	0.928374655647383	that, the, for
7521	In this context, it can be assumed that the recombination between Bat- and Pangolin-CoVs happened deep in an ancestry of the bat lineage.	It is believed that bats are the most likely reservoir hosts for SARS-CoV-2 as it is very similar to a bat coronavirus.	0.928374655647383	it, that, the, bat
7522	t was found that the genome sequence of SARS-CoV-2 is 96.2% identical to a bat CoV RaTG13, whereas it shares 79.5% identity to SARS-CoV	B, we believe that SARS-CoV-2 is naturally part of the Sarbecovirus sub-gen	0.928374655647383	that, the, of, sars, cov, 2, is
7523	SARS-CoV and SARS-CoV-2 emerged in China, home to bats of more than 100 species, many of which carry α- and/or β-coronaviruses	’. This again substantiates the probable bat or pangolin origin of SARS- CoV	0.928374655647383	sars, cov, of, or
7524	the hypothesis of natural origin has a higher prior prob- ability given past human history as well as present viral abundance and diversity	’. This again substantiates the probable bat or pangolin origin of SARS- CoV	0.928374655647383	the, of, origin
7525	In this context, it can be assumed that the recombination between Bat- and Pangolin-CoVs happened deep in an ancestry of the bat lineage.	’. This again substantiates the probable bat or pangolin origin of SARS- CoV	0.928374655647383	this, the, bat, pangolin, of
7526	t was found that the genome sequence of SARS-CoV-2 is 96.2% identical to a bat CoV RaTG13, whereas it shares 79.5% identity to SARS-CoV	‘‘3’’. We thus suggest that SARS-CoV-2 probably has the same origin with bat CoV RaTG13 or Guangdong pango	0.928374655647383	that, the, sars, cov, 2, bat, ratg13
7527	This finding suggests that natural selection might happen in pangolin and gave the virus new features for recognition of hACE2.	0.001. This again indicates that bats are the more likely origin of SARS-CoV-2 than pa	0.928374655647383	this, that, the, of
7528	Based on virus genome se- quencing results and evolutionary analysis, bat has been suspected as natural host of virus origin	o 0.0001, the SARS-CoV-2 sequences create their own cluster ‘‘22’’ and this questions the probable bat or pangolin origin of SA	0.928374655647383	and, bat, of, origin
7529	The whole genome of SARS-CoV-2 shares 80% identity with that of SARS-CoV and is 96% identical to the bat coro- navirus BatCoV-RaTG13	o 0.0001, the SARS-CoV-2 sequences create their own cluster ‘‘22’’ and this questions the probable bat or pangolin origin of SA	0.928374655647383	the, of, sars, cov, 2, and, bat
7530	In the case of SARS-CoV, the horseshoe bat, member of the Rhinolophidae family, was considered the natural host and principal reservoir.5	o 0.0001, the SARS-CoV-2 sequences create their own cluster ‘‘22’’ and this questions the probable bat or pangolin origin of SA	0.928374655647383	the, of, sars, cov, bat, and
7531	he pangolin-CoV- 2019 S protein sequence shares 97.5% homology with SARS-CoV-2, higher than that of BANAL-20-52	o 0.0001, the SARS-CoV-2 sequences create their own cluster ‘‘22’’ and this questions the probable bat or pangolin origin of SA	0.928374655647383	pangolin, cov, sars, 2, of
7532	Critically, none of the BANAL series viruses have a furin cleavage site at the S1/S2 junction of their spike proteins	o 0.0001, the SARS-CoV-2 sequences create their own cluster ‘‘22’’ and this questions the probable bat or pangolin origin of SA	0.928374655647383	of, the, their
7533	This finding suggests that natural selection might happen in pangolin and gave the virus new features for recognition of hACE2.	o 0.0001, the SARS-CoV-2 sequences create their own cluster ‘‘22’’ and this questions the probable bat or pangolin origin of SA	0.928374655647383	this, pangolin, and, the, of
7534	The two SARS viruses, as well as SADS-CoV, are descended from viruses en- zootic in rhinolophid (genus, Rhinolophus), or horseshoe bats	n CoV. This implies that SARS-CoV-2 may have originated in bats or pa	0.928374655647383	sars, cov, in, or, bats
7535	The whole genome of SARS-CoV-2 shares 80% identity with that of SARS-CoV and is 96% identical to the bat coro- navirus BatCoV-RaTG13	data showed that SARS-CoV-2 S-protein has highest similarity to Bat-SL-CoV-2 and Pangolin-CoV with 97.4% and 89.7%, respectively	0.928374655647383	sars, cov, 2, with, that, and, to, bat
7536	Tang et al. (23) revealed that the genomic variation between SARS- CoV-2 and bat SARSr-CoV (RaTG13) is only 4% and 17% at neutral sites.	data showed that SARS-CoV-2 S-protein has highest similarity to Bat-SL-CoV-2 and Pangolin-CoV with 97.4% and 89.7%, respectively	0.928374655647383	that, sars, cov, 2, and, bat, 4
7537	Recent data show that SARS-CoV-2 did not come directly from a bat to a human; rather, it first evolved in an intermediate wildlife host	data showed that SARS-CoV-2 S-protein has highest similarity to Bat-SL-CoV-2 and Pangolin-CoV with 97.4% and 89.7%, respectively	0.928374655647383	data, that, sars, cov, 2, bat, to
7538	the possible intermediate host animal was believed to be pangolin, of the Manidae family, commonly known as pangolins.	The E-protein of SARS-CoV-2 is 100% identical with Bat-SL-CoV-2, Pangolin-CoV, and Bat-SL-CoV, and is 94.7% iden­ tical to SARS-CoV	0.928374655647383	the, to, pangolin, of
7539	he pangolin-CoV- 2019 S protein sequence shares 97.5% homology with SARS-CoV-2, higher than that of BANAL-20-52	The E-protein of SARS-CoV-2 is 100% identical with Bat-SL-CoV-2, Pangolin-CoV, and Bat-SL-CoV, and is 94.7% iden­ tical to SARS-CoV	0.928374655647383	pangolin, cov, protein, with, sars, 2, of
7540	the virus is similar to MERS-CoV and SARS-CoV that had its origin in animal reservoirs	The identity of SARS-CoV-2 M-protein is the same with Bat-SL-CoV-2, Pangolin-CoV and Bat-SL-CoV with 98.6%, but 89.1% with SARS-CoV.	0.928374655647383	the, is, cov, and, sars
7541	SARS-CoV-2 is believed to be a spillover of an animal coronavirus and later adapted the ability of human-to-human transmission	Further recombination analysis revealed the pathway for spillover transmission from Bat-SL-CoV-2 and Pangolin-CoV.	0.928374655647383	cov, 2, spillover, and, the, transmission
7542	t is believed that the virus is zoonotic and bats may be the culprits because of sequence identity to the bat-CoV	we provide evidence for recombination event between Bat-SL-CoV-2 and Pangolin-CoV that resulted in the emergence of SARS-CoV-2	0.928374655647383	that, the, and, of, bat, cov
7543	research indicated that a Horseshoe bat virus strain found in China’s Yunnan Province has a genome similarity of 96.2% with SARS-CoV-2	we provide evidence for recombination event between Bat-SL-CoV-2 and Pangolin-CoV that resulted in the emergence of SARS-CoV-2	0.928374655647383	that, bat, in, of, 2, sars, cov
7544	Bat-SL-CoV-2 is the major parent with 98.4% simi­ larity and Pangolin-CoV is the minor parent with 88.2% similarity for recombinant SARS-CoV-2	we provide evidence for recombination event between Bat-SL-CoV-2 and Pangolin-CoV that resulted in the emergence of SARS-CoV-2	0.928374655647383	bat, sl, cov, 2, the, and, pangolin, for, sars
7545	we provide evidence for recombination event between Bat-SL-CoV-2 and Pangolin-CoV that resulted in the emergence of SARS-CoV-2	Bat-SL-CoV-2 is the major parent with 98.4% simi­ larity and Pangolin-CoV is the minor parent with 88.2% similarity for recombinant SARS-CoV-2	0.928374655647383	for, bat, sl, cov, 2, and, pangolin, the, sars
7546	enetic material of the novel coronavirus has approximately 89% and 82% identity with bat SARS- like-CoVZXC21 and human SARS-CoV, respectively.	the critical residues binding to hACE2 are 100% identical in SARS-CoV-2 and Pangolin-CoV	0.928374655647383	the, and, sars, cov
7547	research indicated that a Horseshoe bat virus strain found in China’s Yunnan Province has a genome similarity of 96.2% with SARS-CoV-2	the critical residues binding to hACE2 are 100% identical in SARS-CoV-2 and Pangolin-CoV	0.928374655647383	in, 2, sars, cov
7548	the progenitor virus for SARS and other viruses closely related to SARS were discovered in southern China	This finding suggests that natural selection might happen in pangolin and gave the virus new features for recognition of hACE2.	0.928374655647383	the, virus, for, and, in
7549	o 0.0001, the SARS-CoV-2 sequences create their own cluster ‘‘22’’ and this questions the probable bat or pangolin origin of SA	This finding suggests that natural selection might happen in pangolin and gave the virus new features for recognition of hACE2.	0.928374655647383	the, and, this, pangolin, of
7550	the pangolin is considered to be one of the possible intermediate hosts between bat and human	In this context, it can be assumed that the recombination between Bat- and Pangolin-CoVs happened deep in an ancestry of the bat lineage.	0.928374655647383	the, pangolin, be, of, between, bat, and
7551	This suggests that the BANAL series may be able to directly infect humans.	In this context, it can be assumed that the recombination between Bat- and Pangolin-CoVs happened deep in an ancestry of the bat lineage.	0.928374655647383	this, that, the, be
7552	another study suggesting SARS-CoV-2 might be a recombinant virus between the Bat-SL-CoV and an origin-unknown CoV	In this context, it can be assumed that the recombination between Bat- and Pangolin-CoVs happened deep in an ancestry of the bat lineage.	0.928374655647383	be, between, the, bat, and, an
7553	The whole genome of SARS-CoV-2 shares 80% identity with that of SARS-CoV and is 96% identical to the bat coro- navirus BatCoV-RaTG13	The first bias was observed in those articles that identify bat as animal origin for SARS-CoV-2.	0.928374655647383	the, sars, cov, 2, that, bat
7554	he critical func- tional regions of the spike protein SAR-CoV-2 are nearly the same as those defined in viruses isolated from a pangolin	The first bias was observed in those articles that identify bat as animal origin for SARS-CoV-2.	0.928374655647383	the, cov, 2, as, those, in
7555	The RBDs of BANAL-52 and BANAL- 103 are 97.4% similar to the RBD of SARS-CoV-2. The RBD of BANAL-236 is 96.9% like that of SARS- CoV-2	The first bias was observed in those articles that identify bat as animal origin for SARS-CoV-2.	0.928374655647383	the, sars, cov, 2, that
7556	A recent study of 411 bat samples from a small geographic region in China identified 24 coronaviruses including four close relatives of SARS-CoV-2 (	The first bias was observed in those articles that identify bat as animal origin for SARS-CoV-2.	0.928374655647383	bat, in, sars, cov, 2
7557	research indicated that a Horseshoe bat virus strain found in China’s Yunnan Province has a genome similarity of 96.2% with SARS-CoV-2	Such studies argued that SARS-CoV-2 is very likely to be originated from Bat-SL-CoV-2 (RaTG13).	0.928374655647383	that, bat, 2, sars, cov
7558	t is believed that the virus is zoonotic and bats may be the culprits because of sequence identity to the bat-CoV	Whereas, another study suggested bat might be the original host of SARS-CoV-2 and an unknown animal might present an intermediate host	0.928374655647383	the, and, be, of, bat, cov
7559	The sources include direct zoonotic spillover, cold-chain foodborne transmission, and intermediary host species.	Whereas, another study suggested bat might be the original host of SARS-CoV-2 and an unknown animal might present an intermediate host	0.928374655647383	the, and, host
7560	In this context, it can be assumed that the recombination between Bat- and Pangolin-CoVs happened deep in an ancestry of the bat lineage.	another study suggesting SARS-CoV-2 might be a recombinant virus between the Bat-SL-CoV and an origin-unknown CoV	0.928374655647383	be, the, between, bat, and, an
7561	even though lineages A and B had nearly identical haplotypes, their MRCA likely existed in an animal reservoir.	n 2007, scientists studying coronaviruses warned: “The presence of a large reservoir of SARS-CoV–like viruses in horseshoe bats	0.927685950413223	a, in, reservoir
7562	Together with SARS-CoV, bat SARS-like CoV and others also fall into the genus beta-coronavirus	n 2007, scientists studying coronaviruses warned: “The presence of a large reservoir of SARS-CoV–like viruses in horseshoe bats	0.927685950413223	sars, cov, like, the
7563	Another batCoV sequence, RmYN02, was identified also in Yunnan in the horseshoe bat Rhinolophus malayanus	n 2007, scientists studying coronaviruses warned: “The presence of a large reservoir of SARS-CoV–like viruses in horseshoe bats	0.927685950413223	in, the, horseshoe
7564	The two SARS viruses, as well as SADS-CoV, are descended from viruses en- zootic in rhinolophid (genus, Rhinolophus), or horseshoe bats	Coronaviruses are RNA viruses globally distributed in a large but unknown number of animal species	0.927685950413223	viruses, are, in
7565	Whereas, another study suggested bat might be the original host of SARS-CoV-2 and an unknown animal might present an intermediate host	Coronaviruses are RNA viruses globally distributed in a large but unknown number of animal species	0.927685950413223	of, unknown, animal
7566	Coronaviruses are RNA viruses globally distributed in a large but unknown number of animal species	The two SARS viruses, as well as SADS-CoV, are descended from viruses en- zootic in rhinolophid (genus, Rhinolophus), or horseshoe bats	0.927685950413223	are, viruses, in
7567	The same rhinolophid bats are also implicated in the emergence of SADS-CoV in southern China	The two SARS viruses, as well as SADS-CoV, are descended from viruses en- zootic in rhinolophid (genus, Rhinolophus), or horseshoe bats	0.927685950413223	the, rhinolophid, bats, are, in, sads, cov
7568	There is zero evidence that WIV had SARS-CoV-2 or a progenitor in their collection	The two SARS viruses, as well as SADS-CoV, are descended from viruses en- zootic in rhinolophid (genus, Rhinolophus), or horseshoe bats	0.927685950413223	sars, cov, or, in
7569	‘‘3’’. We thus suggest that SARS-CoV-2 probably has the same origin with bat CoV RaTG13 or Guangdong pango	The two SARS viruses, as well as SADS-CoV, are descended from viruses en- zootic in rhinolophid (genus, Rhinolophus), or horseshoe bats	0.927685950413223	sars, cov, the, or
7570	the critical residues binding to hACE2 are 100% identical in SARS-CoV-2 and Pangolin-CoV	The two SARS viruses, as well as SADS-CoV, are descended from viruses en- zootic in rhinolophid (genus, Rhinolophus), or horseshoe bats	0.927685950413223	the, are, in, sars, cov
7571	pangolins were considered a possible intermediate host for SARS-CoV-2 because it shared 99% genetic similarity with the CoV in pangolins	. In fact, many such bat coronaviruses have genetic sequences similar to SARS-CoV and SARS-CoV-2.	0.927685950413223	sars, cov, 2, genetic, in
7572	Previous studies have demonstrated that bats are the ultimate reservoir hosts for a number of CoVs, including ancestors of SARS-CoV and MERS-CoV	. In fact, many such bat coronaviruses have genetic sequences similar to SARS-CoV and SARS-CoV-2.	0.927685950413223	have, sars, cov, and
7573	RmYN02 detected in R. malayanus in Yunnan was 97.2%, similar to that of SARS-CoV-2 in the non- structural protein gene ORF1ab.	. In fact, many such bat coronaviruses have genetic sequences similar to SARS-CoV and SARS-CoV-2.	0.927685950413223	in, 2, similar, to, sars, cov
7574	In the case of SARS-CoV, the horseshoe bat, member of the Rhinolophidae family, was considered the natural host and principal reservoir.5	SARS-CoV and SARS-CoV-2 emerged in China, home to bats of more than 100 species, many of which carry α- and/or β-coronaviruses	0.927685950413223	in, of, sars, cov, and
7575	The virus which causes COVID-19 most probably has its ecological reservoir in bats	SARS-CoV and SARS-CoV-2 emerged in China, home to bats of more than 100 species, many of which carry α- and/or β-coronaviruses	0.927685950413223	which, in, bats
7576	the natural origin of SARS-CoV-2 as a recombinant between a Sarbecovirus from Malayan pangolins and RaTG13 from R. affinis.	SARS-CoV and SARS-CoV-2 emerged in China, home to bats of more than 100 species, many of which carry α- and/or β-coronaviruses	0.927685950413223	of, sars, cov, 2, and
7577	The SARS- CoV-2 lineage is only represented by three bat viruses, all isolated from Rhinolophus species collected in China	SARS-CoV and SARS-CoV-2 emerged in China, home to bats of more than 100 species, many of which carry α- and/or β-coronaviruses	0.927685950413223	sars, cov, 2, species, in, china
7578	research indicated that a Horseshoe bat virus strain found in China’s Yunnan Province has a genome similarity of 96.2% with SARS-CoV-2	One such virus is more than 96% identical to SARS-CoV-2 in its whole genome	0.927685950413223	virus, in, genome, 96, 2, sars, cov
7579	t the whole genome analysis level, our findings also indicate that bats are more likely the hosts for the COVID-19 virus than pangolins.	One such virus is more than 96% identical to SARS-CoV-2 in its whole genome	0.927685950413223	whole, genome, more, virus, than
7580	The two SARS viruses, as well as SADS-CoV, are descended from viruses en- zootic in rhinolophid (genus, Rhinolophus), or horseshoe bats	The same rhinolophid bats are also implicated in the emergence of SADS-CoV in southern China	0.927685950413223	the, sads, cov, are, in, rhinolophid, bats
7581	The whole genome of SARS-CoV-2 shares 80% identity with that of SARS-CoV and is 96% identical to the bat coro- navirus BatCoV-RaTG13	t was found that the genome sequence of SARS-CoV-2 is 96.2% identical to a bat CoV RaTG13, whereas it shares 79.5% identity to SARS-CoV	0.927685950413223	the, genome, of, sars, cov, 2, shares, identity, that, is, 96, identical, to, bat, ratg13
7582	The phyloge- netic analysis shows that SARS-CoV-2 protein is frmly rooted in the β-genus lineage of bat coronaviruse	Based on virus genome se- quencing results and evolutionary analysis, bat has been suspected as natural host of virus origin	0.927685950413223	analysis, of, bat
7583	From phylogenetics analyses undertaken with available full genome sequences, bats appear to be the reservoir of COVID-19 virus	Based on virus genome se- quencing results and evolutionary analysis, bat has been suspected as natural host of virus origin	0.927685950413223	genome, of, virus
7584	we provide evidence for recombination event between Bat-SL-CoV-2 and Pangolin-CoV that resulted in the emergence of SARS-CoV-2	Based on virus genome se- quencing results and evolutionary analysis, bat has been suspected as natural host of virus origin	0.927685950413223	bat, and, of
7585	This finding suggests that natural selection might happen in pangolin and gave the virus new features for recognition of hACE2.	Based on virus genome se- quencing results and evolutionary analysis, bat has been suspected as natural host of virus origin	0.927685950413223	natural, and, virus, of
7586	SARS-CoV-2 is believed to be a spillover of an animal coronavirus and later adapted the ability of human-to-human transmission	ats are the natural reservoir of a wide variety of CoVs, including SARS-CoV-like and MERS- CoV-like viruses	0.927685950413223	sars, cov, a, of, and, the
7587	This finding suggests that natural selection might happen in pangolin and gave the virus new features for recognition of hACE2.	ats are the natural reservoir of a wide variety of CoVs, including SARS-CoV-like and MERS- CoV-like viruses	0.927685950413223	natural, and, the, of
7588	Additional analysis initially suggests that the probability is low that SARS-CoV-2 is a laboratory construct or intentionally engineered	ats are the natural reservoir of a wide variety of CoVs, including SARS-CoV-like and MERS- CoV-like viruses	0.927685950413223	the, sars, cov, a
7589	bat CoV RaTG13 is shown closer to SARS-CoV-2 than pangolin CoVs.	Compared with the known SARS-CoV and MERS-CoV genome, SARS-CoV-2 is closer to the SARS-like bat CoVs in terms of the whole genome sequence	0.927685950413223	bat, cov, is, closer, to, sars, 2, covs
7590	Zoonotic transmission from an unknown animal reservoir, as was the case for previous CoV outbreaks, appears far more likely	In the case of SARS-CoV-2, Malayan pangolins (Manis javanica) were initially highly favored as the intermediate hosts.	0.927685950413223	as, the, case, cov
7591	provides evidence strongly supporting scientific hypotheses that bats and pangolins are probable hosts for SARS-CoV-2	In the case of SARS-CoV-2, Malayan pangolins (Manis javanica) were initially highly favored as the intermediate hosts.	0.927685950413223	pangolins, hosts, sars, cov, 2
7592	he presence of lineage A virus at the Huanan market was confirmed by Gao et al. (43) from a sample taken from discarded gloves.	hese pa- tients were epidemiologically linked to a seafood and wet animal wholesale market in Wuhan, Hubei Province, China	0.927685950413223	a, market
7593	(SARS-CoV-2) that was first isolated and identified in patients who were exposed at a seafood market in Wuhan City, Hubei Province, China on December 2019	hese pa- tients were epidemiologically linked to a seafood and wet animal wholesale market in Wuhan, Hubei Province, China	0.927685950413223	and, in, were, a, seafood, market, wuhan, hubei, province, china
7594	ats are the natural reservoir of a wide variety of CoVs, including SARS-CoV-like and MERS- CoV-like viruses	SARS-CoV-2 is believed to be a spillover of an animal coronavirus and later adapted the ability of human-to-human transmission	0.927685950413223	the, of, a, sars, cov, and
7595	The animal sources of SARS-CoV-2 infections are bats and SARS-CoV-2 can be transmitted to cats, pangolins, and dogs	SARS-CoV-2 is believed to be a spillover of an animal coronavirus and later adapted the ability of human-to-human transmission	0.927685950413223	the, animal, of, sars, cov, 2, and, be, to
7596	its origins are “zoonotic,” and the virus was transmitted “natu- rally” from bats to humans, possibly from a food market in Wuhan, China	All human coronaviruses have animal origins, namely, natu- ral hosts	0.927685950413223	origins, natu
7597	SARS-CoV-2 is believed to be a spillover of an animal coronavirus and later adapted the ability of human-to-human transmission	Bats may be the natural hosts of HCoV-229E, SARS- CoV, HCoV-NL63, and MERS-CoV	0.927685950413223	sars, cov, be, of, and, the
7598	its origins are “zoonotic,” and the virus was transmitted “natu- rally” from bats to humans, possibly from a food market in Wuhan, China	Bats are undoubtedly important and the major natural reservoirs of alpha-coronaviruses and beta-coronaviruses	0.927685950413223	are, and, the, bats
7599	t is believed that the virus is zoonotic and bats may be the culprits because of sequence identity to the bat-CoV	Due to the high sequence homology with a coronavirus isolated from bats, SARS-CoV-2 is considered a zoonotic origin coronavirus.	0.927685950413223	is, the, zoonotic, bats, sequence, to, cov
7600	Such studies argued that SARS-CoV-2 is very likely to be originated from Bat-SL-CoV-2 (RaTG13).	Due to the high sequence homology with a coronavirus isolated from bats, SARS-CoV-2 is considered a zoonotic origin coronavirus.	0.927685950413223	sars, cov, 2, is, to, from
7601	The SARS-CoV was frst identifed in bats, and spread to other animals in difer- ent geographic regions	Including SARS-CoV-2, other coronaviruses cross the species barrier into humans, which lead to outbreaks of severe and fatal respiratory diseases	0.927685950413223	the, sars, cov, and, to, other
7602	t is thought that SARS-CoV-2 jumped the species barrier and initially infected humans from another animal host.	Including SARS-CoV-2, other coronaviruses cross the species barrier into humans, which lead to outbreaks of severe and fatal respiratory diseases	0.927685950413223	sars, cov, 2, the, species, barrier, and, humans
7603	Including SARS-CoV-2, other coronaviruses cross the species barrier into humans, which lead to outbreaks of severe and fatal respiratory diseases	The SARS-CoV was frst identifed in bats, and spread to other animals in difer- ent geographic regions	0.927685950413223	sars, cov, other, the, to, and
7604	he critical func- tional regions of the spike protein SAR-CoV-2 are nearly the same as those defined in viruses isolated from a pangolin	The SARS-CoV was frst identifed in bats, and spread to other animals in difer- ent geographic regions	0.927685950413223	regions, the, cov, in
7605	In the both scenarios, the CoV originated from bats, and amplified in a mammalian host, e.g. Hi­ malayan palm civet (SARS) and dromedary camels	The SARS-CoV was frst identifed in bats, and spread to other animals in difer- ent geographic regions	0.927685950413223	in, the, cov, bats, and, sars
7606	. In fact, many such bat coronaviruses have genetic sequences similar to SARS-CoV and SARS-CoV-2.	The SARS-CoV outbreak was frst emerged in humans in 2003, through transmissions from animals in open-air markets in China	0.927685950413223	in, sars, cov
7607	its origins are “zoonotic,” and the virus was transmitted “natu- rally” from bats to humans, possibly from a food market in Wuhan, China	The SARS-CoV outbreak was frst emerged in humans in 2003, through transmissions from animals in open-air markets in China	0.927685950413223	the, was, from, humans, in, china
7608	Based on virus genome se- quencing results and evolutionary analysis, bat has been suspected as natural host of virus origin	The phyloge- netic analysis shows that SARS-CoV-2 protein is frmly rooted in the β-genus lineage of bat coronaviruse	0.927685950413223	analysis, bat, of
7609	In the case of SARS-CoV, the horseshoe bat, member of the Rhinolophidae family, was considered the natural host and principal reservoir.5	The phyloge- netic analysis shows that SARS-CoV-2 protein is frmly rooted in the β-genus lineage of bat coronaviruse	0.927685950413223	in, the, of, sars, cov, bat
7610	Molecular phylogenetic analysis of the RdRp sequence of SARS- CoV-2 generally shows that RaTG13, Pangolin-CoV and SARS-CoV-2 is part of the same group	The phyloge- netic analysis shows that SARS-CoV-2 protein is frmly rooted in the β-genus lineage of bat coronaviruse	0.927685950413223	analysis, of, the, sars, cov, 2, shows, that, is
7611	e. Results of the two clustering methods presented in Figs. 3 and 4 show that SARS-CoV-2 sequences form a group with viruses in the Coronaviridae fa	The phyloge- netic analysis shows that SARS-CoV-2 protein is frmly rooted in the β-genus lineage of bat coronaviruse	0.927685950413223	of, the, in, that, sars, cov, 2
7612	RmYN02 detected in R. malayanus in Yunnan was 97.2%, similar to that of SARS-CoV-2 in the non- structural protein gene ORF1ab.	The phyloge- netic analysis shows that SARS-CoV-2 protein is frmly rooted in the β-genus lineage of bat coronaviruse	0.927685950413223	in, 2, that, of, sars, cov, the, protein
7613	Additional analysis initially suggests that the probability is low that SARS-CoV-2 is a laboratory construct or intentionally engineered	The phyloge- netic analysis shows that SARS-CoV-2 protein is frmly rooted in the β-genus lineage of bat coronaviruse	0.927685950413223	analysis, that, the, is, sars, cov, 2
7614	t was found that the genome sequence of SARS-CoV-2 is 96.2% identical to a bat CoV RaTG13, whereas it shares 79.5% identity to SARS-CoV	The whole genome of SARS-CoV-2 shares 80% identity with that of SARS-CoV and is 96% identical to the bat coro- navirus BatCoV-RaTG13	0.927685950413223	that, the, genome, of, sars, cov, 2, is, 96, identical, to, bat, ratg13, shares, identity
7615	another study suggesting SARS-CoV-2 might be a recombinant virus between the Bat-SL-CoV and an origin-unknown CoV	The whole genome of SARS-CoV-2 shares 80% identity with that of SARS-CoV and is 96% identical to the bat coro- navirus BatCoV-RaTG13	0.927685950413223	sars, cov, 2, the, bat, and
7616	In the case of SARS-CoV, the horseshoe bat, member of the Rhinolophidae family, was considered the natural host and principal reservoir.5	Viral anal- ysis of the outbreak of SARS showed that bats are natural reservoirs for SARS-CoVs	0.927685950413223	the, of, sars, natural
7617	SARS-CoV-2 is believed to be a spillover of an animal coronavirus and later adapted the ability of human-to-human transmission	The animal sources of SARS-CoV-2 infections are bats and SARS-CoV-2 can be transmitted to cats, pangolins, and dogs	0.927685950413223	sars, cov, 2, to, be, of, animal, and, the
7618	its origins are “zoonotic,” and the virus was transmitted “natu- rally” from bats to humans, possibly from a food market in Wuhan, China	The animal sources of SARS-CoV-2 infections are bats and SARS-CoV-2 can be transmitted to cats, pangolins, and dogs	0.927685950413223	are, and, the, transmitted, bats, to
7619	owever, due to a single amino acid change in RaTG13 (T403R), the S protein can now use human ACE2 for viral invasion (	The animal sources of SARS-CoV-2 infections are bats and SARS-CoV-2 can be transmitted to cats, pangolins, and dogs	0.927685950413223	to, the, can
7620	In a related study (39), we show that the two earliest lineage A cases are more closely positioned geographically to the Huanan market	with the first case being linked to a seafood market	0.927685950413223	a, the, to, market
7621	This geographic proximity is consistent with a separate and subsequent origin of lineage A at the Huanan market in late November 2019	with the first case being linked to a seafood market	0.927685950413223	with, a, the, market
7622	scientists suspected that Hunan seafood market in Wuhan helped the virus spread, however, it was not where the outbreak first emerged	with the first case being linked to a seafood market	0.927685950413223	seafood, market, the, first
7623	hypothesis that SARS-CoV-2 was the result of enzootic circulation before spillover into people	WHO report did not consider a hypothesis that the virus was released intentionally, stating that it had been ruled out by other scientists	0.927685950413223	hypothesis, that, was, the
7624	, it has been proposed that the majority of human coronaviruses are derived from the bat reservoir	WHO report did not consider a hypothesis that the virus was released intentionally, stating that it had been ruled out by other scientists	0.927685950413223	it, been, that, the
7625	WHO report did not consider a hypothesis that the virus was released intentionally, stating that it had been ruled out by other scientists	hypothesis that SARS-CoV-2 was the result of enzootic circulation before spillover into people	0.927685950413223	hypothesis, that, the, was
7626	SARS-CoV-2 has a natural origin and was selected either in an animal host before zoonotic transfer, or in humans following zoonotic transfer	hypothesis that SARS-CoV-2 was the result of enzootic circulation before spillover into people	0.927685950413223	sars, cov, 2, was, before
7627	Bat population density and species variety appear to play an important role in shaping the evolution of SARS-related coronaviruses.	s with other coronaviruses, SARS-CoV-2 emergence likely resulted from multiple zoonotic events	0.927685950413223	sars, coronaviruses
7628	Zoonotic transmission from an unknown animal reservoir, as was the case for previous CoV outbreaks, appears far more likely	s with other coronaviruses, SARS-CoV-2 emergence likely resulted from multiple zoonotic events	0.927685950413223	zoonotic, from, cov, likely
7629	Moreover, these viruses have a single intact open reading frame on gene 8, which is a further indicator of bat-origin CoVs.	Line- age A viruses are at least two mutations closer to bat coronaviruses, indicating that the an- cestor of SARS-CoV-2 arose from this lineage	0.927685950413223	viruses, a, of, bat
7630	0.001. This again indicates that bats are the more likely origin of SARS-CoV-2 than pa	Line- age A viruses are at least two mutations closer to bat coronaviruses, indicating that the an- cestor of SARS-CoV-2 arose from this lineage	0.927685950413223	this, that, are, the, of, sars, cov, 2
7631	the genetic data irrefutably show that SARS- CoV-2 is not derived from any previously used virus backbone20	In a related study (39), we show that the two earliest lineage A cases are more closely positioned geographically to the Huanan market	0.927685950413223	the, show, that
7632	with the first case being linked to a seafood market	This geographic proximity is consistent with a separate and subsequent origin of lineage A at the Huanan market in late November 2019	0.927685950413223	with, the, a, market
7633	t is believed that the virus is zoonotic and bats may be the culprits because of sequence identity to the bat-CoV	This geographic proximity is consistent with a separate and subsequent origin of lineage A at the Huanan market in late November 2019	0.927685950413223	is, the, and, of
7634	SARS-CoV-2 may originate from a virus that is endemic in this bat species.	This geographic proximity is consistent with a separate and subsequent origin of lineage A at the Huanan market in late November 2019	0.927685950413223	a, is, in, this
7635	The virus from the market shares 99.980% to 99.993% nucleotide identity with the human iso- late HCoV/Wuhan/IVDC-HB-01.	This geographic proximity is consistent with a separate and subsequent origin of lineage A at the Huanan market in late November 2019	0.927685950413223	the, market, with, late
7636	this indicates a strong suspicion that the Covid-19 outbreak is a consequence of illegal trade and consumption of wild animals	This geographic proximity is consistent with a separate and subsequent origin of lineage A at the Huanan market in late November 2019	0.927685950413223	this, a, the, is, of, and
7637	n 2007, scientists studying coronaviruses warned: “The presence of a large reservoir of SARS-CoV–like viruses in horseshoe bats	even though lineages A and B had nearly identical haplotypes, their MRCA likely existed in an animal reservoir.	0.927685950413223	a, reservoir, in
7638	there is absolutely no evidence at all that the virus was engineered as part of a weapons program	Of the three possibilities — natural, accidental, or deliberate — the most scientific evidence yet identified supports natural emergence.	0.927685950413223	evidence, the, of
7639	The two SARS viruses, as well as SADS-CoV, are descended from viruses en- zootic in rhinolophid (genus, Rhinolophus), or horseshoe bats	There is zero evidence that WIV had SARS-CoV-2 or a progenitor in their collection	0.927685950413223	sars, cov, in, or
7640	Recent research results suggest that bats or pangolins might be the hosts for SARS-CoV-2 based on comparative studies using its genomic sequences.	There is zero evidence that WIV had SARS-CoV-2 or a progenitor in their collection	0.927685950413223	that, or, sars, cov, 2
7641	provides the most conclusive evidence that known viruses from WIV cannot be viewed as SARS-CoV-2′s templates	Gostin says that there is considerable evidence that covid-19 originated in Wuhan from a naturally occurring spillover from an animal to humans. “	0.927685950413223	evidence, that, from
7642	RBD of SARS-CoV-2 was also shown to bind ACE2 receptors of bats, which makes the scenario of its emergence in these animals plausible	insulated from diverse kinds of animals, such as cats, birds, camels, dogs, bats, mice, and livestock	0.927685950413223	of, bats, animals
7643	t is believed that the virus is zoonotic and bats may be the culprits because of sequence identity to the bat-CoV	On January 7th, the virus was recognized as a coronavirus that has about 95% symmetry with coronary bat virus and about 70% similarity to SARSCoV	0.927685950413223	that, the, virus, and, to, bat
7644	scientists suspected that Hunan seafood market in Wuhan helped the virus spread, however, it was not where the outbreak first emerged	Samples that were taken from the Huanan seafood market’s objects and animals were also positive, indicating that this virus is generated from seafood	0.927685950413223	that, seafood, market, the, virus
7645	CoVs are zoonotic pathogens originating in animals and can be transmitted to humans through direct contact.	all CoV that affect human beings have their origin in different animals, which in turn can infect other domestic animals and from there infect human beings.	0.927685950413223	in, animals, and, can
7646	SARS-CoV and SARS-CoV-2 emerged in China, home to bats of more than 100 species, many of which carry α- and/or β-coronaviruses	In the case of SARS-CoV, the horseshoe bat, member of the Rhinolophidae family, was considered the natural host and principal reservoir.5	0.927685950413223	sars, cov, and, in, of
7647	The phyloge- netic analysis shows that SARS-CoV-2 protein is frmly rooted in the β-genus lineage of bat coronaviruse	In the case of SARS-CoV, the horseshoe bat, member of the Rhinolophidae family, was considered the natural host and principal reservoir.5	0.927685950413223	the, sars, cov, in, of, bat
7648	Another batCoV sequence, RmYN02, was identified also in Yunnan in the horseshoe bat Rhinolophus malayanus	In the case of SARS-CoV, the horseshoe bat, member of the Rhinolophidae family, was considered the natural host and principal reservoir.5	0.927685950413223	was, in, the, horseshoe, bat
7649	The genome of the SARS-CoV-2 has been reported over 80% identical to the previous human coronavirus (SARS-like bat CoV)	coronavirus disease (COVID-19) is easily trans- missible and very contagious from animals to human beings through aerosols,	0.927685950413223	to, human, coronavirus
7650	The virus from the market shares 99.980% to 99.993% nucleotide identity with the human iso- late HCoV/Wuhan/IVDC-HB-01.	coronavirus disease (COVID-19) is easily trans- missible and very contagious from animals to human beings through aerosols,	0.927685950413223	from, to, human
7651	this indicates a strong suspicion that the Covid-19 outbreak is a consequence of illegal trade and consumption of wild animals	coronavirus disease (COVID-19) is easily trans- missible and very contagious from animals to human beings through aerosols,	0.927685950413223	covid, 19, is, and, animals
7652	It is believed that bats are the most likely reservoir hosts for SARS-CoV-2 as it is very similar to a bat coronavirus.	coronavirus disease (COVID-19) is easily trans- missible and very contagious from animals to human beings through aerosols,	0.927685950413223	is, very, to, coronavirus
7653	he critical func- tional regions of the spike protein SAR-CoV-2 are nearly the same as those defined in viruses isolated from a pangolin	the possible intermediate host animal was believed to be pangolin, of the Manidae family, commonly known as pangolins.	0.927685950413223	of, the, as, pangolin
7654	This geographic proximity is consistent with a separate and subsequent origin of lineage A at the Huanan market in late November 2019	A coronavirus identified from the Malayan pangolin has been shown to have a 99% similarity with SARS-CoV-2	0.927685950413223	with, a, the
7655	the natural origin of SARS-CoV-2 as a recombinant between a Sarbecovirus from Malayan pangolins and RaTG13 from R. affinis.	A coronavirus identified from the Malayan pangolin has been shown to have a 99% similarity with SARS-CoV-2	0.927685950413223	the, sars, cov, 2, a, from, malayan
7656	The three BANAL series viruses are also closely related to SARS-CoV-2 when measured by the similarity of sections of their spike proteins.	A coronavirus identified from the Malayan pangolin has been shown to have a 99% similarity with SARS-CoV-2	0.927685950413223	the, to, sars, cov, 2, similarity
7657	A recent study of 411 bat samples from a small geographic region in China identified 24 coronaviruses including four close relatives of SARS-CoV-2 (	A coronavirus identified from the Malayan pangolin has been shown to have a 99% similarity with SARS-CoV-2	0.927685950413223	a, from, identified, sars, cov, 2
7658	its origins are “zoonotic,” and the virus was transmitted “natu- rally” from bats to humans, possibly from a food market in Wuhan, China	the pangolin is considered to be one of the possible intermediate hosts between bat and human	0.927685950413223	and, the, to
7659	the genetic similarity of SARS-CoV-2 with other coronaviruses appears to be completely consistent with the hypoth- esis of its natural origin.	the pangolin is considered to be one of the possible intermediate hosts between bat and human	0.927685950413223	the, of, to, be
7660	Whereas, another study suggested bat might be the original host of SARS-CoV-2 and an unknown animal might present an intermediate host	the pangolin is considered to be one of the possible intermediate hosts between bat and human	0.927685950413223	bat, be, the, of, and, intermediate
7661	Bats are undoubtedly important and the major natural reservoirs of alpha-coronaviruses and beta-coronaviruses	its origins are “zoonotic,” and the virus was transmitted “natu- rally” from bats to humans, possibly from a food market in Wuhan, China	0.927685950413223	bats, are, and, the
7662	The SARS-CoV outbreak was frst emerged in humans in 2003, through transmissions from animals in open-air markets in China	its origins are “zoonotic,” and the virus was transmitted “natu- rally” from bats to humans, possibly from a food market in Wuhan, China	0.927685950413223	the, was, in, humans, from, china
7663	The animal sources of SARS-CoV-2 infections are bats and SARS-CoV-2 can be transmitted to cats, pangolins, and dogs	its origins are “zoonotic,” and the virus was transmitted “natu- rally” from bats to humans, possibly from a food market in Wuhan, China	0.927685950413223	the, are, bats, and, transmitted, to
7664	the virus is similar to MERS-CoV and SARS-CoV that had its origin in animal reservoirs	its origins are “zoonotic,” and the virus was transmitted “natu- rally” from bats to humans, possibly from a food market in Wuhan, China	0.927685950413223	the, virus, to, and, its, in
7665	The virus which causes COVID-19 most probably has its ecological reservoir in bats	its origins are “zoonotic,” and the virus was transmitted “natu- rally” from bats to humans, possibly from a food market in Wuhan, China	0.927685950413223	the, virus, its, in, bats
7666	from bats to humans is possible, direct contact between bats and hunters would be the best scenario	its origins are “zoonotic,” and the virus was transmitted “natu- rally” from bats to humans, possibly from a food market in Wuhan, China	0.927685950413223	from, bats, to, humans, and, the
7667	pangolins were considered a possible intermediate host for SARS-CoV-2 because it shared 99% genetic similarity with the CoV in pangolins	genetic sequencing has been used to show that COVID-19 exists in bats,	0.927685950413223	genetic, in
7668	Of the three possibilities — natural, accidental, or deliberate — the most scientific evidence yet identified supports natural emergence.	there is absolutely no evidence at all that the virus was engineered as part of a weapons program	0.927685950413223	of, the, evidence
7669	expended to make the simple point that COVID-19 had a natural origin.	respon- dents who read the natural origin treatment were more likely to believe that the virus started in animals and jumped naturally to humans	0.927685950413223	to, the, that, natural, origin
7670	Our retrospective analysis of scientific data supports the hypothesis that SARS-CoV-2 is indeed a naturally occurring virus	respon- dents who read the natural origin treatment were more likely to believe that the virus started in animals and jumped naturally to humans	0.927685950413223	the, that, naturally, virus
7671	its origins are “zoonotic,” and the virus was transmitted “natu- rally” from bats to humans, possibly from a food market in Wuhan, China	the virus is similar to MERS-CoV and SARS-CoV that had its origin in animal reservoirs	0.927685950413223	its, and, the, virus, to, in
7672	A huge number of unknown viruses exist in their natural reservoirs and continue to evolve, which results in the generation of new strains.	the virus is similar to MERS-CoV and SARS-CoV that had its origin in animal reservoirs	0.927685950413223	in, reservoirs, and, to, the
7673	n 2007, scientists studying coronaviruses warned: “The presence of a large reservoir of SARS-CoV–like viruses in horseshoe bats	Together with SARS-CoV, bat SARS-like CoV and others also fall into the genus beta-coronavirus	0.927685950413223	the, sars, cov, like
7674	the genetic similarity of SARS-CoV-2 with other coronaviruses appears to be completely consistent with the hypoth- esis of its natural origin.	Together with SARS-CoV, bat SARS-like CoV and others also fall into the genus beta-coronavirus	0.927685950413223	the, sars, cov, with
7675	Due to the high sequence homology with a coronavirus isolated from bats, SARS-CoV-2 is considered a zoonotic origin coronavirus.	t is believed that the virus is zoonotic and bats may be the culprits because of sequence identity to the bat-CoV	0.927685950413223	to, the, sequence, bats, cov, is, zoonotic
7676	On January 7th, the virus was recognized as a coronavirus that has about 95% symmetry with coronary bat virus and about 70% similarity to SARSCoV	t is believed that the virus is zoonotic and bats may be the culprits because of sequence identity to the bat-CoV	0.927685950413223	the, virus, that, bat, and, to
7677	From phylogenetics analyses undertaken with available full genome sequences, bats appear to be the reservoir of COVID-19 virus	t is believed that the virus is zoonotic and bats may be the culprits because of sequence identity to the bat-CoV	0.927685950413223	bats, to, be, the, of, virus
7678	The SARS- CoV-2 lineage is only represented by three bat viruses, all isolated from Rhinolophus species collected in China	t is believed that the virus is zoonotic and bats may be the culprits because of sequence identity to the bat-CoV	0.927685950413223	the, cov, is, bat
7679	t the whole genome analysis level, our findings also indicate that bats are more likely the hosts for the COVID-19 virus than pangolins.	t is believed that the virus is zoonotic and bats may be the culprits because of sequence identity to the bat-CoV	0.927685950413223	t, the, that, bats, virus
7680	Bioinformatic analyses indicated that the virus had features typical of the coronavirus family and belonged to the Betacoronavirus 2B lineage	bats are con- sidered the natural host reservoir of SARS-like coronavirus.1	0.927685950413223	the, of, coronavirus
7681	Wild animal hosts and infected patients are currently the main sources of disease which is transmitted via respiratory droplets and direct contact.	Theoretically, if people contact or eat the reservoir or infected animal, they could be infected	0.927685950413223	animal, infected, the, contact
7682	with the first case being linked to a seafood market	scientists suspected that Hunan seafood market in Wuhan helped the virus spread, however, it was not where the outbreak first emerged	0.927685950413223	the, first, seafood, market
7683	Samples that were taken from the Huanan seafood market’s objects and animals were also positive, indicating that this virus is generated from seafood	scientists suspected that Hunan seafood market in Wuhan helped the virus spread, however, it was not where the outbreak first emerged	0.927685950413223	that, the, seafood, market, virus
7684	COVID-19 is considered to have started at the Huanan Seafood Wholesale Market (HSWM) in Wuhan on December 8, 2019	scientists suspected that Hunan seafood market in Wuhan helped the virus spread, however, it was not where the outbreak first emerged	0.927685950413223	the, seafood, market, in, wuhan
7685	scientists have shown through experiments that the RBD of BANAL-52 binds with greater affinity to human ACE2 than SARS-CoV-2.	scientists suspected that Hunan seafood market in Wuhan helped the virus spread, however, it was not where the outbreak first emerged	0.927685950413223	scientists, that, the
7686	coronavirus disease (COVID-19) is easily trans- missible and very contagious from animals to human beings through aerosols,	The genome of the SARS-CoV-2 has been reported over 80% identical to the previous human coronavirus (SARS-like bat CoV)	0.927685950413223	coronavirus, to, human
7687	Despite the fact that animal host of SARS-CoV2 has not yet been identified, zoonotic origin is supported by a substantial body of research.	The genome of the SARS-CoV-2 has been reported over 80% identical to the previous human coronavirus (SARS-like bat CoV)	0.927685950413223	the, of, sars, has, been
7688	The RBDs of BANAL-52 and BANAL- 103 are 97.4% similar to the RBD of SARS-CoV-2. The RBD of BANAL-236 is 96.9% like that of SARS- CoV-2	According to phylogenetic trees, SARS-CoV is closer to SARS-like bat CoVs.	0.927685950413223	to, sars, cov, is, like
7689	The E-protein of SARS-CoV-2 is 100% identical with Bat-SL-CoV-2, Pangolin-CoV, and Bat-SL-CoV, and is 94.7% iden­ tical to SARS-CoV	According to phylogenetic trees, SARS-CoV is closer to SARS-like bat CoVs.	0.927685950413223	sars, cov, is, bat, to
7690	pangolins were considered a possible intermediate host for SARS-CoV-2 because it shared 99% genetic similarity with the CoV in pangolins	All human infecting CoVs can cause mild to severe infection in humans and used spillover intermediate hosts	0.927685950413223	intermediate, in
7691	WHO report did not consider a hypothesis that the virus was released intentionally, stating that it had been ruled out by other scientists	, it has been proposed that the majority of human coronaviruses are derived from the bat reservoir	0.927685950413223	that, the, it, been
7692	RBD of SARS-CoV-2 was also shown to bind ACE2 receptors of bats, which makes the scenario of its emergence in these animals plausible	several studies have shown that pan- golin may confer partial spike genes to SARS-CoV-2	0.927685950413223	sars, cov, 2, shown, to
7693	The SARS-CoV was frst identifed in bats, and spread to other animals in difer- ent geographic regions	he critical func- tional regions of the spike protein SAR-CoV-2 are nearly the same as those defined in viruses isolated from a pangolin	0.927685950413223	the, cov, in, regions
7694	hypothesis that SARS-CoV-2 was the result of enzootic circulation before spillover into people	he critical func- tional regions of the spike protein SAR-CoV-2 are nearly the same as those defined in viruses isolated from a pangolin	0.927685950413223	cov, 2, the, of
7695	the possible intermediate host animal was believed to be pangolin, of the Manidae family, commonly known as pangolins.	he critical func- tional regions of the spike protein SAR-CoV-2 are nearly the same as those defined in viruses isolated from a pangolin	0.927685950413223	the, pangolin, of, as
7696	SARS-CoV-2 may originate from a virus that is endemic in this bat species.	he critical func- tional regions of the spike protein SAR-CoV-2 are nearly the same as those defined in viruses isolated from a pangolin	0.927685950413223	cov, 2, from, a, in
7697	bats are also important reservoir species for a great range of coronaviruses	he critical func- tional regions of the spike protein SAR-CoV-2 are nearly the same as those defined in viruses isolated from a pangolin	0.927685950413223	are, a, of
7698	The three BANAL series viruses are also closely related to SARS-CoV-2 when measured by the similarity of sections of their spike proteins.	he critical func- tional regions of the spike protein SAR-CoV-2 are nearly the same as those defined in viruses isolated from a pangolin	0.927685950413223	the, viruses, are, cov, 2, of, spike
7699	0.001. This again indicates that bats are the more likely origin of SARS-CoV-2 than pa	he critical func- tional regions of the spike protein SAR-CoV-2 are nearly the same as those defined in viruses isolated from a pangolin	0.927685950413223	are, the, of, cov, 2
7700	SARS-CoV and SARS-CoV-2 emerged in China, home to bats of more than 100 species, many of which carry α- and/or β-coronaviruses	The virus which causes COVID-19 most probably has its ecological reservoir in bats	0.927685950413223	in, bats, which
7701	its origins are “zoonotic,” and the virus was transmitted “natu- rally” from bats to humans, possibly from a food market in Wuhan, China	The virus which causes COVID-19 most probably has its ecological reservoir in bats	0.927685950413223	its, the, virus, bats, in
7702	research indicated that a Horseshoe bat virus strain found in China’s Yunnan Province has a genome similarity of 96.2% with SARS-CoV-2	virus that is regularly transmitted from an animal to a human is called a zoonotic virus	0.927685950413223	that, a, virus
7703	Including SARS-CoV-2, other coronaviruses cross the species barrier into humans, which lead to outbreaks of severe and fatal respiratory diseases	t is thought that SARS-CoV-2 jumped the species barrier and initially infected humans from another animal host.	0.927685950413223	sars, cov, 2, the, species, barrier, humans, and
7704	we provide evidence for recombination event between Bat-SL-CoV-2 and Pangolin-CoV that resulted in the emergence of SARS-CoV-2	t is thought that SARS-CoV-2 jumped the species barrier and initially infected humans from another animal host.	0.927685950413223	cov, 2, and, that, the, sars
7705	Whereas, another study suggested bat might be the original host of SARS-CoV-2 and an unknown animal might present an intermediate host	t is thought that SARS-CoV-2 jumped the species barrier and initially infected humans from another animal host.	0.927685950413223	another, the, host, sars, cov, 2, and, animal
7706	this indicates a strong suspicion that the Covid-19 outbreak is a consequence of illegal trade and consumption of wild animals	Bioinformatic analyses indicated that the virus had features typical of the coronavirus family and belonged to the Betacoronavirus 2B lineage	0.927685950413223	that, the, of, and
7707	Based on virus genome se- quencing results and evolutionary analysis, bat has been suspected as natural host of virus origin	From phylogenetics analyses undertaken with available full genome sequences, bats appear to be the reservoir of COVID-19 virus	0.927685950413223	virus, genome, of
7708	t is believed that the virus is zoonotic and bats may be the culprits because of sequence identity to the bat-CoV	From phylogenetics analyses undertaken with available full genome sequences, bats appear to be the reservoir of COVID-19 virus	0.927685950413223	the, virus, bats, be, of, to
7709	SARS-CoV- 2 itself has an over 96% nucleotide identity to RaTG13 and therefore could be considered “RaTG13-like”	external subdomain shows 40% identity in amino acid sequences in comparison with sequences of SARS-related coronaviruses.	0.927685950413223	sars, identity
7710	Whereas, another study suggested bat might be the original host of SARS-CoV-2 and an unknown animal might present an intermediate host	Tang et al. (23) revealed that the genomic variation between SARS- CoV-2 and bat SARSr-CoV (RaTG13) is only 4% and 17% at neutral sites.	0.927685950413223	bat, the, sars, cov, 2, and
7711	Theoretically, if people contact or eat the reservoir or infected animal, they could be infected	Wild animal hosts and infected patients are currently the main sources of disease which is transmitted via respiratory droplets and direct contact.	0.927685950413223	contact, the, infected, animal
7712	The infectious sources of SARS-CoV-2 are in- fected animal hosts and other humans	Wild animal hosts and infected patients are currently the main sources of disease which is transmitted via respiratory droplets and direct contact.	0.927685950413223	the, sources, of, are, animal, hosts, and
7713	hese pa- tients were epidemiologically linked to a seafood and wet animal wholesale market in Wuhan, Hubei Province, China	(SARS-CoV-2) that was first isolated and identified in patients who were exposed at a seafood market in Wuhan City, Hubei Province, China on December 2019	0.927685950413223	were, a, seafood, and, market, in, wuhan, hubei, province, china
7714	This geographic proximity is consistent with a separate and subsequent origin of lineage A at the Huanan market in late November 2019	SARS-CoV-2 may originate from a virus that is endemic in this bat species.	0.927685950413223	this, is, a, in
7715	he critical func- tional regions of the spike protein SAR-CoV-2 are nearly the same as those defined in viruses isolated from a pangolin	SARS-CoV-2 may originate from a virus that is endemic in this bat species.	0.927685950413223	cov, 2, in, from, a
7716	t can therefore be assumed that coronavirus nucleotide fragments can exchange naturally to produce this particular furin cleavage site,	SARS-CoV-2 may originate from a virus that is endemic in this bat species.	0.927685950413223	that, this
7717	Wild animal hosts and infected patients are currently the main sources of disease which is transmitted via respiratory droplets and direct contact.	The infectious sources of SARS-CoV-2 are in- fected animal hosts and other humans	0.927685950413223	animal, hosts, and, are, the, sources, of
7718	The RBDs of BANAL-52 and BANAL- 103 are 97.4% similar to the RBD of SARS-CoV-2. The RBD of BANAL-236 is 96.9% like that of SARS- CoV-2	The infectious sources of SARS-CoV-2 are in- fected animal hosts and other humans	0.927685950413223	the, of, and, are, sars, cov, 2
7719	SARS-CoV-2 was rapidly sequenced (Zhu et al., 2020) and linked to bats CoV belonging to the lineage b of betacoronavirus	Bats are con- sidered to be the most likely initial hosts of SARS- CoV-2, while pangolins may be the intermediate hosts.	0.927685950413223	sars, cov, 2, to, bats, the, of
7720	Recent data show that SARS-CoV-2 did not come directly from a bat to a human; rather, it first evolved in an intermediate wildlife host	Bats are con- sidered to be the most likely initial hosts of SARS- CoV-2, while pangolins may be the intermediate hosts.	0.927685950413223	sars, cov, 2, to, intermediate
7721	Recent research results suggest that bats or pangolins might be the hosts for SARS-CoV-2 based on comparative studies using its genomic sequences.	Bats are con- sidered to be the most likely initial hosts of SARS- CoV-2, while pangolins may be the intermediate hosts.	0.927685950413223	bats, pangolins, be, the, hosts, sars, cov, 2
7722	Due to the high sequence homology with a coronavirus isolated from bats, SARS-CoV-2 is considered a zoonotic origin coronavirus.	a coronavirus strain in the Malay pan- golin with a genome that was similar to that of SARS- CoV-2 at 85.5%–92.4%.	0.927685950413223	to, the, with, a, coronavirus, sars, cov, 2
7723	research indicated that a Horseshoe bat virus strain found in China’s Yunnan Province has a genome similarity of 96.2% with SARS-CoV-2	a coronavirus strain in the Malay pan- golin with a genome that was similar to that of SARS- CoV-2 at 85.5%–92.4%.	0.927685950413223	that, a, strain, in, genome, of, 2, with, sars, cov
7724	Unlike RaTG13, the S1 protein, especially the five key amino acid residues of Pangolin-CoV, is more closely related to SARS- CoV-2 than to RaTG13,1	a coronavirus strain in the Malay pan- golin with a genome that was similar to that of SARS- CoV-2 at 85.5%–92.4%.	0.927685950413223	the, of, cov, to, sars, 2
7725	Bat population density and species variety appear to play an important role in shaping the evolution of SARS-related coronaviruses.	he Malay pangolin GD/P1L and GD/P2S coronaviruses are closely related to SARS-CoV-2.	0.927685950413223	and, to, sars, related, coronaviruses
7726	The E-protein of SARS-CoV-2 is 100% identical with Bat-SL-CoV-2, Pangolin-CoV, and Bat-SL-CoV, and is 94.7% iden­ tical to SARS-CoV	he Malay pangolin GD/P1L and GD/P2S coronaviruses are closely related to SARS-CoV-2.	0.927685950413223	sars, cov, 2, pangolin, and, to
7727	Recent data show that SARS-CoV-2 did not come directly from a bat to a human; rather, it first evolved in an intermediate wildlife host	results suggest that the pan- golin may be a long-term host of these pathogens.	0.927685950413223	that, a, host
7728	Despite the fact that animal host of SARS-CoV2 has not yet been identified, zoonotic origin is supported by a substantial body of research.	Our retrospective analysis of scientific data supports the hypothesis that SARS-CoV-2 is indeed a naturally occurring virus.	0.927685950413223	the, that, of, sars, is, a
7729	Indeed, the reservoirs for SARS-CoV and many other emerging patho- gens, notably EBOV, have not been identified.	Our retrospective analysis of scientific data supports the hypothesis that SARS-CoV-2 is indeed a naturally occurring virus.	0.927685950413223	indeed, the, sars, cov
7730	t the whole genome analysis level, our findings also indicate that bats are more likely the hosts for the COVID-19 virus than pangolins.	Our retrospective analysis of scientific data supports the hypothesis that SARS-CoV-2 is indeed a naturally occurring virus.	0.927685950413223	the, analysis, our, that, virus
7731	scientists suspected that Hunan seafood market in Wuhan helped the virus spread, however, it was not where the outbreak first emerged	COVID-19 is considered to have started at the Huanan Seafood Wholesale Market (HSWM) in Wuhan on December 8, 2019	0.927685950413223	seafood, market, in, wuhan, the
7732	Bats are con- sidered to be the most likely initial hosts of SARS- CoV-2, while pangolins may be the intermediate hosts.	SARS-CoV-2 was rapidly sequenced (Zhu et al., 2020) and linked to bats CoV belonging to the lineage b of betacoronavirus	0.927685950413223	bats, to, the, of, sars, cov, 2
7733	n 2007, scientists studying coronaviruses warned: “The presence of a large reservoir of SARS-CoV–like viruses in horseshoe bats	Another batCoV sequence, RmYN02, was identified also in Yunnan in the horseshoe bat Rhinolophus malayanus	0.927685950413223	the, in, horseshoe
7734	In the case of SARS-CoV, the horseshoe bat, member of the Rhinolophidae family, was considered the natural host and principal reservoir.5	Another batCoV sequence, RmYN02, was identified also in Yunnan in the horseshoe bat Rhinolophus malayanus	0.927685950413223	in, the, horseshoe, bat, was
7735	Indeed, a single amino acid change within the RBD (Q498H, Q498Y, N501Y) could be sufficient to allow SARS-CoV-2 to leverage mouse ACE2 (D	ACE2 receptor highlighted a potential affinity between SARS-CoV-2 spike and pangolin ACE2	0.927685950413223	a, sars, cov, 2, ace2
7736	t can therefore be assumed that coronavirus nucleotide fragments can exchange naturally to produce this particular furin cleavage site,	The natural occurrence of furin-cleavage sites in various viruses has been documented for long.	0.927685950413223	furin, cleavage
7737	The partial furin cleavage site of BANAL-116 and BANAL-247 consists of three amino acids instead of the four amino acid insertion for SARS-CoV-2	The natural occurrence of furin-cleavage sites in various viruses has been documented for long.	0.927685950413223	the, furin, cleavage, of, for
7738	SARS-CoV and SARS-CoV-2 emerged in China, home to bats of more than 100 species, many of which carry α- and/or β-coronaviruses	the natural origin of SARS-CoV-2 as a recombinant between a Sarbecovirus from Malayan pangolins and RaTG13 from R. affinis.	0.927685950413223	sars, cov, and, 2, of
7739	A coronavirus identified from the Malayan pangolin has been shown to have a 99% similarity with SARS-CoV-2	the natural origin of SARS-CoV-2 as a recombinant between a Sarbecovirus from Malayan pangolins and RaTG13 from R. affinis.	0.927685950413223	a, from, the, malayan, sars, cov, 2
7740	Despite the fact that animal host of SARS-CoV2 has not yet been identified, zoonotic origin is supported by a substantial body of research.	the natural origin of SARS-CoV-2 as a recombinant between a Sarbecovirus from Malayan pangolins and RaTG13 from R. affinis.	0.927685950413223	the, of, sars, origin, a
7741	owever, due to a single amino acid change in RaTG13 (T403R), the S protein can now use human ACE2 for viral invasion (	the natural origin of SARS-CoV-2 as a recombinant between a Sarbecovirus from Malayan pangolins and RaTG13 from R. affinis.	0.927685950413223	a, ratg13, the
7742	The three BANAL series viruses are also closely related to SARS-CoV-2 when measured by the similarity of sections of their spike proteins.	We believe the coronavirus was originally transmitted to human by animals rather than by a laboratory leak	0.927685950413223	the, to, by
7743	the hypothesis of natural origin has a higher prior prob- ability given past human history as well as present viral abundance and diversity	We believe the coronavirus was originally transmitted to human by animals rather than by a laboratory leak	0.927685950413223	the, a, human
7744	t the whole genome analysis level, our findings also indicate that bats are more likely the hosts for the COVID-19 virus than pangolins.	Most human virus strains are zoonotic in origin, including all previous human coronavirus strains	0.927685950413223	are, virus
7745	. In fact, many such bat coronaviruses have genetic sequences similar to SARS-CoV and SARS-CoV-2.	pangolins were considered a possible intermediate host for SARS-CoV-2 because it shared 99% genetic similarity with the CoV in pangolins	0.927685950413223	in, genetic, sars, cov, 2
7746	All human infecting CoVs can cause mild to severe infection in humans and used spillover intermediate hosts	pangolins were considered a possible intermediate host for SARS-CoV-2 because it shared 99% genetic similarity with the CoV in pangolins	0.927685950413223	in, intermediate
7747	Bat coronavirus like RaTG-13 & Banal series with >96% similarity to SARS-CoV-2 found in nature	pangolins were considered a possible intermediate host for SARS-CoV-2 because it shared 99% genetic similarity with the CoV in pangolins	0.927685950413223	with, similarity, sars, cov, 2, in
7748	Recent research results suggest that bats or pangolins might be the hosts for SARS-CoV-2 based on comparative studies using its genomic sequences.	pangolins were considered a possible intermediate host for SARS-CoV-2 because it shared 99% genetic similarity with the CoV in pangolins	0.927685950413223	pangolins, the, for, sars, cov, 2
7749	This finding suggests the Pangolin as the intermediate host for SARS-CoV-2	pangolins were considered a possible intermediate host for SARS-CoV-2 because it shared 99% genetic similarity with the CoV in pangolins	0.927685950413223	the, intermediate, host, for, sars, cov, 2
7750	The first bias was observed in those articles that identify bat as animal origin for SARS-CoV-2.	pangolins were considered a possible intermediate host for SARS-CoV-2 because it shared 99% genetic similarity with the CoV in pangolins	0.927685950413223	the, in, for, sars, cov, 2
7751	RBD of SARS-CoV-2 was also shown to bind ACE2 receptors of bats, which makes the scenario of its emergence in these animals plausible	Investigations into the WIV indicate that WIV is not engaged in any research related to SARS-CoV-2	0.927685950413223	sars, cov, 2, to, the, in
7752	Unlike RaTG13, the S1 protein, especially the five key amino acid residues of Pangolin-CoV, is more closely related to SARS- CoV-2 than to RaTG13,1	Investigations into the WIV indicate that WIV is not engaged in any research related to SARS-CoV-2	0.927685950413223	the, cov, is, related, to, sars, 2
7753	One such virus is more than 96% identical to SARS-CoV-2 in its whole genome	research indicated that a Horseshoe bat virus strain found in China’s Yunnan Province has a genome similarity of 96.2% with SARS-CoV-2	0.927685950413223	virus, 96, sars, cov, 2, in, genome
7754	The phyloge- netic analysis shows that SARS-CoV-2 protein is frmly rooted in the β-genus lineage of bat coronaviruse	research indicated that a Horseshoe bat virus strain found in China’s Yunnan Province has a genome similarity of 96.2% with SARS-CoV-2	0.927685950413223	that, sars, cov, 2, in, of, bat
7755	virus that is regularly transmitted from an animal to a human is called a zoonotic virus	research indicated that a Horseshoe bat virus strain found in China’s Yunnan Province has a genome similarity of 96.2% with SARS-CoV-2	0.927685950413223	virus, that, a
7756	a coronavirus strain in the Malay pan- golin with a genome that was similar to that of SARS- CoV-2 at 85.5%–92.4%.	research indicated that a Horseshoe bat virus strain found in China’s Yunnan Province has a genome similarity of 96.2% with SARS-CoV-2	0.927685950413223	a, strain, in, with, genome, that, of, sars, cov, 2
7757	RaTG-13 is the most closely related virus to SARS-CoV-2 known to be in the WIV’s possession prior to the COVID-19 pandemic.	research indicated that a Horseshoe bat virus strain found in China’s Yunnan Province has a genome similarity of 96.2% with SARS-CoV-2	0.927685950413223	virus, sars, cov, 2, in, s
7758	the genetic data irrefutably show that SARS- CoV-2 is not derived from any previously used virus backbone20	research indicated that a Horseshoe bat virus strain found in China’s Yunnan Province has a genome similarity of 96.2% with SARS-CoV-2	0.927685950413223	that, sars, cov, 2, virus
7759	The three BANAL series viruses are also closely related to SARS-CoV-2 when measured by the similarity of sections of their spike proteins.	the later discovered that BANAL- 52 strain is 96.8% similar to SARS-CoV-2	0.927685950413223	the, banal, to, sars, cov, 2
7760	This geographic proximity is consistent with a separate and subsequent origin of lineage A at the Huanan market in late November 2019	The virus from the market shares 99.980% to 99.993% nucleotide identity with the human iso- late HCoV/Wuhan/IVDC-HB-01.	0.927685950413223	with, the, market, late
7761	Our retrospective analysis of scientific data supports the hypothesis that SARS-CoV-2 is indeed a naturally occurring virus.	Despite the fact that animal host of SARS-CoV2 has not yet been identified, zoonotic origin is supported by a substantial body of research.	0.927685950413223	of, the, that, sars, is, a
7762	the natural origin of SARS-CoV-2 as a recombinant between a Sarbecovirus from Malayan pangolins and RaTG13 from R. affinis.	Despite the fact that animal host of SARS-CoV2 has not yet been identified, zoonotic origin is supported by a substantial body of research.	0.927685950413223	the, origin, of, sars, a
7763	the genetic data irrefutably show that SARS- CoV-2 is not derived from any previously used virus backbone20	Despite the fact that animal host of SARS-CoV2 has not yet been identified, zoonotic origin is supported by a substantial body of research.	0.927685950413223	the, that, sars, is, not
7764	However, we determined a natural origin of SARS- CoV-2 was more likely based on a comparative analysis of genomic data.	Despite the fact that animal host of SARS-CoV2 has not yet been identified, zoonotic origin is supported by a substantial body of research.	0.927685950413223	a, origin, of, sars
7765	The FCS of SARS-CoV-2 was not bioengineered—full stop.	Despite the fact that animal host of SARS-CoV2 has not yet been identified, zoonotic origin is supported by a substantial body of research.	0.927685950413223	the, of, sars, not
7766	‘‘3’’. We thus suggest that SARS-CoV-2 probably has the same origin with bat CoV RaTG13 or Guangdong pango	Despite the fact that animal host of SARS-CoV2 has not yet been identified, zoonotic origin is supported by a substantial body of research.	0.927685950413223	that, sars, has, the, origin
7767	The first bias was observed in those articles that identify bat as animal origin for SARS-CoV-2.	Despite the fact that animal host of SARS-CoV2 has not yet been identified, zoonotic origin is supported by a substantial body of research.	0.927685950413223	the, that, animal, origin, sars
7768	The phyloge- netic analysis shows that SARS-CoV-2 protein is frmly rooted in the β-genus lineage of bat coronaviruse	Molecular phylogenetic analysis of the RdRp sequence of SARS- CoV-2 generally shows that RaTG13, Pangolin-CoV and SARS-CoV-2 is part of the same group	0.927685950413223	the, analysis, shows, that, sars, cov, 2, is, of
7769	he critical func- tional regions of the spike protein SAR-CoV-2 are nearly the same as those defined in viruses isolated from a pangolin	bats are also important reservoir species for a great range of coronaviruses	0.927685950413223	of, are, a
7770	The identity of SARS-CoV-2 M-protein is the same with Bat-SL-CoV-2, Pangolin-CoV and Bat-SL-CoV with 98.6%, but 89.1% with SARS-CoV.	he pangolin-CoV- 2019 S protein sequence shares 97.5% homology with SARS-CoV-2, higher than that of BANAL-20-52	0.927685950413223	of, sars, cov, 2, protein, with, pangolin
7771	This suggests that the BANAL series may be able to directly infect humans.	t can therefore be assumed that coronavirus nucleotide fragments can exchange naturally to produce this particular furin cleavage site,	0.927685950413223	this, that, be, to
7772	The animal sources of SARS-CoV-2 infections are bats and SARS-CoV-2 can be transmitted to cats, pangolins, and dogs	owever, due to a single amino acid change in RaTG13 (T403R), the S protein can now use human ACE2 for viral invasion (	0.927685950413223	the, can, to
7773	the natural origin of SARS-CoV-2 as a recombinant between a Sarbecovirus from Malayan pangolins and RaTG13 from R. affinis.	owever, due to a single amino acid change in RaTG13 (T403R), the S protein can now use human ACE2 for viral invasion (	0.927685950413223	the, a, ratg13
7774	RaTG-13 is the most closely related virus to SARS-CoV-2 known to be in the WIV’s possession prior to the COVID-19 pandemic.	owever, due to a single amino acid change in RaTG13 (T403R), the S protein can now use human ACE2 for viral invasion (	0.927685950413223	the, to, in, s
7775	It is believed that bats are the most likely reservoir hosts for SARS-CoV-2 as it is very similar to a bat coronavirus.	owever, due to a single amino acid change in RaTG13 (T403R), the S protein can now use human ACE2 for viral invasion (	0.927685950413223	the, for, to, a
7776	ACE2 receptor highlighted a potential affinity between SARS-CoV-2 spike and pangolin ACE2	Indeed, a single amino acid change within the RBD (Q498H, Q498Y, N501Y) could be sufficient to allow SARS-CoV-2 to leverage mouse ACE2 (D	0.927685950413223	ace2, a, sars, cov, 2
7777	Whereas, another study suggested bat might be the original host of SARS-CoV-2 and an unknown animal might present an intermediate host	the team assessed a zoonotic spillover from an intermediate host as “likely to very likely,”	0.927685950413223	the, host, an, intermediate
7778	SARS-CoV-2 is believed to be a spillover of an animal coronavirus and later adapted the ability of human-to-human transmission	several animal species susceptible to SARS-CoV-2 were sold live and in poor animal welfare conditions at the market.	0.927685950413223	sars, cov, 2, to, animal, and, the
7779	pangolins were considered a possible intermediate host for SARS-CoV-2 because it shared 99% genetic similarity with the CoV in pangolins	several animal species susceptible to SARS-CoV-2 were sold live and in poor animal welfare conditions at the market.	0.927685950413223	were, sars, cov, 2, the, in
7780	The SARS- CoV-2 lineage is only represented by three bat viruses, all isolated from Rhinolophus species collected in China	several animal species susceptible to SARS-CoV-2 were sold live and in poor animal welfare conditions at the market.	0.927685950413223	the, sars, cov, 2, species, in
7781	we provide evidence for recombination event between Bat-SL-CoV-2 and Pangolin-CoV that resulted in the emergence of SARS-CoV-2	several animal species susceptible to SARS-CoV-2 were sold live and in poor animal welfare conditions at the market.	0.927685950413223	cov, 2, and, in, the, sars
7782	pangolins were considered a possible intermediate host for SARS-CoV-2 because it shared 99% genetic similarity with the CoV in pangolins	Bat coronavirus like RaTG-13 & Banal series with >96% similarity to SARS-CoV-2 found in nature	0.927685950413223	sars, cov, 2, similarity, with, in
7783	experiments conducted to date suggest that BANAL viruses mostly replicate in human intestinal cells, rather than respiratory cells.	Bat coronavirus like RaTG-13 & Banal series with >96% similarity to SARS-CoV-2 found in nature	0.927685950413223	to, banal, in
7784	s with other coronaviruses, SARS-CoV-2 emergence likely resulted from multiple zoonotic events	Bat population density and species variety appear to play an important role in shaping the evolution of SARS-related coronaviruses.	0.927685950413223	coronaviruses, sars
7785	he Malay pangolin GD/P1L and GD/P2S coronaviruses are closely related to SARS-CoV-2.	Bat population density and species variety appear to play an important role in shaping the evolution of SARS-related coronaviruses.	0.927685950413223	and, coronaviruses, related, to, sars
7786	Zhou et al. (2020) has found the high degree of homology of BatCoV RaTG13 to SARS-CoV-2 in the RdRp region	Bat population density and species variety appear to play an important role in shaping the evolution of SARS-related coronaviruses.	0.927685950413223	the, of, to, sars, in
7787	A coronavirus identified from the Malayan pangolin has been shown to have a 99% similarity with SARS-CoV-2	The three BANAL series viruses are also closely related to SARS-CoV-2 when measured by the similarity of sections of their spike proteins.	0.927685950413223	the, to, similarity, sars, cov, 2
7788	he critical func- tional regions of the spike protein SAR-CoV-2 are nearly the same as those defined in viruses isolated from a pangolin	The three BANAL series viruses are also closely related to SARS-CoV-2 when measured by the similarity of sections of their spike proteins.	0.927685950413223	of, the, spike, cov, 2, are, viruses
7789	This suggests that the BANAL series may be able to directly infect humans.	The three BANAL series viruses are also closely related to SARS-CoV-2 when measured by the similarity of sections of their spike proteins.	0.927685950413223	the, banal, series, to
7790	Most of the early reported cases have been in that market, which was closed later by the Chinese authority.	The three BANAL series viruses are also closely related to SARS-CoV-2 when measured by the similarity of sections of their spike proteins.	0.927685950413223	of, the, by
7791	The infectious sources of SARS-CoV-2 are in- fected animal hosts and other humans	The RBDs of BANAL-52 and BANAL- 103 are 97.4% similar to the RBD of SARS-CoV-2. The RBD of BANAL-236 is 96.9% like that of SARS- CoV-2	0.927685950413223	the, of, sars, cov, 2, are, and
7792	t can therefore be assumed that coronavirus nucleotide fragments can exchange naturally to produce this particular furin cleavage site,	This suggests that the BANAL series may be able to directly infect humans.	0.927685950413223	be, that, to, this
7793	Bat coronavirus like RaTG-13 & Banal series with >96% similarity to SARS-CoV-2 found in nature	experiments conducted to date suggest that BANAL viruses mostly replicate in human intestinal cells, rather than respiratory cells.	0.927685950413223	banal, to, in
7794	Recent data show that SARS-CoV-2 did not come directly from a bat to a human; rather, it first evolved in an intermediate wildlife host	he BANAL series is also more divergent from SARS-CoV- 2 in the S2 subunit of the spike protein.	0.927685950413223	sars, cov, 2, from, in
7795	t the whole genome analysis level, our findings also indicate that bats are more likely the hosts for the COVID-19 virus than pangolins.	he BANAL series is also more divergent from SARS-CoV- 2 in the S2 subunit of the spike protein.	0.927685950413223	the, also, more
7796	The E-protein of SARS-CoV-2 is 100% identical with Bat-SL-CoV-2, Pangolin-CoV, and Bat-SL-CoV, and is 94.7% iden­ tical to SARS-CoV	he BANAL series is also more divergent from SARS-CoV- 2 in the S2 subunit of the spike protein.	0.927685950413223	the, protein, of, sars, cov, 2, is
7797	he presence of lineage A virus at the Huanan market was confirmed by Gao et al. (43) from a sample taken from discarded gloves.	Critically, none of the BANAL series viruses have a furin cleavage site at the S1/S2 junction of their spike proteins	0.927685950413223	of, a, at, the
7798	A huge number of unknown viruses exist in their natural reservoirs and continue to evolve, which results in the generation of new strains.	Critically, none of the BANAL series viruses have a furin cleavage site at the S1/S2 junction of their spike proteins	0.927685950413223	a, of, viruses, their, the
7799	The natural occurrence of furin-cleavage sites in various viruses has been documented for long.	The partial furin cleavage site of BANAL-116 and BANAL-247 consists of three amino acids instead of the four amino acid insertion for SARS-CoV-2	0.927685950413223	the, of, furin, cleavage, for
7800	we provide evidence for recombination event between Bat-SL-CoV-2 and Pangolin-CoV that resulted in the emergence of SARS-CoV-2	The partial furin cleavage site of BANAL-116 and BANAL-247 consists of three amino acids instead of the four amino acid insertion for SARS-CoV-2	0.927685950413223	for, cov, 2, and, the, of, sars
7801	RBD of SARS-CoV-2 was also shown to bind ACE2 receptors of bats, which makes the scenario of its emergence in these animals plausible	t was first isolated in bats and designated as BtCoV4991 in July 2013	0.927685950413223	was, bats, in
7802	research indicated that a Horseshoe bat virus strain found in China’s Yunnan Province has a genome similarity of 96.2% with SARS-CoV-2	RaTG-13 is the most closely related virus to SARS-CoV-2 known to be in the WIV’s possession prior to the COVID-19 pandemic.	0.927685950413223	virus, in, s, 2, sars, cov
7803	owever, due to a single amino acid change in RaTG13 (T403R), the S protein can now use human ACE2 for viral invasion (	RaTG-13 is the most closely related virus to SARS-CoV-2 known to be in the WIV’s possession prior to the COVID-19 pandemic.	0.927685950413223	to, in, the, s
7804	t the whole genome analysis level, our findings also indicate that bats are more likely the hosts for the COVID-19 virus than pangolins.	RaTG-13 is the most closely related virus to SARS-CoV-2 known to be in the WIV’s possession prior to the COVID-19 pandemic.	0.927685950413223	the, covid, 19, virus
7805	we provide evidence for recombination event between Bat-SL-CoV-2 and Pangolin-CoV that resulted in the emergence of SARS-CoV-2	RaTG-13 is the most closely related virus to SARS-CoV-2 known to be in the WIV’s possession prior to the COVID-19 pandemic.	0.927685950413223	cov, 2, in, the, sars
7806	‘‘3’’. We thus suggest that SARS-CoV-2 probably has the same origin with bat CoV RaTG13 or Guangdong pango	The CCDC described that the early events were “consistent with the working theory that perhaps several zoonotic events occurred.	0.927685950413223	that, the, with
7807	respon- dents who read the natural origin treatment were more likely to believe that the virus started in animals and jumped naturally to humans	expended to make the simple point that COVID-19 had a natural origin.	0.927685950413223	the, natural, origin, to, that
7808	If live or recently killed bats are placed in close proximity to live carnivores or pangolins, virus transmission will be theoretically possible.	The sources include direct zoonotic spillover, cold-chain foodborne transmission, and intermediary host species.	0.927685950413223	transmission
7809	the virus is similar to MERS-CoV and SARS-CoV that had its origin in animal reservoirs	A huge number of unknown viruses exist in their natural reservoirs and continue to evolve, which results in the generation of new strains.	0.927685950413223	the, to, and, in, reservoirs
7810	Critically, none of the BANAL series viruses have a furin cleavage site at the S1/S2 junction of their spike proteins	A huge number of unknown viruses exist in their natural reservoirs and continue to evolve, which results in the generation of new strains.	0.927685950413223	of, the, viruses, a, their
7811	involves an anthropic origin, in which pangolins were contaminated because of their captivity.	A huge number of unknown viruses exist in their natural reservoirs and continue to evolve, which results in the generation of new strains.	0.927685950413223	in, which, of, their
7812	we provide evidence for recombination event between Bat-SL-CoV-2 and Pangolin-CoV that resulted in the emergence of SARS-CoV-2	It is improbable that SARS-CoV-2 emerged through laboratory manipulation of a related SARS-CoV-like coronavirus	0.927685950413223	cov, 2, that, of, sars
7813	In a related study (39), we show that the two earliest lineage A cases are more closely positioned geographically to the Huanan market	the genetic data irrefutably show that SARS- CoV-2 is not derived from any previously used virus backbone20	0.927685950413223	show, that, the
7814	research indicated that a Horseshoe bat virus strain found in China’s Yunnan Province has a genome similarity of 96.2% with SARS-CoV-2	the genetic data irrefutably show that SARS- CoV-2 is not derived from any previously used virus backbone20	0.927685950413223	that, virus, 2, sars, cov
7815	Despite the fact that animal host of SARS-CoV2 has not yet been identified, zoonotic origin is supported by a substantial body of research.	the genetic data irrefutably show that SARS- CoV-2 is not derived from any previously used virus backbone20	0.927685950413223	the, that, sars, not, is
7816	Line- age A viruses are at least two mutations closer to bat coronaviruses, indicating that the an- cestor of SARS-CoV-2 arose from this lineage	Moreover, these viruses have a single intact open reading frame on gene 8, which is a further indicator of bat-origin CoVs.	0.927685950413223	a, viruses, bat, of
7817	The SARS- CoV-2 lineage is only represented by three bat viruses, all isolated from Rhinolophus species collected in China	Moreover, these viruses have a single intact open reading frame on gene 8, which is a further indicator of bat-origin CoVs.	0.927685950413223	is, bat, viruses
7818	RmYN02 detected in R. malayanus in Yunnan was 97.2%, similar to that of SARS-CoV-2 in the non- structural protein gene ORF1ab.	Moreover, these viruses have a single intact open reading frame on gene 8, which is a further indicator of bat-origin CoVs.	0.927685950413223	of, gene
7819	In a related study (39), we show that the two earliest lineage A cases are more closely positioned geographically to the Huanan market	Coronaviruses (CoVs) are a large group of viruses common among many animals, including humans.	0.927685950413223	a, are
7820	all CoV that affect human beings have their origin in different animals, which in turn can infect other domestic animals and from there infect human beings.	CoVs are zoonotic pathogens originating in animals and can be transmitted to humans through direct contact.	0.927685950413223	in, animals, can, and
7821	In this context, it can be assumed that the recombination between Bat- and Pangolin-CoVs happened deep in an ancestry of the bat lineage.	CoVs are zoonotic pathogens originating in animals and can be transmitted to humans through direct contact.	0.927685950413223	in, can, be, and, covs
7822	t can therefore be assumed that coronavirus nucleotide fragments can exchange naturally to produce this particular furin cleavage site,	All CoVs that caused epidemics (including COVID-19) are believed to be originated in bats.	0.927685950413223	be, that, to
7823	RBD of SARS-CoV-2 was also shown to bind ACE2 receptors of bats, which makes the scenario of its emergence in these animals plausible	All CoVs that caused epidemics (including COVID-19) are believed to be originated in bats.	0.927685950413223	to, bats, in
7824	The three BANAL series viruses are also closely related to SARS-CoV-2 when measured by the similarity of sections of their spike proteins.	Most of the early reported cases have been in that market, which was closed later by the Chinese authority.	0.927685950413223	the, by, of
7825	RmYN02 detected in R. malayanus in Yunnan was 97.2%, similar to that of SARS-CoV-2 in the non- structural protein gene ORF1ab.	Most of the early reported cases have been in that market, which was closed later by the Chinese authority.	0.927685950413223	in, was, that, of, the
7826	SARS-CoV and SARS-CoV-2 emerged in China, home to bats of more than 100 species, many of which carry α- and/or β-coronaviruses	The SARS- CoV-2 lineage is only represented by three bat viruses, all isolated from Rhinolophus species collected in China	0.927685950413223	sars, cov, 2, in, china, species
7827	t is believed that the virus is zoonotic and bats may be the culprits because of sequence identity to the bat-CoV	The SARS- CoV-2 lineage is only represented by three bat viruses, all isolated from Rhinolophus species collected in China	0.927685950413223	is, the, bat, cov
7828	several animal species susceptible to SARS-CoV-2 were sold live and in poor animal welfare conditions at the market.	The SARS- CoV-2 lineage is only represented by three bat viruses, all isolated from Rhinolophus species collected in China	0.927685950413223	species, sars, cov, 2, in, the
7829	Moreover, these viruses have a single intact open reading frame on gene 8, which is a further indicator of bat-origin CoVs.	The SARS- CoV-2 lineage is only represented by three bat viruses, all isolated from Rhinolophus species collected in China	0.927685950413223	viruses, is, bat
7830	its origins are “zoonotic,” and the virus was transmitted “natu- rally” from bats to humans, possibly from a food market in Wuhan, China	from bats to humans is possible, direct contact between bats and hunters would be the best scenario	0.927685950413223	and, the, from, bats, to, humans
7831	Two S proteins from the bat coronavirus, BANAL-20-52 and RaTG13, show 95% and 93.1% nucleotide sequence similarities with SARS-CoV- 2	from bats to humans is possible, direct contact between bats and hunters would be the best scenario	0.927685950413223	from, the, and
7832	pangolins were considered a possible intermediate host for SARS-CoV-2 because it shared 99% genetic similarity with the CoV in pangolins	In the case of Covid-19, a link was established between the first patients and the wildlife market of Wuhan.	0.927685950413223	a, the, in
7833	RmYN02 detected in R. malayanus in Yunnan was 97.2%, similar to that of SARS-CoV-2 in the non- structural protein gene ORF1ab.	In the case of Covid-19, a link was established between the first patients and the wildlife market of Wuhan.	0.927685950413223	in, was, of, the
7834	A huge number of unknown viruses exist in their natural reservoirs and continue to evolve, which results in the generation of new strains.	involves an anthropic origin, in which pangolins were contaminated because of their captivity.	0.927685950413223	of, in, their, which
7835	S1/S2 cleavage sites of coronaviruses are frequently modi- fied by insertions or deletions (indels) during evolution	preliminary data provide some evidence that inter-animal transmission of SARS-CoV-2-like viruses occurred during their captivity.	0.927685950413223	of, during
7836	This geographic proximity is consistent with a separate and subsequent origin of lineage A at the Huanan market in late November 2019	this indicates a strong suspicion that the Covid-19 outbreak is a consequence of illegal trade and consumption of wild animals	0.927685950413223	this, is, a, and, of, the
7837	another study suggesting SARS-CoV-2 might be a recombinant virus between the Bat-SL-CoV and an origin-unknown CoV	this indicates a strong suspicion that the Covid-19 outbreak is a consequence of illegal trade and consumption of wild animals	0.927685950413223	a, the, and
7838	Additional analysis initially suggests that the probability is low that SARS-CoV-2 is a laboratory construct or intentionally engineered	this indicates a strong suspicion that the Covid-19 outbreak is a consequence of illegal trade and consumption of wild animals	0.927685950413223	that, the, is, a
7839	its origins are “zoonotic,” and the virus was transmitted “natu- rally” from bats to humans, possibly from a food market in Wuhan, China	the disease in bats is generally asymptomatic and very little information is available on associated lesions,	0.927685950413223	and, the, bats, in
7840	respon- dents who read the natural origin treatment were more likely to believe that the virus started in animals and jumped naturally to humans	Our retrospective analysis of scientific data supports the hypothesis that SARS-CoV-2 is indeed a naturally occurring virus	0.927685950413223	the, that, virus, naturally
7841	another study suggesting SARS-CoV-2 might be a recombinant virus between the Bat-SL-CoV and an origin-unknown CoV	World Health Organization for “scientific and collaborative field mis- sions” to “identify the zoonotic source of the virus	0.927685950413223	virus, the, and
7842	SARS-CoV and SARS-CoV-2 emerged in China, home to bats of more than 100 species, many of which carry α- and/or β-coronaviruses	However, we determined a natural origin of SARS- CoV-2 was more likely based on a comparative analysis of genomic data.	0.927685950413223	sars, cov, 2, of, more
7843	Despite the fact that animal host of SARS-CoV2 has not yet been identified, zoonotic origin is supported by a substantial body of research.	However, we determined a natural origin of SARS- CoV-2 was more likely based on a comparative analysis of genomic data.	0.927685950413223	of, sars, origin, a
7844	the hypothesis of natural origin has a higher prior prob- ability given past human history as well as present viral abundance and diversity	However, we determined a natural origin of SARS- CoV-2 was more likely based on a comparative analysis of genomic data.	0.927685950413223	of, natural, origin, a
7845	we provide evidence for recombination event between Bat-SL-CoV-2 and Pangolin-CoV that resulted in the emergence of SARS-CoV-2	However, we determined a natural origin of SARS- CoV-2 was more likely based on a comparative analysis of genomic data.	0.927685950413223	we, cov, 2, of, sars
7846	Bats are con- sidered to be the most likely initial hosts of SARS- CoV-2, while pangolins may be the intermediate hosts.	Recent data show that SARS-CoV-2 did not come directly from a bat to a human; rather, it first evolved in an intermediate wildlife host	0.927685950413223	to, sars, cov, 2, intermediate
7847	he BANAL series is also more divergent from SARS-CoV- 2 in the S2 subunit of the spike protein.	Recent data show that SARS-CoV-2 did not come directly from a bat to a human; rather, it first evolved in an intermediate wildlife host	0.927685950413223	from, sars, cov, 2, in
7848	It is believed that bats are the most likely reservoir hosts for SARS-CoV-2 as it is very similar to a bat coronavirus.	Recent data show that SARS-CoV-2 did not come directly from a bat to a human; rather, it first evolved in an intermediate wildlife host	0.927685950413223	it, that, sars, cov, 2, to, a, bat
7849	Our retrospective analysis of scientific data supports the hypothesis that SARS-CoV-2 is indeed a naturally occurring virus.	Indeed, the reservoirs for SARS-CoV and many other emerging patho- gens, notably EBOV, have not been identified.	0.927685950413223	the, sars, cov, indeed
7850	the genetic similarity of SARS-CoV-2 with other coronaviruses appears to be completely consistent with the hypoth- esis of its natural origin.	Indeed, the reservoirs for SARS-CoV and many other emerging patho- gens, notably EBOV, have not been identified.	0.927685950413223	the, sars, cov, other
7851	RmYN02 detected in R. malayanus in Yunnan was 97.2%, similar to that of SARS-CoV-2 in the non- structural protein gene ORF1ab.	The FCS of SARS-CoV-2 was not bioengineered—full stop.	0.927685950413223	was, 2, of, sars, cov, the
7852	In the case of SARS-CoV-2, Malayan pangolins (Manis javanica) were initially highly favored as the intermediate hosts.	Zoonotic transmission from an unknown animal reservoir, as was the case for previous CoV outbreaks, appears far more likely	0.927685950413223	the, case, cov, as
7853	The animal sources of SARS-CoV-2 infections are bats and SARS-CoV-2 can be transmitted to cats, pangolins, and dogs	Zoonotic transmission from an unknown animal reservoir, as was the case for previous CoV outbreaks, appears far more likely	0.927685950413223	the, animal, cov
7854	s with other coronaviruses, SARS-CoV-2 emergence likely resulted from multiple zoonotic events	Zoonotic transmission from an unknown animal reservoir, as was the case for previous CoV outbreaks, appears far more likely	0.927685950413223	cov, likely, from, zoonotic
7855	From phylogenetics analyses undertaken with available full genome sequences, bats appear to be the reservoir of COVID-19 virus	Zoonotic transmission from an unknown animal reservoir, as was the case for previous CoV outbreaks, appears far more likely	0.927685950413223	from, the, reservoir
7856	Such studies argued that SARS-CoV-2 is very likely to be originated from Bat-SL-CoV-2 (RaTG13).	Zoonotic transmission from an unknown animal reservoir, as was the case for previous CoV outbreaks, appears far more likely	0.927685950413223	cov, likely, from
7857	RmYN02 detected in R. malayanus in Yunnan was 97.2%, similar to that of SARS-CoV-2 in the non- structural protein gene ORF1ab.	Zoonotic transmission from an unknown animal reservoir, as was the case for previous CoV outbreaks, appears far more likely	0.927685950413223	was, cov, the
7858	We believe the coronavirus was originally transmitted to human by animals rather than by a laboratory leak	the hypothesis of natural origin has a higher prior prob- ability given past human history as well as present viral abundance and diversity	0.927685950413223	the, human, a
7859	However, we determined a natural origin of SARS- CoV-2 was more likely based on a comparative analysis of genomic data.	the hypothesis of natural origin has a higher prior prob- ability given past human history as well as present viral abundance and diversity	0.927685950413223	a, natural, origin, of
7860	external subdomain shows 40% identity in amino acid sequences in comparison with sequences of SARS-related coronaviruses.	SARS-CoV- 2 itself has an over 96% nucleotide identity to RaTG13 and therefore could be considered “RaTG13-like”	0.927685950413223	identity, sars
7861	Bat population density and species variety appear to play an important role in shaping the evolution of SARS-related coronaviruses.	SARS-CoV-2 was made from viruses that are nearly identical to RaTG13 and MP789.	0.927685950413223	and, to, sars
7862	we provide evidence for recombination event between Bat-SL-CoV-2 and Pangolin-CoV that resulted in the emergence of SARS-CoV-2	SARS-CoV-2 was made from viruses that are nearly identical to RaTG13 and MP789.	0.927685950413223	cov, 2, and, that, sars
7863	RmYN02 detected in R. malayanus in Yunnan was 97.2%, similar to that of SARS-CoV-2 in the non- structural protein gene ORF1ab.	SARS-CoV-2 was made from viruses that are nearly identical to RaTG13 and MP789.	0.927685950413223	was, 2, to, that, sars, cov
7864	bat CoV RaTG13 is shown closer to SARS-CoV-2 than pangolin CoVs.	one of these bat coronaviruses, BANAL-52, demonstrates even higher overall genome similarity with SARS-CoV-2 (96.8%) than RaTG13 (96.2%).	0.927685950413223	bat, cov, ratg13, sars, 2, than
7865	Gostin says that there is considerable evidence that covid-19 originated in Wuhan from a naturally occurring spillover from an animal to humans. “	provides the most conclusive evidence that known viruses from WIV cannot be viewed as SARS-CoV-2′s templates	0.927685950413223	that, evidence, from
7866	insulated from diverse kinds of animals, such as cats, birds, camels, dogs, bats, mice, and livestock	RBD of SARS-CoV-2 was also shown to bind ACE2 receptors of bats, which makes the scenario of its emergence in these animals plausible	0.927685950413223	of, animals, bats
7867	t was first isolated in bats and designated as BtCoV4991 in July 2013	RBD of SARS-CoV-2 was also shown to bind ACE2 receptors of bats, which makes the scenario of its emergence in these animals plausible	0.927685950413223	was, in, bats
7868	Bats are con- sidered to be the most likely initial hosts of SARS- CoV-2, while pangolins may be the intermediate hosts.	Recent research results suggest that bats or pangolins might be the hosts for SARS-CoV-2 based on comparative studies using its genomic sequences.	0.927685950413223	bats, be, the, hosts, sars, cov, 2, pangolins
7869	pangolins were considered a possible intermediate host for SARS-CoV-2 because it shared 99% genetic similarity with the CoV in pangolins	Recent research results suggest that bats or pangolins might be the hosts for SARS-CoV-2 based on comparative studies using its genomic sequences.	0.927685950413223	pangolins, for, sars, cov, 2, the
7870	In the case of SARS-CoV-2, Malayan pangolins (Manis javanica) were initially highly favored as the intermediate hosts.	provides evidence strongly supporting scientific hypotheses that bats and pangolins are probable hosts for SARS-CoV-2	0.927685950413223	sars, cov, 2, pangolins, hosts
7871	One such virus is more than 96% identical to SARS-CoV-2 in its whole genome	t the whole genome analysis level, our findings also indicate that bats are more likely the hosts for the COVID-19 virus than pangolins.	0.927685950413223	virus, more, than, whole, genome
7872	t is believed that the virus is zoonotic and bats may be the culprits because of sequence identity to the bat-CoV	t the whole genome analysis level, our findings also indicate that bats are more likely the hosts for the COVID-19 virus than pangolins.	0.927685950413223	t, that, the, virus, bats
7873	Our retrospective analysis of scientific data supports the hypothesis that SARS-CoV-2 is indeed a naturally occurring virus.	t the whole genome analysis level, our findings also indicate that bats are more likely the hosts for the COVID-19 virus than pangolins.	0.927685950413223	our, analysis, the, that, virus
7874	Most human virus strains are zoonotic in origin, including all previous human coronavirus strains	t the whole genome analysis level, our findings also indicate that bats are more likely the hosts for the COVID-19 virus than pangolins.	0.927685950413223	virus, are
7875	he BANAL series is also more divergent from SARS-CoV- 2 in the S2 subunit of the spike protein.	t the whole genome analysis level, our findings also indicate that bats are more likely the hosts for the COVID-19 virus than pangolins.	0.927685950413223	also, more, the
7876	RaTG-13 is the most closely related virus to SARS-CoV-2 known to be in the WIV’s possession prior to the COVID-19 pandemic.	t the whole genome analysis level, our findings also indicate that bats are more likely the hosts for the COVID-19 virus than pangolins.	0.927685950413223	the, virus, covid, 19
7877	coronavirus disease (COVID-19) is easily trans- missible and very contagious from animals to human beings through aerosols,	It is believed that bats are the most likely reservoir hosts for SARS-CoV-2 as it is very similar to a bat coronavirus.	0.927685950413223	coronavirus, is, very, to
7878	Recent data show that SARS-CoV-2 did not come directly from a bat to a human; rather, it first evolved in an intermediate wildlife host	It is believed that bats are the most likely reservoir hosts for SARS-CoV-2 as it is very similar to a bat coronavirus.	0.927685950413223	that, sars, cov, 2, a, bat, to, it
7879	The phyloge- netic analysis shows that SARS-CoV-2 protein is frmly rooted in the β-genus lineage of bat coronaviruse	e. Results of the two clustering methods presented in Figs. 3 and 4 show that SARS-CoV-2 sequences form a group with viruses in the Coronaviridae fa	0.927685950413223	the, that, sars, cov, 2, in, of
7880	Compared with the known SARS-CoV and MERS-CoV genome, SARS-CoV-2 is closer to the SARS-like bat CoVs in terms of the whole genome sequence	bat CoV RaTG13 is shown closer to SARS-CoV-2 than pangolin CoVs.	0.927685950413223	sars, cov, 2, is, closer, to, bat, covs
7881	one of these bat coronaviruses, BANAL-52, demonstrates even higher overall genome similarity with SARS-CoV-2 (96.8%) than RaTG13 (96.2%).	bat CoV RaTG13 is shown closer to SARS-CoV-2 than pangolin CoVs.	0.927685950413223	bat, sars, cov, 2, than, ratg13
7882	data showed that SARS-CoV-2 S-protein has highest similarity to Bat-SL-CoV-2 and Pangolin-CoV with 97.4% and 89.7%, respectively	’. This again substantiates the probable bat or pangolin origin of SARS- CoV	0.927685950413223	sars, cov, bat, pangolin
7883	The E-protein of SARS-CoV-2 is 100% identical with Bat-SL-CoV-2, Pangolin-CoV, and Bat-SL-CoV, and is 94.7% iden­ tical to SARS-CoV	’. This again substantiates the probable bat or pangolin origin of SARS- CoV	0.927685950413223	the, of, sars, cov, bat, pangolin
7884	Due to the high sequence homology with a coronavirus isolated from bats, SARS-CoV-2 is considered a zoonotic origin coronavirus.	‘‘3’’. We thus suggest that SARS-CoV-2 probably has the same origin with bat CoV RaTG13 or Guangdong pango	0.927685950413223	the, with, sars, cov, 2, origin
7885	Despite the fact that animal host of SARS-CoV2 has not yet been identified, zoonotic origin is supported by a substantial body of research.	‘‘3’’. We thus suggest that SARS-CoV-2 probably has the same origin with bat CoV RaTG13 or Guangdong pango	0.927685950413223	the, that, sars, has, origin
7886	Line- age A viruses are at least two mutations closer to bat coronaviruses, indicating that the an- cestor of SARS-CoV-2 arose from this lineage	0.001. This again indicates that bats are the more likely origin of SARS-CoV-2 than pa	0.927685950413223	are, that, the, of, sars, cov, 2, this
7887	RBD of SARS-CoV-2 was also shown to bind ACE2 receptors of bats, which makes the scenario of its emergence in these animals plausible	n CoV. This implies that SARS-CoV-2 may have originated in bats or pa	0.927685950413223	sars, cov, 2, bats, in
7888	RmYN02 detected in R. malayanus in Yunnan was 97.2%, similar to that of SARS-CoV-2 in the non- structural protein gene ORF1ab.	data showed that SARS-CoV-2 S-protein has highest similarity to Bat-SL-CoV-2 and Pangolin-CoV with 97.4% and 89.7%, respectively	0.927685950413223	97, 2, to, that, sars, cov, protein
7889	he Malay pangolin GD/P1L and GD/P2S coronaviruses are closely related to SARS-CoV-2.	The E-protein of SARS-CoV-2 is 100% identical with Bat-SL-CoV-2, Pangolin-CoV, and Bat-SL-CoV, and is 94.7% iden­ tical to SARS-CoV	0.927685950413223	pangolin, and, to, sars, cov, 2
7890	he BANAL series is also more divergent from SARS-CoV- 2 in the S2 subunit of the spike protein.	The E-protein of SARS-CoV-2 is 100% identical with Bat-SL-CoV-2, Pangolin-CoV, and Bat-SL-CoV, and is 94.7% iden­ tical to SARS-CoV	0.927685950413223	is, sars, cov, 2, the, of, protein
7891	Such studies argued that SARS-CoV-2 is very likely to be originated from Bat-SL-CoV-2 (RaTG13).	The E-protein of SARS-CoV-2 is 100% identical with Bat-SL-CoV-2, Pangolin-CoV, and Bat-SL-CoV, and is 94.7% iden­ tical to SARS-CoV	0.927685950413223	sars, cov, 2, is, to, bat, sl
7892	Bat-SL-CoV-2 is the major parent with 98.4% simi­ larity and Pangolin-CoV is the minor parent with 88.2% similarity for recombinant SARS-CoV-2	The identity of SARS-CoV-2 M-protein is the same with Bat-SL-CoV-2, Pangolin-CoV and Bat-SL-CoV with 98.6%, but 89.1% with SARS-CoV.	0.927685950413223	bat, sl, cov, 2, is, the, with, 98, and, pangolin, sars
7893	t is thought that SARS-CoV-2 jumped the species barrier and initially infected humans from another animal host.	we provide evidence for recombination event between Bat-SL-CoV-2 and Pangolin-CoV that resulted in the emergence of SARS-CoV-2	0.927685950413223	that, sars, cov, 2, the, and
7894	several animal species susceptible to SARS-CoV-2 were sold live and in poor animal welfare conditions at the market.	we provide evidence for recombination event between Bat-SL-CoV-2 and Pangolin-CoV that resulted in the emergence of SARS-CoV-2	0.927685950413223	sars, cov, 2, and, in, the
7895	The partial furin cleavage site of BANAL-116 and BANAL-247 consists of three amino acids instead of the four amino acid insertion for SARS-CoV-2	we provide evidence for recombination event between Bat-SL-CoV-2 and Pangolin-CoV that resulted in the emergence of SARS-CoV-2	0.927685950413223	the, of, and, for, sars, cov, 2
7896	Whereas, another study suggested bat might be the original host of SARS-CoV-2 and an unknown animal might present an intermediate host	we provide evidence for recombination event between Bat-SL-CoV-2 and Pangolin-CoV that resulted in the emergence of SARS-CoV-2	0.927685950413223	bat, the, of, sars, cov, 2, and
7897	another study suggesting SARS-CoV-2 might be a recombinant virus between the Bat-SL-CoV and an origin-unknown CoV	we provide evidence for recombination event between Bat-SL-CoV-2 and Pangolin-CoV that resulted in the emergence of SARS-CoV-2	0.927685950413223	sars, cov, 2, between, the, bat, sl, and
7898	The SARS-CoV was frst identifed in bats, and spread to other animals in difer- ent geographic regions	In the both scenarios, the CoV originated from bats, and amplified in a mammalian host, e.g. Hi­ malayan palm civet (SARS) and dromedary camels	0.927685950413223	the, sars, cov, in, bats, and
7899	The identity of SARS-CoV-2 M-protein is the same with Bat-SL-CoV-2, Pangolin-CoV and Bat-SL-CoV with 98.6%, but 89.1% with SARS-CoV.	Bat-SL-CoV-2 is the major parent with 98.4% simi­ larity and Pangolin-CoV is the minor parent with 88.2% similarity for recombinant SARS-CoV-2	0.927685950413223	the, sars, cov, 2, is, with, bat, sl, pangolin, and, 98
7900	This finding suggests that natural selection might happen in pangolin and gave the virus new features for recognition of hACE2.	the critical residues binding to hACE2 are 100% identical in SARS-CoV-2 and Pangolin-CoV	0.927685950413223	in, pangolin, and, the, hace2
7901	Based on virus genome se- quencing results and evolutionary analysis, bat has been suspected as natural host of virus origin	This finding suggests that natural selection might happen in pangolin and gave the virus new features for recognition of hACE2.	0.927685950413223	virus, and, natural, of
7902	the critical residues binding to hACE2 are 100% identical in SARS-CoV-2 and Pangolin-CoV	This finding suggests that natural selection might happen in pangolin and gave the virus new features for recognition of hACE2.	0.927685950413223	the, hace2, in, and, pangolin
7903	CoVs are zoonotic pathogens originating in animals and can be transmitted to humans through direct contact.	In this context, it can be assumed that the recombination between Bat- and Pangolin-CoVs happened deep in an ancestry of the bat lineage.	0.927685950413223	covs, in, and, can, be
7904	Whereas, another study suggested bat might be the original host of SARS-CoV-2 and an unknown animal might present an intermediate host	In this context, it can be assumed that the recombination between Bat- and Pangolin-CoVs happened deep in an ancestry of the bat lineage.	0.927685950413223	bat, be, the, of, and, an
7905	pangolins were considered a possible intermediate host for SARS-CoV-2 because it shared 99% genetic similarity with the CoV in pangolins	This finding suggests the Pangolin as the intermediate host for SARS-CoV-2	0.927685950413223	intermediate, host, for, sars, cov, 2, the
7906	pangolins were considered a possible intermediate host for SARS-CoV-2 because it shared 99% genetic similarity with the CoV in pangolins	The first bias was observed in those articles that identify bat as animal origin for SARS-CoV-2.	0.927685950413223	for, sars, cov, 2, the, in
7907	Despite the fact that animal host of SARS-CoV2 has not yet been identified, zoonotic origin is supported by a substantial body of research.	The first bias was observed in those articles that identify bat as animal origin for SARS-CoV-2.	0.927685950413223	the, that, animal, sars, origin
7908	Due to the high sequence homology with a coronavirus isolated from bats, SARS-CoV-2 is considered a zoonotic origin coronavirus.	Such studies argued that SARS-CoV-2 is very likely to be originated from Bat-SL-CoV-2 (RaTG13).	0.927685950413223	to, from, sars, cov, 2, is
7909	Zoonotic transmission from an unknown animal reservoir, as was the case for previous CoV outbreaks, appears far more likely	Such studies argued that SARS-CoV-2 is very likely to be originated from Bat-SL-CoV-2 (RaTG13).	0.927685950413223	from, cov, likely
7910	The E-protein of SARS-CoV-2 is 100% identical with Bat-SL-CoV-2, Pangolin-CoV, and Bat-SL-CoV, and is 94.7% iden­ tical to SARS-CoV	Such studies argued that SARS-CoV-2 is very likely to be originated from Bat-SL-CoV-2 (RaTG13).	0.927685950413223	sars, cov, 2, is, bat, sl, to
7911	Coronaviruses are RNA viruses globally distributed in a large but unknown number of animal species	Whereas, another study suggested bat might be the original host of SARS-CoV-2 and an unknown animal might present an intermediate host	0.927685950413223	unknown, of, animal
7912	the pangolin is considered to be one of the possible intermediate hosts between bat and human	Whereas, another study suggested bat might be the original host of SARS-CoV-2 and an unknown animal might present an intermediate host	0.927685950413223	the, be, of, intermediate, bat, and
7913	t is thought that SARS-CoV-2 jumped the species barrier and initially infected humans from another animal host.	Whereas, another study suggested bat might be the original host of SARS-CoV-2 and an unknown animal might present an intermediate host	0.927685950413223	sars, cov, 2, the, and, another, animal, host
7914	Tang et al. (23) revealed that the genomic variation between SARS- CoV-2 and bat SARSr-CoV (RaTG13) is only 4% and 17% at neutral sites.	Whereas, another study suggested bat might be the original host of SARS-CoV-2 and an unknown animal might present an intermediate host	0.927685950413223	the, sars, cov, 2, and, bat
7915	the team assessed a zoonotic spillover from an intermediate host as “likely to very likely,”	Whereas, another study suggested bat might be the original host of SARS-CoV-2 and an unknown animal might present an intermediate host	0.927685950413223	the, an, intermediate, host
7916	we provide evidence for recombination event between Bat-SL-CoV-2 and Pangolin-CoV that resulted in the emergence of SARS-CoV-2	Whereas, another study suggested bat might be the original host of SARS-CoV-2 and an unknown animal might present an intermediate host	0.927685950413223	bat, cov, 2, and, the, of, sars
7917	In this context, it can be assumed that the recombination between Bat- and Pangolin-CoVs happened deep in an ancestry of the bat lineage.	Whereas, another study suggested bat might be the original host of SARS-CoV-2 and an unknown animal might present an intermediate host	0.927685950413223	be, the, bat, and, an, of
7918	Bats are con- sidered to be the most likely initial hosts of SARS- CoV-2, while pangolins may be the intermediate hosts.	another study suggesting SARS-CoV-2 might be a recombinant virus between the Bat-SL-CoV and an origin-unknown CoV	0.927685950413223	be, the, sars, cov, 2
7919	World Health Organization for “scientific and collaborative field mis- sions” to “identify the zoonotic source of the virus	another study suggesting SARS-CoV-2 might be a recombinant virus between the Bat-SL-CoV and an origin-unknown CoV	0.927685950413223	and, the, virus
7920	we provide evidence for recombination event between Bat-SL-CoV-2 and Pangolin-CoV that resulted in the emergence of SARS-CoV-2	another study suggesting SARS-CoV-2 might be a recombinant virus between the Bat-SL-CoV and an origin-unknown CoV	0.927685950413223	between, bat, sl, cov, 2, and, the, sars
7921	A coronavirus identified from the Malayan pangolin has been shown to have a 99% similarity with SARS-CoV-2	A recent study of 411 bat samples from a small geographic region in China identified 24 coronaviruses including four close relatives of SARS-CoV-2 (	0.927685950413223	a, identified, from, sars, cov, 2
7922	The phyloge- netic analysis shows that SARS-CoV-2 protein is frmly rooted in the β-genus lineage of bat coronaviruse	RmYN02 detected in R. malayanus in Yunnan was 97.2%, similar to that of SARS-CoV-2 in the non- structural protein gene ORF1ab.	0.927685950413223	the, that, sars, cov, 2, protein, in, of
7923	Moreover, these viruses have a single intact open reading frame on gene 8, which is a further indicator of bat-origin CoVs.	RmYN02 detected in R. malayanus in Yunnan was 97.2%, similar to that of SARS-CoV-2 in the non- structural protein gene ORF1ab.	0.927685950413223	gene, of
7924	data showed that SARS-CoV-2 S-protein has highest similarity to Bat-SL-CoV-2 and Pangolin-CoV with 97.4% and 89.7%, respectively	RmYN02 detected in R. malayanus in Yunnan was 97.2%, similar to that of SARS-CoV-2 in the non- structural protein gene ORF1ab.	0.927685950413223	that, sars, cov, 2, protein, to, 97
7925	Investigations into the WIV indicate that WIV is not engaged in any research related to SARS-CoV-2	Unlike RaTG13, the S1 protein, especially the five key amino acid residues of Pangolin-CoV, is more closely related to SARS- CoV-2 than to RaTG13,1	0.927685950413223	the, is, related, to, sars, cov, 2
7926	The phyloge- netic analysis shows that SARS-CoV-2 protein is frmly rooted in the β-genus lineage of bat coronaviruse	Additional analysis initially suggests that the probability is low that SARS-CoV-2 is a laboratory construct or intentionally engineered	0.927685950413223	the, analysis, that, sars, cov, 2, is
7927	a coronavirus strain in the Malay pan- golin with a genome that was similar to that of SARS- CoV-2 at 85.5%–92.4%.	n 2007, scientists studying coronaviruses warned: “The presence of a large reservoir of SARS-CoV–like viruses in horseshoe bats	0.926997245179063	a, in, the, of, sars, cov
7928	In addition, bats’ unique immune system enables them to deal with several viruses more effectively than human beings (K	n 2007, scientists studying coronaviruses warned: “The presence of a large reservoir of SARS-CoV–like viruses in horseshoe bats	0.926997245179063	in, bats, viruses
7929	another study suggesting SARS-CoV-2 might be a recombinant virus between the Bat-SL-CoV and an origin-unknown CoV	n 2007, scientists studying coronaviruses warned: “The presence of a large reservoir of SARS-CoV–like viruses in horseshoe bats	0.926997245179063	sars, cov, a, the
7930	This geographic proximity is consistent with a separate and subsequent origin of lineage A at the Huanan market in late November 2019	Coronaviruses are RNA viruses globally distributed in a large but unknown number of animal species	0.926997245179063	a, of, in
7931	All coronaviruses have a zoonotic origin, that is, they infect different species of animals, giving rise to a respi- ratory and intestinal infection	Coronaviruses are RNA viruses globally distributed in a large but unknown number of animal species	0.926997245179063	coronaviruses, a, species, of
7932	preliminary data provide some evidence that inter-animal transmission of SARS-CoV-2-like viruses occurred during their captivity.	Coronaviruses are RNA viruses globally distributed in a large but unknown number of animal species	0.926997245179063	animal, of, viruses
7933	Line- age A viruses are at least two mutations closer to bat coronaviruses, indicating that the an- cestor of SARS-CoV-2 arose from this lineage	An enormous reservoir of coronaviruses infects hundreds of bat species distributed globally	0.926997245179063	bat, coronaviruses, an, of
7934	Bat population density and species variety appear to play an important role in shaping the evolution of SARS-related coronaviruses.	An enormous reservoir of coronaviruses infects hundreds of bat species distributed globally	0.926997245179063	bat, species, an, of, coronaviruses
