## Supplementart_7 for "COVID-19 Origins: Quantifying Scientific Consensus Amid Political Polarization Through Mixed-Methods Meta-Analysis": Supplementary 7.csv (part 3 of 3)

	Segment1	Segment2	similarity	matching_words
7935	ats in the Rhinolophus genus are found across Asia, Africa, the Middle East, and Europe	The two SARS viruses, as well as SADS-CoV, are descended from viruses en- zootic in rhinolophid (genus, Rhinolophus), or horseshoe bats	0.926997245179063	in, the, rhinolophus, genus, are
7936	Human subjects infected with SARS-CoV-2 are currently the main sources of ongoing infection	The two SARS viruses, as well as SADS-CoV, are descended from viruses en- zootic in rhinolophid (genus, Rhinolophus), or horseshoe bats	0.926997245179063	sars, cov, are, the
7937	S1/S2 cleavage sites of coronaviruses are frequently modi- fied by insertions or deletions (indels) during evolution	The two SARS viruses, as well as SADS-CoV, are descended from viruses en- zootic in rhinolophid (genus, Rhinolophus), or horseshoe bats	0.926997245179063	are, or
7938	Line- age A viruses are at least two mutations closer to bat coronaviruses, indicating that the an- cestor of SARS-CoV-2 arose from this lineage	. In fact, many such bat coronaviruses have genetic sequences similar to SARS-CoV and SARS-CoV-2.	0.926997245179063	to, bat, coronaviruses, sars, cov, 2
7939	hese pa- tients were epidemiologically linked to a seafood and wet animal wholesale market in Wuhan, Hubei Province, China	SARS-CoV and SARS-CoV-2 emerged in China, home to bats of more than 100 species, many of which carry α- and/or β-coronaviruses	0.926997245179063	to, and, in, china
7940	Bats are con- sidered to be the most likely initial hosts of SARS- CoV-2, while pangolins may be the intermediate hosts.	SARS-CoV and SARS-CoV-2 emerged in China, home to bats of more than 100 species, many of which carry α- and/or β-coronaviruses	0.926997245179063	bats, to, of, sars, cov, 2
7941	Zhou et al. (2020) has found the high degree of homology of BatCoV RaTG13 to SARS-CoV-2 in the RdRp region	SARS-CoV and SARS-CoV-2 emerged in China, home to bats of more than 100 species, many of which carry α- and/or β-coronaviruses	0.926997245179063	of, to, sars, cov, 2, in
7942	several animal species susceptible to SARS-CoV-2 were sold live and in poor animal welfare conditions at the market.	SARS-CoV and SARS-CoV-2 emerged in China, home to bats of more than 100 species, many of which carry α- and/or β-coronaviruses	0.926997245179063	species, to, sars, cov, 2, and, in
7943	In the case of Covid-19, a link was established between the first patients and the wildlife market of Wuhan.	SARS-CoV and SARS-CoV-2 emerged in China, home to bats of more than 100 species, many of which carry α- and/or β-coronaviruses	0.926997245179063	in, of, and
7944	A coronavirus identified from the Malayan pangolin has been shown to have a 99% similarity with SARS-CoV-2	Within the sarbecovirus lineage, en- compassing SARS and SARS-like viruses, many identified genetic sequences are very similar to SARS-CoV and SARS- CoV-2	0.926997245179063	identified, the, to, sars, cov, 2
7945	Of the three possibilities — natural, accidental, or deliberate — the most scientific evidence yet identified supports natural emergence.	The same rhinolophid bats are also implicated in the emergence of SADS-CoV in southern China	0.926997245179063	of, the, emergence
7946	he critical func- tional regions of the spike protein SAR-CoV-2 are nearly the same as those defined in viruses isolated from a pangolin	The same rhinolophid bats are also implicated in the emergence of SADS-CoV in southern China	0.926997245179063	of, the, cov, are, same, in
7947	A recent study of 411 bat samples from a small geographic region in China identified 24 coronaviruses including four close relatives of SARS-CoV-2 (	ARS-CoV-2 is unlike any previously identified coronavirus from which it could have been engineered	0.926997245179063	from, identified, cov, 2
7948	the later discovered that BANAL- 52 strain is 96.8% similar to SARS-CoV-2	t was found that the genome sequence of SARS-CoV-2 is 96.2% identical to a bat CoV RaTG13, whereas it shares 79.5% identity to SARS-CoV	0.926997245179063	the, that, is, 96, to, sars, cov, 2
7949	The genome of the SARS-CoV-2 has been reported over 80% identical to the previous human coronavirus (SARS-like bat CoV)	Based on virus genome se- quencing results and evolutionary analysis, bat has been suspected as natural host of virus origin	0.926997245179063	genome, of, has, been, bat
7950	However, we determined a natural origin of SARS- CoV-2 was more likely based on a comparative analysis of genomic data.	Based on virus genome se- quencing results and evolutionary analysis, bat has been suspected as natural host of virus origin	0.926997245179063	natural, origin, of, based, on, analysis
7951	the hypothesis of natural origin has a higher prior prob- ability given past human history as well as present viral abundance and diversity	ats are the natural reservoir of a wide variety of CoVs, including SARS-CoV-like and MERS- CoV-like viruses	0.926997245179063	the, of, natural, a, and
7952	o 0.0001, the SARS-CoV-2 sequences create their own cluster ‘‘22’’ and this questions the probable bat or pangolin origin of SA	ats are the natural reservoir of a wide variety of CoVs, including SARS-CoV-like and MERS- CoV-like viruses	0.926997245179063	the, sars, cov, and, of
7953	Unlike RaTG13, the S1 protein, especially the five key amino acid residues of Pangolin-CoV, is more closely related to SARS- CoV-2 than to RaTG13,1	ats are the natural reservoir of a wide variety of CoVs, including SARS-CoV-like and MERS- CoV-like viruses	0.926997245179063	the, of, cov, sars
7954	The phyloge- netic analysis shows that SARS-CoV-2 protein is frmly rooted in the β-genus lineage of bat coronaviruse	Compared with the known SARS-CoV and MERS-CoV genome, SARS-CoV-2 is closer to the SARS-like bat CoVs in terms of the whole genome sequence	0.926997245179063	the, sars, cov, 2, is, in, of, bat
7955	Bats serve as the endemic animal reservoirs for the progenitor viruses of SARS and MERS	Compared with the known SARS-CoV and MERS-CoV genome, SARS-CoV-2 is closer to the SARS-like bat CoVs in terms of the whole genome sequence	0.926997245179063	the, of, sars, and, mers
7956	In the case of SARS-CoV-2, Malayan pangolins (Manis javanica) were initially highly favored as the intermediate hosts.	In the case of COVID-19, the ecosystem alteration that has favored its grand scale awakening as a dangerous human pathogen has used bats as essential mediators.	0.926997245179063	in, the, case, of, favored, as
7957	t the whole genome analysis level, our findings also indicate that bats are more likely the hosts for the COVID-19 virus than pangolins.	In the case of SARS-CoV-2, Malayan pangolins (Manis javanica) were initially highly favored as the intermediate hosts.	0.926997245179063	the, hosts, pangolins
7958	In the both scenarios, the CoV originated from bats, and amplified in a mammalian host, e.g. Hi­ malayan palm civet (SARS) and dromedary camels	In the case of SARS-CoV-2, Malayan pangolins (Manis javanica) were initially highly favored as the intermediate hosts.	0.926997245179063	in, the, cov, malayan, sars
7959	SARS-CoV and SARS-CoV-2 emerged in China, home to bats of more than 100 species, many of which carry α- and/or β-coronaviruses	hese pa- tients were epidemiologically linked to a seafood and wet animal wholesale market in Wuhan, Hubei Province, China	0.926997245179063	and, in, china, to
7960	Due to the high sequence homology with a coronavirus isolated from bats, SARS-CoV-2 is considered a zoonotic origin coronavirus.	SARS-CoV-2 is believed to be a spillover of an animal coronavirus and later adapted the ability of human-to-human transmission	0.926997245179063	to, the, a, coronavirus, sars, cov, 2, is
7961	The genome of the SARS-CoV-2 has been reported over 80% identical to the previous human coronavirus (SARS-like bat CoV)	SARS-CoV-2 is believed to be a spillover of an animal coronavirus and later adapted the ability of human-to-human transmission	0.926997245179063	the, of, sars, cov, 2, to, human, coronavirus
7962	preliminary data provide some evidence that inter-animal transmission of SARS-CoV-2-like viruses occurred during their captivity.	SARS-CoV-2 is believed to be a spillover of an animal coronavirus and later adapted the ability of human-to-human transmission	0.926997245179063	animal, transmission, of, sars, cov, 2
7963	All coronaviruses have a zoonotic origin, that is, they infect different species of animals, giving rise to a respi- ratory and intestinal infection	All human coronaviruses have animal origins, namely, natu- ral hosts	0.926997245179063	all, coronaviruses, have
7964	From phylogenetics analyses undertaken with available full genome sequences, bats appear to be the reservoir of COVID-19 virus	Bats may be the natural hosts of HCoV-229E, SARS- CoV, HCoV-NL63, and MERS-CoV	0.926997245179063	bats, be, the, of
7965	The RBDs of BANAL-52 and BANAL- 103 are 97.4% similar to the RBD of SARS-CoV-2. The RBD of BANAL-236 is 96.9% like that of SARS- CoV-2	Bats may be the natural hosts of HCoV-229E, SARS- CoV, HCoV-NL63, and MERS-CoV	0.926997245179063	the, of, and, sars, cov
7966	Previous studies have demonstrated that bats are the ultimate reservoir hosts for a number of CoVs, including ancestors of SARS-CoV and MERS-CoV	Bats may be the natural hosts of HCoV-229E, SARS- CoV, HCoV-NL63, and MERS-CoV	0.926997245179063	bats, the, hosts, of, sars, cov, and, mers
7967	SARS-CoV-2 is believed to be a spillover of an animal coronavirus and later adapted the ability of human-to-human transmission	Due to the high sequence homology with a coronavirus isolated from bats, SARS-CoV-2 is considered a zoonotic origin coronavirus.	0.926997245179063	sars, cov, 2, is, to, a, coronavirus, the
7968	In the case of SARS-CoV, the horseshoe bat, member of the Rhinolophidae family, was considered the natural host and principal reservoir.5	Due to the high sequence homology with a coronavirus isolated from bats, SARS-CoV-2 is considered a zoonotic origin coronavirus.	0.926997245179063	the, sars, cov, considered
7969	From phylogenetics analyses undertaken with available full genome sequences, bats appear to be the reservoir of COVID-19 virus	Due to the high sequence homology with a coronavirus isolated from bats, SARS-CoV-2 is considered a zoonotic origin coronavirus.	0.926997245179063	from, with, bats, to, the
7970	owever, due to a single amino acid change in RaTG13 (T403R), the S protein can now use human ACE2 for viral invasion (	Due to the high sequence homology with a coronavirus isolated from bats, SARS-CoV-2 is considered a zoonotic origin coronavirus.	0.926997245179063	due, to, a, the
7971	The SARS- CoV-2 lineage is only represented by three bat viruses, all isolated from Rhinolophus species collected in China	Due to the high sequence homology with a coronavirus isolated from bats, SARS-CoV-2 is considered a zoonotic origin coronavirus.	0.926997245179063	the, sars, cov, 2, is, isolated, from
7972	SARS-CoV- 2 itself has an over 96% nucleotide identity to RaTG13 and therefore could be considered “RaTG13-like”	Due to the high sequence homology with a coronavirus isolated from bats, SARS-CoV-2 is considered a zoonotic origin coronavirus.	0.926997245179063	sars, cov, 2, to, considered
7973	the genetic similarity of SARS-CoV-2 with other coronaviruses appears to be completely consistent with the hypoth- esis of its natural origin.	Due to the high sequence homology with a coronavirus isolated from bats, SARS-CoV-2 is considered a zoonotic origin coronavirus.	0.926997245179063	the, sars, cov, 2, with, to, origin
7974	SARS-CoV-2 may originate from a virus that is endemic in this bat species.	Including SARS-CoV-2, other coronaviruses cross the species barrier into humans, which lead to outbreaks of severe and fatal respiratory diseases	0.926997245179063	sars, cov, 2, species
7975	A huge number of unknown viruses exist in their natural reservoirs and continue to evolve, which results in the generation of new strains.	The SARS-CoV was frst identifed in bats, and spread to other animals in difer- ent geographic regions	0.926997245179063	in, and, to, the
7976	a coronavirus strain in the Malay pan- golin with a genome that was similar to that of SARS- CoV-2 at 85.5%–92.4%.	The SARS-CoV outbreak was frst emerged in humans in 2003, through transmissions from animals in open-air markets in China	0.926997245179063	in, the, was, sars, cov
7977	Moreover, these viruses have a single intact open reading frame on gene 8, which is a further indicator of bat-origin CoVs.	The SARS-CoV outbreak was frst emerged in humans in 2003, through transmissions from animals in open-air markets in China	0.926997245179063	open
7978	we provide evidence for recombination event between Bat-SL-CoV-2 and Pangolin-CoV that resulted in the emergence of SARS-CoV-2	The SARS-CoV outbreak was frst emerged in humans in 2003, through transmissions from animals in open-air markets in China	0.926997245179063	cov, in, the, sars
7979	Compared with the known SARS-CoV and MERS-CoV genome, SARS-CoV-2 is closer to the SARS-like bat CoVs in terms of the whole genome sequence	The phyloge- netic analysis shows that SARS-CoV-2 protein is frmly rooted in the β-genus lineage of bat coronaviruse	0.926997245179063	the, sars, cov, 2, is, bat, in, of
7980	The E-protein of SARS-CoV-2 is 100% identical with Bat-SL-CoV-2, Pangolin-CoV, and Bat-SL-CoV, and is 94.7% iden­ tical to SARS-CoV	The phyloge- netic analysis shows that SARS-CoV-2 protein is frmly rooted in the β-genus lineage of bat coronaviruse	0.926997245179063	the, protein, of, sars, cov, 2, is, bat
7981	Whereas, another study suggested bat might be the original host of SARS-CoV-2 and an unknown animal might present an intermediate host	The phyloge- netic analysis shows that SARS-CoV-2 protein is frmly rooted in the β-genus lineage of bat coronaviruse	0.926997245179063	bat, the, of, sars, cov, 2
7982	the pangolin is considered to be one of the possible intermediate hosts between bat and human	The whole genome of SARS-CoV-2 shares 80% identity with that of SARS-CoV and is 96% identical to the bat coro- navirus BatCoV-RaTG13	0.926997245179063	the, is, to, of, bat, and
7983	A comprehensive analysis of the SARS-CoV-2 genome together with that of SARS-CoV revealed the presence of nearly thirty ORFs and two novel inser- tions	The whole genome of SARS-CoV-2 shares 80% identity with that of SARS-CoV and is 96% identical to the bat coro- navirus BatCoV-RaTG13	0.926997245179063	of, the, sars, cov, 2, genome, with, that, and
7984	The whole genome of SARS-CoV-2 shares 80% identity with that of SARS-CoV and is 96% identical to the bat coro- navirus BatCoV-RaTG13	Viral anal- ysis of the outbreak of SARS showed that bats are natural reservoirs for SARS-CoVs	0.926997245179063	the, of, sars, that
7985	Given the similarity of SARS- CoV-2 to bat SARS-CoV-like coronaviruses2 , it is likely that bats serve as reservoir hosts for its progenitor.	Viral anal- ysis of the outbreak of SARS showed that bats are natural reservoirs for SARS-CoVs	0.926997245179063	the, of, sars, that, bats, for
7986	A comprehensive analysis of the SARS-CoV-2 genome together with that of SARS-CoV revealed the presence of nearly thirty ORFs and two novel inser- tions	The animal sources of SARS-CoV-2 infections are bats and SARS-CoV-2 can be transmitted to cats, pangolins, and dogs	0.926997245179063	of, the, sars, cov, 2, and
7987	research indicated that a Horseshoe bat virus strain found in China’s Yunnan Province has a genome similarity of 96.2% with SARS-CoV-2	with the first case being linked to a seafood market	0.926997245179063	a, with
7988	Wild animal hosts and infected patients are currently the main sources of disease which is transmitted via respiratory droplets and direct contact.	Determining the origin and pathway by which a zoonotic disease (i.e., one that originated in animals)	0.926997245179063	and, the, disease, which
7989	A huge number of unknown viruses exist in their natural reservoirs and continue to evolve, which results in the generation of new strains.	Determining the origin and pathway by which a zoonotic disease (i.e., one that originated in animals)	0.926997245179063	a, in, and, which, the
7990	RBD of SARS-CoV-2 was also shown to bind ACE2 receptors of bats, which makes the scenario of its emergence in these animals plausible	Determining the origin and pathway by which a zoonotic disease (i.e., one that originated in animals)	0.926997245179063	which, the, in, animals
7991	The infectious sources of SARS-CoV-2 are in- fected animal hosts and other humans	WHO report did not consider a hypothesis that the virus was released intentionally, stating that it had been ruled out by other scientists	0.926997245179063	the, other
7992	The first bias was observed in those articles that identify bat as animal origin for SARS-CoV-2.	WHO report did not consider a hypothesis that the virus was released intentionally, stating that it had been ruled out by other scientists	0.926997245179063	the, was, that
7993	An enormous reservoir of coronaviruses infects hundreds of bat species distributed globally	Line- age A viruses are at least two mutations closer to bat coronaviruses, indicating that the an- cestor of SARS-CoV-2 arose from this lineage	0.926997245179063	an, of, coronaviruses, bat
7994	. In fact, many such bat coronaviruses have genetic sequences similar to SARS-CoV and SARS-CoV-2.	Line- age A viruses are at least two mutations closer to bat coronaviruses, indicating that the an- cestor of SARS-CoV-2 arose from this lineage	0.926997245179063	bat, coronaviruses, to, sars, cov, 2
7995	According to the evolutionary tree, SARS-CoV-2 lies close to the group of SARS-coronaviruses	Line- age A viruses are at least two mutations closer to bat coronaviruses, indicating that the an- cestor of SARS-CoV-2 arose from this lineage	0.926997245179063	to, the, sars, cov, 2, of, coronaviruses
7996	he Malay pangolin GD/P1L and GD/P2S coronaviruses are closely related to SARS-CoV-2.	Line- age A viruses are at least two mutations closer to bat coronaviruses, indicating that the an- cestor of SARS-CoV-2 arose from this lineage	0.926997245179063	coronaviruses, are, to, sars, cov, 2
7997	Since the spillover model postulates that an animal reservoir must be at the origin of the zoonosis	Line- age A viruses are at least two mutations closer to bat coronaviruses, indicating that the an- cestor of SARS-CoV-2 arose from this lineage	0.926997245179063	the, that, an, at, of
7998	he Malay pangolin GD/P1L and GD/P2S coronaviruses are closely related to SARS-CoV-2.	In a related study (39), we show that the two earliest lineage A cases are more closely positioned geographically to the Huanan market	0.926997245179063	are, closely, related, to
7999	Most of the early reported cases have been in that market, which was closed later by the Chinese authority.	In a related study (39), we show that the two earliest lineage A cases are more closely positioned geographically to the Huanan market	0.926997245179063	the, cases, in, that, market
8000	In the case of Covid-19, a link was established between the first patients and the wildlife market of Wuhan.	In a related study (39), we show that the two earliest lineage A cases are more closely positioned geographically to the Huanan market	0.926997245179063	in, the, a, market
8001	all available evidence suggests that SARS-CoV-2 has a natural animal origin and is not a manipulated or constructed virus.	This geographic proximity is consistent with a separate and subsequent origin of lineage A at the Huanan market in late November 2019	0.926997245179063	a, origin, and, is
8002	several animal species susceptible to SARS-CoV-2 were sold live and in poor animal welfare conditions at the market.	This geographic proximity is consistent with a separate and subsequent origin of lineage A at the Huanan market in late November 2019	0.926997245179063	and, in, at, the, market
8003	Most animal encounters by coronavirus virologists in the field are with bats, not other wildlife species.	This geographic proximity is consistent with a separate and subsequent origin of lineage A at the Huanan market in late November 2019	0.926997245179063	in, the, with
8004	its origins are “zoonotic,” and the virus was transmitted “natu- rally” from bats to humans, possibly from a food market in Wuhan, China	he presence of lineage A virus at the Huanan market was confirmed by Gao et al. (43) from a sample taken from discarded gloves.	0.926997245179063	the, virus, was, from, a, market
8005	Zoonotic transmission from an unknown animal reservoir, as was the case for previous CoV outbreaks, appears far more likely	he presence of lineage A virus at the Huanan market was confirmed by Gao et al. (43) from a sample taken from discarded gloves.	0.926997245179063	from, was, the
8006	RmYN02 detected in R. malayanus in Yunnan was 97.2%, similar to that of SARS-CoV-2 in the non- structural protein gene ORF1ab.	he presence of lineage A virus at the Huanan market was confirmed by Gao et al. (43) from a sample taken from discarded gloves.	0.926997245179063	was, of, the
8007	The infectious sources of SARS-CoV-2 are in- fected animal hosts and other humans	here were at least two zoonotic jumps of SARS-CoV-2 into humans from pet hamsters in Hong Kong (55) and dozens from minks to humans on Dutch fur farms	0.926997245179063	of, sars, cov, 2, in, and, humans
8008	Since the spillover model postulates that an animal reservoir must be at the origin of the zoonosis	Four other agen- cies, along with a national intel- ligence panel, still judge that SARS-CoV-2 emerged from natu- ral zoonotic spillover	0.926997245179063	spillover, that
8009	The same rhinolophid bats are also implicated in the emergence of SADS-CoV in southern China	Of the three possibilities — natural, accidental, or deliberate — the most scientific evidence yet identified supports natural emergence.	0.926997245179063	the, emergence, of
8010	research indicated that a Horseshoe bat virus strain found in China’s Yunnan Province has a genome similarity of 96.2% with SARS-CoV-2	Recently released findings included raccoon dog DNA, pointing to a possible SARS-CoV-2 progenitor	0.926997245179063	a, 2, sars, cov
8011	A huge number of unknown viruses exist in their natural reservoirs and continue to evolve, which results in the generation of new strains.	There is zero evidence that WIV had SARS-CoV-2 or a progenitor in their collection	0.926997245179063	a, in, their
8012	All human infecting CoVs can cause mild to severe infection in humans and used spillover intermediate hosts	Gostin says that there is considerable evidence that covid-19 originated in Wuhan from a naturally occurring spillover from an animal to humans. “	0.926997245179063	to, in, humans, spillover
8013	t has been suggested that SARS-CoV-2 passaged in several animal species before entering humans	Gostin says that there is considerable evidence that covid-19 originated in Wuhan from a naturally occurring spillover from an animal to humans. “	0.926997245179063	that, in, animal, humans
8014	The first bias was observed in those articles that identify bat as animal origin for SARS-CoV-2.	On January 7th, the virus was recognized as a coronavirus that has about 95% symmetry with coronary bat virus and about 70% similarity to SARSCoV	0.926997245179063	the, was, that, bat, as
8015	, the amino acid sequence of the tentative receptor-binding domain re- sembles that of SARS-CoV, indicating that these viruses might use the same receptor [	Samples that were taken from the Huanan seafood market’s objects and animals were also positive, indicating that this virus is generated from seafood	0.926997245179063	the, that, indicating
8016	Coronaviruses are RNA viruses globally distributed in a large but unknown number of animal species	All coronaviruses have a zoonotic origin, that is, they infect different species of animals, giving rise to a respi- ratory and intestinal infection	0.926997245179063	coronaviruses, a, of, species
8017	the team assessed a zoonotic spillover from an intermediate host as “likely to very likely,”	All coronaviruses have a zoonotic origin, that is, they infect different species of animals, giving rise to a respi- ratory and intestinal infection	0.926997245179063	a, zoonotic, to
8018	bats are con- sidered the natural host reservoir of SARS-like coronavirus.1	In the case of SARS-CoV, the horseshoe bat, member of the Rhinolophidae family, was considered the natural host and principal reservoir.5	0.926997245179063	the, natural, host, reservoir, of, sars
8019	SARS- CoV-2 virus most probably has its ecological reservoir in bats	In the case of SARS-CoV, the horseshoe bat, member of the Rhinolophidae family, was considered the natural host and principal reservoir.5	0.926997245179063	sars, cov, reservoir, in
8020	It is believed that bats are the most likely reservoir hosts for SARS-CoV-2 as it is very similar to a bat coronavirus.	In the case of SARS-CoV, the horseshoe bat, member of the Rhinolophidae family, was considered the natural host and principal reservoir.5	0.926997245179063	the, reservoir, sars, cov, bat
8021	This finding suggests the Pangolin as the intermediate host for SARS-CoV-2	In the case of SARS-CoV, the horseshoe bat, member of the Rhinolophidae family, was considered the natural host and principal reservoir.5	0.926997245179063	the, host, sars, cov
8022	The first bias was observed in those articles that identify bat as animal origin for SARS-CoV-2.	In the case of SARS-CoV, the horseshoe bat, member of the Rhinolophidae family, was considered the natural host and principal reservoir.5	0.926997245179063	the, was, in, bat, sars, cov
8023	SARS-CoV-2 was rapidly sequenced (Zhu et al., 2020) and linked to bats CoV belonging to the lineage b of betacoronavirus	the possible intermediate host animal was believed to be pangolin, of the Manidae family, commonly known as pangolins.	0.926997245179063	was, to, the, of
8024	SARS-CoV-2 has a natural origin and was selected either in an animal host before zoonotic transfer, or in humans following zoonotic transfer	the possible intermediate host animal was believed to be pangolin, of the Manidae family, commonly known as pangolins.	0.926997245179063	was, animal, host
8025	Malayan pangolins (Manis javanica) illegally imported into Guangdong province contain coronaviruses similar to SARS- CoV-22	the possible intermediate host animal was believed to be pangolin, of the Manidae family, commonly known as pangolins.	0.926997245179063	pangolins, to
8026	RmYN02 detected in R. malayanus in Yunnan was 97.2%, similar to that of SARS-CoV-2 in the non- structural protein gene ORF1ab.	the possible intermediate host animal was believed to be pangolin, of the Manidae family, commonly known as pangolins.	0.926997245179063	was, to, of, the
8027	Within the sarbecovirus lineage, en- compassing SARS and SARS-like viruses, many identified genetic sequences are very similar to SARS-CoV and SARS- CoV-2	A coronavirus identified from the Malayan pangolin has been shown to have a 99% similarity with SARS-CoV-2	0.926997245179063	the, sars, identified, to, cov, 2
8028	he critical func- tional regions of the spike protein SAR-CoV-2 are nearly the same as those defined in viruses isolated from a pangolin	A coronavirus identified from the Malayan pangolin has been shown to have a 99% similarity with SARS-CoV-2	0.926997245179063	the, cov, 2, from, a, pangolin
8029	The whole genome of SARS-CoV-2 shares 80% identity with that of SARS-CoV and is 96% identical to the bat coro- navirus BatCoV-RaTG13	the pangolin is considered to be one of the possible intermediate hosts between bat and human	0.926997245179063	the, of, and, is, to, bat
8030	one of these bat coronaviruses, BANAL-52, demonstrates even higher overall genome similarity with SARS-CoV-2 (96.8%) than RaTG13 (96.2%).	the pangolin is considered to be one of the possible intermediate hosts between bat and human	0.926997245179063	one, of, bat
8031	The E-protein of SARS-CoV-2 is 100% identical with Bat-SL-CoV-2, Pangolin-CoV, and Bat-SL-CoV, and is 94.7% iden­ tical to SARS-CoV	the pangolin is considered to be one of the possible intermediate hosts between bat and human	0.926997245179063	the, of, is, bat, pangolin, and, to
8032	he presence of lineage A virus at the Huanan market was confirmed by Gao et al. (43) from a sample taken from discarded gloves.	its origins are “zoonotic,” and the virus was transmitted “natu- rally” from bats to humans, possibly from a food market in Wuhan, China	0.926997245179063	a, virus, the, market, was, from
8033	The infectious sources of SARS-CoV-2 are in- fected animal hosts and other humans	its origins are “zoonotic,” and the virus was transmitted “natu- rally” from bats to humans, possibly from a food market in Wuhan, China	0.926997245179063	the, are, in, and, humans
8034	RaTG-13 is the most closely related virus to SARS-CoV-2 known to be in the WIV’s possession prior to the COVID-19 pandemic.	its origins are “zoonotic,” and the virus was transmitted “natu- rally” from bats to humans, possibly from a food market in Wuhan, China	0.926997245179063	the, virus, to, in
8035	Most of the early reported cases have been in that market, which was closed later by the Chinese authority.	its origins are “zoonotic,” and the virus was transmitted “natu- rally” from bats to humans, possibly from a food market in Wuhan, China	0.926997245179063	the, in, market, was
8036	its origins are “zoonotic,” and the virus was transmitted “natu- rally” from bats to humans, possibly from a food market in Wuhan, China	genetic sequencing has been used to show that COVID-19 exists in bats,	0.926997245179063	bats, to, in
8037	the hypothesis of natural origin has a higher prior prob- ability given past human history as well as present viral abundance and diversity	there is absolutely no evidence at all that the virus was engineered as part of a weapons program	0.926997245179063	the, of, a, as
8038	CoVs are zoonotic pathogens originating in animals and can be transmitted to humans through direct contact.	respon- dents who read the natural origin treatment were more likely to believe that the virus started in animals and jumped naturally to humans	0.926997245179063	in, animals, and, to, humans
8039	The three BANAL series viruses are also closely related to SARS-CoV-2 when measured by the similarity of sections of their spike proteins.	Together with SARS-CoV, bat SARS-like CoV and others also fall into the genus beta-coronavirus	0.926997245179063	the, also, sars, cov
8040	Whereas, another study suggested bat might be the original host of SARS-CoV-2 and an unknown animal might present an intermediate host	Together with SARS-CoV, bat SARS-like CoV and others also fall into the genus beta-coronavirus	0.926997245179063	bat, the, sars, cov, and
8041	Bioinformatic analyses indicated that the virus had features typical of the coronavirus family and belonged to the Betacoronavirus 2B lineage	t is believed that the virus is zoonotic and bats may be the culprits because of sequence identity to the bat-CoV	0.926997245179063	that, the, virus, of, and, to
8042	SARS-CoV-2 receptor-binding domain to human ACE2 receptor protein in animal host or in human after zoonotic transfer (	t is believed that the virus is zoonotic and bats may be the culprits because of sequence identity to the bat-CoV	0.926997245179063	cov, to, zoonotic
8043	Since then, viruses closely related SARS-CoV-2 have been described in Rhinolophus shameli bats caught in 2010 in Cambodia	t is believed that the virus is zoonotic and bats may be the culprits because of sequence identity to the bat-CoV	0.926997245179063	cov, bats
8044	pangolins were considered a possible intermediate host for SARS-CoV-2 because it shared 99% genetic similarity with the CoV in pangolins	t is believed that the virus is zoonotic and bats may be the culprits because of sequence identity to the bat-CoV	0.926997245179063	cov, because, the
8045	In the case of SARS-CoV, the horseshoe bat, member of the Rhinolophidae family, was considered the natural host and principal reservoir.5	bats are con- sidered the natural host reservoir of SARS-like coronavirus.1	0.926997245179063	the, of, sars, natural, host, reservoir
8046	SARS-CoV-2 has a natural origin and was selected either in an animal host before zoonotic transfer, or in humans following zoonotic transfer	contaminated source from infected or sick wild animals in the wet market may have been the common origin.	0.926997245179063	origin, in, or
8047	The two thirds of the first Covid-19 patients were associated with the Huanan Seafood Wholesale Market in Wuhan City, Hubei Province, China	contaminated source from infected or sick wild animals in the wet market may have been the common origin.	0.926997245179063	the, market, in
8048	unnatural origin of SARS-CoV-2, but these people are simply wrong	However, the disease spread rap- idly and globally. Not only familial clusters but also outbreaks in ocean liners were reported	0.926997245179063	but
8049	SARS-CoV-2 may originate from a virus that is endemic in this bat species.	scientists suspected that Hunan seafood market in Wuhan helped the virus spread, however, it was not where the outbreak first emerged	0.926997245179063	virus, that, in
8050	ARS-CoV-2 is a natural virus, not a lab-created one.	scientists suspected that Hunan seafood market in Wuhan helped the virus spread, however, it was not where the outbreak first emerged	0.926997245179063	virus, not
8051	The first bias was observed in those articles that identify bat as animal origin for SARS-CoV-2.	scientists suspected that Hunan seafood market in Wuhan helped the virus spread, however, it was not where the outbreak first emerged	0.926997245179063	the, first, was, in, that
8052	Based on virus genome se- quencing results and evolutionary analysis, bat has been suspected as natural host of virus origin	The genome of the SARS-CoV-2 has been reported over 80% identical to the previous human coronavirus (SARS-like bat CoV)	0.926997245179063	genome, bat, has, been, of
8053	SARS-CoV-2 is believed to be a spillover of an animal coronavirus and later adapted the ability of human-to-human transmission	The genome of the SARS-CoV-2 has been reported over 80% identical to the previous human coronavirus (SARS-like bat CoV)	0.926997245179063	sars, cov, 2, to, of, coronavirus, the, human
8054	The RBDs of BANAL-52 and BANAL- 103 are 97.4% similar to the RBD of SARS-CoV-2. The RBD of BANAL-236 is 96.9% like that of SARS- CoV-2	The genome of the SARS-CoV-2 has been reported over 80% identical to the previous human coronavirus (SARS-like bat CoV)	0.926997245179063	the, of, to, sars, cov, 2, like
8055	we provide evidence for recombination event between Bat-SL-CoV-2 and Pangolin-CoV that resulted in the emergence of SARS-CoV-2	The genome of the SARS-CoV-2 has been reported over 80% identical to the previous human coronavirus (SARS-like bat CoV)	0.926997245179063	bat, cov, 2, the, of, sars
8056	Line- age A viruses are at least two mutations closer to bat coronaviruses, indicating that the an- cestor of SARS-CoV-2 arose from this lineage	According to the evolutionary tree, SARS-CoV-2 lies close to the group of SARS-coronaviruses	0.926997245179063	to, coronaviruses, the, of, sars, cov, 2
8057	Our retrospective analysis of scientific data supports the hypothesis that SARS-CoV-2 is indeed a naturally occurring virus	Scientific reports published so far include hosts, such as bats (28), pangolins (29), cats (11), and dogs (30)	0.926997245179063	scientific
8058	Gostin says that there is considerable evidence that covid-19 originated in Wuhan from a naturally occurring spillover from an animal to humans. “	All human infecting CoVs can cause mild to severe infection in humans and used spillover intermediate hosts	0.926997245179063	in, spillover, to, humans
8059	The same rhinolophid bats are also implicated in the emergence of SADS-CoV in southern China	he critical func- tional regions of the spike protein SAR-CoV-2 are nearly the same as those defined in viruses isolated from a pangolin	0.926997245179063	the, same, are, in, of, cov
8060	A coronavirus identified from the Malayan pangolin has been shown to have a 99% similarity with SARS-CoV-2	he critical func- tional regions of the spike protein SAR-CoV-2 are nearly the same as those defined in viruses isolated from a pangolin	0.926997245179063	a, from, the, pangolin, cov, 2
8061	t is thought that SARS-CoV-2 jumped the species barrier and initially infected humans from another animal host.	he critical func- tional regions of the spike protein SAR-CoV-2 are nearly the same as those defined in viruses isolated from a pangolin	0.926997245179063	cov, 2, the, from
8062	t was first isolated in bats and designated as BtCoV4991 in July 2013	he critical func- tional regions of the spike protein SAR-CoV-2 are nearly the same as those defined in viruses isolated from a pangolin	0.926997245179063	isolated, in, as
8063	RBD of SARS-CoV-2 was also shown to bind ACE2 receptors of bats, which makes the scenario of its emergence in these animals plausible	The virus which causes COVID-19 most probably has its ecological reservoir in bats	0.926997245179063	bats, which, the, its, in
8064	t the whole genome analysis level, our findings also indicate that bats are more likely the hosts for the COVID-19 virus than pangolins.	The virus which causes COVID-19 most probably has its ecological reservoir in bats	0.926997245179063	the, bats, covid, 19, virus
8065	Line- age A viruses are at least two mutations closer to bat coronaviruses, indicating that the an- cestor of SARS-CoV-2 arose from this lineage	When a virus passes from animals to humans for the first time it is called a spillover event.	0.926997245179063	a, to, the, from
8066	RBD of SARS-CoV-2 was also shown to bind ACE2 receptors of bats, which makes the scenario of its emergence in these animals plausible	When a virus passes from animals to humans for the first time it is called a spillover event.	0.926997245179063	to, the, animals
8067	The whole genome of SARS-CoV-2 shares 80% identity with that of SARS-CoV and is 96% identical to the bat coro- navirus BatCoV-RaTG13	ARS-CoV, the cause of the SARS outbreak in 2003, is also closely related to coronaviruses isolated from bats	0.926997245179063	the, of, sars, cov, is, to
8068	In this context, it can be assumed that the recombination between Bat- and Pangolin-CoVs happened deep in an ancestry of the bat lineage.	hese close genetic relations suggest that they all have their ecological origin in bat populations	0.926997245179063	in, that, bat
8069	The two SARS viruses, as well as SADS-CoV, are descended from viruses en- zootic in rhinolophid (genus, Rhinolophus), or horseshoe bats	ats in the Rhinolophus genus are found across Asia, Africa, the Middle East, and Europe	0.926997245179063	the, are, in, genus, rhinolophus
8070	This geographic proximity is consistent with a separate and subsequent origin of lineage A at the Huanan market in late November 2019	all available evidence suggests that SARS-CoV-2 has a natural animal origin and is not a manipulated or constructed virus.	0.926997245179063	is, a, and, origin
8071	In the case of SARS-CoV, the horseshoe bat, member of the Rhinolophidae family, was considered the natural host and principal reservoir.5	SARS- CoV-2 virus most probably has its ecological reservoir in bats	0.926997245179063	in, sars, cov, reservoir
8072	Bat population density and species variety appear to play an important role in shaping the evolution of SARS-related coronaviruses.	t is thought that SARS-CoV-2 jumped the species barrier and initially infected humans from another animal host.	0.926997245179063	and, species, the, sars
8073	t is believed that the virus is zoonotic and bats may be the culprits because of sequence identity to the bat-CoV	Bioinformatic analyses indicated that the virus had features typical of the coronavirus family and belonged to the Betacoronavirus 2B lineage	0.926997245179063	that, the, virus, and, of, to
8074	Due to the high sequence homology with a coronavirus isolated from bats, SARS-CoV-2 is considered a zoonotic origin coronavirus.	From phylogenetics analyses undertaken with available full genome sequences, bats appear to be the reservoir of COVID-19 virus	0.926997245179063	to, the, with, from, bats
8075	Such studies argued that SARS-CoV-2 is very likely to be originated from Bat-SL-CoV-2 (RaTG13).	From phylogenetics analyses undertaken with available full genome sequences, bats appear to be the reservoir of COVID-19 virus	0.926997245179063	to, be, from
8076	the team assessed a zoonotic spillover from an intermediate host as “likely to very likely,”	the coronavirus families cause many zoonotic diseases such as enteritis in cows, pigs, pangolins, and birds, as well as lung diseases in chicken	0.926997245179063	the, zoonotic, as
8077	pangolins were considered a possible intermediate host for SARS-CoV-2 because it shared 99% genetic similarity with the CoV in pangolins	no modifications were recorded for nonstructural proteins NSP7, NSP13 and the structured and accessory proteins p6 and 8b.	0.926997245179063	were, for, the
8078	several animal species susceptible to SARS-CoV-2 were sold live and in poor animal welfare conditions at the market.	no modifications were recorded for nonstructural proteins NSP7, NSP13 and the structured and accessory proteins p6 and 8b.	0.926997245179063	were, and, the
8079	This geographic proximity is consistent with a separate and subsequent origin of lineage A at the Huanan market in late November 2019	external subdomain shows 40% identity in amino acid sequences in comparison with sequences of SARS-related coronaviruses.	0.926997245179063	with, of, in
8080	RaTG-13 is the most closely related virus to SARS-CoV-2 known to be in the WIV’s possession prior to the COVID-19 pandemic.	external subdomain shows 40% identity in amino acid sequences in comparison with sequences of SARS-related coronaviruses.	0.926997245179063	related, sars, in
8081	t is believed that the virus is zoonotic and bats may be the culprits because of sequence identity to the bat-CoV	SARS-CoV-2 receptor-binding domain to human ACE2 receptor protein in animal host or in human after zoonotic transfer (	0.926997245179063	zoonotic, to, cov
8082	the natural origin of SARS-CoV-2 as a recombinant between a Sarbecovirus from Malayan pangolins and RaTG13 from R. affinis.	Tang et al. (23) revealed that the genomic variation between SARS- CoV-2 and bat SARSr-CoV (RaTG13) is only 4% and 17% at neutral sites.	0.926997245179063	the, sars, cov, 2, between, and, ratg13
8083	However, we determined a natural origin of SARS- CoV-2 was more likely based on a comparative analysis of genomic data.	Tang et al. (23) revealed that the genomic variation between SARS- CoV-2 and bat SARSr-CoV (RaTG13) is only 4% and 17% at neutral sites.	0.926997245179063	sars, cov, 2, genomic
8084	Determining the origin and pathway by which a zoonotic disease (i.e., one that originated in animals)	Wild animal hosts and infected patients are currently the main sources of disease which is transmitted via respiratory droplets and direct contact.	0.926997245179063	the, and, which, disease
8085	The pangolin is currently considered to be the most likely among the candidate intermediate hosts.	Wild animal hosts and infected patients are currently the main sources of disease which is transmitted via respiratory droplets and direct contact.	0.926997245179063	the, is, currently, hosts
8086	SARS-CoV-2 shares genetic properties with many other sarbecoviruses, lies fully within their genetic cluster, and is thus a virus that emerged naturally	SARS-CoV-2 may originate from a virus that is endemic in this bat species.	0.926997245179063	sars, cov, 2, is, a, virus, that
8087	scientists suspected that Hunan seafood market in Wuhan helped the virus spread, however, it was not where the outbreak first emerged	SARS-CoV-2 may originate from a virus that is endemic in this bat species.	0.926997245179063	that, in, virus
8088	Given the similarity of SARS- CoV-2 to bat SARS-CoV-like coronaviruses2 , it is likely that bats serve as reservoir hosts for its progenitor.	SARS-CoV-2 may originate from a virus that is endemic in this bat species.	0.926997245179063	sars, cov, 2, bat, is, that
8089	In this context, it can be assumed that the recombination between Bat- and Pangolin-CoVs happened deep in an ancestry of the bat lineage.	SARS-CoV-2 may originate from a virus that is endemic in this bat species.	0.926997245179063	in, this, that, bat
8090	The whole genome of SARS-CoV-2 shares 80% identity with that of SARS-CoV and is 96% identical to the bat coro- navirus BatCoV-RaTG13	A comprehensive analysis of the SARS-CoV-2 genome together with that of SARS-CoV revealed the presence of nearly thirty ORFs and two novel inser- tions	0.926997245179063	the, genome, of, sars, cov, 2, with, that, and
8091	here were at least two zoonotic jumps of SARS-CoV-2 into humans from pet hamsters in Hong Kong (55) and dozens from minks to humans on Dutch fur farms	The infectious sources of SARS-CoV-2 are in- fected animal hosts and other humans	0.926997245179063	of, sars, cov, 2, humans, in, and
8092	its origins are “zoonotic,” and the virus was transmitted “natu- rally” from bats to humans, possibly from a food market in Wuhan, China	The infectious sources of SARS-CoV-2 are in- fected animal hosts and other humans	0.926997245179063	are, and, the, humans, in
8093	Two S proteins from the bat coronavirus, BANAL-20-52 and RaTG13, show 95% and 93.1% nucleotide sequence similarities with SARS-CoV- 2	The infectious sources of SARS-CoV-2 are in- fected animal hosts and other humans	0.926997245179063	the, and, sars, cov, 2
8094	SARS-CoV and SARS-CoV-2 emerged in China, home to bats of more than 100 species, many of which carry α- and/or β-coronaviruses	Bats are con- sidered to be the most likely initial hosts of SARS- CoV-2, while pangolins may be the intermediate hosts.	0.926997245179063	sars, cov, 2, to, bats, of
8095	Wild animal hosts and infected patients are currently the main sources of disease which is transmitted via respiratory droplets and direct contact.	The pangolin is currently considered to be the most likely among the candidate intermediate hosts.	0.926997245179063	hosts, currently, the, is
8096	The E-protein of SARS-CoV-2 is 100% identical with Bat-SL-CoV-2, Pangolin-CoV, and Bat-SL-CoV, and is 94.7% iden­ tical to SARS-CoV	The pangolin is currently considered to be the most likely among the candidate intermediate hosts.	0.926997245179063	the, is, pangolin, to
8097	n 2007, scientists studying coronaviruses warned: “The presence of a large reservoir of SARS-CoV–like viruses in horseshoe bats	a coronavirus strain in the Malay pan- golin with a genome that was similar to that of SARS- CoV-2 at 85.5%–92.4%.	0.926997245179063	the, of, a, sars, cov, in
8098	t the whole genome analysis level, our findings also indicate that bats are more likely the hosts for the COVID-19 virus than pangolins.	a coronavirus strain in the Malay pan- golin with a genome that was similar to that of SARS- CoV-2 at 85.5%–92.4%.	0.926997245179063	the, genome, that
8099	SARS-CoV and SARS-CoV-2 emerged in China, home to bats of more than 100 species, many of which carry α- and/or β-coronaviruses	he Malay pangolin GD/P1L and GD/P2S coronaviruses are closely related to SARS-CoV-2.	0.926997245179063	sars, cov, and, 2, to, coronaviruses
8100	Line- age A viruses are at least two mutations closer to bat coronaviruses, indicating that the an- cestor of SARS-CoV-2 arose from this lineage	he Malay pangolin GD/P1L and GD/P2S coronaviruses are closely related to SARS-CoV-2.	0.926997245179063	are, to, coronaviruses, sars, cov, 2
8101	In a related study (39), we show that the two earliest lineage A cases are more closely positioned geographically to the Huanan market	he Malay pangolin GD/P1L and GD/P2S coronaviruses are closely related to SARS-CoV-2.	0.926997245179063	related, are, closely, to
8102	A huge number of unknown viruses exist in their natural reservoirs and continue to evolve, which results in the generation of new strains.	results suggest that the pan- golin may be a long-term host of these pathogens.	0.926997245179063	a, of, results, the
8103	The two SARS viruses, as well as SADS-CoV, are descended from viruses en- zootic in rhinolophid (genus, Rhinolophus), or horseshoe bats	Human subjects infected with SARS-CoV-2 are currently the main sources of ongoing infection	0.926997245179063	the, sars, cov, are
8104	research indicated that a Horseshoe bat virus strain found in China’s Yunnan Province has a genome similarity of 96.2% with SARS-CoV-2	Human subjects infected with SARS-CoV-2 are currently the main sources of ongoing infection	0.926997245179063	of, 2, with, sars, cov
8105	research indicated that a Horseshoe bat virus strain found in China’s Yunnan Province has a genome similarity of 96.2% with SARS-CoV-2	Another batCoV sequence, RmYN02, was identified also in Yunnan in the horseshoe bat Rhinolophus malayanus	0.926997245179063	horseshoe, bat, in, yunnan
8106	Line- age A viruses are at least two mutations closer to bat coronaviruses, indicating that the an- cestor of SARS-CoV-2 arose from this lineage	Since the spillover model postulates that an animal reservoir must be at the origin of the zoonosis	0.926997245179063	at, that, the, an, of
8107	Four other agen- cies, along with a national intel- ligence panel, still judge that SARS-CoV-2 emerged from natu- ral zoonotic spillover	Since the spillover model postulates that an animal reservoir must be at the origin of the zoonosis	0.926997245179063	that, spillover
8108	In this context, it can be assumed that the recombination between Bat- and Pangolin-CoVs happened deep in an ancestry of the bat lineage.	Since the spillover model postulates that an animal reservoir must be at the origin of the zoonosis	0.926997245179063	be, that, the, an, of
8109	Whereas, another study suggested bat might be the original host of SARS-CoV-2 and an unknown animal might present an intermediate host	Since the spillover model postulates that an animal reservoir must be at the origin of the zoonosis	0.926997245179063	be, the, of, an, animal
8110	A huge number of unknown viruses exist in their natural reservoirs and continue to evolve, which results in the generation of new strains.	The natural occurrence of furin-cleavage sites in various viruses has been documented for long.	0.926997245179063	of, viruses, in, natural, the
8111	Tang et al. (23) revealed that the genomic variation between SARS- CoV-2 and bat SARSr-CoV (RaTG13) is only 4% and 17% at neutral sites.	the natural origin of SARS-CoV-2 as a recombinant between a Sarbecovirus from Malayan pangolins and RaTG13 from R. affinis.	0.926997245179063	the, between, sars, cov, 2, and, ratg13
8112	o 0.0001, the SARS-CoV-2 sequences create their own cluster ‘‘22’’ and this questions the probable bat or pangolin origin of SA	the natural origin of SARS-CoV-2 as a recombinant between a Sarbecovirus from Malayan pangolins and RaTG13 from R. affinis.	0.926997245179063	the, sars, cov, 2, and, origin, of
8113	SARS-CoV-2 has a natural origin and was selected either in an animal host before zoonotic transfer, or in humans following zoonotic transfer	Most human virus strains are zoonotic in origin, including all previous human coronavirus strains	0.926997245179063	origin, in, zoonotic
8114	the hypothesis of natural origin has a higher prior prob- ability given past human history as well as present viral abundance and diversity	Most human virus strains are zoonotic in origin, including all previous human coronavirus strains	0.926997245179063	origin, human
8115	n 2007, scientists studying coronaviruses warned: “The presence of a large reservoir of SARS-CoV–like viruses in horseshoe bats	In addition, bats’ unique immune system enables them to deal with several viruses more effectively than human beings (K	0.926997245179063	viruses, in, bats
8116	The virus from the market shares 99.980% to 99.993% nucleotide identity with the human iso- late HCoV/Wuhan/IVDC-HB-01.	In addition, bats’ unique immune system enables them to deal with several viruses more effectively than human beings (K	0.926997245179063	to, with, human
8117	experiments conducted to date suggest that BANAL viruses mostly replicate in human intestinal cells, rather than respiratory cells.	In addition, bats’ unique immune system enables them to deal with several viruses more effectively than human beings (K	0.926997245179063	to, viruses, in, human, than
8118	Two S proteins from the bat coronavirus, BANAL-20-52 and RaTG13, show 95% and 93.1% nucleotide sequence similarities with SARS-CoV- 2	the presence of a variety of zoonotic alphaCoV and betaCoV has been detected in Western Europe’s bat populations	0.926997245179063	s, the, bat, and
8119	research indicated that a Horseshoe bat virus strain found in China’s Yunnan Province has a genome similarity of 96.2% with SARS-CoV-2	Comparatively, SARS-CoV-2 has a lower similarity genome to SARS-CoV (∼79%) or MERS-CoV (∼50%)	0.926997245179063	a, has, genome, similarity, 2, sars, cov
8120	t is believed that the virus is zoonotic and bats may be the culprits because of sequence identity to the bat-CoV	pangolins were considered a possible intermediate host for SARS-CoV-2 because it shared 99% genetic similarity with the CoV in pangolins	0.926997245179063	the, because, cov
8121	the genetic data irrefutably show that SARS- CoV-2 is not derived from any previously used virus backbone20	pangolins were considered a possible intermediate host for SARS-CoV-2 because it shared 99% genetic similarity with the CoV in pangolins	0.926997245179063	the, genetic, sars, cov, 2
8122	involves an anthropic origin, in which pangolins were contaminated because of their captivity.	pangolins were considered a possible intermediate host for SARS-CoV-2 because it shared 99% genetic similarity with the CoV in pangolins	0.926997245179063	in, pangolins, were, because
8123	Evolutionary analysis of COVID-19 virus revealed that it is most similar to the bat SARS-like coronaviruses, and for the similarity, it was named SARS-CoV-2.	Investigations into the WIV indicate that WIV is not engaged in any research related to SARS-CoV-2	0.926997245179063	that, is, to, the, sars, cov, 2
8124	with the first case being linked to a seafood market	research indicated that a Horseshoe bat virus strain found in China’s Yunnan Province has a genome similarity of 96.2% with SARS-CoV-2	0.926997245179063	with, a
8125	The infectious sources of SARS-CoV-2 are in- fected animal hosts and other humans	research indicated that a Horseshoe bat virus strain found in China’s Yunnan Province has a genome similarity of 96.2% with SARS-CoV-2	0.926997245179063	of, sars, cov, 2, in
8126	Another batCoV sequence, RmYN02, was identified also in Yunnan in the horseshoe bat Rhinolophus malayanus	research indicated that a Horseshoe bat virus strain found in China’s Yunnan Province has a genome similarity of 96.2% with SARS-CoV-2	0.926997245179063	in, yunnan, horseshoe, bat
8127	Comparatively, SARS-CoV-2 has a lower similarity genome to SARS-CoV (∼79%) or MERS-CoV (∼50%)	research indicated that a Horseshoe bat virus strain found in China’s Yunnan Province has a genome similarity of 96.2% with SARS-CoV-2	0.926997245179063	sars, cov, 2, has, a, similarity, genome
8128	t was found that the genome sequence of SARS-CoV-2 is 96.2% identical to a bat CoV RaTG13, whereas it shares 79.5% identity to SARS-CoV	the later discovered that BANAL- 52 strain is 96.8% similar to SARS-CoV-2	0.926997245179063	that, the, sars, cov, 2, is, 96, to
8129	t the whole genome analysis level, our findings also indicate that bats are more likely the hosts for the COVID-19 virus than pangolins.	bats are also important reservoir species for a great range of coronaviruses	0.926997245179063	also, bats, are, for
8130	the presence of a variety of zoonotic alphaCoV and betaCoV has been detected in Western Europe’s bat populations	Two S proteins from the bat coronavirus, BANAL-20-52 and RaTG13, show 95% and 93.1% nucleotide sequence similarities with SARS-CoV- 2	0.926997245179063	the, and, s, bat
8131	Critically, none of the BANAL series viruses have a furin cleavage site at the S1/S2 junction of their spike proteins	Two S proteins from the bat coronavirus, BANAL-20-52 and RaTG13, show 95% and 93.1% nucleotide sequence similarities with SARS-CoV- 2	0.926997245179063	the, banal, proteins
8132	The E-protein of SARS-CoV-2 is 100% identical with Bat-SL-CoV-2, Pangolin-CoV, and Bat-SL-CoV, and is 94.7% iden­ tical to SARS-CoV	Two S proteins from the bat coronavirus, BANAL-20-52 and RaTG13, show 95% and 93.1% nucleotide sequence similarities with SARS-CoV- 2	0.926997245179063	the, sars, cov, 2, with, bat, and
8133	Due to the high sequence homology with a coronavirus isolated from bats, SARS-CoV-2 is considered a zoonotic origin coronavirus.	owever, due to a single amino acid change in RaTG13 (T403R), the S protein can now use human ACE2 for viral invasion (	0.926997245179063	due, to, the, a
8134	we provide evidence for recombination event between Bat-SL-CoV-2 and Pangolin-CoV that resulted in the emergence of SARS-CoV-2	owever, due to a single amino acid change in RaTG13 (T403R), the S protein can now use human ACE2 for viral invasion (	0.926997245179063	for, in, the
8135	In the both scenarios, the CoV originated from bats, and amplified in a mammalian host, e.g. Hi­ malayan palm civet (SARS) and dromedary camels	the team assessed a zoonotic spillover from an intermediate host as “likely to very likely,”	0.926997245179063	the, from, a, host
8136	SARS-CoV and SARS-CoV-2 emerged in China, home to bats of more than 100 species, many of which carry α- and/or β-coronaviruses	several animal species susceptible to SARS-CoV-2 were sold live and in poor animal welfare conditions at the market.	0.926997245179063	sars, cov, and, 2, in, to, species
8137	This geographic proximity is consistent with a separate and subsequent origin of lineage A at the Huanan market in late November 2019	several animal species susceptible to SARS-CoV-2 were sold live and in poor animal welfare conditions at the market.	0.926997245179063	and, at, the, market, in
8138	Line- age A viruses are at least two mutations closer to bat coronaviruses, indicating that the an- cestor of SARS-CoV-2 arose from this lineage	Bat coronavirus like RaTG-13 & Banal series with >96% similarity to SARS-CoV-2 found in nature	0.926997245179063	to, bat, sars, cov, 2
8139	closest known relatives to SARS-CoV-2, all of which appear to have descended from a common ancestor shared with SARS-CoV-2 around 20 to 70 years ago	Bat coronavirus like RaTG-13 & Banal series with >96% similarity to SARS-CoV-2 found in nature	0.926997245179063	to, sars, cov, 2, with
8140	we provide evidence for recombination event between Bat-SL-CoV-2 and Pangolin-CoV that resulted in the emergence of SARS-CoV-2	Bat coronavirus like RaTG-13 & Banal series with >96% similarity to SARS-CoV-2 found in nature	0.926997245179063	bat, cov, 2, in, sars
8141	Bat population density and species variety appear to play an important role in shaping the evolution of SARS-related coronaviruses.	ats harbor the largest diversity of coronaviruses among mammals, including beta coronaviruses of which SARS-CoV-2 belongs	0.926997245179063	the, of, sars, coronaviruses
8142	Compared with the known SARS-CoV and MERS-CoV genome, SARS-CoV-2 is closer to the SARS-like bat CoVs in terms of the whole genome sequence	Bats serve as the endemic animal reservoirs for the progenitor viruses of SARS and MERS	0.926997245179063	the, sars, and, mers, of
8143	The three BANAL series viruses are also closely related to SARS-CoV-2 when measured by the similarity of sections of their spike proteins.	Bats serve as the endemic animal reservoirs for the progenitor viruses of SARS and MERS	0.926997245179063	the, viruses, sars, of
8144	SARS-CoV-2 has a natural origin and was selected either in an animal host before zoonotic transfer, or in humans following zoonotic transfer	Bats serve as the endemic animal reservoirs for the progenitor viruses of SARS and MERS	0.926997245179063	sars, and, animal
8145	t the whole genome analysis level, our findings also indicate that bats are more likely the hosts for the COVID-19 virus than pangolins.	Bats serve as the endemic animal reservoirs for the progenitor viruses of SARS and MERS	0.926997245179063	the, bats, for
8146	Bat-SL-CoV-2 is the major parent with 98.4% simi­ larity and Pangolin-CoV is the minor parent with 88.2% similarity for recombinant SARS-CoV-2	Bats serve as the endemic animal reservoirs for the progenitor viruses of SARS and MERS	0.926997245179063	the, and, for, sars
8147	RBD of SARS-CoV-2 was also shown to bind ACE2 receptors of bats, which makes the scenario of its emergence in these animals plausible	the progenitor virus for SARS and other viruses closely related to SARS were discovered in southern China	0.926997245179063	sars, to, the, in
8148	An enormous reservoir of coronaviruses infects hundreds of bat species distributed globally	Bat population density and species variety appear to play an important role in shaping the evolution of SARS-related coronaviruses.	0.926997245179063	an, of, coronaviruses, bat, species
8149	t is thought that SARS-CoV-2 jumped the species barrier and initially infected humans from another animal host.	Bat population density and species variety appear to play an important role in shaping the evolution of SARS-related coronaviruses.	0.926997245179063	sars, the, species, and
8150	ats harbor the largest diversity of coronaviruses among mammals, including beta coronaviruses of which SARS-CoV-2 belongs	Bat population density and species variety appear to play an important role in shaping the evolution of SARS-related coronaviruses.	0.926997245179063	the, of, coronaviruses, sars
8151	Zoonotic transmission from an unknown animal reservoir, as was the case for previous CoV outbreaks, appears far more likely	Bat population density and species variety appear to play an important role in shaping the evolution of SARS-related coronaviruses.	0.926997245179063	an, the
8152	Bat coronavirus like RaTG-13 & Banal series with >96% similarity to SARS-CoV-2 found in nature	closest known relatives to SARS-CoV-2, all of which appear to have descended from a common ancestor shared with SARS-CoV-2 around 20 to 70 years ago	0.926997245179063	with, to, sars, cov, 2
8153	Bats serve as the endemic animal reservoirs for the progenitor viruses of SARS and MERS	The three BANAL series viruses are also closely related to SARS-CoV-2 when measured by the similarity of sections of their spike proteins.	0.926997245179063	the, viruses, of, sars
8154	The SARS- CoV-2 lineage is only represented by three bat viruses, all isolated from Rhinolophus species collected in China	The three BANAL series viruses are also closely related to SARS-CoV-2 when measured by the similarity of sections of their spike proteins.	0.926997245179063	the, sars, cov, 2, by, three, viruses
8155	Most animal encounters by coronavirus virologists in the field are with bats, not other wildlife species.	The three BANAL series viruses are also closely related to SARS-CoV-2 when measured by the similarity of sections of their spike proteins.	0.926997245179063	by, the, are
8156	The genome of the SARS-CoV-2 has been reported over 80% identical to the previous human coronavirus (SARS-like bat CoV)	The RBDs of BANAL-52 and BANAL- 103 are 97.4% similar to the RBD of SARS-CoV-2. The RBD of BANAL-236 is 96.9% like that of SARS- CoV-2	0.926997245179063	the, of, sars, cov, 2, to, like
8157	It is believed that bats are the most likely reservoir hosts for SARS-CoV-2 as it is very similar to a bat coronavirus.	The RBDs of BANAL-52 and BANAL- 103 are 97.4% similar to the RBD of SARS-CoV-2. The RBD of BANAL-236 is 96.9% like that of SARS- CoV-2	0.926997245179063	is, that, are, the, sars, cov, 2, similar, to
8158	The identity of SARS-CoV-2 M-protein is the same with Bat-SL-CoV-2, Pangolin-CoV and Bat-SL-CoV with 98.6%, but 89.1% with SARS-CoV.	The RBDs of BANAL-52 and BANAL- 103 are 97.4% similar to the RBD of SARS-CoV-2. The RBD of BANAL-236 is 96.9% like that of SARS- CoV-2	0.926997245179063	the, of, sars, cov, 2, is, and
8159	The genome of the SARS-CoV-2 has been reported over 80% identical to the previous human coronavirus (SARS-like bat CoV)	scientists have shown through experiments that the RBD of BANAL-52 binds with greater affinity to human ACE2 than SARS-CoV-2.	0.926997245179063	the, of, sars, cov, 2, to, human
8160	It is improbable that SARS-CoV-2 emerged through laboratory manipulation of a related SARS-CoV-like coronavirus	scientists have shown through experiments that the RBD of BANAL-52 binds with greater affinity to human ACE2 than SARS-CoV-2.	0.926997245179063	that, sars, cov, 2, through, of
8161	Recent research results suggest that bats or pangolins might be the hosts for SARS-CoV-2 based on comparative studies using its genomic sequences.	This suggests that the BANAL series may be able to directly infect humans.	0.926997245179063	that, be, the
8162	In addition, bats’ unique immune system enables them to deal with several viruses more effectively than human beings (K	experiments conducted to date suggest that BANAL viruses mostly replicate in human intestinal cells, rather than respiratory cells.	0.926997245179063	in, to, viruses, than, human
8163	Two S proteins from the bat coronavirus, BANAL-20-52 and RaTG13, show 95% and 93.1% nucleotide sequence similarities with SARS-CoV- 2	Critically, none of the BANAL series viruses have a furin cleavage site at the S1/S2 junction of their spike proteins	0.926997245179063	proteins, the, banal
8164	he critical func- tional regions of the spike protein SAR-CoV-2 are nearly the same as those defined in viruses isolated from a pangolin	t was first isolated in bats and designated as BtCoV4991 in July 2013	0.926997245179063	as, in, isolated
8165	The two thirds of the first Covid-19 patients were associated with the Huanan Seafood Wholesale Market in Wuhan City, Hubei Province, China	t was first isolated in bats and designated as BtCoV4991 in July 2013	0.926997245179063	first, in
8166	It is improbable that SARS-CoV-2 emerged through laboratory manipulation of a related SARS-CoV-like coronavirus	RaTG-13 is the most closely related virus to SARS-CoV-2 known to be in the WIV’s possession prior to the COVID-19 pandemic.	0.926997245179063	is, sars, cov, 2, related
8167	The SARS-CoV was frst identifed in bats, and spread to other animals in difer- ent geographic regions	A huge number of unknown viruses exist in their natural reservoirs and continue to evolve, which results in the generation of new strains.	0.926997245179063	the, in, and, to
8168	Determining the origin and pathway by which a zoonotic disease (i.e., one that originated in animals)	A huge number of unknown viruses exist in their natural reservoirs and continue to evolve, which results in the generation of new strains.	0.926997245179063	the, and, which, a, in
8169	results suggest that the pan- golin may be a long-term host of these pathogens.	A huge number of unknown viruses exist in their natural reservoirs and continue to evolve, which results in the generation of new strains.	0.926997245179063	results, the, a, of
8170	The natural occurrence of furin-cleavage sites in various viruses has been documented for long.	A huge number of unknown viruses exist in their natural reservoirs and continue to evolve, which results in the generation of new strains.	0.926997245179063	the, natural, of, in, viruses
8171	Most of the early reported cases have been in that market, which was closed later by the Chinese authority.	A huge number of unknown viruses exist in their natural reservoirs and continue to evolve, which results in the generation of new strains.	0.926997245179063	of, the, in, which
8172	the possible intermediate host animal was believed to be pangolin, of the Manidae family, commonly known as pangolins.	SARS-CoV-2 has a natural origin and was selected either in an animal host before zoonotic transfer, or in humans following zoonotic transfer	0.926997245179063	host, animal, was
8173	contaminated source from infected or sick wild animals in the wet market may have been the common origin.	SARS-CoV-2 has a natural origin and was selected either in an animal host before zoonotic transfer, or in humans following zoonotic transfer	0.926997245179063	or, in, origin
8174	Coronaviruses (CoVs) are a large group of viruses common among many animals, including humans.	SARS-CoV-2 has a natural origin and was selected either in an animal host before zoonotic transfer, or in humans following zoonotic transfer	0.926997245179063	a, humans
8175	t the whole genome analysis level, our findings also indicate that bats are more likely the hosts for the COVID-19 virus than pangolins.	Our analyses clearly show that SARS-CoV-2 is not a laboratory construct or a purposefully manipulated virus.	0.926997245179063	our, that, virus
8176	scientists have shown through experiments that the RBD of BANAL-52 binds with greater affinity to human ACE2 than SARS-CoV-2.	It is improbable that SARS-CoV-2 emerged through laboratory manipulation of a related SARS-CoV-like coronavirus	0.926997245179063	through, that, of, sars, cov, 2
8177	RaTG-13 is the most closely related virus to SARS-CoV-2 known to be in the WIV’s possession prior to the COVID-19 pandemic.	It is improbable that SARS-CoV-2 emerged through laboratory manipulation of a related SARS-CoV-like coronavirus	0.926997245179063	is, related, sars, cov, 2
8178	pangolins were considered a possible intermediate host for SARS-CoV-2 because it shared 99% genetic similarity with the CoV in pangolins	the genetic data irrefutably show that SARS- CoV-2 is not derived from any previously used virus backbone20	0.926997245179063	sars, cov, 2, genetic, the
8179	Viral anal- ysis of the outbreak of SARS showed that bats are natural reservoirs for SARS-CoVs	Given the similarity of SARS- CoV-2 to bat SARS-CoV-like coronaviruses2 , it is likely that bats serve as reservoir hosts for its progenitor.	0.926997245179063	of, the, sars, that, bats, for
8180	the possible intermediate host animal was believed to be pangolin, of the Manidae family, commonly known as pangolins.	Malayan pangolins (Manis javanica) illegally imported into Guangdong province contain coronaviruses similar to SARS- CoV-22	0.926997245179063	to, pangolins
8181	According to the evolutionary tree, SARS-CoV-2 lies close to the group of SARS-coronaviruses	Malayan pangolins (Manis javanica) illegally imported into Guangdong province contain coronaviruses similar to SARS- CoV-22	0.926997245179063	to, sars, cov, coronaviruses
8182	he ani- mal reservoir of SARS-CoV-2 has not yet been identified, but that doesn’t imply the possibility of a lab origin.	. In the case of SARS-CoV, the horseshoe bat, member of the Rhinolophidae family, was considered the natural host and principal reservoir.5	0.926997245179063	reservoir, of, sars, cov, the
8183	Samples that were taken from the Huanan seafood market’s objects and animals were also positive, indicating that this virus is generated from seafood	, the amino acid sequence of the tentative receptor-binding domain re- sembles that of SARS-CoV, indicating that these viruses might use the same receptor [	0.926997245179063	that, the, indicating
8184	respon- dents who read the natural origin treatment were more likely to believe that the virus started in animals and jumped naturally to humans	CoVs are zoonotic pathogens originating in animals and can be transmitted to humans through direct contact.	0.926997245179063	to, in, animals, and, humans
8185	n 2007, scientists studying coronaviruses warned: “The presence of a large reservoir of SARS-CoV–like viruses in horseshoe bats	Bats are hosts of many coronaviruses	0.926997245179063	coronaviruses, of, bats
8186	Including SARS-CoV-2, other coronaviruses cross the species barrier into humans, which lead to outbreaks of severe and fatal respiratory diseases	However, in most cases, these viruses were transmitted to humans through an intermediate animal host.	0.926997245179063	humans, to
8187	In this context, it can be assumed that the recombination between Bat- and Pangolin-CoVs happened deep in an ancestry of the bat lineage.	The COVID-19 is suspected to be emerged in the seafood market in Wuhan, China	0.926997245179063	in, be, the
8188	In a related study (39), we show that the two earliest lineage A cases are more closely positioned geographically to the Huanan market	Most of the early reported cases have been in that market, which was closed later by the Chinese authority.	0.926997245179063	in, that, the, cases, market
8189	its origins are “zoonotic,” and the virus was transmitted “natu- rally” from bats to humans, possibly from a food market in Wuhan, China	Most of the early reported cases have been in that market, which was closed later by the Chinese authority.	0.926997245179063	the, was, market, in
8190	A huge number of unknown viruses exist in their natural reservoirs and continue to evolve, which results in the generation of new strains.	Most of the early reported cases have been in that market, which was closed later by the Chinese authority.	0.926997245179063	of, in, which, the
8191	The two thirds of the first Covid-19 patients were associated with the Huanan Seafood Wholesale Market in Wuhan City, Hubei Province, China	Most of the early reported cases have been in that market, which was closed later by the Chinese authority.	0.926997245179063	the, of, market, in
8192	Most of the early reported cases have been in that market, which was closed later by the Chinese authority.	The two thirds of the first Covid-19 patients were associated with the Huanan Seafood Wholesale Market in Wuhan City, Hubei Province, China	0.926997245179063	of, the, in, market
8193	the disease in bats is generally asymptomatic and very little information is available on associated lesions,	The two thirds of the first Covid-19 patients were associated with the Huanan Seafood Wholesale Market in Wuhan City, Hubei Province, China	0.926997245179063	the, in, associated
8194	The first bias was observed in those articles that identify bat as animal origin for SARS-CoV-2.	The two thirds of the first Covid-19 patients were associated with the Huanan Seafood Wholesale Market in Wuhan City, Hubei Province, China	0.926997245179063	the, first, in
8195	Including SARS-CoV-2, other coronaviruses cross the species barrier into humans, which lead to outbreaks of severe and fatal respiratory diseases	there is no doubt that one or several species of Rhinolophus constitute the natural reservoir of sarbecoviruses.	0.926997245179063	the, species, of
8196	Due to the high sequence homology with a coronavirus isolated from bats, SARS-CoV-2 is considered a zoonotic origin coronavirus.	The SARS- CoV-2 lineage is only represented by three bat viruses, all isolated from Rhinolophus species collected in China	0.926997245179063	the, isolated, from, sars, cov, 2, is
8197	The three BANAL series viruses are also closely related to SARS-CoV-2 when measured by the similarity of sections of their spike proteins.	The SARS- CoV-2 lineage is only represented by three bat viruses, all isolated from Rhinolophus species collected in China	0.926997245179063	the, three, viruses, sars, cov, 2, by
8198	It is believed that bats are the most likely reservoir hosts for SARS-CoV-2 as it is very similar to a bat coronavirus.	The SARS- CoV-2 lineage is only represented by three bat viruses, all isolated from Rhinolophus species collected in China	0.926997245179063	is, the, sars, cov, 2, bat
8199	we provide evidence for recombination event between Bat-SL-CoV-2 and Pangolin-CoV that resulted in the emergence of SARS-CoV-2	The SARS- CoV-2 lineage is only represented by three bat viruses, all isolated from Rhinolophus species collected in China	0.926997245179063	bat, cov, 2, in, the, sars
8200	involves an anthropic origin, in which pangolins were contaminated because of their captivity.	If live or recently killed bats are placed in close proximity to live carnivores or pangolins, virus transmission will be theoretically possible.	0.926997245179063	in, pangolins
8201	SARS-CoV and SARS-CoV-2 emerged in China, home to bats of more than 100 species, many of which carry α- and/or β-coronaviruses	In the case of Covid-19, a link was established between the first patients and the wildlife market of Wuhan.	0.926997245179063	and, in, of
8202	In a related study (39), we show that the two earliest lineage A cases are more closely positioned geographically to the Huanan market	In the case of Covid-19, a link was established between the first patients and the wildlife market of Wuhan.	0.926997245179063	in, a, the, market
8203	t the whole genome analysis level, our findings also indicate that bats are more likely the hosts for the COVID-19 virus than pangolins.	t some virus detected in pangolins were capable of infecting humans.	0.926997245179063	t, virus, pangolins
8204	pangolins were considered a possible intermediate host for SARS-CoV-2 because it shared 99% genetic similarity with the CoV in pangolins	involves an anthropic origin, in which pangolins were contaminated because of their captivity.	0.926997245179063	pangolins, were, because, in
8205	o 0.0001, the SARS-CoV-2 sequences create their own cluster ‘‘22’’ and this questions the probable bat or pangolin origin of SA	involves an anthropic origin, in which pangolins were contaminated because of their captivity.	0.926997245179063	their, origin, of
8206	SARS-CoV-2 is believed to be a spillover of an animal coronavirus and later adapted the ability of human-to-human transmission	preliminary data provide some evidence that inter-animal transmission of SARS-CoV-2-like viruses occurred during their captivity.	0.926997245179063	sars, cov, 2, of, animal, transmission
8207	However, we determined a natural origin of SARS- CoV-2 was more likely based on a comparative analysis of genomic data.	preliminary data provide some evidence that inter-animal transmission of SARS-CoV-2-like viruses occurred during their captivity.	0.926997245179063	of, sars, cov, 2, data
8208	The two thirds of the first Covid-19 patients were associated with the Huanan Seafood Wholesale Market in Wuhan City, Hubei Province, China	the disease in bats is generally asymptomatic and very little information is available on associated lesions,	0.926997245179063	the, associated, in
8209	owever, due to a single amino acid change in RaTG13 (T403R), the S protein can now use human ACE2 for viral invasion (	World Health Organization for “scientific and collaborative field mis- sions” to “identify the zoonotic source of the virus	0.926997245179063	to, the, for
8210	Based on virus genome se- quencing results and evolutionary analysis, bat has been suspected as natural host of virus origin	However, we determined a natural origin of SARS- CoV-2 was more likely based on a comparative analysis of genomic data.	0.926997245179063	based, on, analysis, natural, of, origin
8211	Tang et al. (23) revealed that the genomic variation between SARS- CoV-2 and bat SARSr-CoV (RaTG13) is only 4% and 17% at neutral sites.	However, we determined a natural origin of SARS- CoV-2 was more likely based on a comparative analysis of genomic data.	0.926997245179063	genomic, sars, cov, 2
8212	preliminary data provide some evidence that inter-animal transmission of SARS-CoV-2-like viruses occurred during their captivity.	However, we determined a natural origin of SARS- CoV-2 was more likely based on a comparative analysis of genomic data.	0.926997245179063	data, of, sars, cov, 2
8213	This geographic proximity is consistent with a separate and subsequent origin of lineage A at the Huanan market in late November 2019	Most animal encounters by coronavirus virologists in the field are with bats, not other wildlife species.	0.926997245179063	with, the, in
8214	The three BANAL series viruses are also closely related to SARS-CoV-2 when measured by the similarity of sections of their spike proteins.	Most animal encounters by coronavirus virologists in the field are with bats, not other wildlife species.	0.926997245179063	the, are, by
8215	RmYN02 detected in R. malayanus in Yunnan was 97.2%, similar to that of SARS-CoV-2 in the non- structural protein gene ORF1ab.	t is extremely unlikely that a non-bat interme- diate wildlife host transferred SARS-CoV-2 to a scientist directly or through a collected sample	0.926997245179063	2, to, that, sars, cov, non
8216	. In the case of SARS-CoV, the horseshoe bat, member of the Rhinolophidae family, was considered the natural host and principal reservoir.5	he ani- mal reservoir of SARS-CoV-2 has not yet been identified, but that doesn’t imply the possibility of a lab origin.	0.926997245179063	the, of, sars, cov, reservoir
8217	t the whole genome analysis level, our findings also indicate that bats are more likely the hosts for the COVID-19 virus than pangolins.	he ani- mal reservoir of SARS-CoV-2 has not yet been identified, but that doesn’t imply the possibility of a lab origin.	0.926997245179063	t, the, that
8218	pangolins were considered a possible intermediate host for SARS-CoV-2 because it shared 99% genetic similarity with the CoV in pangolins	Indeed, the reservoirs for SARS-CoV and many other emerging patho- gens, notably EBOV, have not been identified.	0.926997245179063	for, sars, cov, the
8219	we provide evidence for recombination event between Bat-SL-CoV-2 and Pangolin-CoV that resulted in the emergence of SARS-CoV-2	Indeed, the reservoirs for SARS-CoV and many other emerging patho- gens, notably EBOV, have not been identified.	0.926997245179063	for, cov, and, the, sars
8220	another study suggesting SARS-CoV-2 might be a recombinant virus between the Bat-SL-CoV and an origin-unknown CoV	Zoonotic transmission from an unknown animal reservoir, as was the case for previous CoV outbreaks, appears far more likely	0.926997245179063	cov, the, an, unknown
8221	t the whole genome analysis level, our findings also indicate that bats are more likely the hosts for the COVID-19 virus than pangolins.	The SARS-CoV-2 genome was found to be 96.2% identical to the bat CoV RaTG13.4	0.926997245179063	the, genome
8222	ats are the natural reservoir of a wide variety of CoVs, including SARS-CoV-like and MERS- CoV-like viruses	the hypothesis of natural origin has a higher prior prob- ability given past human history as well as present viral abundance and diversity	0.926997245179063	the, natural, of, a, and
8223	Most human virus strains are zoonotic in origin, including all previous human coronavirus strains	the hypothesis of natural origin has a higher prior prob- ability given past human history as well as present viral abundance and diversity	0.926997245179063	human, origin
8224	The first bias was observed in those articles that identify bat as animal origin for SARS-CoV-2.	the hypothesis of natural origin has a higher prior prob- ability given past human history as well as present viral abundance and diversity	0.926997245179063	the, as, origin
8225	Due to the high sequence homology with a coronavirus isolated from bats, SARS-CoV-2 is considered a zoonotic origin coronavirus.	SARS-CoV- 2 itself has an over 96% nucleotide identity to RaTG13 and therefore could be considered “RaTG13-like”	0.926997245179063	to, sars, cov, 2, considered
8226	research indicated that a Horseshoe bat virus strain found in China’s Yunnan Province has a genome similarity of 96.2% with SARS-CoV-2	provides the most conclusive evidence that known viruses from WIV cannot be viewed as SARS-CoV-2′s templates	0.926997245179063	that, s, 2, sars, cov
8227	Due to the high sequence homology with a coronavirus isolated from bats, SARS-CoV-2 is considered a zoonotic origin coronavirus.	the genetic similarity of SARS-CoV-2 with other coronaviruses appears to be completely consistent with the hypoth- esis of its natural origin.	0.926997245179063	to, the, with, sars, cov, 2, origin
8228	another study suggesting SARS-CoV-2 might be a recombinant virus between the Bat-SL-CoV and an origin-unknown CoV	the genetic similarity of SARS-CoV-2 with other coronaviruses appears to be completely consistent with the hypoth- esis of its natural origin.	0.926997245179063	sars, cov, 2, be, the, origin
8229	Determining the origin and pathway by which a zoonotic disease (i.e., one that originated in animals)	RBD of SARS-CoV-2 was also shown to bind ACE2 receptors of bats, which makes the scenario of its emergence in these animals plausible	0.926997245179063	the, which, in, animals
8230	The virus which causes COVID-19 most probably has its ecological reservoir in bats	RBD of SARS-CoV-2 was also shown to bind ACE2 receptors of bats, which makes the scenario of its emergence in these animals plausible	0.926997245179063	the, which, its, in, bats
8231	‘‘3’’. We thus suggest that SARS-CoV-2 probably has the same origin with bat CoV RaTG13 or Guangdong pango	Recent research results suggest that bats or pangolins might be the hosts for SARS-CoV-2 based on comparative studies using its genomic sequences.	0.926997245179063	suggest, that, sars, cov, 2, the, or
8232	In the case of SARS-CoV-2, Malayan pangolins (Manis javanica) were initially highly favored as the intermediate hosts.	t the whole genome analysis level, our findings also indicate that bats are more likely the hosts for the COVID-19 virus than pangolins.	0.926997245179063	the, pangolins, hosts
8233	The virus which causes COVID-19 most probably has its ecological reservoir in bats	t the whole genome analysis level, our findings also indicate that bats are more likely the hosts for the COVID-19 virus than pangolins.	0.926997245179063	the, virus, covid, 19, bats
8234	bats are also important reservoir species for a great range of coronaviruses	t the whole genome analysis level, our findings also indicate that bats are more likely the hosts for the COVID-19 virus than pangolins.	0.926997245179063	bats, are, also, for
8235	Bats serve as the endemic animal reservoirs for the progenitor viruses of SARS and MERS	t the whole genome analysis level, our findings also indicate that bats are more likely the hosts for the COVID-19 virus than pangolins.	0.926997245179063	bats, the, for
8236	he ani- mal reservoir of SARS-CoV-2 has not yet been identified, but that doesn’t imply the possibility of a lab origin.	t the whole genome analysis level, our findings also indicate that bats are more likely the hosts for the COVID-19 virus than pangolins.	0.926997245179063	that, t, the
8237	In the case of SARS-CoV, the horseshoe bat, member of the Rhinolophidae family, was considered the natural host and principal reservoir.5	It is believed that bats are the most likely reservoir hosts for SARS-CoV-2 as it is very similar to a bat coronavirus.	0.926997245179063	the, sars, cov, bat, reservoir
8238	The RBDs of BANAL-52 and BANAL- 103 are 97.4% similar to the RBD of SARS-CoV-2. The RBD of BANAL-236 is 96.9% like that of SARS- CoV-2	It is believed that bats are the most likely reservoir hosts for SARS-CoV-2 as it is very similar to a bat coronavirus.	0.926997245179063	the, are, similar, to, sars, cov, 2, is, that
8239	e. Results of the two clustering methods presented in Figs. 3 and 4 show that SARS-CoV-2 sequences form a group with viruses in the Coronaviridae fa	It is believed that bats are the most likely reservoir hosts for SARS-CoV-2 as it is very similar to a bat coronavirus.	0.926997245179063	the, that, sars, cov, 2, a
8240	The identity of SARS-CoV-2 M-protein is the same with Bat-SL-CoV-2, Pangolin-CoV and Bat-SL-CoV with 98.6%, but 89.1% with SARS-CoV.	m. Once we have been able to identify SARS-CoV-2 as belonging to the Riboviria re	0.926997245179063	the, sars, cov, 2, m
8241	It is believed that bats are the most likely reservoir hosts for SARS-CoV-2 as it is very similar to a bat coronavirus.	e. Results of the two clustering methods presented in Figs. 3 and 4 show that SARS-CoV-2 sequences form a group with viruses in the Coronaviridae fa	0.926997245179063	that, the, sars, cov, 2, a
8242	The E-protein of SARS-CoV-2 is 100% identical with Bat-SL-CoV-2, Pangolin-CoV, and Bat-SL-CoV, and is 94.7% iden­ tical to SARS-CoV	bat CoV RaTG13 is shown closer to SARS-CoV-2 than pangolin CoVs.	0.926997245179063	sars, cov, 2, is, bat, pangolin, to
8243	Recent research results suggest that bats or pangolins might be the hosts for SARS-CoV-2 based on comparative studies using its genomic sequences.	‘‘3’’. We thus suggest that SARS-CoV-2 probably has the same origin with bat CoV RaTG13 or Guangdong pango	0.926997245179063	suggest, that, or, the, sars, cov, 2
8244	The identity of SARS-CoV-2 M-protein is the same with Bat-SL-CoV-2, Pangolin-CoV and Bat-SL-CoV with 98.6%, but 89.1% with SARS-CoV.	‘‘3’’. We thus suggest that SARS-CoV-2 probably has the same origin with bat CoV RaTG13 or Guangdong pango	0.926997245179063	the, sars, cov, 2, same, with, bat
8245	SARS-CoV-2 is believed to be a spillover of an animal coronavirus and later adapted the ability of human-to-human transmission	o 0.0001, the SARS-CoV-2 sequences create their own cluster ‘‘22’’ and this questions the probable bat or pangolin origin of SA	0.926997245179063	sars, cov, 2, of, and, the
8246	the natural origin of SARS-CoV-2 as a recombinant between a Sarbecovirus from Malayan pangolins and RaTG13 from R. affinis.	o 0.0001, the SARS-CoV-2 sequences create their own cluster ‘‘22’’ and this questions the probable bat or pangolin origin of SA	0.926997245179063	the, origin, of, sars, cov, 2, and
8247	involves an anthropic origin, in which pangolins were contaminated because of their captivity.	o 0.0001, the SARS-CoV-2 sequences create their own cluster ‘‘22’’ and this questions the probable bat or pangolin origin of SA	0.926997245179063	origin, of, their
8248	data showed that SARS-CoV-2 S-protein has highest similarity to Bat-SL-CoV-2 and Pangolin-CoV with 97.4% and 89.7%, respectively	o 0.0001, the SARS-CoV-2 sequences create their own cluster ‘‘22’’ and this questions the probable bat or pangolin origin of SA	0.926997245179063	sars, cov, 2, bat, and, pangolin
8249	o 0.0001, the SARS-CoV-2 sequences create their own cluster ‘‘22’’ and this questions the probable bat or pangolin origin of SA	data showed that SARS-CoV-2 S-protein has highest similarity to Bat-SL-CoV-2 and Pangolin-CoV with 97.4% and 89.7%, respectively	0.926997245179063	sars, cov, 2, and, bat, pangolin
8250	Further recombination analysis revealed the pathway for spillover transmission from Bat-SL-CoV-2 and Pangolin-CoV.	data showed that SARS-CoV-2 S-protein has highest similarity to Bat-SL-CoV-2 and Pangolin-CoV with 97.4% and 89.7%, respectively	0.926997245179063	bat, sl, cov, 2, and, pangolin
8251	Whereas, another study suggested bat might be the original host of SARS-CoV-2 and an unknown animal might present an intermediate host	data showed that SARS-CoV-2 S-protein has highest similarity to Bat-SL-CoV-2 and Pangolin-CoV with 97.4% and 89.7%, respectively	0.926997245179063	bat, sars, cov, 2, and
8252	The phyloge- netic analysis shows that SARS-CoV-2 protein is frmly rooted in the β-genus lineage of bat coronaviruse	The E-protein of SARS-CoV-2 is 100% identical with Bat-SL-CoV-2, Pangolin-CoV, and Bat-SL-CoV, and is 94.7% iden­ tical to SARS-CoV	0.926997245179063	the, sars, cov, 2, protein, is, of, bat
8253	the pangolin is considered to be one of the possible intermediate hosts between bat and human	The E-protein of SARS-CoV-2 is 100% identical with Bat-SL-CoV-2, Pangolin-CoV, and Bat-SL-CoV, and is 94.7% iden­ tical to SARS-CoV	0.926997245179063	the, pangolin, is, to, of, bat, and
8254	The pangolin is currently considered to be the most likely among the candidate intermediate hosts.	The E-protein of SARS-CoV-2 is 100% identical with Bat-SL-CoV-2, Pangolin-CoV, and Bat-SL-CoV, and is 94.7% iden­ tical to SARS-CoV	0.926997245179063	the, pangolin, is, to
8255	Two S proteins from the bat coronavirus, BANAL-20-52 and RaTG13, show 95% and 93.1% nucleotide sequence similarities with SARS-CoV- 2	The E-protein of SARS-CoV-2 is 100% identical with Bat-SL-CoV-2, Pangolin-CoV, and Bat-SL-CoV, and is 94.7% iden­ tical to SARS-CoV	0.926997245179063	the, bat, and, with, sars, cov, 2
8256	bat CoV RaTG13 is shown closer to SARS-CoV-2 than pangolin CoVs.	The E-protein of SARS-CoV-2 is 100% identical with Bat-SL-CoV-2, Pangolin-CoV, and Bat-SL-CoV, and is 94.7% iden­ tical to SARS-CoV	0.926997245179063	bat, cov, is, to, sars, 2, pangolin
8257	The RBDs of BANAL-52 and BANAL- 103 are 97.4% similar to the RBD of SARS-CoV-2. The RBD of BANAL-236 is 96.9% like that of SARS- CoV-2	The identity of SARS-CoV-2 M-protein is the same with Bat-SL-CoV-2, Pangolin-CoV and Bat-SL-CoV with 98.6%, but 89.1% with SARS-CoV.	0.926997245179063	the, of, and, sars, cov, 2, is
8258	m. Once we have been able to identify SARS-CoV-2 as belonging to the Riboviria re	The identity of SARS-CoV-2 M-protein is the same with Bat-SL-CoV-2, Pangolin-CoV and Bat-SL-CoV with 98.6%, but 89.1% with SARS-CoV.	0.926997245179063	m, sars, cov, 2, the
8259	‘‘3’’. We thus suggest that SARS-CoV-2 probably has the same origin with bat CoV RaTG13 or Guangdong pango	The identity of SARS-CoV-2 M-protein is the same with Bat-SL-CoV-2, Pangolin-CoV and Bat-SL-CoV with 98.6%, but 89.1% with SARS-CoV.	0.926997245179063	sars, cov, 2, the, same, with, bat
8260	data showed that SARS-CoV-2 S-protein has highest similarity to Bat-SL-CoV-2 and Pangolin-CoV with 97.4% and 89.7%, respectively	Further recombination analysis revealed the pathway for spillover transmission from Bat-SL-CoV-2 and Pangolin-CoV.	0.926997245179063	cov, 2, bat, sl, and, pangolin
8261	Indeed, the reservoirs for SARS-CoV and many other emerging patho- gens, notably EBOV, have not been identified.	we provide evidence for recombination event between Bat-SL-CoV-2 and Pangolin-CoV that resulted in the emergence of SARS-CoV-2	0.926997245179063	the, for, sars, cov, and
8262	In the case of SARS-CoV-2, Malayan pangolins (Manis javanica) were initially highly favored as the intermediate hosts.	In the both scenarios, the CoV originated from bats, and amplified in a mammalian host, e.g. Hi­ malayan palm civet (SARS) and dromedary camels	0.926997245179063	in, the, sars, cov, malayan
8263	the team assessed a zoonotic spillover from an intermediate host as “likely to very likely,”	In the both scenarios, the CoV originated from bats, and amplified in a mammalian host, e.g. Hi­ malayan palm civet (SARS) and dromedary camels	0.926997245179063	the, a, from, host
8264	Bat coronavirus like RaTG-13 & Banal series with >96% similarity to SARS-CoV-2 found in nature	Bat-SL-CoV-2 is the major parent with 98.4% simi­ larity and Pangolin-CoV is the minor parent with 88.2% similarity for recombinant SARS-CoV-2	0.926997245179063	bat, with, similarity, sars, cov, 2
8265	Bats serve as the endemic animal reservoirs for the progenitor viruses of SARS and MERS	Bat-SL-CoV-2 is the major parent with 98.4% simi­ larity and Pangolin-CoV is the minor parent with 88.2% similarity for recombinant SARS-CoV-2	0.926997245179063	the, for, sars, and
8266	The identity of SARS-CoV-2 M-protein is the same with Bat-SL-CoV-2, Pangolin-CoV and Bat-SL-CoV with 98.6%, but 89.1% with SARS-CoV.	the critical residues binding to hACE2 are 100% identical in SARS-CoV-2 and Pangolin-CoV	0.926997245179063	the, sars, cov, 2, pangolin, and
8267	In this context, it can be assumed that the recombination between Bat- and Pangolin-CoVs happened deep in an ancestry of the bat lineage.	the critical residues binding to hACE2 are 100% identical in SARS-CoV-2 and Pangolin-CoV	0.926997245179063	in, the, and, pangolin
8268	a coronavirus strain in the Malay pan- golin with a genome that was similar to that of SARS- CoV-2 at 85.5%–92.4%.	This finding suggests that natural selection might happen in pangolin and gave the virus new features for recognition of hACE2.	0.926997245179063	in, the, that, of
8269	SARS-CoV-2 may originate from a virus that is endemic in this bat species.	In this context, it can be assumed that the recombination between Bat- and Pangolin-CoVs happened deep in an ancestry of the bat lineage.	0.926997245179063	that, in, this, bat
8270	Since the spillover model postulates that an animal reservoir must be at the origin of the zoonosis	In this context, it can be assumed that the recombination between Bat- and Pangolin-CoVs happened deep in an ancestry of the bat lineage.	0.926997245179063	the, that, an, be, of
8271	The COVID-19 is suspected to be emerged in the seafood market in Wuhan, China	In this context, it can be assumed that the recombination between Bat- and Pangolin-CoVs happened deep in an ancestry of the bat lineage.	0.926997245179063	the, be, in
8272	the critical residues binding to hACE2 are 100% identical in SARS-CoV-2 and Pangolin-CoV	In this context, it can be assumed that the recombination between Bat- and Pangolin-CoVs happened deep in an ancestry of the bat lineage.	0.926997245179063	the, in, and, pangolin
8273	In the case of SARS-CoV, the horseshoe bat, member of the Rhinolophidae family, was considered the natural host and principal reservoir.5	This finding suggests the Pangolin as the intermediate host for SARS-CoV-2	0.926997245179063	the, sars, cov, host
8274	WHO report did not consider a hypothesis that the virus was released intentionally, stating that it had been ruled out by other scientists	The first bias was observed in those articles that identify bat as animal origin for SARS-CoV-2.	0.926997245179063	that, the, was
8275	On January 7th, the virus was recognized as a coronavirus that has about 95% symmetry with coronary bat virus and about 70% similarity to SARSCoV	The first bias was observed in those articles that identify bat as animal origin for SARS-CoV-2.	0.926997245179063	the, was, as, that, bat
8276	In the case of SARS-CoV, the horseshoe bat, member of the Rhinolophidae family, was considered the natural host and principal reservoir.5	The first bias was observed in those articles that identify bat as animal origin for SARS-CoV-2.	0.926997245179063	in, the, sars, cov, bat, was
8277	scientists suspected that Hunan seafood market in Wuhan helped the virus spread, however, it was not where the outbreak first emerged	The first bias was observed in those articles that identify bat as animal origin for SARS-CoV-2.	0.926997245179063	that, in, the, was, first
8278	A study reported that the beta variant was able to infect common BALB/c laboratory mice and caused pul- monary changes in contrast to WT SARS-CoV-2	The first bias was observed in those articles that identify bat as animal origin for SARS-CoV-2.	0.926997245179063	that, the, was, in, sars, cov, 2
8279	the hypothesis of natural origin has a higher prior prob- ability given past human history as well as present viral abundance and diversity	The first bias was observed in those articles that identify bat as animal origin for SARS-CoV-2.	0.926997245179063	the, origin, as
8280	Whereas, another study suggested bat might be the original host of SARS-CoV-2 and an unknown animal might present an intermediate host	The first bias was observed in those articles that identify bat as animal origin for SARS-CoV-2.	0.926997245179063	bat, the, sars, cov, 2, animal
8281	From phylogenetics analyses undertaken with available full genome sequences, bats appear to be the reservoir of COVID-19 virus	Such studies argued that SARS-CoV-2 is very likely to be originated from Bat-SL-CoV-2 (RaTG13).	0.926997245179063	from, to, be
8282	t was found that the genome sequence of SARS-CoV-2 is 96.2% identical to a bat CoV RaTG13, whereas it shares 79.5% identity to SARS-CoV	Hence, they predicted that Bat-SL-CoV is the most probable source of SARS-CoV-2	0.926997245179063	that, the, of, sars, cov, 2, is, bat
8283	A recent study of 411 bat samples from a small geographic region in China identified 24 coronaviruses including four close relatives of SARS-CoV-2 (	Hence, they predicted that Bat-SL-CoV is the most probable source of SARS-CoV-2	0.926997245179063	of, bat, sars, cov, 2
8284	Since the spillover model postulates that an animal reservoir must be at the origin of the zoonosis	Whereas, another study suggested bat might be the original host of SARS-CoV-2 and an unknown animal might present an intermediate host	0.926997245179063	the, an, animal, be, of
8285	The first bias was observed in those articles that identify bat as animal origin for SARS-CoV-2.	Whereas, another study suggested bat might be the original host of SARS-CoV-2 and an unknown animal might present an intermediate host	0.926997245179063	the, bat, animal, sars, cov, 2
8286	Zoonotic transmission from an unknown animal reservoir, as was the case for previous CoV outbreaks, appears far more likely	another study suggesting SARS-CoV-2 might be a recombinant virus between the Bat-SL-CoV and an origin-unknown CoV	0.926997245179063	an, unknown, the, cov
8287	the genetic similarity of SARS-CoV-2 with other coronaviruses appears to be completely consistent with the hypoth- esis of its natural origin.	another study suggesting SARS-CoV-2 might be a recombinant virus between the Bat-SL-CoV and an origin-unknown CoV	0.926997245179063	the, sars, cov, 2, be, origin
8288	ARS-CoV-2 is unlike any previously identified coronavirus from which it could have been engineered	A recent study of 411 bat samples from a small geographic region in China identified 24 coronaviruses including four close relatives of SARS-CoV-2 (	0.926997245179063	cov, 2, identified, from
8289	Hence, they predicted that Bat-SL-CoV is the most probable source of SARS-CoV-2	A recent study of 411 bat samples from a small geographic region in China identified 24 coronaviruses including four close relatives of SARS-CoV-2 (	0.926997245179063	bat, cov, of, sars, 2
8290	t is extremely unlikely that a non-bat interme- diate wildlife host transferred SARS-CoV-2 to a scientist directly or through a collected sample	RmYN02 detected in R. malayanus in Yunnan was 97.2%, similar to that of SARS-CoV-2 in the non- structural protein gene ORF1ab.	0.926997245179063	that, non, sars, cov, 2, to
8291	ARS-CoV-2 is a natural virus, not a lab-created one.	n 2007, scientists studying coronaviruses warned: “The presence of a large reservoir of SARS-CoV–like viruses in horseshoe bats	0.926308539944904	cov, a
8292	RmYN02 detected in R. malayanus in Yunnan was 97.2%, similar to that of SARS-CoV-2 in the non- structural protein gene ORF1ab.	n 2007, scientists studying coronaviruses warned: “The presence of a large reservoir of SARS-CoV–like viruses in horseshoe bats	0.926308539944904	in, of, sars, cov, the
8293	A huge number of unknown viruses exist in their natural reservoirs and continue to evolve, which results in the generation of new strains.	Coronaviruses are RNA viruses globally distributed in a large but unknown number of animal species	0.926308539944904	a, number, of, unknown, viruses, in
8294	Bats serve as the endemic animal reservoirs for the progenitor viruses of SARS and MERS	The two SARS viruses, as well as SADS-CoV, are descended from viruses en- zootic in rhinolophid (genus, Rhinolophus), or horseshoe bats	0.926308539944904	bats, as, the, viruses, sars
8295	from bats to humans is possible, direct contact between bats and hunters would be the best scenario	The two SARS viruses, as well as SADS-CoV, are descended from viruses en- zootic in rhinolophid (genus, Rhinolophus), or horseshoe bats	0.926308539944904	from, bats, the
8296	provides the most conclusive evidence that known viruses from WIV cannot be viewed as SARS-CoV-2′s templates	The two SARS viruses, as well as SADS-CoV, are descended from viruses en- zootic in rhinolophid (genus, Rhinolophus), or horseshoe bats	0.926308539944904	the, viruses, from, as, sars, cov
8297	This finding suggests the Pangolin as the intermediate host for SARS-CoV-2	The two SARS viruses, as well as SADS-CoV, are descended from viruses en- zootic in rhinolophid (genus, Rhinolophus), or horseshoe bats	0.926308539944904	the, as, sars, cov
8298	its origins are “zoonotic,” and the virus was transmitted “natu- rally” from bats to humans, possibly from a food market in Wuhan, China	Bats of numerous globally distributed genera and species are now known to be the major reservoir of animal coronavi- ruses	0.926308539944904	are, and, the, bats, to
8299	more than 780 partial coro- navirus genetic sequences were identified from bats of 41 species infected by α- and of 31 species infected by β-coronaviruse	SARS-CoV and SARS-CoV-2 emerged in China, home to bats of more than 100 species, many of which carry α- and/or β-coronaviruses	0.926308539944904	more, than, bats, of, species, α, and, β
8300	Due to the high sequence homology with a coronavirus isolated from bats, SARS-CoV-2 is considered a zoonotic origin coronavirus.	SARS-CoV and SARS-CoV-2 emerged in China, home to bats of more than 100 species, many of which carry α- and/or β-coronaviruses	0.926308539944904	to, bats, sars, cov, 2
8301	Including SARS-CoV-2, other coronaviruses cross the species barrier into humans, which lead to outbreaks of severe and fatal respiratory diseases	SARS-CoV and SARS-CoV-2 emerged in China, home to bats of more than 100 species, many of which carry α- and/or β-coronaviruses	0.926308539944904	sars, cov, 2, coronaviruses, species, which, to, of, and
8302	he pangolin-CoV- 2019 S protein sequence shares 97.5% homology with SARS-CoV-2, higher than that of BANAL-20-52	SARS-CoV and SARS-CoV-2 emerged in China, home to bats of more than 100 species, many of which carry α- and/or β-coronaviruses	0.926308539944904	cov, sars, 2, than, of
8303	Indeed, the reservoirs for SARS-CoV and many other emerging patho- gens, notably EBOV, have not been identified.	SARS-CoV and SARS-CoV-2 emerged in China, home to bats of more than 100 species, many of which carry α- and/or β-coronaviruses	0.926308539944904	sars, cov, and, many
8304	S1/S2 cleavage sites of coronaviruses are frequently modi- fied by insertions or deletions (indels) during evolution	SARS-CoV and SARS-CoV-2 emerged in China, home to bats of more than 100 species, many of which carry α- and/or β-coronaviruses	0.926308539944904	of, coronaviruses, or
8305	SARS-CoV and SARS-CoV-2 emerged in China, home to bats of more than 100 species, many of which carry α- and/or β-coronaviruses	more than 780 partial coro- navirus genetic sequences were identified from bats of 41 species infected by α- and of 31 species infected by β-coronaviruse	0.926308539944904	and, bats, of, more, than, species, α, β
8306	its origins are “zoonotic,” and the virus was transmitted “natu- rally” from bats to humans, possibly from a food market in Wuhan, China	One such virus is more than 96% identical to SARS-CoV-2 in its whole genome	0.926308539944904	its, virus, to, in
8307	RBD of SARS-CoV-2 was also shown to bind ACE2 receptors of bats, which makes the scenario of its emergence in these animals plausible	One such virus is more than 96% identical to SARS-CoV-2 in its whole genome	0.926308539944904	sars, cov, 2, to, its, in
8308	This geographic proximity is consistent with a separate and subsequent origin of lineage A at the Huanan market in late November 2019	Nature is clearly a cauldron for in- tense and dangerous coronavirus evolution	0.926308539944904	is, a, and, in
8309	pangolins were considered a possible intermediate host for SARS-CoV-2 because it shared 99% genetic similarity with the CoV in pangolins	The same rhinolophid bats are also implicated in the emergence of SADS-CoV in southern China	0.926308539944904	cov, the, in
8310	The identity of SARS-CoV-2 M-protein is the same with Bat-SL-CoV-2, Pangolin-CoV and Bat-SL-CoV with 98.6%, but 89.1% with SARS-CoV.	The same rhinolophid bats are also implicated in the emergence of SADS-CoV in southern China	0.926308539944904	the, of, cov, same
8311	research indicated that a Horseshoe bat virus strain found in China’s Yunnan Province has a genome similarity of 96.2% with SARS-CoV-2	t was found that the genome sequence of SARS-CoV-2 is 96.2% identical to a bat CoV RaTG13, whereas it shares 79.5% identity to SARS-CoV	0.926308539944904	that, a, bat, found, genome, of, 96, 2, sars, cov
8312	t the whole genome analysis level, our findings also indicate that bats are more likely the hosts for the COVID-19 virus than pangolins.	Based on virus genome se- quencing results and evolutionary analysis, bat has been suspected as natural host of virus origin	0.926308539944904	genome, analysis, virus
8313	its origins are “zoonotic,” and the virus was transmitted “natu- rally” from bats to humans, possibly from a food market in Wuhan, China	ats are the natural reservoir of a wide variety of CoVs, including SARS-CoV-like and MERS- CoV-like viruses	0.926308539944904	are, and, the, a
8314	enetic material of the novel coronavirus has approximately 89% and 82% identity with bat SARS- like-CoVZXC21 and human SARS-CoV, respectively.	ats are the natural reservoir of a wide variety of CoVs, including SARS-CoV-like and MERS- CoV-like viruses	0.926308539944904	of, the, and, sars, like, cov
8315	pangolins were considered a possible intermediate host for SARS-CoV-2 because it shared 99% genetic similarity with the CoV in pangolins	hese pa- tients were epidemiologically linked to a seafood and wet animal wholesale market in Wuhan, Hubei Province, China	0.926308539944904	were, a, in
8316	this indicates a strong suspicion that the Covid-19 outbreak is a consequence of illegal trade and consumption of wild animals	SARS-CoV-2 is believed to be a spillover of an animal coronavirus and later adapted the ability of human-to-human transmission	0.926308539944904	a, the, is, of, and
8317	Four other agen- cies, along with a national intel- ligence panel, still judge that SARS-CoV-2 emerged from natu- ral zoonotic spillover	All human coronaviruses have animal origins, namely, natu- ral hosts	0.926308539944904	natu, ral
8318	ARS-CoV, the cause of the SARS outbreak in 2003, is also closely related to coronaviruses isolated from bats	SARS-CoV-2 sequenced at the early stage of the COVID-19 outbreak only shares 79.6% sequence identity with SARS-CoV through early full-length genomic comparisons	0.926308539944904	cov, the, of, sars, outbreak
8319	pangolins were considered a possible intermediate host for SARS-CoV-2 because it shared 99% genetic similarity with the CoV in pangolins	Due to the high sequence homology with a coronavirus isolated from bats, SARS-CoV-2 is considered a zoonotic origin coronavirus.	0.926308539944904	considered, a, sars, cov, 2, with, the
8320	Recent research results suggest that bats or pangolins might be the hosts for SARS-CoV-2 based on comparative studies using its genomic sequences.	Due to the high sequence homology with a coronavirus isolated from bats, SARS-CoV-2 is considered a zoonotic origin coronavirus.	0.926308539944904	bats, the, sars, cov, 2
8321	e. Results of the two clustering methods presented in Figs. 3 and 4 show that SARS-CoV-2 sequences form a group with viruses in the Coronaviridae fa	Due to the high sequence homology with a coronavirus isolated from bats, SARS-CoV-2 is considered a zoonotic origin coronavirus.	0.926308539944904	the, sars, cov, 2, a, with
8322	we provide evidence for recombination event between Bat-SL-CoV-2 and Pangolin-CoV that resulted in the emergence of SARS-CoV-2	Due to the high sequence homology with a coronavirus isolated from bats, SARS-CoV-2 is considered a zoonotic origin coronavirus.	0.926308539944904	cov, 2, the, sars
8323	SARS-CoV and SARS-CoV-2 emerged in China, home to bats of more than 100 species, many of which carry α- and/or β-coronaviruses	Including SARS-CoV-2, other coronaviruses cross the species barrier into humans, which lead to outbreaks of severe and fatal respiratory diseases	0.926308539944904	sars, cov, and, 2, to, of, species, which, coronaviruses
8324	The SARS-CoV outbreak was frst emerged in humans in 2003, through transmissions from animals in open-air markets in China	Including SARS-CoV-2, other coronaviruses cross the species barrier into humans, which lead to outbreaks of severe and fatal respiratory diseases	0.926308539944904	the, sars, cov, humans
8325	All human infecting CoVs can cause mild to severe infection in humans and used spillover intermediate hosts	Including SARS-CoV-2, other coronaviruses cross the species barrier into humans, which lead to outbreaks of severe and fatal respiratory diseases	0.926308539944904	to, severe, humans, and
8326	Most animal encounters by coronavirus virologists in the field are with bats, not other wildlife species.	Including SARS-CoV-2, other coronaviruses cross the species barrier into humans, which lead to outbreaks of severe and fatal respiratory diseases	0.926308539944904	the, other, species
8327	RBD of SARS-CoV-2 was also shown to bind ACE2 receptors of bats, which makes the scenario of its emergence in these animals plausible	Including SARS-CoV-2, other coronaviruses cross the species barrier into humans, which lead to outbreaks of severe and fatal respiratory diseases	0.926308539944904	of, sars, cov, 2, to, which, the
8328	All coronaviruses have a zoonotic origin, that is, they infect different species of animals, giving rise to a respi- ratory and intestinal infection	The SARS-CoV was frst identifed in bats, and spread to other animals in difer- ent geographic regions	0.926308539944904	animals, to, and
8329	the genetic similarity of SARS-CoV-2 with other coronaviruses appears to be completely consistent with the hypoth- esis of its natural origin.	The SARS-CoV was frst identifed in bats, and spread to other animals in difer- ent geographic regions	0.926308539944904	the, sars, cov, other, to
8330	Including SARS-CoV-2, other coronaviruses cross the species barrier into humans, which lead to outbreaks of severe and fatal respiratory diseases	The SARS-CoV outbreak was frst emerged in humans in 2003, through transmissions from animals in open-air markets in China	0.926308539944904	sars, cov, the, humans
8331	scientists suspected that Hunan seafood market in Wuhan helped the virus spread, however, it was not where the outbreak first emerged	The SARS-CoV outbreak was frst emerged in humans in 2003, through transmissions from animals in open-air markets in China	0.926308539944904	in, the, was, outbreak, emerged
8332	SARS-CoV-2 has a natural origin and was selected either in an animal host before zoonotic transfer, or in humans following zoonotic transfer	The SARS-CoV outbreak was frst emerged in humans in 2003, through transmissions from animals in open-air markets in China	0.926308539944904	sars, cov, was, in, humans
8333	Bioinformatic analyses indicated that the virus had features typical of the coronavirus family and belonged to the Betacoronavirus 2B lineage	The phyloge- netic analysis shows that SARS-CoV-2 protein is frmly rooted in the β-genus lineage of bat coronaviruse	0.926308539944904	that, the, of, lineage
8334	he pangolin-CoV- 2019 S protein sequence shares 97.5% homology with SARS-CoV-2, higher than that of BANAL-20-52	The whole genome of SARS-CoV-2 shares 80% identity with that of SARS-CoV and is 96% identical to the bat coro- navirus BatCoV-RaTG13	0.926308539944904	cov, shares, with, sars, 2, that, of
8335	Bat coronavirus like RaTG-13 & Banal series with >96% similarity to SARS-CoV-2 found in nature	The whole genome of SARS-CoV-2 shares 80% identity with that of SARS-CoV and is 96% identical to the bat coro- navirus BatCoV-RaTG13	0.926308539944904	bat, with, 96, to, sars, cov, 2
8336	The RBDs of BANAL-52 and BANAL- 103 are 97.4% similar to the RBD of SARS-CoV-2. The RBD of BANAL-236 is 96.9% like that of SARS- CoV-2	The whole genome of SARS-CoV-2 shares 80% identity with that of SARS-CoV and is 96% identical to the bat coro- navirus BatCoV-RaTG13	0.926308539944904	the, of, and, to, sars, cov, 2, is, 96, that
8337	‘‘3’’. We thus suggest that SARS-CoV-2 probably has the same origin with bat CoV RaTG13 or Guangdong pango	The whole genome of SARS-CoV-2 shares 80% identity with that of SARS-CoV and is 96% identical to the bat coro- navirus BatCoV-RaTG13	0.926308539944904	that, sars, cov, 2, the, with, bat, ratg13
8338	RmYN02 detected in R. malayanus in Yunnan was 97.2%, similar to that of SARS-CoV-2 in the non- structural protein gene ORF1ab.	The whole genome of SARS-CoV-2 shares 80% identity with that of SARS-CoV and is 96% identical to the bat coro- navirus BatCoV-RaTG13	0.926308539944904	2, to, that, of, sars, cov, the
8339	pangolins were considered a possible intermediate host for SARS-CoV-2 because it shared 99% genetic similarity with the CoV in pangolins	civet cats and raccoon dogs are the intermediate hosts	0.926308539944904	intermediate, the
8340	Given the similarity of SARS- CoV-2 to bat SARS-CoV-like coronaviruses2 , it is likely that bats serve as reservoir hosts for its progenitor.	The animal sources of SARS-CoV-2 infections are bats and SARS-CoV-2 can be transmitted to cats, pangolins, and dogs	0.926308539944904	the, of, sars, cov, 2, to, bats
8341	RBD of SARS-CoV-2 was also shown to bind ACE2 receptors of bats, which makes the scenario of its emergence in these animals plausible	The animal sources of SARS-CoV-2 infections are bats and SARS-CoV-2 can be transmitted to cats, pangolins, and dogs	0.926308539944904	of, sars, cov, 2, to, bats, the
8342	The whole genome of SARS-CoV-2 shares 80% identity with that of SARS-CoV and is 96% identical to the bat coro- navirus BatCoV-RaTG13	Determining the origin and pathway by which a zoonotic disease (i.e., one that originated in animals)	0.926308539944904	the, that, and
8343	The E-protein of SARS-CoV-2 is 100% identical with Bat-SL-CoV-2, Pangolin-CoV, and Bat-SL-CoV, and is 94.7% iden­ tical to SARS-CoV	Determining the origin and pathway by which a zoonotic disease (i.e., one that originated in animals)	0.926308539944904	the, e, and
8344	In the both scenarios, the CoV originated from bats, and amplified in a mammalian host, e.g. Hi­ malayan palm civet (SARS) and dromedary camels	Determining the origin and pathway by which a zoonotic disease (i.e., one that originated in animals)	0.926308539944904	in, the, originated, and, a, e
8345	Investigations into the WIV indicate that WIV is not engaged in any research related to SARS-CoV-2	WHO report did not consider a hypothesis that the virus was released intentionally, stating that it had been ruled out by other scientists	0.926308539944904	the, that, not
8346	Most animal encounters by coronavirus virologists in the field are with bats, not other wildlife species.	WHO report did not consider a hypothesis that the virus was released intentionally, stating that it had been ruled out by other scientists	0.926308539944904	by, the, not, other
8347	t has been suggested that SARS-CoV-2 passaged in several animal species before entering humans	WHO report did not consider a hypothesis that the virus was released intentionally, stating that it had been ruled out by other scientists	0.926308539944904	been, that
8348	A comprehensive analysis of the SARS-CoV-2 genome together with that of SARS-CoV revealed the presence of nearly thirty ORFs and two novel inser- tions	Peer-reviewed evidence available to the public points to the hypothesis that SARS-CoV-2 emerged as a result of spillover into humans from a natural origin	0.926308539944904	a, of, the, sars, cov, 2, that
8349	the team assessed a zoonotic spillover from an intermediate host as “likely to very likely,”	Line- age A viruses are at least two mutations closer to bat coronaviruses, indicating that the an- cestor of SARS-CoV-2 arose from this lineage	0.926308539944904	the, a, from, an, to
8350	One such virus is more than 96% identical to SARS-CoV-2 in its whole genome	In a related study (39), we show that the two earliest lineage A cases are more closely positioned geographically to the Huanan market	0.926308539944904	more, to, in
8351	Bats are con- sidered to be the most likely initial hosts of SARS- CoV-2, while pangolins may be the intermediate hosts.	In a related study (39), we show that the two earliest lineage A cases are more closely positioned geographically to the Huanan market	0.926308539944904	are, to, the
8352	Investigations into the WIV indicate that WIV is not engaged in any research related to SARS-CoV-2	In a related study (39), we show that the two earliest lineage A cases are more closely positioned geographically to the Huanan market	0.926308539944904	the, that, in, related, to
8353	he BANAL series is also more divergent from SARS-CoV- 2 in the S2 subunit of the spike protein.	In a related study (39), we show that the two earliest lineage A cases are more closely positioned geographically to the Huanan market	0.926308539944904	more, in, the
8354	However, we determined a natural origin of SARS- CoV-2 was more likely based on a comparative analysis of genomic data.	In a related study (39), we show that the two earliest lineage A cases are more closely positioned geographically to the Huanan market	0.926308539944904	we, a, more
8355	Nature is clearly a cauldron for in- tense and dangerous coronavirus evolution	This geographic proximity is consistent with a separate and subsequent origin of lineage A at the Huanan market in late November 2019	0.926308539944904	is, a, in, and
8356	Our retrospective analysis of scientific data supports the hypothesis that SARS-CoV-2 is indeed a naturally occurring virus.	This geographic proximity is consistent with a separate and subsequent origin of lineage A at the Huanan market in late November 2019	0.926308539944904	of, the, is, a
8357	SARS-CoV-2 was rapidly sequenced (Zhu et al., 2020) and linked to bats CoV belonging to the lineage b of betacoronavirus	This geographic proximity is consistent with a separate and subsequent origin of lineage A at the Huanan market in late November 2019	0.926308539944904	and, the, lineage, of
8358	scientists suspected that Hunan seafood market in Wuhan helped the virus spread, however, it was not where the outbreak first emerged	he presence of lineage A virus at the Huanan market was confirmed by Gao et al. (43) from a sample taken from discarded gloves.	0.926308539944904	market, the, virus, was
8359	he critical func- tional regions of the spike protein SAR-CoV-2 are nearly the same as those defined in viruses isolated from a pangolin	he presence of lineage A virus at the Huanan market was confirmed by Gao et al. (43) from a sample taken from discarded gloves.	0.926308539944904	he, of, the, from, a
8360	o 0.0001, the SARS-CoV-2 sequences create their own cluster ‘‘22’’ and this questions the probable bat or pangolin origin of SA	even though lineages A and B had nearly identical haplotypes, their MRCA likely existed in an animal reservoir.	0.926308539944904	their, and
8361	Whereas, another study suggested bat might be the original host of SARS-CoV-2 and an unknown animal might present an intermediate host	even though lineages A and B had nearly identical haplotypes, their MRCA likely existed in an animal reservoir.	0.926308539944904	and, an, animal
8362	Further recombination analysis revealed the pathway for spillover transmission from Bat-SL-CoV-2 and Pangolin-CoV.	Four other agen- cies, along with a national intel- ligence panel, still judge that SARS-CoV-2 emerged from natu- ral zoonotic spillover	0.926308539944904	spillover, from, cov, 2
8363	WHO report did not consider a hypothesis that the virus was released intentionally, stating that it had been ruled out by other scientists	There is zero evidence that WIV had SARS-CoV-2 or a progenitor in their collection	0.926308539944904	a, that, had
8364	research indicated that a Horseshoe bat virus strain found in China’s Yunnan Province has a genome similarity of 96.2% with SARS-CoV-2	There is zero evidence that WIV had SARS-CoV-2 or a progenitor in their collection	0.926308539944904	that, a, in, 2, sars, cov
8365	virus that is regularly transmitted from an animal to a human is called a zoonotic virus	Gostin says that there is considerable evidence that covid-19 originated in Wuhan from a naturally occurring spillover from an animal to humans. “	0.926308539944904	that, is, from, an, animal, to, a
8366	t is thought that SARS-CoV-2 jumped the species barrier and initially infected humans from another animal host.	Gostin says that there is considerable evidence that covid-19 originated in Wuhan from a naturally occurring spillover from an animal to humans. “	0.926308539944904	is, that, humans, from, animal
8367	However, in most cases, these viruses were transmitted to humans through an intermediate animal host.	Gostin says that there is considerable evidence that covid-19 originated in Wuhan from a naturally occurring spillover from an animal to humans. “	0.926308539944904	in, to, humans, an, animal
8368	All human infecting CoVs can cause mild to severe infection in humans and used spillover intermediate hosts	All coronaviruses have a zoonotic origin, that is, they infect different species of animals, giving rise to a respi- ratory and intestinal infection	0.926308539944904	all, to, infection, and
8369	Moreover, these viruses have a single intact open reading frame on gene 8, which is a further indicator of bat-origin CoVs.	All coronaviruses have a zoonotic origin, that is, they infect different species of animals, giving rise to a respi- ratory and intestinal infection	0.926308539944904	have, a, is, of, origin
8370	CoVs are zoonotic pathogens originating in animals and can be transmitted to humans through direct contact.	All coronaviruses have a zoonotic origin, that is, they infect different species of animals, giving rise to a respi- ratory and intestinal infection	0.926308539944904	zoonotic, animals, and, to
8371	SARS-CoV-2 is believed to be a spillover of an animal coronavirus and later adapted the ability of human-to-human transmission	In the case of SARS-CoV, the horseshoe bat, member of the Rhinolophidae family, was considered the natural host and principal reservoir.5	0.926308539944904	sars, cov, of, and, the
8372	The whole genome of SARS-CoV-2 shares 80% identity with that of SARS-CoV and is 96% identical to the bat coro- navirus BatCoV-RaTG13	In the case of SARS-CoV, the horseshoe bat, member of the Rhinolophidae family, was considered the natural host and principal reservoir.5	0.926308539944904	the, of, sars, cov, and, bat
8373	The virus which causes COVID-19 most probably has its ecological reservoir in bats	In the case of SARS-CoV, the horseshoe bat, member of the Rhinolophidae family, was considered the natural host and principal reservoir.5	0.926308539944904	the, reservoir, in
8374	The natural occurrence of furin-cleavage sites in various viruses has been documented for long.	In the case of SARS-CoV, the horseshoe bat, member of the Rhinolophidae family, was considered the natural host and principal reservoir.5	0.926308539944904	the, natural, of, in
8375	the progenitor virus for SARS and other viruses closely related to SARS were discovered in southern China	In the case of SARS-CoV, the horseshoe bat, member of the Rhinolophidae family, was considered the natural host and principal reservoir.5	0.926308539944904	the, sars, and, in
8376	SARS-CoV-2 was made from viruses that are nearly identical to RaTG13 and MP789.	In the case of SARS-CoV, the horseshoe bat, member of the Rhinolophidae family, was considered the natural host and principal reservoir.5	0.926308539944904	sars, cov, was, and
8377	It is improbable that SARS-CoV-2 emerged through laboratory manipulation of a related SARS-CoV-like coronavirus	coronavirus disease (COVID-19) is easily trans- missible and very contagious from animals to human beings through aerosols,	0.926308539944904	is, through, coronavirus
8378	pangolins were considered a possible intermediate host for SARS-CoV-2 because it shared 99% genetic similarity with the CoV in pangolins	a study published in the journal Nature in 201510 warned of a possible pandemic in relation with bats	0.926308539944904	a, possible, with, the, in
8379	RBD of SARS-CoV-2 was also shown to bind ACE2 receptors of bats, which makes the scenario of its emergence in these animals plausible	a study published in the journal Nature in 201510 warned of a possible pandemic in relation with bats	0.926308539944904	of, bats, the, in
8380	he critical func- tional regions of the spike protein SAR-CoV-2 are nearly the same as those defined in viruses isolated from a pangolin	Bats have been reported as being the rich source of coronaviruses	0.926308539944904	of, the, as
8381	Bats of numerous globally distributed genera and species are now known to be the major reservoir of animal coronavi- ruses	its origins are “zoonotic,” and the virus was transmitted “natu- rally” from bats to humans, possibly from a food market in Wuhan, China	0.926308539944904	bats, and, are, to, the
8382	One such virus is more than 96% identical to SARS-CoV-2 in its whole genome	its origins are “zoonotic,” and the virus was transmitted “natu- rally” from bats to humans, possibly from a food market in Wuhan, China	0.926308539944904	virus, to, in, its
8383	ats are the natural reservoir of a wide variety of CoVs, including SARS-CoV-like and MERS- CoV-like viruses	its origins are “zoonotic,” and the virus was transmitted “natu- rally” from bats to humans, possibly from a food market in Wuhan, China	0.926308539944904	are, the, a, and
8384	All human infecting CoVs can cause mild to severe infection in humans and used spillover intermediate hosts	its origins are “zoonotic,” and the virus was transmitted “natu- rally” from bats to humans, possibly from a food market in Wuhan, China	0.926308539944904	to, in, humans, and
8385	SARS- CoV-2 virus most probably has its ecological reservoir in bats	its origins are “zoonotic,” and the virus was transmitted “natu- rally” from bats to humans, possibly from a food market in Wuhan, China	0.926308539944904	virus, its, in, bats
8386	a coronavirus strain in the Malay pan- golin with a genome that was similar to that of SARS- CoV-2 at 85.5%–92.4%.	its origins are “zoonotic,” and the virus was transmitted “natu- rally” from bats to humans, possibly from a food market in Wuhan, China	0.926308539944904	a, in, the, was, to
8387	The SARS- CoV-2 lineage is only represented by three bat viruses, all isolated from Rhinolophus species collected in China	its origins are “zoonotic,” and the virus was transmitted “natu- rally” from bats to humans, possibly from a food market in Wuhan, China	0.926308539944904	the, from, in, china
8388	SARS-CoV-2 was made from viruses that are nearly identical to RaTG13 and MP789.	its origins are “zoonotic,” and the virus was transmitted “natu- rally” from bats to humans, possibly from a food market in Wuhan, China	0.926308539944904	was, from, are, to, and
8389	the critical residues binding to hACE2 are 100% identical in SARS-CoV-2 and Pangolin-CoV	its origins are “zoonotic,” and the virus was transmitted “natu- rally” from bats to humans, possibly from a food market in Wuhan, China	0.926308539944904	the, to, are, in, and
8390	Despite the fact that animal host of SARS-CoV2 has not yet been identified, zoonotic origin is supported by a substantial body of research.	there is absolutely no evidence at all that the virus was engineered as part of a weapons program	0.926308539944904	the, that, of, is, a
8391	We believe the coronavirus was originally transmitted to human by animals rather than by a laboratory leak	respon- dents who read the natural origin treatment were more likely to believe that the virus started in animals and jumped naturally to humans	0.926308539944904	believe, the, to, animals
8392	research indicated that a Horseshoe bat virus strain found in China’s Yunnan Province has a genome similarity of 96.2% with SARS-CoV-2	the virus is similar to MERS-CoV and SARS-CoV that had its origin in animal reservoirs	0.926308539944904	that, virus, in, sars, cov
8393	this indicates a strong suspicion that the Covid-19 outbreak is a consequence of illegal trade and consumption of wild animals	COVID-19 is a potential zoonotic disease	0.926308539944904	a, covid, 19, is
8394	Bioinformatic analyses indicated that the virus had features typical of the coronavirus family and belonged to the Betacoronavirus 2B lineage	Together with SARS-CoV, bat SARS-like CoV and others also fall into the genus beta-coronavirus	0.926308539944904	the, coronavirus, and
8395	research indicated that a Horseshoe bat virus strain found in China’s Yunnan Province has a genome similarity of 96.2% with SARS-CoV-2	Together with SARS-CoV, bat SARS-like CoV and others also fall into the genus beta-coronavirus	0.926308539944904	bat, with, sars, cov
8396	Two S proteins from the bat coronavirus, BANAL-20-52 and RaTG13, show 95% and 93.1% nucleotide sequence similarities with SARS-CoV- 2	Together with SARS-CoV, bat SARS-like CoV and others also fall into the genus beta-coronavirus	0.926308539944904	the, bat, coronavirus, and, with, sars, cov
8397	The SARS-CoV outbreak was frst emerged in humans in 2003, through transmissions from animals in open-air markets in China	scientists suspected that Hunan seafood market in Wuhan helped the virus spread, however, it was not where the outbreak first emerged	0.926308539944904	the, outbreak, was, emerged, in
8398	hypothesis that SARS-CoV-2 was the result of enzootic circulation before spillover into people	scientists suspected that Hunan seafood market in Wuhan helped the virus spread, however, it was not where the outbreak first emerged	0.926308539944904	that, was, the
8399	he presence of lineage A virus at the Huanan market was confirmed by Gao et al. (43) from a sample taken from discarded gloves.	scientists suspected that Hunan seafood market in Wuhan helped the virus spread, however, it was not where the outbreak first emerged	0.926308539944904	virus, the, market, was
8400	t was first isolated in bats and designated as BtCoV4991 in July 2013	scientists suspected that Hunan seafood market in Wuhan helped the virus spread, however, it was not where the outbreak first emerged	0.926308539944904	was, first, in
8401	In the case of Covid-19, a link was established between the first patients and the wildlife market of Wuhan.	scientists suspected that Hunan seafood market in Wuhan helped the virus spread, however, it was not where the outbreak first emerged	0.926308539944904	in, the, was, first, market, wuhan
8402	research indicated that a Horseshoe bat virus strain found in China’s Yunnan Province has a genome similarity of 96.2% with SARS-CoV-2	The genome of the SARS-CoV-2 has been reported over 80% identical to the previous human coronavirus (SARS-like bat CoV)	0.926308539944904	bat, has, genome, of, 2, sars, cov
8403	Two S proteins from the bat coronavirus, BANAL-20-52 and RaTG13, show 95% and 93.1% nucleotide sequence similarities with SARS-CoV- 2	The genome of the SARS-CoV-2 has been reported over 80% identical to the previous human coronavirus (SARS-like bat CoV)	0.926308539944904	the, bat, coronavirus, sars, cov, 2
8404	Bat population density and species variety appear to play an important role in shaping the evolution of SARS-related coronaviruses.	The genome of the SARS-CoV-2 has been reported over 80% identical to the previous human coronavirus (SARS-like bat CoV)	0.926308539944904	bat, to, the, of, sars
8405	e. Results of the two clustering methods presented in Figs. 3 and 4 show that SARS-CoV-2 sequences form a group with viruses in the Coronaviridae fa	According to the evolutionary tree, SARS-CoV-2 lies close to the group of SARS-coronaviruses	0.926308539944904	of, the, sars, cov, 2, group
8406	Including SARS-CoV-2, other coronaviruses cross the species barrier into humans, which lead to outbreaks of severe and fatal respiratory diseases	All human infecting CoVs can cause mild to severe infection in humans and used spillover intermediate hosts	0.926308539944904	humans, to, severe, and
8407	All coronaviruses have a zoonotic origin, that is, they infect different species of animals, giving rise to a respi- ratory and intestinal infection	All human infecting CoVs can cause mild to severe infection in humans and used spillover intermediate hosts	0.926308539944904	all, to, and, infection
8408	its origins are “zoonotic,” and the virus was transmitted “natu- rally” from bats to humans, possibly from a food market in Wuhan, China	All human infecting CoVs can cause mild to severe infection in humans and used spillover intermediate hosts	0.926308539944904	and, to, humans, in
8409	In this context, it can be assumed that the recombination between Bat- and Pangolin-CoVs happened deep in an ancestry of the bat lineage.	All human infecting CoVs can cause mild to severe infection in humans and used spillover intermediate hosts	0.926308539944904	in, can, and, covs
8410	Despite the fact that animal host of SARS-CoV2 has not yet been identified, zoonotic origin is supported by a substantial body of research.	, it has been proposed that the majority of human coronaviruses are derived from the bat reservoir	0.926308539944904	the, that, of, has, been
8411	explain why existing genetic data, viral diver- sity and past human history suggest that a natural origin of the virus is the most likely scenario	, it has been proposed that the majority of human coronaviruses are derived from the bat reservoir	0.926308539944904	human, that, of, the
8412	t the whole genome analysis level, our findings also indicate that bats are more likely the hosts for the COVID-19 virus than pangolins.	, it has been proposed that the majority of human coronaviruses are derived from the bat reservoir	0.926308539944904	the, that, are
8413	he presence of lineage A virus at the Huanan market was confirmed by Gao et al. (43) from a sample taken from discarded gloves.	he critical func- tional regions of the spike protein SAR-CoV-2 are nearly the same as those defined in viruses isolated from a pangolin	0.926308539944904	he, of, a, the, from
8414	a coronavirus strain in the Malay pan- golin with a genome that was similar to that of SARS- CoV-2 at 85.5%–92.4%.	he critical func- tional regions of the spike protein SAR-CoV-2 are nearly the same as those defined in viruses isolated from a pangolin	0.926308539944904	a, in, the, of, cov, 2
8415	he Malay pangolin GD/P1L and GD/P2S coronaviruses are closely related to SARS-CoV-2.	he critical func- tional regions of the spike protein SAR-CoV-2 are nearly the same as those defined in viruses isolated from a pangolin	0.926308539944904	he, pangolin, are, cov, 2
8416	The SARS- CoV-2 lineage is only represented by three bat viruses, all isolated from Rhinolophus species collected in China	he critical func- tional regions of the spike protein SAR-CoV-2 are nearly the same as those defined in viruses isolated from a pangolin	0.926308539944904	the, cov, 2, viruses, isolated, from, in
8417	Our retrospective analysis of scientific data supports the hypothesis that SARS-CoV-2 is indeed a naturally occurring virus	he critical func- tional regions of the spike protein SAR-CoV-2 are nearly the same as those defined in viruses isolated from a pangolin	0.926308539944904	of, the, cov, 2, a
8418	However, we determined a natural origin of SARS- CoV-2 was more likely based on a comparative analysis of genomic data.	he critical func- tional regions of the spike protein SAR-CoV-2 are nearly the same as those defined in viruses isolated from a pangolin	0.926308539944904	a, of, cov, 2
8419	SARS-CoV-2 was made from viruses that are nearly identical to RaTG13 and MP789.	he critical func- tional regions of the spike protein SAR-CoV-2 are nearly the same as those defined in viruses isolated from a pangolin	0.926308539944904	cov, 2, from, viruses, are, nearly
8420	It is believed that bats are the most likely reservoir hosts for SARS-CoV-2 as it is very similar to a bat coronavirus.	he critical func- tional regions of the spike protein SAR-CoV-2 are nearly the same as those defined in viruses isolated from a pangolin	0.926308539944904	are, the, cov, 2, as, a
8421	’. This again substantiates the probable bat or pangolin origin of SARS- CoV	he critical func- tional regions of the spike protein SAR-CoV-2 are nearly the same as those defined in viruses isolated from a pangolin	0.926308539944904	the, pangolin, of, cov
8422	Whereas, another study suggested bat might be the original host of SARS-CoV-2 and an unknown animal might present an intermediate host	he critical func- tional regions of the spike protein SAR-CoV-2 are nearly the same as those defined in viruses isolated from a pangolin	0.926308539944904	the, of, cov, 2
8423	In the case of SARS-CoV, the horseshoe bat, member of the Rhinolophidae family, was considered the natural host and principal reservoir.5	The virus which causes COVID-19 most probably has its ecological reservoir in bats	0.926308539944904	in, the, reservoir
8424	research indicated that a Horseshoe bat virus strain found in China’s Yunnan Province has a genome similarity of 96.2% with SARS-CoV-2	The virus which causes COVID-19 most probably has its ecological reservoir in bats	0.926308539944904	virus, in, has
8425	Gostin says that there is considerable evidence that covid-19 originated in Wuhan from a naturally occurring spillover from an animal to humans. “	virus that is regularly transmitted from an animal to a human is called a zoonotic virus	0.926308539944904	that, is, from, a, an, animal, to
8426	Bioinformatic analyses indicated that the virus had features typical of the coronavirus family and belonged to the Betacoronavirus 2B lineage	virus that is regularly transmitted from an animal to a human is called a zoonotic virus	0.926308539944904	that, virus, to
8427	Including SARS-CoV-2, other coronaviruses cross the species barrier into humans, which lead to outbreaks of severe and fatal respiratory diseases	When a virus passes from animals to humans for the first time it is called a spillover event.	0.926308539944904	the, humans, to
8428	SARS-CoV-2 sequenced at the early stage of the COVID-19 outbreak only shares 79.6% sequence identity with SARS-CoV through early full-length genomic comparisons	ARS-CoV, the cause of the SARS outbreak in 2003, is also closely related to coronaviruses isolated from bats	0.926308539944904	sars, cov, the, of, outbreak
8429	The three BANAL series viruses are also closely related to SARS-CoV-2 when measured by the similarity of sections of their spike proteins.	ARS-CoV, the cause of the SARS outbreak in 2003, is also closely related to coronaviruses isolated from bats	0.926308539944904	the, also, closely, related, to, sars, cov, of
8430	Recent data show that SARS-CoV-2 did not come directly from a bat to a human; rather, it first evolved in an intermediate wildlife host	ARS-CoV, the cause of the SARS outbreak in 2003, is also closely related to coronaviruses isolated from bats	0.926308539944904	sars, cov, from, to, in
8431	we provide evidence for recombination event between Bat-SL-CoV-2 and Pangolin-CoV that resulted in the emergence of SARS-CoV-2	ARS-CoV, the cause of the SARS outbreak in 2003, is also closely related to coronaviruses isolated from bats	0.926308539944904	cov, in, the, of, sars
8432	o 0.0001, the SARS-CoV-2 sequences create their own cluster ‘‘22’’ and this questions the probable bat or pangolin origin of SA	all available evidence suggests that SARS-CoV-2 has a natural animal origin and is not a manipulated or constructed virus.	0.926308539944904	sars, cov, 2, and, or, origin
8433	its origins are “zoonotic,” and the virus was transmitted “natu- rally” from bats to humans, possibly from a food market in Wuhan, China	SARS- CoV-2 virus most probably has its ecological reservoir in bats	0.926308539944904	its, virus, bats, in
8434	Given the similarity of SARS- CoV-2 to bat SARS-CoV-like coronaviruses2 , it is likely that bats serve as reservoir hosts for its progenitor.	SARS- CoV-2 virus most probably has its ecological reservoir in bats	0.926308539944904	sars, cov, 2, bats, reservoir, its
8435	t the whole genome analysis level, our findings also indicate that bats are more likely the hosts for the COVID-19 virus than pangolins.	SARS- CoV-2 virus most probably has its ecological reservoir in bats	0.926308539944904	bats, virus
8436	Gostin says that there is considerable evidence that covid-19 originated in Wuhan from a naturally occurring spillover from an animal to humans. “	t is thought that SARS-CoV-2 jumped the species barrier and initially infected humans from another animal host.	0.926308539944904	that, is, from, animal, humans
8437	Zoonotic transmission from an unknown animal reservoir, as was the case for previous CoV outbreaks, appears far more likely	t is thought that SARS-CoV-2 jumped the species barrier and initially infected humans from another animal host.	0.926308539944904	from, animal, the, cov
8438	The phyloge- netic analysis shows that SARS-CoV-2 protein is frmly rooted in the β-genus lineage of bat coronaviruse	Bioinformatic analyses indicated that the virus had features typical of the coronavirus family and belonged to the Betacoronavirus 2B lineage	0.926308539944904	the, that, lineage, of
8439	Together with SARS-CoV, bat SARS-like CoV and others also fall into the genus beta-coronavirus	Bioinformatic analyses indicated that the virus had features typical of the coronavirus family and belonged to the Betacoronavirus 2B lineage	0.926308539944904	and, the, coronavirus
8440	virus that is regularly transmitted from an animal to a human is called a zoonotic virus	Bioinformatic analyses indicated that the virus had features typical of the coronavirus family and belonged to the Betacoronavirus 2B lineage	0.926308539944904	virus, that, to
8441	Our analyses clearly show that SARS-CoV-2 is not a laboratory construct or a purposefully manipulated virus.	Bioinformatic analyses indicated that the virus had features typical of the coronavirus family and belonged to the Betacoronavirus 2B lineage	0.926308539944904	analyses, that, virus
8442	another study suggesting SARS-CoV-2 might be a recombinant virus between the Bat-SL-CoV and an origin-unknown CoV	From phylogenetics analyses undertaken with available full genome sequences, bats appear to be the reservoir of COVID-19 virus	0.926308539944904	be, virus, the
8443	Most human virus strains are zoonotic in origin, including all previous human coronavirus strains	the coronavirus families cause many zoonotic diseases such as enteritis in cows, pigs, pangolins, and birds, as well as lung diseases in chicken	0.926308539944904	zoonotic, in, coronavirus
8444	ats are the natural reservoir of a wide variety of CoVs, including SARS-CoV-like and MERS- CoV-like viruses	enetic material of the novel coronavirus has approximately 89% and 82% identity with bat SARS- like-CoVZXC21 and human SARS-CoV, respectively.	0.926308539944904	the, of, sars, cov, like, and
8445	Zoonotic transmission from an unknown animal reservoir, as was the case for previous CoV outbreaks, appears far more likely	SARS-CoV-2 receptor-binding domain to human ACE2 receptor protein in animal host or in human after zoonotic transfer (	0.926308539944904	zoonotic, animal, cov
8446	Bat population density and species variety appear to play an important role in shaping the evolution of SARS-related coronaviruses.	the close relation between SARS coronavirus and 2019-nCoV	0.926308539944904	and, the, sars
8447	Moreover, these viruses have a single intact open reading frame on gene 8, which is a further indicator of bat-origin CoVs.	Wild animal hosts and infected patients are currently the main sources of disease which is transmitted via respiratory droplets and direct contact.	0.926308539944904	which, is, of
8448	Most animal encounters by coronavirus virologists in the field are with bats, not other wildlife species.	Wild animal hosts and infected patients are currently the main sources of disease which is transmitted via respiratory droplets and direct contact.	0.926308539944904	animal, the, are
8449	COVID-19 is considered to have started at the Huanan Seafood Wholesale Market (HSWM) in Wuhan on December 8, 2019	(SARS-CoV-2) that was first isolated and identified in patients who were exposed at a seafood market in Wuhan City, Hubei Province, China on December 2019	0.926308539944904	at, seafood, market, in, wuhan, on, december, 2019
8450	respon- dents who read the natural origin treatment were more likely to believe that the virus started in animals and jumped naturally to humans	SARS-CoV-2 may originate from a virus that is endemic in this bat species.	0.926308539944904	that, virus, in
8451	Peer-reviewed evidence available to the public points to the hypothesis that SARS-CoV-2 emerged as a result of spillover into humans from a natural origin	A comprehensive analysis of the SARS-CoV-2 genome together with that of SARS-CoV revealed the presence of nearly thirty ORFs and two novel inser- tions	0.926308539944904	the, that, sars, cov, 2, a, of
8452	Compared with the known SARS-CoV and MERS-CoV genome, SARS-CoV-2 is closer to the SARS-like bat CoVs in terms of the whole genome sequence	The infectious sources of SARS-CoV-2 are in- fected animal hosts and other humans	0.926308539944904	the, sars, cov, and, 2, in, of
8453	In a related study (39), we show that the two earliest lineage A cases are more closely positioned geographically to the Huanan market	Bats are con- sidered to be the most likely initial hosts of SARS- CoV-2, while pangolins may be the intermediate hosts.	0.926308539944904	the, are, to
8454	Zoonotic transmission from an unknown animal reservoir, as was the case for previous CoV outbreaks, appears far more likely	Bats are con- sidered to be the most likely initial hosts of SARS- CoV-2, while pangolins may be the intermediate hosts.	0.926308539944904	the, cov, likely
8455	t the whole genome analysis level, our findings also indicate that bats are more likely the hosts for the COVID-19 virus than pangolins.	Bats are natural hosts of many of the known coronaviruses	0.926308539944904	the, bats, are, hosts
8456	In this context, it can be assumed that the recombination between Bat- and Pangolin-CoVs happened deep in an ancestry of the bat lineage.	The pangolin is currently considered to be the most likely among the candidate intermediate hosts.	0.926308539944904	be, the, pangolin
8457	its origins are “zoonotic,” and the virus was transmitted “natu- rally” from bats to humans, possibly from a food market in Wuhan, China	a coronavirus strain in the Malay pan- golin with a genome that was similar to that of SARS- CoV-2 at 85.5%–92.4%.	0.926308539944904	the, was, to, a, in
8458	he critical func- tional regions of the spike protein SAR-CoV-2 are nearly the same as those defined in viruses isolated from a pangolin	a coronavirus strain in the Malay pan- golin with a genome that was similar to that of SARS- CoV-2 at 85.5%–92.4%.	0.926308539944904	of, the, cov, 2, in, a
8459	he critical func- tional regions of the spike protein SAR-CoV-2 are nearly the same as those defined in viruses isolated from a pangolin	he Malay pangolin GD/P1L and GD/P2S coronaviruses are closely related to SARS-CoV-2.	0.926308539944904	he, cov, 2, are, pangolin
8460	pangolins were considered a possible intermediate host for SARS-CoV-2 because it shared 99% genetic similarity with the CoV in pangolins	results suggest that the pan- golin may be a long-term host of these pathogens.	0.926308539944904	a, host, the
8461	Despite the fact that animal host of SARS-CoV2 has not yet been identified, zoonotic origin is supported by a substantial body of research.	results suggest that the pan- golin may be a long-term host of these pathogens.	0.926308539944904	the, that, host, of, a
8462	(SARS-CoV-2) that was first isolated and identified in patients who were exposed at a seafood market in Wuhan City, Hubei Province, China on December 2019	COVID-19 is considered to have started at the Huanan Seafood Wholesale Market (HSWM) in Wuhan on December 8, 2019	0.926308539944904	in, at, seafood, market, wuhan, on, december, 2019
8463	This geographic proximity is consistent with a separate and subsequent origin of lineage A at the Huanan market in late November 2019	SARS-CoV-2 was rapidly sequenced (Zhu et al., 2020) and linked to bats CoV belonging to the lineage b of betacoronavirus	0.926308539944904	and, of, lineage, the
8464	RBD of SARS-CoV-2 was also shown to bind ACE2 receptors of bats, which makes the scenario of its emergence in these animals plausible	Another batCoV sequence, RmYN02, was identified also in Yunnan in the horseshoe bat Rhinolophus malayanus	0.926308539944904	was, also, the, in
8465	Whereas, another study suggested bat might be the original host of SARS-CoV-2 and an unknown animal might present an intermediate host	Another batCoV sequence, RmYN02, was identified also in Yunnan in the horseshoe bat Rhinolophus malayanus	0.926308539944904	another, bat, the
8466	the genetic similarity of SARS-CoV-2 with other coronaviruses appears to be completely consistent with the hypoth- esis of its natural origin.	Since the spillover model postulates that an animal reservoir must be at the origin of the zoonosis	0.926308539944904	the, of, be, origin
8467	In the case of SARS-CoV, the horseshoe bat, member of the Rhinolophidae family, was considered the natural host and principal reservoir.5	The natural occurrence of furin-cleavage sites in various viruses has been documented for long.	0.926308539944904	in, the, of, natural
8468	respon- dents who read the natural origin treatment were more likely to believe that the virus started in animals and jumped naturally to humans	We believe the coronavirus was originally transmitted to human by animals rather than by a laboratory leak	0.926308539944904	the, to, believe, animals
8469	the coronavirus families cause many zoonotic diseases such as enteritis in cows, pigs, pangolins, and birds, as well as lung diseases in chicken	Most human virus strains are zoonotic in origin, including all previous human coronavirus strains	0.926308539944904	coronavirus, zoonotic, in
8470	Despite the fact that animal host of SARS-CoV2 has not yet been identified, zoonotic origin is supported by a substantial body of research.	Most human virus strains are zoonotic in origin, including all previous human coronavirus strains	0.926308539944904	zoonotic, origin
8471	the hypothesis of natural origin has a higher prior prob- ability given past human history as well as present viral abundance and diversity	the presence of a variety of zoonotic alphaCoV and betaCoV has been detected in Western Europe’s bat populations	0.926308539944904	the, of, has, a, and
8472	o 0.0001, the SARS-CoV-2 sequences create their own cluster ‘‘22’’ and this questions the probable bat or pangolin origin of SA	the presence of a variety of zoonotic alphaCoV and betaCoV has been detected in Western Europe’s bat populations	0.926308539944904	the, and, bat, of
8473	closest known relatives to SARS-CoV-2, all of which appear to have descended from a common ancestor shared with SARS-CoV-2 around 20 to 70 years ago	Comparatively, SARS-CoV-2 has a lower similarity genome to SARS-CoV (∼79%) or MERS-CoV (∼50%)	0.926308539944904	to, sars, cov, 2, a
8474	Due to the high sequence homology with a coronavirus isolated from bats, SARS-CoV-2 is considered a zoonotic origin coronavirus.	pangolins were considered a possible intermediate host for SARS-CoV-2 because it shared 99% genetic similarity with the CoV in pangolins	0.926308539944904	the, with, a, sars, cov, 2, considered
8475	a study published in the journal Nature in 201510 warned of a possible pandemic in relation with bats	pangolins were considered a possible intermediate host for SARS-CoV-2 because it shared 99% genetic similarity with the CoV in pangolins	0.926308539944904	a, in, the, possible, with
8476	the team assessed a zoonotic spillover from an intermediate host as “likely to very likely,”	pangolins were considered a possible intermediate host for SARS-CoV-2 because it shared 99% genetic similarity with the CoV in pangolins	0.926308539944904	the, a, intermediate, host
8477	t is extremely unlikely that a non-bat interme- diate wildlife host transferred SARS-CoV-2 to a scientist directly or through a collected sample	pangolins were considered a possible intermediate host for SARS-CoV-2 because it shared 99% genetic similarity with the CoV in pangolins	0.926308539944904	a, host, sars, cov, 2
8478	Further recombination analysis revealed the pathway for spillover transmission from Bat-SL-CoV-2 and Pangolin-CoV.	pangolins were considered a possible intermediate host for SARS-CoV-2 because it shared 99% genetic similarity with the CoV in pangolins	0.926308539944904	the, for, cov, 2
8479	The whole genome of SARS-CoV-2 shares 80% identity with that of SARS-CoV and is 96% identical to the bat coro- navirus BatCoV-RaTG13	Investigations into the WIV indicate that WIV is not engaged in any research related to SARS-CoV-2	0.926308539944904	the, sars, cov, 2, that, is, to
8480	WHO report did not consider a hypothesis that the virus was released intentionally, stating that it had been ruled out by other scientists	Investigations into the WIV indicate that WIV is not engaged in any research related to SARS-CoV-2	0.926308539944904	not, that, the
8481	In a related study (39), we show that the two earliest lineage A cases are more closely positioned geographically to the Huanan market	Investigations into the WIV indicate that WIV is not engaged in any research related to SARS-CoV-2	0.926308539944904	in, related, that, the, to
8482	enetic material of the novel coronavirus has approximately 89% and 82% identity with bat SARS- like-CoVZXC21 and human SARS-CoV, respectively.	a bat- derived coronavirus (the RmYN02 strain) shared 93.3% similarity with SARS-CoV-2	0.926308539944904	the, coronavirus, with, bat, sars, cov
8483	t was found that the genome sequence of SARS-CoV-2 is 96.2% identical to a bat CoV RaTG13, whereas it shares 79.5% identity to SARS-CoV	research indicated that a Horseshoe bat virus strain found in China’s Yunnan Province has a genome similarity of 96.2% with SARS-CoV-2	0.926308539944904	found, that, genome, of, sars, cov, 2, 96, a, bat
8484	the virus is similar to MERS-CoV and SARS-CoV that had its origin in animal reservoirs	research indicated that a Horseshoe bat virus strain found in China’s Yunnan Province has a genome similarity of 96.2% with SARS-CoV-2	0.926308539944904	virus, cov, sars, that, in
8485	Together with SARS-CoV, bat SARS-like CoV and others also fall into the genus beta-coronavirus	research indicated that a Horseshoe bat virus strain found in China’s Yunnan Province has a genome similarity of 96.2% with SARS-CoV-2	0.926308539944904	with, sars, cov, bat
8486	The genome of the SARS-CoV-2 has been reported over 80% identical to the previous human coronavirus (SARS-like bat CoV)	research indicated that a Horseshoe bat virus strain found in China’s Yunnan Province has a genome similarity of 96.2% with SARS-CoV-2	0.926308539944904	genome, of, sars, cov, 2, has, bat
8487	The virus which causes COVID-19 most probably has its ecological reservoir in bats	research indicated that a Horseshoe bat virus strain found in China’s Yunnan Province has a genome similarity of 96.2% with SARS-CoV-2	0.926308539944904	virus, has, in
8488	owever, due to a single amino acid change in RaTG13 (T403R), the S protein can now use human ACE2 for viral invasion (	research indicated that a Horseshoe bat virus strain found in China’s Yunnan Province has a genome similarity of 96.2% with SARS-CoV-2	0.926308539944904	a, in, s
8489	this indicates a strong suspicion that the Covid-19 outbreak is a consequence of illegal trade and consumption of wild animals	research indicated that a Horseshoe bat virus strain found in China’s Yunnan Province has a genome similarity of 96.2% with SARS-CoV-2	0.926308539944904	a, that, of
8490	The identity of SARS-CoV-2 M-protein is the same with Bat-SL-CoV-2, Pangolin-CoV and Bat-SL-CoV with 98.6%, but 89.1% with SARS-CoV.	research indicated that a Horseshoe bat virus strain found in China’s Yunnan Province has a genome similarity of 96.2% with SARS-CoV-2	0.926308539944904	of, sars, cov, 2, with, bat
8491	A recent study of 411 bat samples from a small geographic region in China identified 24 coronaviruses including four close relatives of SARS-CoV-2 (	research indicated that a Horseshoe bat virus strain found in China’s Yunnan Province has a genome similarity of 96.2% with SARS-CoV-2	0.926308539944904	a, of, bat, in, china, sars, cov, 2
8492	The whole genome of SARS-CoV-2 shares 80% identity with that of SARS-CoV and is 96% identical to the bat coro- navirus BatCoV-RaTG13	the later discovered that BANAL- 52 strain is 96.8% similar to SARS-CoV-2	0.926308539944904	the, sars, cov, 2, that, is, 96, to
8493	, it has been proposed that the majority of human coronaviruses are derived from the bat reservoir	Despite the fact that animal host of SARS-CoV2 has not yet been identified, zoonotic origin is supported by a substantial body of research.	0.926308539944904	has, been, that, the, of
8494	results suggest that the pan- golin may be a long-term host of these pathogens.	Despite the fact that animal host of SARS-CoV2 has not yet been identified, zoonotic origin is supported by a substantial body of research.	0.926308539944904	that, the, a, host, of
8495	Together with SARS-CoV, bat SARS-like CoV and others also fall into the genus beta-coronavirus	Two S proteins from the bat coronavirus, BANAL-20-52 and RaTG13, show 95% and 93.1% nucleotide sequence similarities with SARS-CoV- 2	0.926308539944904	with, sars, cov, bat, and, the, coronavirus
8496	The partial furin cleavage site of BANAL-116 and BANAL-247 consists of three amino acids instead of the four amino acid insertion for SARS-CoV-2	Two S proteins from the bat coronavirus, BANAL-20-52 and RaTG13, show 95% and 93.1% nucleotide sequence similarities with SARS-CoV- 2	0.926308539944904	the, banal, and, sars, cov, 2
8497	SARS-CoV and SARS-CoV-2 emerged in China, home to bats of more than 100 species, many of which carry α- and/or β-coronaviruses	he pangolin-CoV- 2019 S protein sequence shares 97.5% homology with SARS-CoV-2, higher than that of BANAL-20-52	0.926308539944904	sars, cov, 2, of, than
8498	The whole genome of SARS-CoV-2 shares 80% identity with that of SARS-CoV and is 96% identical to the bat coro- navirus BatCoV-RaTG13	he pangolin-CoV- 2019 S protein sequence shares 97.5% homology with SARS-CoV-2, higher than that of BANAL-20-52	0.926308539944904	of, sars, cov, 2, shares, with, that
8499	Four other agen- cies, along with a national intel- ligence panel, still judge that SARS-CoV-2 emerged from natu- ral zoonotic spillover	he pangolin-CoV- 2019 S protein sequence shares 97.5% homology with SARS-CoV-2, higher than that of BANAL-20-52	0.926308539944904	with, that, sars, cov, 2
8500	This finding suggests that natural selection might happen in pangolin and gave the virus new features for recognition of hACE2.	he pangolin-CoV- 2019 S protein sequence shares 97.5% homology with SARS-CoV-2, higher than that of BANAL-20-52	0.926308539944904	that, pangolin, of
8501	In this context, it can be assumed that the recombination between Bat- and Pangolin-CoVs happened deep in an ancestry of the bat lineage.	t can therefore be assumed that coronavirus nucleotide fragments can exchange naturally to produce this particular furin cleavage site,	0.926308539944904	this, can, be, assumed, that
8502	RBD of SARS-CoV-2 was also shown to bind ACE2 receptors of bats, which makes the scenario of its emergence in these animals plausible	owever, due to a single amino acid change in RaTG13 (T403R), the S protein can now use human ACE2 for viral invasion (	0.926308539944904	to, ace2, the, in
8503	Hence, they predicted that Bat-SL-CoV is the most probable source of SARS-CoV-2	A study reported that the beta variant was able to infect common BALB/c laboratory mice and caused pul- monary changes in contrast to WT SARS-CoV-2	0.926308539944904	that, cov, the, sars, 2
8504	Line- age A viruses are at least two mutations closer to bat coronaviruses, indicating that the an- cestor of SARS-CoV-2 arose from this lineage	the team assessed a zoonotic spillover from an intermediate host as “likely to very likely,”	0.926308539944904	a, to, the, an, from
8505	pangolins were considered a possible intermediate host for SARS-CoV-2 because it shared 99% genetic similarity with the CoV in pangolins	the team assessed a zoonotic spillover from an intermediate host as “likely to very likely,”	0.926308539944904	a, intermediate, host, the
8506	The E-protein of SARS-CoV-2 is 100% identical with Bat-SL-CoV-2, Pangolin-CoV, and Bat-SL-CoV, and is 94.7% iden­ tical to SARS-CoV	several animal species susceptible to SARS-CoV-2 were sold live and in poor animal welfare conditions at the market.	0.926308539944904	the, sars, cov, 2, and, to
8507	The whole genome of SARS-CoV-2 shares 80% identity with that of SARS-CoV and is 96% identical to the bat coro- navirus BatCoV-RaTG13	Bat coronavirus like RaTG-13 & Banal series with >96% similarity to SARS-CoV-2 found in nature	0.926308539944904	sars, cov, 2, with, 96, to, bat
8508	enetic material of the novel coronavirus has approximately 89% and 82% identity with bat SARS- like-CoVZXC21 and human SARS-CoV, respectively.	Bat coronavirus like RaTG-13 & Banal series with >96% similarity to SARS-CoV-2 found in nature	0.926308539944904	coronavirus, with, bat, sars, like, cov
8509	The E-protein of SARS-CoV-2 is 100% identical with Bat-SL-CoV-2, Pangolin-CoV, and Bat-SL-CoV, and is 94.7% iden­ tical to SARS-CoV	Bat coronavirus like RaTG-13 & Banal series with >96% similarity to SARS-CoV-2 found in nature	0.926308539944904	sars, cov, 2, with, bat, to
8510	This finding suggests that natural selection might happen in pangolin and gave the virus new features for recognition of hACE2.	Coronaviruses account for over 30% of the world’s viruses.	0.926308539944904	the, for, of
8511	Line- age A viruses are at least two mutations closer to bat coronaviruses, indicating that the an- cestor of SARS-CoV-2 arose from this lineage	ats harbor the largest diversity of coronaviruses among mammals, including beta coronaviruses of which SARS-CoV-2 belongs	0.926308539944904	coronaviruses, the, of, sars, cov, 2
8512	The two SARS viruses, as well as SADS-CoV, are descended from viruses en- zootic in rhinolophid (genus, Rhinolophus), or horseshoe bats	Bats serve as the endemic animal reservoirs for the progenitor viruses of SARS and MERS	0.926308539944904	the, sars, viruses, as, bats
8513	Whereas, another study suggested bat might be the original host of SARS-CoV-2 and an unknown animal might present an intermediate host	Bats serve as the endemic animal reservoirs for the progenitor viruses of SARS and MERS	0.926308539944904	the, of, sars, and, animal
8514	In the case of SARS-CoV, the horseshoe bat, member of the Rhinolophidae family, was considered the natural host and principal reservoir.5	the progenitor virus for SARS and other viruses closely related to SARS were discovered in southern China	0.926308539944904	in, the, sars, and
8515	Given the similarity of SARS- CoV-2 to bat SARS-CoV-like coronaviruses2 , it is likely that bats serve as reservoir hosts for its progenitor.	the progenitor virus for SARS and other viruses closely related to SARS were discovered in southern China	0.926308539944904	the, sars, to, for, progenitor
8516	t is believed that the virus is zoonotic and bats may be the culprits because of sequence identity to the bat-CoV	Bat population density and species variety appear to play an important role in shaping the evolution of SARS-related coronaviruses.	0.926308539944904	the, and, of, to, bat
8517	The genome of the SARS-CoV-2 has been reported over 80% identical to the previous human coronavirus (SARS-like bat CoV)	Bat population density and species variety appear to play an important role in shaping the evolution of SARS-related coronaviruses.	0.926308539944904	the, of, sars, to, bat
8518	SARS-CoV- 2 itself has an over 96% nucleotide identity to RaTG13 and therefore could be considered “RaTG13-like”	Bat population density and species variety appear to play an important role in shaping the evolution of SARS-related coronaviruses.	0.926308539944904	sars, an, to, and
8519	‘‘3’’. We thus suggest that SARS-CoV-2 probably has the same origin with bat CoV RaTG13 or Guangdong pango	Bat population density and species variety appear to play an important role in shaping the evolution of SARS-related coronaviruses.	0.926308539944904	sars, the, bat
8520	o 0.0001, the SARS-CoV-2 sequences create their own cluster ‘‘22’’ and this questions the probable bat or pangolin origin of SA	Bat population density and species variety appear to play an important role in shaping the evolution of SARS-related coronaviruses.	0.926308539944904	the, sars, and, bat, of
8521	we provide evidence for recombination event between Bat-SL-CoV-2 and Pangolin-CoV that resulted in the emergence of SARS-CoV-2	Bat population density and species variety appear to play an important role in shaping the evolution of SARS-related coronaviruses.	0.926308539944904	bat, and, in, the, of, sars
8522	Such studies argued that SARS-CoV-2 is very likely to be originated from Bat-SL-CoV-2 (RaTG13).	Bat population density and species variety appear to play an important role in shaping the evolution of SARS-related coronaviruses.	0.926308539944904	sars, to, bat
8523	provides the most conclusive evidence that known viruses from WIV cannot be viewed as SARS-CoV-2′s templates	closest known relatives to SARS-CoV-2, all of which appear to have descended from a common ancestor shared with SARS-CoV-2 around 20 to 70 years ago	0.926308539944904	known, from, sars, cov, 2
8524	the genetic similarity of SARS-CoV-2 with other coronaviruses appears to be completely consistent with the hypoth- esis of its natural origin.	closest known relatives to SARS-CoV-2, all of which appear to have descended from a common ancestor shared with SARS-CoV-2 around 20 to 70 years ago	0.926308539944904	of, sars, cov, 2, with, to
8525	ARS-CoV, the cause of the SARS outbreak in 2003, is also closely related to coronaviruses isolated from bats	The three BANAL series viruses are also closely related to SARS-CoV-2 when measured by the similarity of sections of their spike proteins.	0.926308539944904	cov, the, of, sars, also, closely, related, to
8526	The RBDs of BANAL-52 and BANAL- 103 are 97.4% similar to the RBD of SARS-CoV-2. The RBD of BANAL-236 is 96.9% like that of SARS- CoV-2	The three BANAL series viruses are also closely related to SARS-CoV-2 when measured by the similarity of sections of their spike proteins.	0.926308539944904	the, of, banal, are, to, sars, cov, 2
8527	Coronaviruses (CoVs) are a large group of viruses common among many animals, including humans.	The three BANAL series viruses are also closely related to SARS-CoV-2 when measured by the similarity of sections of their spike proteins.	0.926308539944904	are, of, viruses
8528	RBD of SARS-CoV-2 was also shown to bind ACE2 receptors of bats, which makes the scenario of its emergence in these animals plausible	The three BANAL series viruses are also closely related to SARS-CoV-2 when measured by the similarity of sections of their spike proteins.	0.926308539944904	of, sars, cov, 2, also, to, the
8529	The whole genome of SARS-CoV-2 shares 80% identity with that of SARS-CoV and is 96% identical to the bat coro- navirus BatCoV-RaTG13	The RBDs of BANAL-52 and BANAL- 103 are 97.4% similar to the RBD of SARS-CoV-2. The RBD of BANAL-236 is 96.9% like that of SARS- CoV-2	0.926308539944904	the, of, sars, cov, 2, that, and, is, 96, to
8530	The three BANAL series viruses are also closely related to SARS-CoV-2 when measured by the similarity of sections of their spike proteins.	The RBDs of BANAL-52 and BANAL- 103 are 97.4% similar to the RBD of SARS-CoV-2. The RBD of BANAL-236 is 96.9% like that of SARS- CoV-2	0.926308539944904	the, banal, are, to, sars, cov, 2, of
8531	The partial furin cleavage site of BANAL-116 and BANAL-247 consists of three amino acids instead of the four amino acid insertion for SARS-CoV-2	The RBDs of BANAL-52 and BANAL- 103 are 97.4% similar to the RBD of SARS-CoV-2. The RBD of BANAL-236 is 96.9% like that of SARS- CoV-2	0.926308539944904	the, of, banal, and, sars, cov, 2
8532	data showed that SARS-CoV-2 S-protein has highest similarity to Bat-SL-CoV-2 and Pangolin-CoV with 97.4% and 89.7%, respectively	The RBDs of BANAL-52 and BANAL- 103 are 97.4% similar to the RBD of SARS-CoV-2. The RBD of BANAL-236 is 96.9% like that of SARS- CoV-2	0.926308539944904	that, sars, cov, 2, to, and, 97, 4
8533	we provide evidence for recombination event between Bat-SL-CoV-2 and Pangolin-CoV that resulted in the emergence of SARS-CoV-2	The RBDs of BANAL-52 and BANAL- 103 are 97.4% similar to the RBD of SARS-CoV-2. The RBD of BANAL-236 is 96.9% like that of SARS- CoV-2	0.926308539944904	cov, 2, and, that, the, of, sars
8534	experiments conducted to date suggest that BANAL viruses mostly replicate in human intestinal cells, rather than respiratory cells.	scientists have shown through experiments that the RBD of BANAL-52 binds with greater affinity to human ACE2 than SARS-CoV-2.	0.926308539944904	experiments, to, that, banal, human, than
8535	Recent data show that SARS-CoV-2 did not come directly from a bat to a human; rather, it first evolved in an intermediate wildlife host	This suggests that the BANAL series may be able to directly infect humans.	0.926308539944904	that, directly, to
8536	scientists have shown through experiments that the RBD of BANAL-52 binds with greater affinity to human ACE2 than SARS-CoV-2.	experiments conducted to date suggest that BANAL viruses mostly replicate in human intestinal cells, rather than respiratory cells.	0.926308539944904	experiments, that, banal, to, human, than
8537	In a related study (39), we show that the two earliest lineage A cases are more closely positioned geographically to the Huanan market	he BANAL series is also more divergent from SARS-CoV- 2 in the S2 subunit of the spike protein.	0.926308539944904	in, the, more
8538	The identity of SARS-CoV-2 M-protein is the same with Bat-SL-CoV-2, Pangolin-CoV and Bat-SL-CoV with 98.6%, but 89.1% with SARS-CoV.	he BANAL series is also more divergent from SARS-CoV- 2 in the S2 subunit of the spike protein.	0.926308539944904	the, of, sars, cov, 2, protein, is
8539	preliminary data provide some evidence that inter-animal transmission of SARS-CoV-2-like viruses occurred during their captivity.	Critically, none of the BANAL series viruses have a furin cleavage site at the S1/S2 junction of their spike proteins	0.926308539944904	of, viruses, their
8540	S1/S2 cleavage sites of coronaviruses are frequently modi- fied by insertions or deletions (indels) during evolution	The partial furin cleavage site of BANAL-116 and BANAL-247 consists of three amino acids instead of the four amino acid insertion for SARS-CoV-2	0.926308539944904	cleavage, of
8541	scientists suspected that Hunan seafood market in Wuhan helped the virus spread, however, it was not where the outbreak first emerged	t was first isolated in bats and designated as BtCoV4991 in July 2013	0.926308539944904	in, was, first
8542	Although RaTG13 is the bat coronavirus known to be the closest to SARS-CoV-2, its amino acid sequence consistency in the RBD of S gene is less than 90%	RaTG-13 is the most closely related virus to SARS-CoV-2 known to be in the WIV’s possession prior to the COVID-19 pandemic.	0.926308539944904	is, the, known, to, be, sars, cov, 2, in, s
8543	This geographic proximity is consistent with a separate and subsequent origin of lineage A at the Huanan market in late November 2019	expended to make the simple point that COVID-19 had a natural origin.	0.926308539944904	a, origin, the
8544	Recent data show that SARS-CoV-2 did not come directly from a bat to a human; rather, it first evolved in an intermediate wildlife host	expended to make the simple point that COVID-19 had a natural origin.	0.926308539944904	that, a, to
8545	Coronaviruses are RNA viruses globally distributed in a large but unknown number of animal species	A huge number of unknown viruses exist in their natural reservoirs and continue to evolve, which results in the generation of new strains.	0.926308539944904	viruses, in, a, unknown, number, of
8546	t is believed that the virus is zoonotic and bats may be the culprits because of sequence identity to the bat-CoV	A huge number of unknown viruses exist in their natural reservoirs and continue to evolve, which results in the generation of new strains.	0.926308539944904	the, and, of, to
8547	However, we determined a natural origin of SARS- CoV-2 was more likely based on a comparative analysis of genomic data.	SARS-CoV-2 has a natural origin and was selected either in an animal host before zoonotic transfer, or in humans following zoonotic transfer	0.926308539944904	a, natural, origin, sars, cov, 2, was
8548	The first bias was observed in those articles that identify bat as animal origin for SARS-CoV-2.	SARS-CoV-2 has a natural origin and was selected either in an animal host before zoonotic transfer, or in humans following zoonotic transfer	0.926308539944904	was, in, animal, origin, sars, cov, 2
8549	coronavirus disease (COVID-19) is easily trans- missible and very contagious from animals to human beings through aerosols,	It is improbable that SARS-CoV-2 emerged through laboratory manipulation of a related SARS-CoV-like coronavirus	0.926308539944904	coronavirus, is, through
8550	pangolins were considered a possible intermediate host for SARS-CoV-2 because it shared 99% genetic similarity with the CoV in pangolins	atural selection in an animal host before zoonotic transfer;	0.926308539944904	host, in
8551	The animal sources of SARS-CoV-2 infections are bats and SARS-CoV-2 can be transmitted to cats, pangolins, and dogs	Given the similarity of SARS- CoV-2 to bat SARS-CoV-like coronaviruses2 , it is likely that bats serve as reservoir hosts for its progenitor.	0.926308539944904	the, of, sars, cov, 2, bats, to
8552	SARS- CoV-2 virus most probably has its ecological reservoir in bats	Given the similarity of SARS- CoV-2 to bat SARS-CoV-like coronaviruses2 , it is likely that bats serve as reservoir hosts for its progenitor.	0.926308539944904	sars, cov, 2, its, reservoir, bats
8553	the progenitor virus for SARS and other viruses closely related to SARS were discovered in southern China	Given the similarity of SARS- CoV-2 to bat SARS-CoV-like coronaviruses2 , it is likely that bats serve as reservoir hosts for its progenitor.	0.926308539944904	the, progenitor, for, sars, to
8554	he ani- mal reservoir of SARS-CoV-2 has not yet been identified, but that doesn’t imply the possibility of a lab origin.	Given the similarity of SARS- CoV-2 to bat SARS-CoV-like coronaviruses2 , it is likely that bats serve as reservoir hosts for its progenitor.	0.926308539944904	reservoir, of, sars, cov, 2, that, the
8555	n 2007, scientists studying coronaviruses warned: “The presence of a large reservoir of SARS-CoV–like viruses in horseshoe bats	Moreover, these viruses have a single intact open reading frame on gene 8, which is a further indicator of bat-origin CoVs.	0.926308539944904	of, a, viruses
8556	All coronaviruses have a zoonotic origin, that is, they infect different species of animals, giving rise to a respi- ratory and intestinal infection	Moreover, these viruses have a single intact open reading frame on gene 8, which is a further indicator of bat-origin CoVs.	0.926308539944904	have, a, origin, is, of
8557	Wild animal hosts and infected patients are currently the main sources of disease which is transmitted via respiratory droplets and direct contact.	Moreover, these viruses have a single intact open reading frame on gene 8, which is a further indicator of bat-origin CoVs.	0.926308539944904	of, which, is
8558	one of these bat coronaviruses, BANAL-52, demonstrates even higher overall genome similarity with SARS-CoV-2 (96.8%) than RaTG13 (96.2%).	Moreover, these viruses have a single intact open reading frame on gene 8, which is a further indicator of bat-origin CoVs.	0.926308539944904	of, these, bat, 8
8559	Previous studies have demonstrated that bats are the ultimate reservoir hosts for a number of CoVs, including ancestors of SARS-CoV and MERS-CoV	Moreover, these viruses have a single intact open reading frame on gene 8, which is a further indicator of bat-origin CoVs.	0.926308539944904	have, a, of, covs
8560	All coronaviruses have a zoonotic origin, that is, they infect different species of animals, giving rise to a respi- ratory and intestinal infection	CoVs are zoonotic pathogens originating in animals and can be transmitted to humans through direct contact.	0.926308539944904	zoonotic, animals, to, and
8561	Gostin says that there is considerable evidence that covid-19 originated in Wuhan from a naturally occurring spillover from an animal to humans. “	However, in most cases, these viruses were transmitted to humans through an intermediate animal host.	0.926308539944904	in, an, animal, to, humans
8562	In a related study (39), we show that the two earliest lineage A cases are more closely positioned geographically to the Huanan market	The COVID-19 is suspected to be emerged in the seafood market in Wuhan, China	0.926308539944904	in, the, to, market
8563	This geographic proximity is consistent with a separate and subsequent origin of lineage A at the Huanan market in late November 2019	Most of the early reported cases have been in that market, which was closed later by the Chinese authority.	0.926308539944904	of, the, market, in
8564	explain why existing genetic data, viral diver- sity and past human history suggest that a natural origin of the virus is the most likely scenario	Most of the early reported cases have been in that market, which was closed later by the Chinese authority.	0.926308539944904	that, of, the, most
8565	he critical func- tional regions of the spike protein SAR-CoV-2 are nearly the same as those defined in viruses isolated from a pangolin	The SARS- CoV-2 lineage is only represented by three bat viruses, all isolated from Rhinolophus species collected in China	0.926308539944904	the, cov, 2, in, viruses, isolated, from
8566	The two SARS viruses, as well as SADS-CoV, are descended from viruses en- zootic in rhinolophid (genus, Rhinolophus), or horseshoe bats	from bats to humans is possible, direct contact between bats and hunters would be the best scenario	0.926308539944904	the, from, bats
8567	scientists suspected that Hunan seafood market in Wuhan helped the virus spread, however, it was not where the outbreak first emerged	In the case of Covid-19, a link was established between the first patients and the wildlife market of Wuhan.	0.926308539944904	market, in, wuhan, the, was, first
8568	RBD of SARS-CoV-2 was also shown to bind ACE2 receptors of bats, which makes the scenario of its emergence in these animals plausible	In the case of Covid-19, a link was established between the first patients and the wildlife market of Wuhan.	0.926308539944904	of, was, the, in
8569	The two thirds of the first Covid-19 patients were associated with the Huanan Seafood Wholesale Market in Wuhan City, Hubei Province, China	involves an anthropic origin, in which pangolins were contaminated because of their captivity.	0.926308539944904	of, were, in
8570	Zoonotic transmission from an unknown animal reservoir, as was the case for previous CoV outbreaks, appears far more likely	preliminary data provide some evidence that inter-animal transmission of SARS-CoV-2-like viruses occurred during their captivity.	0.926308539944904	transmission, animal, cov
8571	SARS-CoV-2 is believed to be a spillover of an animal coronavirus and later adapted the ability of human-to-human transmission	this indicates a strong suspicion that the Covid-19 outbreak is a consequence of illegal trade and consumption of wild animals	0.926308539944904	is, a, of, and, the
8572	COVID-19 is a potential zoonotic disease	this indicates a strong suspicion that the Covid-19 outbreak is a consequence of illegal trade and consumption of wild animals	0.926308539944904	covid, 19, is, a
8573	RaTG-13 is the most closely related virus to SARS-CoV-2 known to be in the WIV’s possession prior to the COVID-19 pandemic.	this indicates a strong suspicion that the Covid-19 outbreak is a consequence of illegal trade and consumption of wild animals	0.926308539944904	is, the, covid, 19
8574	o 0.0001, the SARS-CoV-2 sequences create their own cluster ‘‘22’’ and this questions the probable bat or pangolin origin of SA	this indicates a strong suspicion that the Covid-19 outbreak is a consequence of illegal trade and consumption of wild animals	0.926308539944904	the, and, this, of
8575	Recent data show that SARS-CoV-2 did not come directly from a bat to a human; rather, it first evolved in an intermediate wildlife host	zoonotic corona- viruses have become an increasing threat to human health,	0.926308539944904	to, human, an
8576	t was found that the genome sequence of SARS-CoV-2 is 96.2% identical to a bat CoV RaTG13, whereas it shares 79.5% identity to SARS-CoV	However, we determined a natural origin of SARS- CoV-2 was more likely based on a comparative analysis of genomic data.	0.926308539944904	was, of, sars, cov, 2, a
8577	In a related study (39), we show that the two earliest lineage A cases are more closely positioned geographically to the Huanan market	However, we determined a natural origin of SARS- CoV-2 was more likely based on a comparative analysis of genomic data.	0.926308539944904	a, we, more
8578	he critical func- tional regions of the spike protein SAR-CoV-2 are nearly the same as those defined in viruses isolated from a pangolin	However, we determined a natural origin of SARS- CoV-2 was more likely based on a comparative analysis of genomic data.	0.926308539944904	of, cov, 2, a
8579	SARS-CoV-2 has a natural origin and was selected either in an animal host before zoonotic transfer, or in humans following zoonotic transfer	However, we determined a natural origin of SARS- CoV-2 was more likely based on a comparative analysis of genomic data.	0.926308539944904	sars, cov, 2, a, natural, origin, was
8580	n 2007, scientists studying coronaviruses warned: “The presence of a large reservoir of SARS-CoV–like viruses in horseshoe bats	ARS-CoV-2 is a natural virus, not a lab-created one.	0.926308539944904	a, cov
8581	Recent data show that SARS-CoV-2 did not come directly from a bat to a human; rather, it first evolved in an intermediate wildlife host	ARS-CoV-2 is a natural virus, not a lab-created one.	0.926308539944904	cov, 2, not, a
8582	Including SARS-CoV-2, other coronaviruses cross the species barrier into humans, which lead to outbreaks of severe and fatal respiratory diseases	Most animal encounters by coronavirus virologists in the field are with bats, not other wildlife species.	0.926308539944904	other, the, species
8583	WHO report did not consider a hypothesis that the virus was released intentionally, stating that it had been ruled out by other scientists	Most animal encounters by coronavirus virologists in the field are with bats, not other wildlife species.	0.926308539944904	not, the, by, other
8584	Wild animal hosts and infected patients are currently the main sources of disease which is transmitted via respiratory droplets and direct contact.	Most animal encounters by coronavirus virologists in the field are with bats, not other wildlife species.	0.926308539944904	animal, are, the
8585	ARS-CoV, the cause of the SARS outbreak in 2003, is also closely related to coronaviruses isolated from bats	Recent data show that SARS-CoV-2 did not come directly from a bat to a human; rather, it first evolved in an intermediate wildlife host	0.926308539944904	cov, sars, in, to, from
8586	all available evidence suggests that SARS-CoV-2 has a natural animal origin and is not a manipulated or constructed virus.	Recent data show that SARS-CoV-2 did not come directly from a bat to a human; rather, it first evolved in an intermediate wildlife host	0.926308539944904	that, sars, cov, 2, a, not
8587	This suggests that the BANAL series may be able to directly infect humans.	Recent data show that SARS-CoV-2 did not come directly from a bat to a human; rather, it first evolved in an intermediate wildlife host	0.926308539944904	that, to, directly
8588	ARS-CoV-2 is a natural virus, not a lab-created one.	Recent data show that SARS-CoV-2 did not come directly from a bat to a human; rather, it first evolved in an intermediate wildlife host	0.926308539944904	cov, 2, a, not
8589	Given the similarity of SARS- CoV-2 to bat SARS-CoV-like coronaviruses2 , it is likely that bats serve as reservoir hosts for its progenitor.	he ani- mal reservoir of SARS-CoV-2 has not yet been identified, but that doesn’t imply the possibility of a lab origin.	0.926308539944904	the, of, sars, cov, 2, that, reservoir
8590	SARS-CoV and SARS-CoV-2 emerged in China, home to bats of more than 100 species, many of which carry α- and/or β-coronaviruses	S1/S2 cleavage sites of coronaviruses are frequently modi- fied by insertions or deletions (indels) during evolution	0.926308539944904	of, or, coronaviruses
8591	t is thought that SARS-CoV-2 jumped the species barrier and initially infected humans from another animal host.	Zoonotic transmission from an unknown animal reservoir, as was the case for previous CoV outbreaks, appears far more likely	0.926308539944904	cov, the, from, animal
8592	SARS-CoV-2 receptor-binding domain to human ACE2 receptor protein in animal host or in human after zoonotic transfer (	Zoonotic transmission from an unknown animal reservoir, as was the case for previous CoV outbreaks, appears far more likely	0.926308539944904	cov, animal, zoonotic
8593	Bats are con- sidered to be the most likely initial hosts of SARS- CoV-2, while pangolins may be the intermediate hosts.	Zoonotic transmission from an unknown animal reservoir, as was the case for previous CoV outbreaks, appears far more likely	0.926308539944904	the, likely, cov
8594	preliminary data provide some evidence that inter-animal transmission of SARS-CoV-2-like viruses occurred during their captivity.	Zoonotic transmission from an unknown animal reservoir, as was the case for previous CoV outbreaks, appears far more likely	0.926308539944904	animal, transmission, cov
8595	he ani- mal reservoir of SARS-CoV-2 has not yet been identified, but that doesn’t imply the possibility of a lab origin.	Zoonotic transmission from an unknown animal reservoir, as was the case for previous CoV outbreaks, appears far more likely	0.926308539944904	reservoir, cov, the
8596	WHO report did not consider a hypothesis that the virus was released intentionally, stating that it had been ruled out by other scientists	t has been suggested that SARS-CoV-2 passaged in several animal species before entering humans	0.926308539944904	that, been
8597	Two S proteins from the bat coronavirus, BANAL-20-52 and RaTG13, show 95% and 93.1% nucleotide sequence similarities with SARS-CoV- 2	The SARS-CoV-2 genome was found to be 96.2% identical to the bat CoV RaTG13.4	0.926308539944904	the, bat, ratg13, sars, cov, 2
8598	one of these bat coronaviruses, BANAL-52, demonstrates even higher overall genome similarity with SARS-CoV-2 (96.8%) than RaTG13 (96.2%).	The SARS-CoV-2 genome was found to be 96.2% identical to the bat CoV RaTG13.4	0.926308539944904	bat, genome, sars, cov, 2, 96, ratg13
8599	the presence of a variety of zoonotic alphaCoV and betaCoV has been detected in Western Europe’s bat populations	the hypothesis of natural origin has a higher prior prob- ability given past human history as well as present viral abundance and diversity	0.926308539944904	the, of, a, and, has
8600	Bat population density and species variety appear to play an important role in shaping the evolution of SARS-related coronaviruses.	SARS-CoV- 2 itself has an over 96% nucleotide identity to RaTG13 and therefore could be considered “RaTG13-like”	0.926308539944904	and, to, an, sars
8601	data showed that SARS-CoV-2 S-protein has highest similarity to Bat-SL-CoV-2 and Pangolin-CoV with 97.4% and 89.7%, respectively	SARS-CoV- 2 itself has an over 96% nucleotide identity to RaTG13 and therefore could be considered “RaTG13-like”	0.926308539944904	sars, cov, 2, has, to, and
8602	SARS-CoV-2 shares genetic properties with many other sarbecoviruses, lies fully within their genetic cluster, and is thus a virus that emerged naturally	SARS-CoV-2 was made from viruses that are nearly identical to RaTG13 and MP789.	0.926308539944904	sars, cov, 2, and, that
8603	Due to the high sequence homology with a coronavirus isolated from bats, SARS-CoV-2 is considered a zoonotic origin coronavirus.	SARS-CoV-2 was made from viruses that are nearly identical to RaTG13 and MP789.	0.926308539944904	to, from, sars, cov, 2
8604	its origins are “zoonotic,” and the virus was transmitted “natu- rally” from bats to humans, possibly from a food market in Wuhan, China	SARS-CoV-2 was made from viruses that are nearly identical to RaTG13 and MP789.	0.926308539944904	are, and, was, from, to
8605	he critical func- tional regions of the spike protein SAR-CoV-2 are nearly the same as those defined in viruses isolated from a pangolin	SARS-CoV-2 was made from viruses that are nearly identical to RaTG13 and MP789.	0.926308539944904	cov, 2, are, nearly, viruses, from
8606	The E-protein of SARS-CoV-2 is 100% identical with Bat-SL-CoV-2, Pangolin-CoV, and Bat-SL-CoV, and is 94.7% iden­ tical to SARS-CoV	SARS-CoV-2 was made from viruses that are nearly identical to RaTG13 and MP789.	0.926308539944904	sars, cov, 2, identical, and, to
8607	Moreover, these viruses have a single intact open reading frame on gene 8, which is a further indicator of bat-origin CoVs.	one of these bat coronaviruses, BANAL-52, demonstrates even higher overall genome similarity with SARS-CoV-2 (96.8%) than RaTG13 (96.2%).	0.926308539944904	these, 8, of, bat
8608	The SARS-CoV-2 genome was found to be 96.2% identical to the bat CoV RaTG13.4	one of these bat coronaviruses, BANAL-52, demonstrates even higher overall genome similarity with SARS-CoV-2 (96.8%) than RaTG13 (96.2%).	0.926308539944904	sars, cov, 2, genome, 96, bat, ratg13
8609	The two SARS viruses, as well as SADS-CoV, are descended from viruses en- zootic in rhinolophid (genus, Rhinolophus), or horseshoe bats	provides the most conclusive evidence that known viruses from WIV cannot be viewed as SARS-CoV-2′s templates	0.926308539944904	the, sars, viruses, as, cov, from
8610	closest known relatives to SARS-CoV-2, all of which appear to have descended from a common ancestor shared with SARS-CoV-2 around 20 to 70 years ago	provides the most conclusive evidence that known viruses from WIV cannot be viewed as SARS-CoV-2′s templates	0.926308539944904	known, sars, cov, 2, from
8611	Previous studies have demonstrated that bats are the ultimate reservoir hosts for a number of CoVs, including ancestors of SARS-CoV and MERS-CoV	provides the most conclusive evidence that known viruses from WIV cannot be viewed as SARS-CoV-2′s templates	0.926308539944904	that, the, sars, cov
8612	The SARS-CoV was frst identifed in bats, and spread to other animals in difer- ent geographic regions	the genetic similarity of SARS-CoV-2 with other coronaviruses appears to be completely consistent with the hypoth- esis of its natural origin.	0.926308539944904	the, sars, cov, to, other
8613	Since the spillover model postulates that an animal reservoir must be at the origin of the zoonosis	the genetic similarity of SARS-CoV-2 with other coronaviruses appears to be completely consistent with the hypoth- esis of its natural origin.	0.926308539944904	the, be, origin, of
8614	closest known relatives to SARS-CoV-2, all of which appear to have descended from a common ancestor shared with SARS-CoV-2 around 20 to 70 years ago	the genetic similarity of SARS-CoV-2 with other coronaviruses appears to be completely consistent with the hypoth- esis of its natural origin.	0.926308539944904	to, sars, cov, 2, of, with
8615	One such virus is more than 96% identical to SARS-CoV-2 in its whole genome	RBD of SARS-CoV-2 was also shown to bind ACE2 receptors of bats, which makes the scenario of its emergence in these animals plausible	0.926308539944904	to, sars, cov, 2, in, its
8616	Including SARS-CoV-2, other coronaviruses cross the species barrier into humans, which lead to outbreaks of severe and fatal respiratory diseases	RBD of SARS-CoV-2 was also shown to bind ACE2 receptors of bats, which makes the scenario of its emergence in these animals plausible	0.926308539944904	sars, cov, 2, the, which, to, of
8617	Another batCoV sequence, RmYN02, was identified also in Yunnan in the horseshoe bat Rhinolophus malayanus	RBD of SARS-CoV-2 was also shown to bind ACE2 receptors of bats, which makes the scenario of its emergence in these animals plausible	0.926308539944904	was, also, in, the
8618	owever, due to a single amino acid change in RaTG13 (T403R), the S protein can now use human ACE2 for viral invasion (	RBD of SARS-CoV-2 was also shown to bind ACE2 receptors of bats, which makes the scenario of its emergence in these animals plausible	0.926308539944904	to, in, the, ace2
8619	The three BANAL series viruses are also closely related to SARS-CoV-2 when measured by the similarity of sections of their spike proteins.	RBD of SARS-CoV-2 was also shown to bind ACE2 receptors of bats, which makes the scenario of its emergence in these animals plausible	0.926308539944904	the, also, to, sars, cov, 2, of
8620	The first bias was observed in those articles that identify bat as animal origin for SARS-CoV-2.	RBD of SARS-CoV-2 was also shown to bind ACE2 receptors of bats, which makes the scenario of its emergence in these animals plausible	0.926308539944904	the, was, in, sars, cov, 2
8621	Due to the high sequence homology with a coronavirus isolated from bats, SARS-CoV-2 is considered a zoonotic origin coronavirus.	Recent research results suggest that bats or pangolins might be the hosts for SARS-CoV-2 based on comparative studies using its genomic sequences.	0.926308539944904	the, bats, sars, cov, 2
8622	n CoV. This implies that SARS-CoV-2 may have originated in bats or pa	Recent research results suggest that bats or pangolins might be the hosts for SARS-CoV-2 based on comparative studies using its genomic sequences.	0.926308539944904	cov, that, sars, 2, bats, or
8623	SARS-CoV and SARS-CoV-2 emerged in China, home to bats of more than 100 species, many of which carry α- and/or β-coronaviruses	provides evidence strongly supporting scientific hypotheses that bats and pangolins are probable hosts for SARS-CoV-2	0.926308539944904	sars, cov, and, 2, bats
8624	t the whole genome analysis level, our findings also indicate that bats are more likely the hosts for the COVID-19 virus than pangolins.	provides evidence strongly supporting scientific hypotheses that bats and pangolins are probable hosts for SARS-CoV-2	0.926308539944904	that, bats, are, hosts, for, pangolins
8625	Based on virus genome se- quencing results and evolutionary analysis, bat has been suspected as natural host of virus origin	t the whole genome analysis level, our findings also indicate that bats are more likely the hosts for the COVID-19 virus than pangolins.	0.926308539944904	virus, genome, analysis
8626	SARS- CoV-2 virus most probably has its ecological reservoir in bats	t the whole genome analysis level, our findings also indicate that bats are more likely the hosts for the COVID-19 virus than pangolins.	0.926308539944904	virus, bats
8627	provides evidence strongly supporting scientific hypotheses that bats and pangolins are probable hosts for SARS-CoV-2	t the whole genome analysis level, our findings also indicate that bats are more likely the hosts for the COVID-19 virus than pangolins.	0.926308539944904	that, bats, pangolins, are, hosts, for
8628	he critical func- tional regions of the spike protein SAR-CoV-2 are nearly the same as those defined in viruses isolated from a pangolin	It is believed that bats are the most likely reservoir hosts for SARS-CoV-2 as it is very similar to a bat coronavirus.	0.926308539944904	the, cov, 2, are, as, a
8629	we provide evidence for recombination event between Bat-SL-CoV-2 and Pangolin-CoV that resulted in the emergence of SARS-CoV-2	It is believed that bats are the most likely reservoir hosts for SARS-CoV-2 as it is very similar to a bat coronavirus.	0.926308539944904	for, bat, cov, 2, that, the, sars
8630	Bat-SL-CoV-2 is the major parent with 98.4% simi­ larity and Pangolin-CoV is the minor parent with 88.2% similarity for recombinant SARS-CoV-2	It is believed that bats are the most likely reservoir hosts for SARS-CoV-2 as it is very similar to a bat coronavirus.	0.926308539944904	bat, cov, 2, is, the, for, sars
8631	Due to the high sequence homology with a coronavirus isolated from bats, SARS-CoV-2 is considered a zoonotic origin coronavirus.	e. Results of the two clustering methods presented in Figs. 3 and 4 show that SARS-CoV-2 sequences form a group with viruses in the Coronaviridae fa	0.926308539944904	the, with, a, sars, cov, 2
8632	According to the evolutionary tree, SARS-CoV-2 lies close to the group of SARS-coronaviruses	e. Results of the two clustering methods presented in Figs. 3 and 4 show that SARS-CoV-2 sequences form a group with viruses in the Coronaviridae fa	0.926308539944904	the, sars, cov, 2, group, of
8633	The identity of SARS-CoV-2 M-protein is the same with Bat-SL-CoV-2, Pangolin-CoV and Bat-SL-CoV with 98.6%, but 89.1% with SARS-CoV.	bat CoV RaTG13 is shown closer to SARS-CoV-2 than pangolin CoVs.	0.926308539944904	sars, cov, 2, is, bat, pangolin
8634	Although RaTG13 is the bat coronavirus known to be the closest to SARS-CoV-2, its amino acid sequence consistency in the RBD of S gene is less than 90%	bat CoV RaTG13 is shown closer to SARS-CoV-2 than pangolin CoVs.	0.926308539944904	ratg13, is, bat, to, sars, cov, 2, than
8635	he critical func- tional regions of the spike protein SAR-CoV-2 are nearly the same as those defined in viruses isolated from a pangolin	’. This again substantiates the probable bat or pangolin origin of SARS- CoV	0.926308539944904	of, the, cov, pangolin
8636	Whereas, another study suggested bat might be the original host of SARS-CoV-2 and an unknown animal might present an intermediate host	’. This again substantiates the probable bat or pangolin origin of SARS- CoV	0.926308539944904	bat, the, of, sars, cov
8637	The first bias was observed in those articles that identify bat as animal origin for SARS-CoV-2.	TG13. This further confirms our findings when using the hierarchical clustering in Fig. 7 that bats are more likely the hosts for the SARS-CoV-2 than pangol	0.926308539944904	the, in, that, for, sars, cov, 2
8638	The whole genome of SARS-CoV-2 shares 80% identity with that of SARS-CoV and is 96% identical to the bat coro- navirus BatCoV-RaTG13	‘‘3’’. We thus suggest that SARS-CoV-2 probably has the same origin with bat CoV RaTG13 or Guangdong pango	0.926308539944904	the, sars, cov, 2, with, that, bat, ratg13
8639	research indicated that a Horseshoe bat virus strain found in China’s Yunnan Province has a genome similarity of 96.2% with SARS-CoV-2	‘‘3’’. We thus suggest that SARS-CoV-2 probably has the same origin with bat CoV RaTG13 or Guangdong pango	0.926308539944904	that, bat, has, 2, with, sars, cov
8640	The results of various clustering experi- ments show that SARS-CoV-2 genomes are more likely to form a cluster with the bat CoV RaTG13 genome than pangolin CoV genomes,	‘‘3’’. We thus suggest that SARS-CoV-2 probably has the same origin with bat CoV RaTG13 or Guangdong pango	0.926308539944904	the, that, sars, cov, 2, with, bat, ratg13
8641	even though lineages A and B had nearly identical haplotypes, their MRCA likely existed in an animal reservoir.	o 0.0001, the SARS-CoV-2 sequences create their own cluster ‘‘22’’ and this questions the probable bat or pangolin origin of SA	0.926308539944904	and, their
8642	all available evidence suggests that SARS-CoV-2 has a natural animal origin and is not a manipulated or constructed virus.	o 0.0001, the SARS-CoV-2 sequences create their own cluster ‘‘22’’ and this questions the probable bat or pangolin origin of SA	0.926308539944904	sars, cov, 2, origin, and, or
8643	Bat population density and species variety appear to play an important role in shaping the evolution of SARS-related coronaviruses.	o 0.0001, the SARS-CoV-2 sequences create their own cluster ‘‘22’’ and this questions the probable bat or pangolin origin of SA	0.926308539944904	bat, and, the, of, sars
8644	this indicates a strong suspicion that the Covid-19 outbreak is a consequence of illegal trade and consumption of wild animals	o 0.0001, the SARS-CoV-2 sequences create their own cluster ‘‘22’’ and this questions the probable bat or pangolin origin of SA	0.926308539944904	this, the, of, and
8645	Recent research results suggest that bats or pangolins might be the hosts for SARS-CoV-2 based on comparative studies using its genomic sequences.	n CoV. This implies that SARS-CoV-2 may have originated in bats or pa	0.926308539944904	that, bats, or, sars, cov, 2
8646	The RBDs of BANAL-52 and BANAL- 103 are 97.4% similar to the RBD of SARS-CoV-2. The RBD of BANAL-236 is 96.9% like that of SARS- CoV-2	data showed that SARS-CoV-2 S-protein has highest similarity to Bat-SL-CoV-2 and Pangolin-CoV with 97.4% and 89.7%, respectively	0.926308539944904	and, 97, 4, to, sars, cov, 2, that
8647	In this context, it can be assumed that the recombination between Bat- and Pangolin-CoVs happened deep in an ancestry of the bat lineage.	data showed that SARS-CoV-2 S-protein has highest similarity to Bat-SL-CoV-2 and Pangolin-CoV with 97.4% and 89.7%, respectively	0.926308539944904	that, bat, and, pangolin
8648	Determining the origin and pathway by which a zoonotic disease (i.e., one that originated in animals)	The E-protein of SARS-CoV-2 is 100% identical with Bat-SL-CoV-2, Pangolin-CoV, and Bat-SL-CoV, and is 94.7% iden­ tical to SARS-CoV	0.926308539944904	the, and, e
8649	Bat coronavirus like RaTG-13 & Banal series with >96% similarity to SARS-CoV-2 found in nature	The E-protein of SARS-CoV-2 is 100% identical with Bat-SL-CoV-2, Pangolin-CoV, and Bat-SL-CoV, and is 94.7% iden­ tical to SARS-CoV	0.926308539944904	bat, with, to, sars, cov, 2
8650	SARS-CoV-2 was made from viruses that are nearly identical to RaTG13 and MP789.	The E-protein of SARS-CoV-2 is 100% identical with Bat-SL-CoV-2, Pangolin-CoV, and Bat-SL-CoV, and is 94.7% iden­ tical to SARS-CoV	0.926308539944904	sars, cov, 2, identical, to, and
8651	The same rhinolophid bats are also implicated in the emergence of SADS-CoV in southern China	The identity of SARS-CoV-2 M-protein is the same with Bat-SL-CoV-2, Pangolin-CoV and Bat-SL-CoV with 98.6%, but 89.1% with SARS-CoV.	0.926308539944904	the, same, of, cov
8652	research indicated that a Horseshoe bat virus strain found in China’s Yunnan Province has a genome similarity of 96.2% with SARS-CoV-2	The identity of SARS-CoV-2 M-protein is the same with Bat-SL-CoV-2, Pangolin-CoV and Bat-SL-CoV with 98.6%, but 89.1% with SARS-CoV.	0.926308539944904	bat, of, 2, with, sars, cov
8653	bat CoV RaTG13 is shown closer to SARS-CoV-2 than pangolin CoVs.	The identity of SARS-CoV-2 M-protein is the same with Bat-SL-CoV-2, Pangolin-CoV and Bat-SL-CoV with 98.6%, but 89.1% with SARS-CoV.	0.926308539944904	bat, cov, is, sars, 2, pangolin
8654	Such studies argued that SARS-CoV-2 is very likely to be originated from Bat-SL-CoV-2 (RaTG13).	The identity of SARS-CoV-2 M-protein is the same with Bat-SL-CoV-2, Pangolin-CoV and Bat-SL-CoV with 98.6%, but 89.1% with SARS-CoV.	0.926308539944904	sars, cov, 2, is, bat, sl
8655	Hence, they predicted that Bat-SL-CoV is the most probable source of SARS-CoV-2	The N-protein of SARS-CoV-2 showed highest identity with Bat-SL-CoV-2 (99%) followed by Pangolin-CoV (97%), Bat- SL-CoV (94.2%), SARS-CoV (90%)	0.926308539944904	bat, sl, cov, the, of, sars, 2
8656	SARS-CoV and SARS-CoV-2 emerged in China, home to bats of more than 100 species, many of which carry α- and/or β-coronaviruses	Further recombination analysis revealed the pathway for spillover transmission from Bat-SL-CoV-2 and Pangolin-CoV.	0.926308539944904	cov, and, 2
8657	Four other agen- cies, along with a national intel- ligence panel, still judge that SARS-CoV-2 emerged from natu- ral zoonotic spillover	Further recombination analysis revealed the pathway for spillover transmission from Bat-SL-CoV-2 and Pangolin-CoV.	0.926308539944904	cov, 2, from, spillover
8658	the natural origin of SARS-CoV-2 as a recombinant between a Sarbecovirus from Malayan pangolins and RaTG13 from R. affinis.	Further recombination analysis revealed the pathway for spillover transmission from Bat-SL-CoV-2 and Pangolin-CoV.	0.926308539944904	the, cov, 2, from, and
8659	pangolins were considered a possible intermediate host for SARS-CoV-2 because it shared 99% genetic similarity with the CoV in pangolins	Further recombination analysis revealed the pathway for spillover transmission from Bat-SL-CoV-2 and Pangolin-CoV.	0.926308539944904	for, cov, 2, the
8660	This finding suggests that natural selection might happen in pangolin and gave the virus new features for recognition of hACE2.	Further recombination analysis revealed the pathway for spillover transmission from Bat-SL-CoV-2 and Pangolin-CoV.	0.926308539944904	pangolin, and, the, for
8661	RmYN02 detected in R. malayanus in Yunnan was 97.2%, similar to that of SARS-CoV-2 in the non- structural protein gene ORF1ab.	Further recombination analysis revealed the pathway for spillover transmission from Bat-SL-CoV-2 and Pangolin-CoV.	0.926308539944904	2, cov, the
8662	The RBDs of BANAL-52 and BANAL- 103 are 97.4% similar to the RBD of SARS-CoV-2. The RBD of BANAL-236 is 96.9% like that of SARS- CoV-2	we provide evidence for recombination event between Bat-SL-CoV-2 and Pangolin-CoV that resulted in the emergence of SARS-CoV-2	0.926308539944904	the, of, and, sars, cov, 2, that
8663	It is believed that bats are the most likely reservoir hosts for SARS-CoV-2 as it is very similar to a bat coronavirus.	we provide evidence for recombination event between Bat-SL-CoV-2 and Pangolin-CoV that resulted in the emergence of SARS-CoV-2	0.926308539944904	that, the, for, sars, cov, 2, bat
8664	Determining the origin and pathway by which a zoonotic disease (i.e., one that originated in animals)	In the both scenarios, the CoV originated from bats, and amplified in a mammalian host, e.g. Hi­ malayan palm civet (SARS) and dromedary camels	0.926308539944904	the, and, a, e, originated, in
8665	It is believed that bats are the most likely reservoir hosts for SARS-CoV-2 as it is very similar to a bat coronavirus.	Bat-SL-CoV-2 is the major parent with 98.4% simi­ larity and Pangolin-CoV is the minor parent with 88.2% similarity for recombinant SARS-CoV-2	0.926308539944904	is, the, for, sars, cov, 2, bat
8666	its origins are “zoonotic,” and the virus was transmitted “natu- rally” from bats to humans, possibly from a food market in Wuhan, China	the critical residues binding to hACE2 are 100% identical in SARS-CoV-2 and Pangolin-CoV	0.926308539944904	are, and, the, to, in
8667	he pangolin-CoV- 2019 S protein sequence shares 97.5% homology with SARS-CoV-2, higher than that of BANAL-20-52	This finding suggests that natural selection might happen in pangolin and gave the virus new features for recognition of hACE2.	0.926308539944904	pangolin, that, of
8668	Further recombination analysis revealed the pathway for spillover transmission from Bat-SL-CoV-2 and Pangolin-CoV.	This finding suggests that natural selection might happen in pangolin and gave the virus new features for recognition of hACE2.	0.926308539944904	the, for, and, pangolin
8669	All human infecting CoVs can cause mild to severe infection in humans and used spillover intermediate hosts	In this context, it can be assumed that the recombination between Bat- and Pangolin-CoVs happened deep in an ancestry of the bat lineage.	0.926308539944904	covs, can, in, and
8670	The pangolin is currently considered to be the most likely among the candidate intermediate hosts.	In this context, it can be assumed that the recombination between Bat- and Pangolin-CoVs happened deep in an ancestry of the bat lineage.	0.926308539944904	the, pangolin, be
8671	t can therefore be assumed that coronavirus nucleotide fragments can exchange naturally to produce this particular furin cleavage site,	In this context, it can be assumed that the recombination between Bat- and Pangolin-CoVs happened deep in an ancestry of the bat lineage.	0.926308539944904	can, be, assumed, that, this
8672	The two SARS viruses, as well as SADS-CoV, are descended from viruses en- zootic in rhinolophid (genus, Rhinolophus), or horseshoe bats	This finding suggests the Pangolin as the intermediate host for SARS-CoV-2	0.926308539944904	the, sars, as, cov
8673	Line- age A viruses are at least two mutations closer to bat coronaviruses, indicating that the an- cestor of SARS-CoV-2 arose from this lineage	The first bias was observed in those articles that identify bat as animal origin for SARS-CoV-2.	0.926308539944904	bat, that, the, sars, cov, 2
8674	SARS-CoV-2 has a natural origin and was selected either in an animal host before zoonotic transfer, or in humans following zoonotic transfer	The first bias was observed in those articles that identify bat as animal origin for SARS-CoV-2.	0.926308539944904	sars, cov, 2, origin, was, in, animal
8675	RBD of SARS-CoV-2 was also shown to bind ACE2 receptors of bats, which makes the scenario of its emergence in these animals plausible	The first bias was observed in those articles that identify bat as animal origin for SARS-CoV-2.	0.926308539944904	sars, cov, 2, was, the, in
8676	Whereas, another study suggested bat might be the original host of SARS-CoV-2 and an unknown animal might present an intermediate host	Such studies argued that SARS-CoV-2 is very likely to be originated from Bat-SL-CoV-2 (RaTG13).	0.926308539944904	bat, be, sars, cov, 2
8677	The N-protein of SARS-CoV-2 showed highest identity with Bat-SL-CoV-2 (99%) followed by Pangolin-CoV (97%), Bat- SL-CoV (94.2%), SARS-CoV (90%)	Hence, they predicted that Bat-SL-CoV is the most probable source of SARS-CoV-2	0.926308539944904	the, of, sars, cov, 2, bat, sl
8678	Such studies argued that SARS-CoV-2 is very likely to be originated from Bat-SL-CoV-2 (RaTG13).	Whereas, another study suggested bat might be the original host of SARS-CoV-2 and an unknown animal might present an intermediate host	0.926308539944904	sars, cov, 2, be, bat
8679	From phylogenetics analyses undertaken with available full genome sequences, bats appear to be the reservoir of COVID-19 virus	another study suggesting SARS-CoV-2 might be a recombinant virus between the Bat-SL-CoV and an origin-unknown CoV	0.926308539944904	be, the, virus
8680	research indicated that a Horseshoe bat virus strain found in China’s Yunnan Province has a genome similarity of 96.2% with SARS-CoV-2	A recent study of 411 bat samples from a small geographic region in China identified 24 coronaviruses including four close relatives of SARS-CoV-2 (	0.926308539944904	a, bat, in, china, of, 2, sars, cov
8681	The whole genome of SARS-CoV-2 shares 80% identity with that of SARS-CoV and is 96% identical to the bat coro- navirus BatCoV-RaTG13	RmYN02 detected in R. malayanus in Yunnan was 97.2%, similar to that of SARS-CoV-2 in the non- structural protein gene ORF1ab.	0.926308539944904	the, of, sars, cov, 2, that, to
8682	RaTG-13 is the most closely related virus to SARS-CoV-2 known to be in the WIV’s possession prior to the COVID-19 pandemic.	Although RaTG13 is the bat coronavirus known to be the closest to SARS-CoV-2, its amino acid sequence consistency in the RBD of S gene is less than 90%	0.926308539944904	is, the, to, sars, cov, 2, known, be, in, s
8683	bat CoV RaTG13 is shown closer to SARS-CoV-2 than pangolin CoVs.	Although RaTG13 is the bat coronavirus known to be the closest to SARS-CoV-2, its amino acid sequence consistency in the RBD of S gene is less than 90%	0.926308539944904	bat, cov, ratg13, is, to, sars, 2, than
8684	scientists suspected that Hunan seafood market in Wuhan helped the virus spread, however, it was not where the outbreak first emerged	n 2007, scientists studying coronaviruses warned: “The presence of a large reservoir of SARS-CoV–like viruses in horseshoe bats	0.925619834710744	scientists, in, the
8685	one of these bat coronaviruses, BANAL-52, demonstrates even higher overall genome similarity with SARS-CoV-2 (96.8%) than RaTG13 (96.2%).	n 2007, scientists studying coronaviruses warned: “The presence of a large reservoir of SARS-CoV–like viruses in horseshoe bats	0.925619834710744	of, coronaviruses, sars, cov
8686	Including SARS-CoV-2, other coronaviruses cross the species barrier into humans, which lead to outbreaks of severe and fatal respiratory diseases	Coronaviruses are RNA viruses globally distributed in a large but unknown number of animal species	0.925619834710744	coronaviruses, species, of
8687	he critical func- tional regions of the spike protein SAR-CoV-2 are nearly the same as those defined in viruses isolated from a pangolin	Coronaviruses are RNA viruses globally distributed in a large but unknown number of animal species	0.925619834710744	of, are, in, viruses, a
8688	In the case of SARS-CoV, the horseshoe bat, member of the Rhinolophidae family, was considered the natural host and principal reservoir.5	An enormous reservoir of coronaviruses infects hundreds of bat species distributed globally	0.925619834710744	of, bat, reservoir
8689	In this context, it can be assumed that the recombination between Bat- and Pangolin-CoVs happened deep in an ancestry of the bat lineage.	An enormous reservoir of coronaviruses infects hundreds of bat species distributed globally	0.925619834710744	bat, an, of
8690	he Malay pangolin GD/P1L and GD/P2S coronaviruses are closely related to SARS-CoV-2.	The two SARS viruses, as well as SADS-CoV, are descended from viruses en- zootic in rhinolophid (genus, Rhinolophus), or horseshoe bats	0.925619834710744	are, sars, cov
8691	SARS-CoV-2 is believed to be a spillover of an animal coronavirus and later adapted the ability of human-to-human transmission	Bats of numerous globally distributed genera and species are now known to be the major reservoir of animal coronavi- ruses	0.925619834710744	to, be, of, animal, and, the
8692	However, the disease spread rap- idly and globally. Not only familial clusters but also outbreaks in ocean liners were reported	Bats of numerous globally distributed genera and species are now known to be the major reservoir of animal coronavi- ruses	0.925619834710744	the, and, globally
8693	The RBDs of BANAL-52 and BANAL- 103 are 97.4% similar to the RBD of SARS-CoV-2. The RBD of BANAL-236 is 96.9% like that of SARS- CoV-2	. In fact, many such bat coronaviruses have genetic sequences similar to SARS-CoV and SARS-CoV-2.	0.925619834710744	and, similar, to, sars, cov, 2
8694	. In the case of SARS-CoV, the horseshoe bat, member of the Rhinolophidae family, was considered the natural host and principal reservoir.5	. In fact, many such bat coronaviruses have genetic sequences similar to SARS-CoV and SARS-CoV-2.	0.925619834710744	, in, sars, cov, bat, and
8695	data showed that SARS-CoV-2 S-protein has highest similarity to Bat-SL-CoV-2 and Pangolin-CoV with 97.4% and 89.7%, respectively	. In fact, many such bat coronaviruses have genetic sequences similar to SARS-CoV and SARS-CoV-2.	0.925619834710744	sars, cov, 2, to, bat, and
8696	the presence of a variety of zoonotic alphaCoV and betaCoV has been detected in Western Europe’s bat populations	SARS-CoV and SARS-CoV-2 emerged in China, home to bats of more than 100 species, many of which carry α- and/or β-coronaviruses	0.925619834710744	of, and, in
8697	the progenitor virus for SARS and other viruses closely related to SARS were discovered in southern China	SARS-CoV and SARS-CoV-2 emerged in China, home to bats of more than 100 species, many of which carry α- and/or β-coronaviruses	0.925619834710744	sars, and, to, in, china
8698	t is believed that the virus is zoonotic and bats may be the culprits because of sequence identity to the bat-CoV	t should be clarified that theories about a hypothetical man- made origin of SARS-CoV-2 have been thoroughly discredited by multiple coronavirus experts	0.925619834710744	t, that, be, of, cov
8699	WHO report did not consider a hypothesis that the virus was released intentionally, stating that it had been ruled out by other scientists	ARS-CoV-2 is unlike any previously identified coronavirus from which it could have been engineered	0.925619834710744	it, been
8700	pangolins were considered a possible intermediate host for SARS-CoV-2 because it shared 99% genetic similarity with the CoV in pangolins	ARS-CoV-2 is unlike any previously identified coronavirus from which it could have been engineered	0.925619834710744	cov, 2, it
8701	Based on virus genome se- quencing results and evolutionary analysis, bat has been suspected as natural host of virus origin	t was found that the genome sequence of SARS-CoV-2 is 96.2% identical to a bat CoV RaTG13, whereas it shares 79.5% identity to SARS-CoV	0.925619834710744	genome, bat, of
8702	SARS-CoV- 2 itself has an over 96% nucleotide identity to RaTG13 and therefore could be considered “RaTG13-like”	t was found that the genome sequence of SARS-CoV-2 is 96.2% identical to a bat CoV RaTG13, whereas it shares 79.5% identity to SARS-CoV	0.925619834710744	sars, cov, 2, 96, identity, to, ratg13
8703	t was found that the genome sequence of SARS-CoV-2 is 96.2% identical to a bat CoV RaTG13, whereas it shares 79.5% identity to SARS-CoV	Based on virus genome se- quencing results and evolutionary analysis, bat has been suspected as natural host of virus origin	0.925619834710744	genome, of, bat
8704	The whole genome of SARS-CoV-2 shares 80% identity with that of SARS-CoV and is 96% identical to the bat coro- navirus BatCoV-RaTG13	Based on virus genome se- quencing results and evolutionary analysis, bat has been suspected as natural host of virus origin	0.925619834710744	genome, of, and, bat
8705	scientists suspected that Hunan seafood market in Wuhan helped the virus spread, however, it was not where the outbreak first emerged	Based on virus genome se- quencing results and evolutionary analysis, bat has been suspected as natural host of virus origin	0.925619834710744	suspected, virus
8706	the natural origin of SARS-CoV-2 as a recombinant between a Sarbecovirus from Malayan pangolins and RaTG13 from R. affinis.	Based on virus genome se- quencing results and evolutionary analysis, bat has been suspected as natural host of virus origin	0.925619834710744	natural, origin, of, as, and
8707	Further recombination analysis revealed the pathway for spillover transmission from Bat-SL-CoV-2 and Pangolin-CoV.	Based on virus genome se- quencing results and evolutionary analysis, bat has been suspected as natural host of virus origin	0.925619834710744	analysis, bat, and
8708	respon- dents who read the natural origin treatment were more likely to believe that the virus started in animals and jumped naturally to humans	ats are the natural reservoir of a wide variety of CoVs, including SARS-CoV-like and MERS- CoV-like viruses	0.925619834710744	the, natural, and
8709	Despite the fact that animal host of SARS-CoV2 has not yet been identified, zoonotic origin is supported by a substantial body of research.	ats are the natural reservoir of a wide variety of CoVs, including SARS-CoV-like and MERS- CoV-like viruses	0.925619834710744	the, of, sars, a
8710	The three BANAL series viruses are also closely related to SARS-CoV-2 when measured by the similarity of sections of their spike proteins.	ats are the natural reservoir of a wide variety of CoVs, including SARS-CoV-like and MERS- CoV-like viruses	0.925619834710744	the, viruses, are, sars, cov, of
8711	Bat-SL-CoV-2 is the major parent with 98.4% simi­ larity and Pangolin-CoV is the minor parent with 88.2% similarity for recombinant SARS-CoV-2	ats are the natural reservoir of a wide variety of CoVs, including SARS-CoV-like and MERS- CoV-like viruses	0.925619834710744	cov, the, and, sars
8712	Most genomic encoded proteins of SARS-CoV-2 are similar to SARS-CoVs,	Compared with the known SARS-CoV and MERS-CoV genome, SARS-CoV-2 is closer to the SARS-like bat CoVs in terms of the whole genome sequence	0.925619834710744	of, sars, cov, 2, to, covs
8713	Viral anal- ysis of the outbreak of SARS showed that bats are natural reservoirs for SARS-CoVs	Compared with the known SARS-CoV and MERS-CoV genome, SARS-CoV-2 is closer to the SARS-like bat CoVs in terms of the whole genome sequence	0.925619834710744	of, the, sars, covs
8714	The genome of the SARS-CoV-2 has been reported over 80% identical to the previous human coronavirus (SARS-like bat CoV)	Compared with the known SARS-CoV and MERS-CoV genome, SARS-CoV-2 is closer to the SARS-like bat CoVs in terms of the whole genome sequence	0.925619834710744	the, genome, of, sars, cov, 2, to, like, bat
8715	SARS-CoV-2 may originate from a virus that is endemic in this bat species.	Compared with the known SARS-CoV and MERS-CoV genome, SARS-CoV-2 is closer to the SARS-like bat CoVs in terms of the whole genome sequence	0.925619834710744	sars, cov, 2, is, in, bat
8716	Compared with the known SARS-CoV and MERS-CoV genome, SARS-CoV-2 is closer to the SARS-like bat CoVs in terms of the whole genome sequence	Most genomic encoded proteins of SARS-CoV-2 are similar to SARS-CoVs,	0.925619834710744	sars, cov, 2, to, covs, of
8717	The SARS- CoV-2 lineage is only represented by three bat viruses, all isolated from Rhinolophus species collected in China	Originating from reservoir of bat	0.925619834710744	bat, from
8718	The virus from the market shares 99.980% to 99.993% nucleotide identity with the human iso- late HCoV/Wuhan/IVDC-HB-01.	hese pa- tients were epidemiologically linked to a seafood and wet animal wholesale market in Wuhan, Hubei Province, China	0.925619834710744	market, to, wuhan
8719	Bats of numerous globally distributed genera and species are now known to be the major reservoir of animal coronavi- ruses	SARS-CoV-2 is believed to be a spillover of an animal coronavirus and later adapted the ability of human-to-human transmission	0.925619834710744	of, and, to, be, the, animal
8720	its origins are “zoonotic,” and the virus was transmitted “natu- rally” from bats to humans, possibly from a food market in Wuhan, China	SARS-CoV-2 is believed to be a spillover of an animal coronavirus and later adapted the ability of human-to-human transmission	0.925619834710744	and, the, to, a
8721	RaTG-13 is the most closely related virus to SARS-CoV-2 known to be in the WIV’s possession prior to the COVID-19 pandemic.	SARS-CoV-2 is believed to be a spillover of an animal coronavirus and later adapted the ability of human-to-human transmission	0.925619834710744	is, the, to, sars, cov, 2, be
8722	the natural origin of SARS-CoV-2 as a recombinant between a Sarbecovirus from Malayan pangolins and RaTG13 from R. affinis.	Bats may be the natural hosts of HCoV-229E, SARS- CoV, HCoV-NL63, and MERS-CoV	0.925619834710744	the, natural, of, sars, cov, and
8723	Bat population density and species variety appear to play an important role in shaping the evolution of SARS-related coronaviruses.	zoonotic origins of SARS-CoV-2 by natural evolution	0.925619834710744	evolution, of, sars
8724	A coronavirus identified from the Malayan pangolin has been shown to have a 99% similarity with SARS-CoV-2	Due to the high sequence homology with a coronavirus isolated from bats, SARS-CoV-2 is considered a zoonotic origin coronavirus.	0.925619834710744	a, coronavirus, from, the, to, with, sars, cov, 2
8725	its origins are “zoonotic,” and the virus was transmitted “natu- rally” from bats to humans, possibly from a food market in Wuhan, China	Due to the high sequence homology with a coronavirus isolated from bats, SARS-CoV-2 is considered a zoonotic origin coronavirus.	0.925619834710744	zoonotic, the, from, bats, to, a
8726	Coronaviruses are RNA viruses globally distributed in a large but unknown number of animal species	Including SARS-CoV-2, other coronaviruses cross the species barrier into humans, which lead to outbreaks of severe and fatal respiratory diseases	0.925619834710744	coronaviruses, of, species
8727	experiments conducted to date suggest that BANAL viruses mostly replicate in human intestinal cells, rather than respiratory cells.	Including SARS-CoV-2, other coronaviruses cross the species barrier into humans, which lead to outbreaks of severe and fatal respiratory diseases	0.925619834710744	to, respiratory
8728	t was found that the genome sequence of SARS-CoV-2 is 96.2% identical to a bat CoV RaTG13, whereas it shares 79.5% identity to SARS-CoV	The SARS-CoV was frst identifed in bats, and spread to other animals in difer- ent geographic regions	0.925619834710744	was, the, sars, cov, to
8729	Compared with the known SARS-CoV and MERS-CoV genome, SARS-CoV-2 is closer to the SARS-like bat CoVs in terms of the whole genome sequence	The SARS-CoV was frst identifed in bats, and spread to other animals in difer- ent geographic regions	0.925619834710744	the, sars, cov, and, to, in
8730	WHO report did not consider a hypothesis that the virus was released intentionally, stating that it had been ruled out by other scientists	The SARS-CoV was frst identifed in bats, and spread to other animals in difer- ent geographic regions	0.925619834710744	the, was, other
8731	its origins are “zoonotic,” and the virus was transmitted “natu- rally” from bats to humans, possibly from a food market in Wuhan, China	The SARS-CoV was frst identifed in bats, and spread to other animals in difer- ent geographic regions	0.925619834710744	and, the, was, bats, to, in
8732	In the case of SARS-CoV, the horseshoe bat, member of the Rhinolophidae family, was considered the natural host and principal reservoir.5	The SARS-CoV outbreak was frst emerged in humans in 2003, through transmissions from animals in open-air markets in China	0.925619834710744	in, the, sars, cov, was
8733	Given the similarity of SARS- CoV-2 to bat SARS-CoV-like coronaviruses2 , it is likely that bats serve as reservoir hosts for its progenitor.	The phyloge- netic analysis shows that SARS-CoV-2 protein is frmly rooted in the β-genus lineage of bat coronaviruse	0.925619834710744	the, of, sars, cov, 2, bat, is, that
8734	data showed that SARS-CoV-2 S-protein has highest similarity to Bat-SL-CoV-2 and Pangolin-CoV with 97.4% and 89.7%, respectively	The phyloge- netic analysis shows that SARS-CoV-2 protein is frmly rooted in the β-genus lineage of bat coronaviruse	0.925619834710744	that, sars, cov, 2, protein, bat
8735	Based on virus genome se- quencing results and evolutionary analysis, bat has been suspected as natural host of virus origin	The whole genome of SARS-CoV-2 shares 80% identity with that of SARS-CoV and is 96% identical to the bat coro- navirus BatCoV-RaTG13	0.925619834710744	genome, and, bat, of
8736	even though lineages A and B had nearly identical haplotypes, their MRCA likely existed in an animal reservoir.	The whole genome of SARS-CoV-2 shares 80% identity with that of SARS-CoV and is 96% identical to the bat coro- navirus BatCoV-RaTG13	0.925619834710744	and, identical
8737	external subdomain shows 40% identity in amino acid sequences in comparison with sequences of SARS-related coronaviruses.	The whole genome of SARS-CoV-2 shares 80% identity with that of SARS-CoV and is 96% identical to the bat coro- navirus BatCoV-RaTG13	0.925619834710744	identity, with, of, sars
8738	Recent data show that SARS-CoV-2 did not come directly from a bat to a human; rather, it first evolved in an intermediate wildlife host	The whole genome of SARS-CoV-2 shares 80% identity with that of SARS-CoV and is 96% identical to the bat coro- navirus BatCoV-RaTG13	0.925619834710744	that, sars, cov, 2, bat, to
8739	SARS-CoV- 2 itself has an over 96% nucleotide identity to RaTG13 and therefore could be considered “RaTG13-like”	The whole genome of SARS-CoV-2 shares 80% identity with that of SARS-CoV and is 96% identical to the bat coro- navirus BatCoV-RaTG13	0.925619834710744	sars, cov, 2, 96, identity, to, ratg13, and
8740	the genetic similarity of SARS-CoV-2 with other coronaviruses appears to be completely consistent with the hypoth- esis of its natural origin.	The whole genome of SARS-CoV-2 shares 80% identity with that of SARS-CoV and is 96% identical to the bat coro- navirus BatCoV-RaTG13	0.925619834710744	the, of, sars, cov, 2, with, to
8741	Compared with the known SARS-CoV and MERS-CoV genome, SARS-CoV-2 is closer to the SARS-like bat CoVs in terms of the whole genome sequence	Viral anal- ysis of the outbreak of SARS showed that bats are natural reservoirs for SARS-CoVs	0.925619834710744	the, sars, covs, of
8742	Line- age A viruses are at least two mutations closer to bat coronaviruses, indicating that the an- cestor of SARS-CoV-2 arose from this lineage	Viral anal- ysis of the outbreak of SARS showed that bats are natural reservoirs for SARS-CoVs	0.925619834710744	are, that, the, of, sars
8743	A huge number of unknown viruses exist in their natural reservoirs and continue to evolve, which results in the generation of new strains.	Viral anal- ysis of the outbreak of SARS showed that bats are natural reservoirs for SARS-CoVs	0.925619834710744	of, natural, reservoirs, the
8744	The partial furin cleavage site of BANAL-116 and BANAL-247 consists of three amino acids instead of the four amino acid insertion for SARS-CoV-2	The animal sources of SARS-CoV-2 infections are bats and SARS-CoV-2 can be transmitted to cats, pangolins, and dogs	0.925619834710744	the, of, and, sars, cov, 2
8745	Malayan pangolins (Manis javanica) illegally imported into Guangdong province contain coronaviruses similar to SARS- CoV-22	The animal sources of SARS-CoV-2 infections are bats and SARS-CoV-2 can be transmitted to cats, pangolins, and dogs	0.925619834710744	pangolins, to, sars, cov
8746	Recent research results suggest that bats or pangolins might be the hosts for SARS-CoV-2 based on comparative studies using its genomic sequences.	The animal sources of SARS-CoV-2 infections are bats and SARS-CoV-2 can be transmitted to cats, pangolins, and dogs	0.925619834710744	bats, pangolins, be, the, sars, cov, 2
8747	t the whole genome analysis level, our findings also indicate that bats are more likely the hosts for the COVID-19 virus than pangolins.	The animal sources of SARS-CoV-2 infections are bats and SARS-CoV-2 can be transmitted to cats, pangolins, and dogs	0.925619834710744	the, bats, are, pangolins
8748	In this context, it can be assumed that the recombination between Bat- and Pangolin-CoVs happened deep in an ancestry of the bat lineage.	The animal sources of SARS-CoV-2 infections are bats and SARS-CoV-2 can be transmitted to cats, pangolins, and dogs	0.925619834710744	can, be, the, and, of
8749	In a related study (39), we show that the two earliest lineage A cases are more closely positioned geographically to the Huanan market	Determining the origin and pathway by which a zoonotic disease (i.e., one that originated in animals)	0.925619834710744	in, a, that, the
8750	Four other agen- cies, along with a national intel- ligence panel, still judge that SARS-CoV-2 emerged from natu- ral zoonotic spillover	Determining the origin and pathway by which a zoonotic disease (i.e., one that originated in animals)	0.925619834710744	a, that, zoonotic
8751	A coronavirus identified from the Malayan pangolin has been shown to have a 99% similarity with SARS-CoV-2	WHO report did not consider a hypothesis that the virus was released intentionally, stating that it had been ruled out by other scientists	0.925619834710744	a, the, been
8752	the virus is similar to MERS-CoV and SARS-CoV that had its origin in animal reservoirs	WHO report did not consider a hypothesis that the virus was released intentionally, stating that it had been ruled out by other scientists	0.925619834710744	the, virus, that, had
8753	Most of the early reported cases have been in that market, which was closed later by the Chinese authority.	WHO report did not consider a hypothesis that the virus was released intentionally, stating that it had been ruled out by other scientists	0.925619834710744	the, been, that, was, by
8754	It is believed that bats are the most likely reservoir hosts for SARS-CoV-2 as it is very similar to a bat coronavirus.	WHO report did not consider a hypothesis that the virus was released intentionally, stating that it had been ruled out by other scientists	0.925619834710744	it, that, the, a
8755	t was found that the genome sequence of SARS-CoV-2 is 96.2% identical to a bat CoV RaTG13, whereas it shares 79.5% identity to SARS-CoV	hypothesis that SARS-CoV-2 was the result of enzootic circulation before spillover into people	0.925619834710744	was, that, the, of, sars, cov, 2
8756	its origins are “zoonotic,” and the virus was transmitted “natu- rally” from bats to humans, possibly from a food market in Wuhan, China	s with other coronaviruses, SARS-CoV-2 emergence likely resulted from multiple zoonotic events	0.925619834710744	zoonotic, from
8757	data showed that SARS-CoV-2 S-protein has highest similarity to Bat-SL-CoV-2 and Pangolin-CoV with 97.4% and 89.7%, respectively	s with other coronaviruses, SARS-CoV-2 emergence likely resulted from multiple zoonotic events	0.925619834710744	sars, cov, 2, s, with
8758	a coronavirus strain in the Malay pan- golin with a genome that was similar to that of SARS- CoV-2 at 85.5%–92.4%.	Line- age A viruses are at least two mutations closer to bat coronaviruses, indicating that the an- cestor of SARS-CoV-2 arose from this lineage	0.925619834710744	a, the, that, to, of, sars, cov, 2, at
8759	The phyloge- netic analysis shows that SARS-CoV-2 protein is frmly rooted in the β-genus lineage of bat coronaviruse	In a related study (39), we show that the two earliest lineage A cases are more closely positioned geographically to the Huanan market	0.925619834710744	the, that, in, lineage
8760	We believe the coronavirus was originally transmitted to human by animals rather than by a laboratory leak	In a related study (39), we show that the two earliest lineage A cases are more closely positioned geographically to the Huanan market	0.925619834710744	we, the, to, a
8761	CoVs are zoonotic pathogens originating in animals and can be transmitted to humans through direct contact.	In a related study (39), we show that the two earliest lineage A cases are more closely positioned geographically to the Huanan market	0.925619834710744	are, in, to
8762	All CoVs that caused epidemics (including COVID-19) are believed to be originated in bats.	In a related study (39), we show that the two earliest lineage A cases are more closely positioned geographically to the Huanan market	0.925619834710744	that, are, to, in
8763	However, in most cases, these viruses were transmitted to humans through an intermediate animal host.	In a related study (39), we show that the two earliest lineage A cases are more closely positioned geographically to the Huanan market	0.925619834710744	in, cases, to
8764	ARS-CoV, the cause of the SARS outbreak in 2003, is also closely related to coronaviruses isolated from bats	This geographic proximity is consistent with a separate and subsequent origin of lineage A at the Huanan market in late November 2019	0.925619834710744	the, of, in, is
8765	he pangolin-CoV- 2019 S protein sequence shares 97.5% homology with SARS-CoV-2, higher than that of BANAL-20-52	This geographic proximity is consistent with a separate and subsequent origin of lineage A at the Huanan market in late November 2019	0.925619834710744	2019, with, of
8766	Bat coronavirus like RaTG-13 & Banal series with >96% similarity to SARS-CoV-2 found in nature	This geographic proximity is consistent with a separate and subsequent origin of lineage A at the Huanan market in late November 2019	0.925619834710744	with, in
8767	Moreover, these viruses have a single intact open reading frame on gene 8, which is a further indicator of bat-origin CoVs.	This geographic proximity is consistent with a separate and subsequent origin of lineage A at the Huanan market in late November 2019	0.925619834710744	a, is, of, origin
8768	he ani- mal reservoir of SARS-CoV-2 has not yet been identified, but that doesn’t imply the possibility of a lab origin.	This geographic proximity is consistent with a separate and subsequent origin of lineage A at the Huanan market in late November 2019	0.925619834710744	of, the, a, origin
8769	‘‘3’’. We thus suggest that SARS-CoV-2 probably has the same origin with bat CoV RaTG13 or Guangdong pango	This geographic proximity is consistent with a separate and subsequent origin of lineage A at the Huanan market in late November 2019	0.925619834710744	the, origin, with
8770	This finding suggests that natural selection might happen in pangolin and gave the virus new features for recognition of hACE2.	This geographic proximity is consistent with a separate and subsequent origin of lineage A at the Huanan market in late November 2019	0.925619834710744	this, in, and, the, of
8771	Samples that were taken from the Huanan seafood market’s objects and animals were also positive, indicating that this virus is generated from seafood	he presence of lineage A virus at the Huanan market was confirmed by Gao et al. (43) from a sample taken from discarded gloves.	0.925619834710744	taken, from, the, huanan, market, virus
8772	The virus from the market shares 99.980% to 99.993% nucleotide identity with the human iso- late HCoV/Wuhan/IVDC-HB-01.	he presence of lineage A virus at the Huanan market was confirmed by Gao et al. (43) from a sample taken from discarded gloves.	0.925619834710744	the, virus, from, market
8773	The E-protein of SARS-CoV-2 is 100% identical with Bat-SL-CoV-2, Pangolin-CoV, and Bat-SL-CoV, and is 94.7% iden­ tical to SARS-CoV	even though lineages A and B had nearly identical haplotypes, their MRCA likely existed in an animal reservoir.	0.925619834710744	identical, and
8774	In this context, it can be assumed that the recombination between Bat- and Pangolin-CoVs happened deep in an ancestry of the bat lineage.	even though lineages A and B had nearly identical haplotypes, their MRCA likely existed in an animal reservoir.	0.925619834710744	in, and, an
8775	t is thought that SARS-CoV-2 jumped the species barrier and initially infected humans from another animal host.	here were at least two zoonotic jumps of SARS-CoV-2 into humans from pet hamsters in Hong Kong (55) and dozens from minks to humans on Dutch fur farms	0.925619834710744	sars, cov, 2, and, humans, from
8776	In a related study (39), we show that the two earliest lineage A cases are more closely positioned geographically to the Huanan market	There is zero evidence that WIV had SARS-CoV-2 or a progenitor in their collection	0.925619834710744	in, a, that
8777	CoVs are zoonotic pathogens originating in animals and can be transmitted to humans through direct contact.	Gostin says that there is considerable evidence that covid-19 originated in Wuhan from a naturally occurring spillover from an animal to humans. “	0.925619834710744	in, to, humans
8778	All CoVs that caused epidemics (including COVID-19) are believed to be originated in bats.	Gostin says that there is considerable evidence that covid-19 originated in Wuhan from a naturally occurring spillover from an animal to humans. “	0.925619834710744	that, covid, 19, to, originated, in
8779	there is no doubt that one or several species of Rhinolophus constitute the natural reservoir of sarbecoviruses.	Gostin says that there is considerable evidence that covid-19 originated in Wuhan from a naturally occurring spillover from an animal to humans. “	0.925619834710744	there, is, that
8780	preliminary data provide some evidence that inter-animal transmission of SARS-CoV-2-like viruses occurred during their captivity.	Gostin says that there is considerable evidence that covid-19 originated in Wuhan from a naturally occurring spillover from an animal to humans. “	0.925619834710744	evidence, that, animal
8781	The first bias was observed in those articles that identify bat as animal origin for SARS-CoV-2.	Gostin says that there is considerable evidence that covid-19 originated in Wuhan from a naturally occurring spillover from an animal to humans. “	0.925619834710744	in, that, animal
8782	the coronavirus families cause many zoonotic diseases such as enteritis in cows, pigs, pangolins, and birds, as well as lung diseases in chicken	insulated from diverse kinds of animals, such as cats, birds, camels, dogs, bats, mice, and livestock	0.925619834710744	such, as, and, birds
8783	he presence of lineage A virus at the Huanan market was confirmed by Gao et al. (43) from a sample taken from discarded gloves.	Samples that were taken from the Huanan seafood market’s objects and animals were also positive, indicating that this virus is generated from seafood	0.925619834710744	virus, the, huanan, market, from, taken
8784	the samples isolated from the civets at the food market showed positive results for viral RNA detection, suggesting that the civet palm might be secondary hosts	Samples that were taken from the Huanan seafood market’s objects and animals were also positive, indicating that this virus is generated from seafood	0.925619834710744	the, samples, from, market, positive, that
8785	In the case of Covid-19, a link was established between the first patients and the wildlife market of Wuhan.	Samples that were taken from the Huanan seafood market’s objects and animals were also positive, indicating that this virus is generated from seafood	0.925619834710744	the, and, market
8786	coronavirus disease (COVID-19) is easily trans- missible and very contagious from animals to human beings through aerosols,	All coronaviruses have a zoonotic origin, that is, they infect different species of animals, giving rise to a respi- ratory and intestinal infection	0.925619834710744	is, and, animals, to
8787	A coronavirus identified from the Malayan pangolin has been shown to have a 99% similarity with SARS-CoV-2	All coronaviruses have a zoonotic origin, that is, they infect different species of animals, giving rise to a respi- ratory and intestinal infection	0.925619834710744	a, to, have
8788	bats are also important reservoir species for a great range of coronaviruses	All coronaviruses have a zoonotic origin, that is, they infect different species of animals, giving rise to a respi- ratory and intestinal infection	0.925619834710744	species, a, of, coronaviruses
8789	t was first isolated in bats and designated as BtCoV4991 in July 2013	In the case of SARS-CoV, the horseshoe bat, member of the Rhinolophidae family, was considered the natural host and principal reservoir.5	0.925619834710744	was, in, and
8790	the critical residues binding to hACE2 are 100% identical in SARS-CoV-2 and Pangolin-CoV	In the case of SARS-CoV, the horseshoe bat, member of the Rhinolophidae family, was considered the natural host and principal reservoir.5	0.925619834710744	the, in, sars, cov, and
8791	All coronaviruses have a zoonotic origin, that is, they infect different species of animals, giving rise to a respi- ratory and intestinal infection	coronavirus disease (COVID-19) is easily trans- missible and very contagious from animals to human beings through aerosols,	0.925619834710744	is, animals, to, and
8792	Although the RaTG13 coronavirus isolated from bat has about 96% identity with SARS-CoV-2	nitial studies compared the first COVID-19 genome to the bat coronavirus and verified that the sequence was 96.2% identical, a very high percentage	0.925619834710744	the, coronavirus, bat, 96, 2
8793	Bioinformatic analyses indicated that the virus had features typical of the coronavirus family and belonged to the Betacoronavirus 2B lineage	the possible intermediate host animal was believed to be pangolin, of the Manidae family, commonly known as pangolins.	0.925619834710744	the, of, family, to
8794	Despite the fact that animal host of SARS-CoV2 has not yet been identified, zoonotic origin is supported by a substantial body of research.	the possible intermediate host animal was believed to be pangolin, of the Manidae family, commonly known as pangolins.	0.925619834710744	the, animal, host, of
8795	Whereas, another study suggested bat might be the original host of SARS-CoV-2 and an unknown animal might present an intermediate host	the possible intermediate host animal was believed to be pangolin, of the Manidae family, commonly known as pangolins.	0.925619834710744	be, the, host, of, animal, intermediate
8796	A study reported that the beta variant was able to infect common BALB/c laboratory mice and caused pul- monary changes in contrast to WT SARS-CoV-2	a study published in the journal Nature in 201510 warned of a possible pandemic in relation with bats	0.925619834710744	a, study, the, in
8797	Due to the high sequence homology with a coronavirus isolated from bats, SARS-CoV-2 is considered a zoonotic origin coronavirus.	A coronavirus identified from the Malayan pangolin has been shown to have a 99% similarity with SARS-CoV-2	0.925619834710744	to, the, with, a, coronavirus, from, sars, cov, 2
8798	All coronaviruses have a zoonotic origin, that is, they infect different species of animals, giving rise to a respi- ratory and intestinal infection	A coronavirus identified from the Malayan pangolin has been shown to have a 99% similarity with SARS-CoV-2	0.925619834710744	have, a, to
8799	Previous studies have demonstrated that bats are the ultimate reservoir hosts for a number of CoVs, including ancestors of SARS-CoV and MERS-CoV	A coronavirus identified from the Malayan pangolin has been shown to have a 99% similarity with SARS-CoV-2	0.925619834710744	have, the, a, sars, cov
8800	nitial studies compared the first COVID-19 genome to the bat coronavirus and verified that the sequence was 96.2% identical, a very high percentage	Although the RaTG13 coronavirus isolated from bat has about 96% identity with SARS-CoV-2	0.925619834710744	the, bat, coronavirus, 96, 2
8801	Although RaTG13 is the bat coronavirus known to be the closest to SARS-CoV-2, its amino acid sequence consistency in the RBD of S gene is less than 90%	Although the RaTG13 coronavirus isolated from bat has about 96% identity with SARS-CoV-2	0.925619834710744	although, ratg13, the, bat, coronavirus, sars, cov, 2
8802	Our retrospective analysis of scientific data supports the hypothesis that SARS-CoV-2 is indeed a naturally occurring virus	A comparative analysis of genetic data available to date has suggested that SARS-CoV-2 originated by the recombination of pangolin-CoV and the bat-CoV-RaTG13-like virus	0.925619834710744	analysis, of, data, the, that, sars, cov, 2, a, virus
8803	Recent data show that SARS-CoV-2 did not come directly from a bat to a human; rather, it first evolved in an intermediate wildlife host	the pangolin is considered to be one of the possible intermediate hosts between bat and human	0.925619834710744	bat, to, human, intermediate
8804	The identity of SARS-CoV-2 M-protein is the same with Bat-SL-CoV-2, Pangolin-CoV and Bat-SL-CoV with 98.6%, but 89.1% with SARS-CoV.	the pangolin is considered to be one of the possible intermediate hosts between bat and human	0.925619834710744	the, of, is, bat, pangolin, and
8805	SARS-CoV-2 is believed to be a spillover of an animal coronavirus and later adapted the ability of human-to-human transmission	its origins are “zoonotic,” and the virus was transmitted “natu- rally” from bats to humans, possibly from a food market in Wuhan, China	0.925619834710744	to, a, and, the
8806	Due to the high sequence homology with a coronavirus isolated from bats, SARS-CoV-2 is considered a zoonotic origin coronavirus.	its origins are “zoonotic,” and the virus was transmitted “natu- rally” from bats to humans, possibly from a food market in Wuhan, China	0.925619834710744	to, the, a, from, bats, zoonotic
8807	The SARS-CoV was frst identifed in bats, and spread to other animals in difer- ent geographic regions	its origins are “zoonotic,” and the virus was transmitted “natu- rally” from bats to humans, possibly from a food market in Wuhan, China	0.925619834710744	the, was, in, bats, and, to
8808	WHO report did not consider a hypothesis that the virus was released intentionally, stating that it had been ruled out by other scientists	its origins are “zoonotic,” and the virus was transmitted “natu- rally” from bats to humans, possibly from a food market in Wuhan, China	0.925619834710744	a, the, virus, was
8809	contaminated source from infected or sick wild animals in the wet market may have been the common origin.	its origins are “zoonotic,” and the virus was transmitted “natu- rally” from bats to humans, possibly from a food market in Wuhan, China	0.925619834710744	from, in, the, market
8810	COVID-19 is considered to have started at the Huanan Seafood Wholesale Market (HSWM) in Wuhan on December 8, 2019	its origins are “zoonotic,” and the virus was transmitted “natu- rally” from bats to humans, possibly from a food market in Wuhan, China	0.925619834710744	to, the, market, in, wuhan
8811	research indicated that a Horseshoe bat virus strain found in China’s Yunnan Province has a genome similarity of 96.2% with SARS-CoV-2	its origins are “zoonotic,” and the virus was transmitted “natu- rally” from bats to humans, possibly from a food market in Wuhan, China	0.925619834710744	a, virus, in, china
8812	All CoVs that caused epidemics (including COVID-19) are believed to be originated in bats.	its origins are “zoonotic,” and the virus was transmitted “natu- rally” from bats to humans, possibly from a food market in Wuhan, China	0.925619834710744	are, to, in, bats
8813	It is believed that bats are the most likely reservoir hosts for SARS-CoV-2 as it is very similar to a bat coronavirus.	its origins are “zoonotic,” and the virus was transmitted “natu- rally” from bats to humans, possibly from a food market in Wuhan, China	0.925619834710744	bats, are, the, to, a
8814	SARS-CoV-2 has a natural origin and was selected either in an animal host before zoonotic transfer, or in humans following zoonotic transfer	there is absolutely no evidence at all that the virus was engineered as part of a weapons program	0.925619834710744	a, was
8815	When a virus passes from animals to humans for the first time it is called a spillover event.	respon- dents who read the natural origin treatment were more likely to believe that the virus started in animals and jumped naturally to humans	0.925619834710744	virus, animals, to, humans, the
8816	the natural origin of SARS-CoV-2 as a recombinant between a Sarbecovirus from Malayan pangolins and RaTG13 from R. affinis.	respon- dents who read the natural origin treatment were more likely to believe that the virus started in animals and jumped naturally to humans	0.925619834710744	the, natural, origin, and
8817	This finding suggests that natural selection might happen in pangolin and gave the virus new features for recognition of hACE2.	respon- dents who read the natural origin treatment were more likely to believe that the virus started in animals and jumped naturally to humans	0.925619834710744	that, natural, in, and, the, virus
8818	WHO report did not consider a hypothesis that the virus was released intentionally, stating that it had been ruled out by other scientists	the virus is similar to MERS-CoV and SARS-CoV that had its origin in animal reservoirs	0.925619834710744	that, the, virus, had
8819	Bat-SL-CoV-2 is the major parent with 98.4% simi­ larity and Pangolin-CoV is the minor parent with 88.2% similarity for recombinant SARS-CoV-2	the virus is similar to MERS-CoV and SARS-CoV that had its origin in animal reservoirs	0.925619834710744	cov, is, the, and, sars
8820	pangolins were considered a possible intermediate host for SARS-CoV-2 because it shared 99% genetic similarity with the CoV in pangolins	Together with SARS-CoV, bat SARS-like CoV and others also fall into the genus beta-coronavirus	0.925619834710744	sars, cov, with, the
8821	t should be clarified that theories about a hypothetical man- made origin of SARS-CoV-2 have been thoroughly discredited by multiple coronavirus experts	t is believed that the virus is zoonotic and bats may be the culprits because of sequence identity to the bat-CoV	0.925619834710744	t, be, that, of, cov
8822	The three BANAL series viruses are also closely related to SARS-CoV-2 when measured by the similarity of sections of their spike proteins.	t is believed that the virus is zoonotic and bats may be the culprits because of sequence identity to the bat-CoV	0.925619834710744	the, to, cov, of
8823	preliminary data provide some evidence that inter-animal transmission of SARS-CoV-2-like viruses occurred during their captivity.	t is believed that the virus is zoonotic and bats may be the culprits because of sequence identity to the bat-CoV	0.925619834710744	that, of, cov
8824	Recent data show that SARS-CoV-2 did not come directly from a bat to a human; rather, it first evolved in an intermediate wildlife host	t is believed that the virus is zoonotic and bats may be the culprits because of sequence identity to the bat-CoV	0.925619834710744	that, cov, bat, to
8825	data showed that SARS-CoV-2 S-protein has highest similarity to Bat-SL-CoV-2 and Pangolin-CoV with 97.4% and 89.7%, respectively	t is believed that the virus is zoonotic and bats may be the culprits because of sequence identity to the bat-CoV	0.925619834710744	that, cov, to, bat, and
8826	The E-protein of SARS-CoV-2 is 100% identical with Bat-SL-CoV-2, Pangolin-CoV, and Bat-SL-CoV, and is 94.7% iden­ tical to SARS-CoV	t is believed that the virus is zoonotic and bats may be the culprits because of sequence identity to the bat-CoV	0.925619834710744	the, of, cov, is, bat, and, to
8827	Bat-SL-CoV-2 is the major parent with 98.4% simi­ larity and Pangolin-CoV is the minor parent with 88.2% similarity for recombinant SARS-CoV-2	t is believed that the virus is zoonotic and bats may be the culprits because of sequence identity to the bat-CoV	0.925619834710744	bat, cov, is, the, and
8828	its origins are “zoonotic,” and the virus was transmitted “natu- rally” from bats to humans, possibly from a food market in Wuhan, China	contaminated source from infected or sick wild animals in the wet market may have been the common origin.	0.925619834710744	the, from, market, in
8829	In the both scenarios, the CoV originated from bats, and amplified in a mammalian host, e.g. Hi­ malayan palm civet (SARS) and dromedary camels	contaminated source from infected or sick wild animals in the wet market may have been the common origin.	0.925619834710744	in, the, from
8830	Bats of numerous globally distributed genera and species are now known to be the major reservoir of animal coronavi- ruses	However, the disease spread rap- idly and globally. Not only familial clusters but also outbreaks in ocean liners were reported	0.925619834710744	globally, and, the
8831	scientists suspected that Hunan seafood market in Wuhan helped the virus spread, however, it was not where the outbreak first emerged	However, the disease spread rap- idly and globally. Not only familial clusters but also outbreaks in ocean liners were reported	0.925619834710744	in, the, spread, however, not
8832	The SARS- CoV-2 lineage is only represented by three bat viruses, all isolated from Rhinolophus species collected in China	However, the disease spread rap- idly and globally. Not only familial clusters but also outbreaks in ocean liners were reported	0.925619834710744	the, only, in
8833	n 2007, scientists studying coronaviruses warned: “The presence of a large reservoir of SARS-CoV–like viruses in horseshoe bats	scientists suspected that Hunan seafood market in Wuhan helped the virus spread, however, it was not where the outbreak first emerged	0.925619834710744	scientists, the, in
8834	Based on virus genome se- quencing results and evolutionary analysis, bat has been suspected as natural host of virus origin	scientists suspected that Hunan seafood market in Wuhan helped the virus spread, however, it was not where the outbreak first emerged	0.925619834710744	virus, suspected
8835	However, the disease spread rap- idly and globally. Not only familial clusters but also outbreaks in ocean liners were reported	scientists suspected that Hunan seafood market in Wuhan helped the virus spread, however, it was not where the outbreak first emerged	0.925619834710744	however, the, spread, not, in
8836	ARS-CoV, the cause of the SARS outbreak in 2003, is also closely related to coronaviruses isolated from bats	scientists suspected that Hunan seafood market in Wuhan helped the virus spread, however, it was not where the outbreak first emerged	0.925619834710744	the, outbreak, in
8837	It is improbable that SARS-CoV-2 emerged through laboratory manipulation of a related SARS-CoV-like coronavirus	scientists suspected that Hunan seafood market in Wuhan helped the virus spread, however, it was not where the outbreak first emerged	0.925619834710744	it, that, emerged
8838	Samples that were taken from the Huanan seafood market’s objects and animals were also positive, indicating that this virus is generated from seafood	the samples isolated from the civets at the food market showed positive results for viral RNA detection, suggesting that the civet palm might be secondary hosts	0.925619834710744	samples, that, from, the, market, positive
8839	Compared with the known SARS-CoV and MERS-CoV genome, SARS-CoV-2 is closer to the SARS-like bat CoVs in terms of the whole genome sequence	The genome of the SARS-CoV-2 has been reported over 80% identical to the previous human coronavirus (SARS-like bat CoV)	0.925619834710744	the, sars, cov, genome, 2, to, like, bat, of
8840	World Health Organization for “scientific and collaborative field mis- sions” to “identify the zoonotic source of the virus	Scientific reports published so far include hosts, such as bats (28), pangolins (29), cats (11), and dogs (30)	0.925619834710744	scientific, and
8841	Recent research results suggest that bats or pangolins might be the hosts for SARS-CoV-2 based on comparative studies using its genomic sequences.	Scientific reports published so far include hosts, such as bats (28), pangolins (29), cats (11), and dogs (30)	0.925619834710744	bats, pangolins, hosts
8842	t can therefore be assumed that coronavirus nucleotide fragments can exchange naturally to produce this particular furin cleavage site,	All human infecting CoVs can cause mild to severe infection in humans and used spillover intermediate hosts	0.925619834710744	can, to
8843	Line- age A viruses are at least two mutations closer to bat coronaviruses, indicating that the an- cestor of SARS-CoV-2 arose from this lineage	several studies have shown that pan- golin may confer partial spike genes to SARS-CoV-2	0.925619834710744	to, that, sars, cov, 2
8844	Recent research results suggest that bats or pangolins might be the hosts for SARS-CoV-2 based on comparative studies using its genomic sequences.	several studies have shown that pan- golin may confer partial spike genes to SARS-CoV-2	0.925619834710744	that, sars, cov, 2, studies
8845	Coronaviruses are RNA viruses globally distributed in a large but unknown number of animal species	he critical func- tional regions of the spike protein SAR-CoV-2 are nearly the same as those defined in viruses isolated from a pangolin	0.925619834710744	are, viruses, in, a, of
8846	Since then, viruses closely related SARS-CoV-2 have been described in Rhinolophus shameli bats caught in 2010 in Cambodia	he critical func- tional regions of the spike protein SAR-CoV-2 are nearly the same as those defined in viruses isolated from a pangolin	0.925619834710744	viruses, cov, 2, in
8847	ACE2 receptor highlighted a potential affinity between SARS-CoV-2 spike and pangolin ACE2	he critical func- tional regions of the spike protein SAR-CoV-2 are nearly the same as those defined in viruses isolated from a pangolin	0.925619834710744	a, cov, 2, spike, pangolin
8848	Molecular phylogenetic analysis of the RdRp sequence of SARS- CoV-2 generally shows that RaTG13, Pangolin-CoV and SARS-CoV-2 is part of the same group	he critical func- tional regions of the spike protein SAR-CoV-2 are nearly the same as those defined in viruses isolated from a pangolin	0.925619834710744	of, the, cov, 2, pangolin, same
8849	Coronaviruses (CoVs) are a large group of viruses common among many animals, including humans.	he critical func- tional regions of the spike protein SAR-CoV-2 are nearly the same as those defined in viruses isolated from a pangolin	0.925619834710744	are, a, of, viruses
8850	A huge number of unknown viruses exist in their natural reservoirs and continue to evolve, which results in the generation of new strains.	The virus which causes COVID-19 most probably has its ecological reservoir in bats	0.925619834710744	in, which, the
8851	Despite the fact that animal host of SARS-CoV2 has not yet been identified, zoonotic origin is supported by a substantial body of research.	virus that is regularly transmitted from an animal to a human is called a zoonotic virus	0.925619834710744	that, animal, zoonotic, is, a
8852	respon- dents who read the natural origin treatment were more likely to believe that the virus started in animals and jumped naturally to humans	When a virus passes from animals to humans for the first time it is called a spillover event.	0.925619834710744	the, to, virus, animals, humans
8853	pangolins were considered a possible intermediate host for SARS-CoV-2 because it shared 99% genetic similarity with the CoV in pangolins	When a virus passes from animals to humans for the first time it is called a spillover event.	0.925619834710744	a, for, it, the
8854	The RBDs of BANAL-52 and BANAL- 103 are 97.4% similar to the RBD of SARS-CoV-2. The RBD of BANAL-236 is 96.9% like that of SARS- CoV-2	When a virus passes from animals to humans for the first time it is called a spillover event.	0.925619834710744	the, to, is
8855	scientists suspected that Hunan seafood market in Wuhan helped the virus spread, however, it was not where the outbreak first emerged	ARS-CoV, the cause of the SARS outbreak in 2003, is also closely related to coronaviruses isolated from bats	0.925619834710744	in, the, outbreak
8856	In the both scenarios, the CoV originated from bats, and amplified in a mammalian host, e.g. Hi­ malayan palm civet (SARS) and dromedary camels	ARS-CoV, the cause of the SARS outbreak in 2003, is also closely related to coronaviruses isolated from bats	0.925619834710744	in, the, cov, from, bats, sars
8857	A recent study of 411 bat samples from a small geographic region in China identified 24 coronaviruses including four close relatives of SARS-CoV-2 (	ARS-CoV, the cause of the SARS outbreak in 2003, is also closely related to coronaviruses isolated from bats	0.925619834710744	of, from, in, coronaviruses, sars, cov
8858	Unlike RaTG13, the S1 protein, especially the five key amino acid residues of Pangolin-CoV, is more closely related to SARS- CoV-2 than to RaTG13,1	ARS-CoV, the cause of the SARS outbreak in 2003, is also closely related to coronaviruses isolated from bats	0.925619834710744	the, of, cov, is, closely, related, to, sars
8859	Additional analysis initially suggests that the probability is low that SARS-CoV-2 is a laboratory construct or intentionally engineered	ARS-CoV, the cause of the SARS outbreak in 2003, is also closely related to coronaviruses isolated from bats	0.925619834710744	the, is, sars, cov
8860	explain why existing genetic data, viral diver- sity and past human history suggest that a natural origin of the virus is the most likely scenario	hese close genetic relations suggest that they all have their ecological origin in bat populations	0.925619834710744	genetic, suggest, that, origin
8861	the genetic similarity of SARS-CoV-2 with other coronaviruses appears to be completely consistent with the hypoth- esis of its natural origin.	hese close genetic relations suggest that they all have their ecological origin in bat populations	0.925619834710744	genetic, origin
8862	research indicated that a Horseshoe bat virus strain found in China’s Yunnan Province has a genome similarity of 96.2% with SARS-CoV-2	all available evidence suggests that SARS-CoV-2 has a natural animal origin and is not a manipulated or constructed virus.	0.925619834710744	that, a, virus, has, 2, sars, cov
8863	here were at least two zoonotic jumps of SARS-CoV-2 into humans from pet hamsters in Hong Kong (55) and dozens from minks to humans on Dutch fur farms	t is thought that SARS-CoV-2 jumped the species barrier and initially infected humans from another animal host.	0.925619834710744	sars, cov, 2, humans, from, and
8864	Wild animal hosts and infected patients are currently the main sources of disease which is transmitted via respiratory droplets and direct contact.	t is thought that SARS-CoV-2 jumped the species barrier and initially infected humans from another animal host.	0.925619834710744	animal, and, infected, the, is
8865	SARS-CoV-2 has a natural origin and was selected either in an animal host before zoonotic transfer, or in humans following zoonotic transfer	t is thought that SARS-CoV-2 jumped the species barrier and initially infected humans from another animal host.	0.925619834710744	sars, cov, 2, and, animal, host, humans
8866	the possible intermediate host animal was believed to be pangolin, of the Manidae family, commonly known as pangolins.	Bioinformatic analyses indicated that the virus had features typical of the coronavirus family and belonged to the Betacoronavirus 2B lineage	0.925619834710744	the, to, of, family
8867	From phylogenetics analyses undertaken with available full genome sequences, bats appear to be the reservoir of COVID-19 virus	Bioinformatic analyses indicated that the virus had features typical of the coronavirus family and belonged to the Betacoronavirus 2B lineage	0.925619834710744	analyses, to, the, of, virus
8868	SARS-CoV-2 is believed to be a spillover of an animal coronavirus and later adapted the ability of human-to-human transmission	From phylogenetics analyses undertaken with available full genome sequences, bats appear to be the reservoir of COVID-19 virus	0.925619834710744	to, be, of, the
8869	Bioinformatic analyses indicated that the virus had features typical of the coronavirus family and belonged to the Betacoronavirus 2B lineage	From phylogenetics analyses undertaken with available full genome sequences, bats appear to be the reservoir of COVID-19 virus	0.925619834710744	analyses, the, virus, of, to
8870	Bat population density and species variety appear to play an important role in shaping the evolution of SARS-related coronaviruses.	From phylogenetics analyses undertaken with available full genome sequences, bats appear to be the reservoir of COVID-19 virus	0.925619834710744	appear, to, the, of
8871	insulated from diverse kinds of animals, such as cats, birds, camels, dogs, bats, mice, and livestock	the coronavirus families cause many zoonotic diseases such as enteritis in cows, pigs, pangolins, and birds, as well as lung diseases in chicken	0.925619834710744	such, as, birds, and
8872	data showed that SARS-CoV-2 S-protein has highest similarity to Bat-SL-CoV-2 and Pangolin-CoV with 97.4% and 89.7%, respectively	enetic material of the novel coronavirus has approximately 89% and 82% identity with bat SARS- like-CoVZXC21 and human SARS-CoV, respectively.	0.925619834710744	sars, cov, has, bat, and, with, 89, respectively
8873	Two S proteins from the bat coronavirus, BANAL-20-52 and RaTG13, show 95% and 93.1% nucleotide sequence similarities with SARS-CoV- 2	no modifications were recorded for nonstructural proteins NSP7, NSP13 and the structured and accessory proteins p6 and 8b.	0.925619834710744	proteins, the, and
8874	n 2007, scientists studying coronaviruses warned: “The presence of a large reservoir of SARS-CoV–like viruses in horseshoe bats	external subdomain shows 40% identity in amino acid sequences in comparison with sequences of SARS-related coronaviruses.	0.925619834710744	coronaviruses, of, sars, in
8875	The whole genome of SARS-CoV-2 shares 80% identity with that of SARS-CoV and is 96% identical to the bat coro- navirus BatCoV-RaTG13	external subdomain shows 40% identity in amino acid sequences in comparison with sequences of SARS-related coronaviruses.	0.925619834710744	of, sars, identity, with
8876	he pangolin-CoV- 2019 S protein sequence shares 97.5% homology with SARS-CoV-2, higher than that of BANAL-20-52	SARS-CoV-2 receptor-binding domain to human ACE2 receptor protein in animal host or in human after zoonotic transfer (	0.925619834710744	cov, protein, sars, 2
8877	RmYN02 detected in R. malayanus in Yunnan was 97.2%, similar to that of SARS-CoV-2 in the non- structural protein gene ORF1ab.	SARS-CoV-2 receptor-binding domain to human ACE2 receptor protein in animal host or in human after zoonotic transfer (	0.925619834710744	in, 2, to, sars, cov, protein
8878	Two S proteins from the bat coronavirus, BANAL-20-52 and RaTG13, show 95% and 93.1% nucleotide sequence similarities with SARS-CoV- 2	the close relation between SARS coronavirus and 2019-nCoV	0.925619834710744	the, coronavirus, and, sars
8879	t is thought that SARS-CoV-2 jumped the species barrier and initially infected humans from another animal host.	Wild animal hosts and infected patients are currently the main sources of disease which is transmitted via respiratory droplets and direct contact.	0.925619834710744	is, the, and, infected, animal
8880	Compared with the known SARS-CoV and MERS-CoV genome, SARS-CoV-2 is closer to the SARS-like bat CoVs in terms of the whole genome sequence	SARS-CoV-2 may originate from a virus that is endemic in this bat species.	0.925619834710744	sars, cov, 2, is, bat, in
8881	In this context, it can be assumed that the recombination between Bat- and Pangolin-CoVs happened deep in an ancestry of the bat lineage.	The infectious sources of SARS-CoV-2 are in- fected animal hosts and other humans	0.925619834710744	in, the, and, of
8882	The RBDs of BANAL-52 and BANAL- 103 are 97.4% similar to the RBD of SARS-CoV-2. The RBD of BANAL-236 is 96.9% like that of SARS- CoV-2	Bats are con- sidered to be the most likely initial hosts of SARS- CoV-2, while pangolins may be the intermediate hosts.	0.925619834710744	the, of, are, to, sars, cov, 2
8883	Line- age A viruses are at least two mutations closer to bat coronaviruses, indicating that the an- cestor of SARS-CoV-2 arose from this lineage	a coronavirus strain in the Malay pan- golin with a genome that was similar to that of SARS- CoV-2 at 85.5%–92.4%.	0.925619834710744	a, at, to, that, the, of, sars, cov, 2
8884	The two SARS viruses, as well as SADS-CoV, are descended from viruses en- zootic in rhinolophid (genus, Rhinolophus), or horseshoe bats	he Malay pangolin GD/P1L and GD/P2S coronaviruses are closely related to SARS-CoV-2.	0.925619834710744	sars, cov, are
8885	A study reported that the beta variant was able to infect common BALB/c laboratory mice and caused pul- monary changes in contrast to WT SARS-CoV-2	he Malay pangolin GD/P1L and GD/P2S coronaviruses are closely related to SARS-CoV-2.	0.925619834710744	to, and, sars, cov, 2
8886	its origins are “zoonotic,” and the virus was transmitted “natu- rally” from bats to humans, possibly from a food market in Wuhan, China	COVID-19 is considered to have started at the Huanan Seafood Wholesale Market (HSWM) in Wuhan on December 8, 2019	0.925619834710744	the, to, market, in, wuhan
8887	t was found that the genome sequence of SARS-CoV-2 is 96.2% identical to a bat CoV RaTG13, whereas it shares 79.5% identity to SARS-CoV	SARS-CoV-2 was rapidly sequenced (Zhu et al., 2020) and linked to bats CoV belonging to the lineage b of betacoronavirus	0.925619834710744	was, the, of, sars, cov, 2, to
8888	he critical func- tional regions of the spike protein SAR-CoV-2 are nearly the same as those defined in viruses isolated from a pangolin	Since then, viruses closely related SARS-CoV-2 have been described in Rhinolophus shameli bats caught in 2010 in Cambodia	0.925619834710744	cov, 2, in, viruses
8889	Despite the fact that animal host of SARS-CoV2 has not yet been identified, zoonotic origin is supported by a substantial body of research.	Since the spillover model postulates that an animal reservoir must be at the origin of the zoonosis	0.925619834710744	the, that, animal, of, origin
8890	he critical func- tional regions of the spike protein SAR-CoV-2 are nearly the same as those defined in viruses isolated from a pangolin	ACE2 receptor highlighted a potential affinity between SARS-CoV-2 spike and pangolin ACE2	0.925619834710744	spike, cov, 2, a, pangolin
8891	pangolins were considered a possible intermediate host for SARS-CoV-2 because it shared 99% genetic similarity with the CoV in pangolins	The natural occurrence of furin-cleavage sites in various viruses has been documented for long.	0.925619834710744	for, the, in
8892	Based on virus genome se- quencing results and evolutionary analysis, bat has been suspected as natural host of virus origin	the natural origin of SARS-CoV-2 as a recombinant between a Sarbecovirus from Malayan pangolins and RaTG13 from R. affinis.	0.925619834710744	and, as, natural, of, origin
8893	closest known relatives to SARS-CoV-2, all of which appear to have descended from a common ancestor shared with SARS-CoV-2 around 20 to 70 years ago	the natural origin of SARS-CoV-2 as a recombinant between a Sarbecovirus from Malayan pangolins and RaTG13 from R. affinis.	0.925619834710744	sars, cov, 2, of, from, a
8894	SARS-CoV- 2 itself has an over 96% nucleotide identity to RaTG13 and therefore could be considered “RaTG13-like”	the natural origin of SARS-CoV-2 as a recombinant between a Sarbecovirus from Malayan pangolins and RaTG13 from R. affinis.	0.925619834710744	sars, cov, 2, ratg13, and
8895	It is believed that bats are the most likely reservoir hosts for SARS-CoV-2 as it is very similar to a bat coronavirus.	the natural origin of SARS-CoV-2 as a recombinant between a Sarbecovirus from Malayan pangolins and RaTG13 from R. affinis.	0.925619834710744	the, sars, cov, 2, as, a
8896	we provide evidence for recombination event between Bat-SL-CoV-2 and Pangolin-CoV that resulted in the emergence of SARS-CoV-2	the natural origin of SARS-CoV-2 as a recombinant between a Sarbecovirus from Malayan pangolins and RaTG13 from R. affinis.	0.925619834710744	between, cov, 2, and, the, of, sars
8897	In a related study (39), we show that the two earliest lineage A cases are more closely positioned geographically to the Huanan market	We believe the coronavirus was originally transmitted to human by animals rather than by a laboratory leak	0.925619834710744	a, we, the, to
8898	On January 7th, the virus was recognized as a coronavirus that has about 95% symmetry with coronary bat virus and about 70% similarity to SARSCoV	We believe the coronavirus was originally transmitted to human by animals rather than by a laboratory leak	0.925619834710744	the, was, a, coronavirus, to
8899	The CCDC described that the early events were “consistent with the working theory that perhaps several zoonotic events occurred.	In addition, bats’ unique immune system enables them to deal with several viruses more effectively than human beings (K	0.925619834710744	with, several
8900	Despite the fact that animal host of SARS-CoV2 has not yet been identified, zoonotic origin is supported by a substantial body of research.	the presence of a variety of zoonotic alphaCoV and betaCoV has been detected in Western Europe’s bat populations	0.925619834710744	the, of, has, been, zoonotic, a
8901	the genetic similarity of SARS-CoV-2 with other coronaviruses appears to be completely consistent with the hypoth- esis of its natural origin.	Comparatively, SARS-CoV-2 has a lower similarity genome to SARS-CoV (∼79%) or MERS-CoV (∼50%)	0.925619834710744	similarity, sars, cov, 2, to
8902	When a virus passes from animals to humans for the first time it is called a spillover event.	pangolins were considered a possible intermediate host for SARS-CoV-2 because it shared 99% genetic similarity with the CoV in pangolins	0.925619834710744	a, for, the, it
8903	the progenitor virus for SARS and other viruses closely related to SARS were discovered in southern China	pangolins were considered a possible intermediate host for SARS-CoV-2 because it shared 99% genetic similarity with the CoV in pangolins	0.925619834710744	the, for, sars, were, in
8904	In the case of MERS, dromedaries were the principal host.	pangolins were considered a possible intermediate host for SARS-CoV-2 because it shared 99% genetic similarity with the CoV in pangolins	0.925619834710744	in, the, were, host
8905	In fact, a study published in the journal Nature in 201510 warned of a possible pandemic in relation with bats.	pangolins were considered a possible intermediate host for SARS-CoV-2 because it shared 99% genetic similarity with the CoV in pangolins	0.925619834710744	in, a, the, possible, with
8906	Whereas, another study suggested bat might be the original host of SARS-CoV-2 and an unknown animal might present an intermediate host	pangolins were considered a possible intermediate host for SARS-CoV-2 because it shared 99% genetic similarity with the CoV in pangolins	0.925619834710744	the, host, sars, cov, 2, intermediate
8907	Recent data show that SARS-CoV-2 did not come directly from a bat to a human; rather, it first evolved in an intermediate wildlife host	Investigations into the WIV indicate that WIV is not engaged in any research related to SARS-CoV-2	0.925619834710744	that, sars, cov, 2, not, to, in
8908	its origins are “zoonotic,” and the virus was transmitted “natu- rally” from bats to humans, possibly from a food market in Wuhan, China	research indicated that a Horseshoe bat virus strain found in China’s Yunnan Province has a genome similarity of 96.2% with SARS-CoV-2	0.925619834710744	virus, a, in, china
8909	all available evidence suggests that SARS-CoV-2 has a natural animal origin and is not a manipulated or constructed virus.	research indicated that a Horseshoe bat virus strain found in China’s Yunnan Province has a genome similarity of 96.2% with SARS-CoV-2	0.925619834710744	that, sars, cov, 2, has, a, virus
8910	A study reported that the beta variant was able to infect common BALB/c laboratory mice and caused pul- monary changes in contrast to WT SARS-CoV-2	research indicated that a Horseshoe bat virus strain found in China’s Yunnan Province has a genome similarity of 96.2% with SARS-CoV-2	0.925619834710744	a, that, in, sars, cov, 2
8911	Evolutionary analysis of COVID-19 virus revealed that it is most similar to the bat SARS-like coronaviruses, and for the similarity, it was named SARS-CoV-2.	research indicated that a Horseshoe bat virus strain found in China’s Yunnan Province has a genome similarity of 96.2% with SARS-CoV-2	0.925619834710744	of, virus, that, bat, sars, similarity, cov, 2
8912	The SARS-CoV-2 genome was found to be 96.2% identical to the bat CoV RaTG13.4	research indicated that a Horseshoe bat virus strain found in China’s Yunnan Province has a genome similarity of 96.2% with SARS-CoV-2	0.925619834710744	sars, cov, 2, genome, found, 96, bat
8913	hese pa- tients were epidemiologically linked to a seafood and wet animal wholesale market in Wuhan, Hubei Province, China	The virus from the market shares 99.980% to 99.993% nucleotide identity with the human iso- late HCoV/Wuhan/IVDC-HB-01.	0.925619834710744	to, market, wuhan
8914	he presence of lineage A virus at the Huanan market was confirmed by Gao et al. (43) from a sample taken from discarded gloves.	The virus from the market shares 99.980% to 99.993% nucleotide identity with the human iso- late HCoV/Wuhan/IVDC-HB-01.	0.925619834710744	virus, the, market, from
8915	t can therefore be assumed that coronavirus nucleotide fragments can exchange naturally to produce this particular furin cleavage site,	The virus from the market shares 99.980% to 99.993% nucleotide identity with the human iso- late HCoV/Wuhan/IVDC-HB-01.	0.925619834710744	nucleotide, to
8916	The two thirds of the first Covid-19 patients were associated with the Huanan Seafood Wholesale Market in Wuhan City, Hubei Province, China	The virus from the market shares 99.980% to 99.993% nucleotide identity with the human iso- late HCoV/Wuhan/IVDC-HB-01.	0.925619834710744	the, with, market, wuhan
8917	ats are the natural reservoir of a wide variety of CoVs, including SARS-CoV-like and MERS- CoV-like viruses	Despite the fact that animal host of SARS-CoV2 has not yet been identified, zoonotic origin is supported by a substantial body of research.	0.925619834710744	the, of, a, sars
8918	the possible intermediate host animal was believed to be pangolin, of the Manidae family, commonly known as pangolins.	Despite the fact that animal host of SARS-CoV2 has not yet been identified, zoonotic origin is supported by a substantial body of research.	0.925619834710744	the, host, animal, of
8919	virus that is regularly transmitted from an animal to a human is called a zoonotic virus	Despite the fact that animal host of SARS-CoV2 has not yet been identified, zoonotic origin is supported by a substantial body of research.	0.925619834710744	that, is, animal, a, zoonotic
8920	Since the spillover model postulates that an animal reservoir must be at the origin of the zoonosis	Despite the fact that animal host of SARS-CoV2 has not yet been identified, zoonotic origin is supported by a substantial body of research.	0.925619834710744	the, that, animal, origin, of
8921	the presence of a variety of zoonotic alphaCoV and betaCoV has been detected in Western Europe’s bat populations	Despite the fact that animal host of SARS-CoV2 has not yet been identified, zoonotic origin is supported by a substantial body of research.	0.925619834710744	the, of, a, zoonotic, has, been
8922	several animal species susceptible to SARS-CoV-2 were sold live and in poor animal welfare conditions at the market.	Despite the fact that animal host of SARS-CoV2 has not yet been identified, zoonotic origin is supported by a substantial body of research.	0.925619834710744	animal, sars, the
8923	It is believed that bats are the most likely reservoir hosts for SARS-CoV-2 as it is very similar to a bat coronavirus.	Despite the fact that animal host of SARS-CoV2 has not yet been identified, zoonotic origin is supported by a substantial body of research.	0.925619834710744	is, that, the, sars, a
8924	m. Once we have been able to identify SARS-CoV-2 as belonging to the Riboviria re	Despite the fact that animal host of SARS-CoV2 has not yet been identified, zoonotic origin is supported by a substantial body of research.	0.925619834710744	been, sars, the
8925	he critical func- tional regions of the spike protein SAR-CoV-2 are nearly the same as those defined in viruses isolated from a pangolin	Molecular phylogenetic analysis of the RdRp sequence of SARS- CoV-2 generally shows that RaTG13, Pangolin-CoV and SARS-CoV-2 is part of the same group	0.925619834710744	of, the, cov, 2, same, pangolin
8926	Unlike RaTG13, the S1 protein, especially the five key amino acid residues of Pangolin-CoV, is more closely related to SARS- CoV-2 than to RaTG13,1	Zhou et al. (2020) has found the high degree of homology of BatCoV RaTG13 to SARS-CoV-2 in the RdRp region	0.925619834710744	ratg13, the, of, cov, to, sars, 2
8927	Line- age A viruses are at least two mutations closer to bat coronaviruses, indicating that the an- cestor of SARS-CoV-2 arose from this lineage	bats are also important reservoir species for a great range of coronaviruses	0.925619834710744	a, are, coronaviruses, of
8928	no modifications were recorded for nonstructural proteins NSP7, NSP13 and the structured and accessory proteins p6 and 8b.	Two S proteins from the bat coronavirus, BANAL-20-52 and RaTG13, show 95% and 93.1% nucleotide sequence similarities with SARS-CoV- 2	0.925619834710744	proteins, and, the
8929	owever, due to a single amino acid change in RaTG13 (T403R), the S protein can now use human ACE2 for viral invasion (	Two S proteins from the bat coronavirus, BANAL-20-52 and RaTG13, show 95% and 93.1% nucleotide sequence similarities with SARS-CoV- 2	0.925619834710744	ratg13, the, s
8930	provides the most conclusive evidence that known viruses from WIV cannot be viewed as SARS-CoV-2′s templates	Two S proteins from the bat coronavirus, BANAL-20-52 and RaTG13, show 95% and 93.1% nucleotide sequence similarities with SARS-CoV- 2	0.925619834710744	the, from, sars, cov, 2, s
8931	This geographic proximity is consistent with a separate and subsequent origin of lineage A at the Huanan market in late November 2019	he pangolin-CoV- 2019 S protein sequence shares 97.5% homology with SARS-CoV-2, higher than that of BANAL-20-52	0.925619834710744	with, of, 2019
8932	experiments conducted to date suggest that BANAL viruses mostly replicate in human intestinal cells, rather than respiratory cells.	he pangolin-CoV- 2019 S protein sequence shares 97.5% homology with SARS-CoV-2, higher than that of BANAL-20-52	0.925619834710744	that, banal, than
8933	The virus from the market shares 99.980% to 99.993% nucleotide identity with the human iso- late HCoV/Wuhan/IVDC-HB-01.	t can therefore be assumed that coronavirus nucleotide fragments can exchange naturally to produce this particular furin cleavage site,	0.925619834710744	to, nucleotide
8934	Critically, none of the BANAL series viruses have a furin cleavage site at the S1/S2 junction of their spike proteins	t can therefore be assumed that coronavirus nucleotide fragments can exchange naturally to produce this particular furin cleavage site,	0.925619834710744	furin, cleavage, site
8935	It is improbable that SARS-CoV-2 emerged through laboratory manipulation of a related SARS-CoV-like coronavirus	t can therefore be assumed that coronavirus nucleotide fragments can exchange naturally to produce this particular furin cleavage site,	0.925619834710744	that, coronavirus
8936	Two S proteins from the bat coronavirus, BANAL-20-52 and RaTG13, show 95% and 93.1% nucleotide sequence similarities with SARS-CoV- 2	owever, due to a single amino acid change in RaTG13 (T403R), the S protein can now use human ACE2 for viral invasion (	0.925619834710744	s, the, ratg13
8937	explain why existing genetic data, viral diver- sity and past human history suggest that a natural origin of the virus is the most likely scenario	the team assessed a zoonotic spillover from an intermediate host as “likely to very likely,”	0.925619834710744	a, the, likely
8938	Despite the fact that animal host of SARS-CoV2 has not yet been identified, zoonotic origin is supported by a substantial body of research.	several animal species susceptible to SARS-CoV-2 were sold live and in poor animal welfare conditions at the market.	0.925619834710744	the, animal, sars
8939	The RBDs of BANAL-52 and BANAL- 103 are 97.4% similar to the RBD of SARS-CoV-2. The RBD of BANAL-236 is 96.9% like that of SARS- CoV-2	Bat coronavirus like RaTG-13 & Banal series with >96% similarity to SARS-CoV-2 found in nature	0.925619834710744	banal, to, sars, cov, 2, 96, like
8940	t is extremely unlikely that a non-bat interme- diate wildlife host transferred SARS-CoV-2 to a scientist directly or through a collected sample	Bat coronavirus like RaTG-13 & Banal series with >96% similarity to SARS-CoV-2 found in nature	0.925619834710744	bat, sars, cov, 2, to
8941	The RBDs of BANAL-52 and BANAL- 103 are 97.4% similar to the RBD of SARS-CoV-2. The RBD of BANAL-236 is 96.9% like that of SARS- CoV-2	Bats serve as the endemic animal reservoirs for the progenitor viruses of SARS and MERS	0.925619834710744	the, of, and, sars
8942	the hypothesis of natural origin has a higher prior prob- ability given past human history as well as present viral abundance and diversity	Bats serve as the endemic animal reservoirs for the progenitor viruses of SARS and MERS	0.925619834710744	the, of, as, and
8943	SARS-CoV and SARS-CoV-2 emerged in China, home to bats of more than 100 species, many of which carry α- and/or β-coronaviruses	the progenitor virus for SARS and other viruses closely related to SARS were discovered in southern China	0.925619834710744	sars, and, in, china, to
8944	pangolins were considered a possible intermediate host for SARS-CoV-2 because it shared 99% genetic similarity with the CoV in pangolins	the progenitor virus for SARS and other viruses closely related to SARS were discovered in southern China	0.925619834710744	were, for, sars, the, in
8945	zoonotic origins of SARS-CoV-2 by natural evolution	Bat population density and species variety appear to play an important role in shaping the evolution of SARS-related coronaviruses.	0.925619834710744	of, sars, evolution
8946	The three BANAL series viruses are also closely related to SARS-CoV-2 when measured by the similarity of sections of their spike proteins.	Bat population density and species variety appear to play an important role in shaping the evolution of SARS-related coronaviruses.	0.925619834710744	the, related, to, sars, of
8947	RaTG-13 is the most closely related virus to SARS-CoV-2 known to be in the WIV’s possession prior to the COVID-19 pandemic.	Bat population density and species variety appear to play an important role in shaping the evolution of SARS-related coronaviruses.	0.925619834710744	the, related, to, sars, in
8948	another study suggesting SARS-CoV-2 might be a recombinant virus between the Bat-SL-CoV and an origin-unknown CoV	Bat population density and species variety appear to play an important role in shaping the evolution of SARS-related coronaviruses.	0.925619834710744	sars, the, bat, and, an
8949	the natural origin of SARS-CoV-2 as a recombinant between a Sarbecovirus from Malayan pangolins and RaTG13 from R. affinis.	closest known relatives to SARS-CoV-2, all of which appear to have descended from a common ancestor shared with SARS-CoV-2 around 20 to 70 years ago	0.925619834710744	of, sars, cov, 2, a, from
8950	ats are the natural reservoir of a wide variety of CoVs, including SARS-CoV-like and MERS- CoV-like viruses	The three BANAL series viruses are also closely related to SARS-CoV-2 when measured by the similarity of sections of their spike proteins.	0.925619834710744	are, the, of, sars, cov, viruses
8951	Bat population density and species variety appear to play an important role in shaping the evolution of SARS-related coronaviruses.	The three BANAL series viruses are also closely related to SARS-CoV-2 when measured by the similarity of sections of their spike proteins.	0.925619834710744	to, the, of, sars, related
8952	. In fact, many such bat coronaviruses have genetic sequences similar to SARS-CoV and SARS-CoV-2.	The RBDs of BANAL-52 and BANAL- 103 are 97.4% similar to the RBD of SARS-CoV-2. The RBD of BANAL-236 is 96.9% like that of SARS- CoV-2	0.925619834710744	similar, to, sars, cov, and, 2
8953	Bat coronavirus like RaTG-13 & Banal series with >96% similarity to SARS-CoV-2 found in nature	The RBDs of BANAL-52 and BANAL- 103 are 97.4% similar to the RBD of SARS-CoV-2. The RBD of BANAL-236 is 96.9% like that of SARS- CoV-2	0.925619834710744	like, banal, 96, to, sars, cov, 2
8954	The SARS-CoV-2 genome was found to be 96.2% identical to the bat CoV RaTG13.4	The RBDs of BANAL-52 and BANAL- 103 are 97.4% similar to the RBD of SARS-CoV-2. The RBD of BANAL-236 is 96.9% like that of SARS- CoV-2	0.925619834710744	the, sars, cov, 2, to, 96, 4
8955	0.001. This again indicates that bats are the more likely origin of SARS-CoV-2 than pa	The RBDs of BANAL-52 and BANAL- 103 are 97.4% similar to the RBD of SARS-CoV-2. The RBD of BANAL-236 is 96.9% like that of SARS- CoV-2	0.925619834710744	that, are, the, of, sars, cov, 2
8956	Previous studies have demonstrated that bats are the ultimate reservoir hosts for a number of CoVs, including ancestors of SARS-CoV and MERS-CoV	scientists have shown through experiments that the RBD of BANAL-52 binds with greater affinity to human ACE2 than SARS-CoV-2.	0.925619834710744	have, that, the, of, sars, cov
8957	he pangolin-CoV- 2019 S protein sequence shares 97.5% homology with SARS-CoV-2, higher than that of BANAL-20-52	experiments conducted to date suggest that BANAL viruses mostly replicate in human intestinal cells, rather than respiratory cells.	0.925619834710744	than, that, banal
8958	In the case of SARS-CoV, the horseshoe bat, member of the Rhinolophidae family, was considered the natural host and principal reservoir.5	t was first isolated in bats and designated as BtCoV4991 in July 2013	0.925619834710744	in, was, and
8959	SARS-CoV-2 is believed to be a spillover of an animal coronavirus and later adapted the ability of human-to-human transmission	RaTG-13 is the most closely related virus to SARS-CoV-2 known to be in the WIV’s possession prior to the COVID-19 pandemic.	0.925619834710744	sars, cov, 2, is, to, be, the
8960	he pangolin-CoV- 2019 S protein sequence shares 97.5% homology with SARS-CoV-2, higher than that of BANAL-20-52	RaTG-13 is the most closely related virus to SARS-CoV-2 known to be in the WIV’s possession prior to the COVID-19 pandemic.	0.925619834710744	cov, s, sars, 2
8961	Given the similarity of SARS- CoV-2 to bat SARS-CoV-like coronaviruses2 , it is likely that bats serve as reservoir hosts for its progenitor.	RaTG-13 is the most closely related virus to SARS-CoV-2 known to be in the WIV’s possession prior to the COVID-19 pandemic.	0.925619834710744	the, sars, cov, 2, to, is
8962	explain why existing genetic data, viral diver- sity and past human history suggest that a natural origin of the virus is the most likely scenario	expended to make the simple point that COVID-19 had a natural origin.	0.925619834710744	that, a, natural, origin, the
8963	RBD of SARS-CoV-2 was also shown to bind ACE2 receptors of bats, which makes the scenario of its emergence in these animals plausible	unnatural origin of SARS-CoV-2, but these people are simply wrong	0.925619834710744	of, sars, cov, 2, these
8964	Viral anal- ysis of the outbreak of SARS showed that bats are natural reservoirs for SARS-CoVs	A huge number of unknown viruses exist in their natural reservoirs and continue to evolve, which results in the generation of new strains.	0.925619834710744	of, the, natural, reservoirs
8965	there is absolutely no evidence at all that the virus was engineered as part of a weapons program	SARS-CoV-2 has a natural origin and was selected either in an animal host before zoonotic transfer, or in humans following zoonotic transfer	0.925619834710744	was, a
8966	t is thought that SARS-CoV-2 jumped the species barrier and initially infected humans from another animal host.	SARS-CoV-2 has a natural origin and was selected either in an animal host before zoonotic transfer, or in humans following zoonotic transfer	0.925619834710744	sars, cov, 2, and, humans, animal, host
8967	the hypothesis of natural origin has a higher prior prob- ability given past human history as well as present viral abundance and diversity	SARS-CoV-2 has a natural origin and was selected either in an animal host before zoonotic transfer, or in humans following zoonotic transfer	0.925619834710744	natural, origin, has, a, and
8968	This finding suggests that natural selection might happen in pangolin and gave the virus new features for recognition of hACE2.	SARS-CoV-2 has a natural origin and was selected either in an animal host before zoonotic transfer, or in humans following zoonotic transfer	0.925619834710744	natural, in, and
8969	scientists suspected that Hunan seafood market in Wuhan helped the virus spread, however, it was not where the outbreak first emerged	It is improbable that SARS-CoV-2 emerged through laboratory manipulation of a related SARS-CoV-like coronavirus	0.925619834710744	that, it, emerged
8970	preliminary data provide some evidence that inter-animal transmission of SARS-CoV-2-like viruses occurred during their captivity.	It is improbable that SARS-CoV-2 emerged through laboratory manipulation of a related SARS-CoV-like coronavirus	0.925619834710744	that, of, sars, cov, 2, like
8971	its origins are “zoonotic,” and the virus was transmitted “natu- rally” from bats to humans, possibly from a food market in Wuhan, China	natural selection in humans following zoonotic transfer	0.925619834710744	zoonotic, humans, in
8972	The animal sources of SARS-CoV-2 infections are bats and SARS-CoV-2 can be transmitted to cats, pangolins, and dogs	Malayan pangolins (Manis javanica) illegally imported into Guangdong province contain coronaviruses similar to SARS- CoV-22	0.925619834710744	sars, cov, to, pangolins
8973	‘‘3’’. We thus suggest that SARS-CoV-2 probably has the same origin with bat CoV RaTG13 or Guangdong pango	Malayan pangolins (Manis javanica) illegally imported into Guangdong province contain coronaviruses similar to SARS- CoV-22	0.925619834710744	sars, cov, guangdong
8974	. In fact, many such bat coronaviruses have genetic sequences similar to SARS-CoV and SARS-CoV-2.	. In the case of SARS-CoV, the horseshoe bat, member of the Rhinolophidae family, was considered the natural host and principal reservoir.5	0.925619834710744	, in, bat, sars, cov, and
8975	the genetic similarity of SARS-CoV-2 with other coronaviruses appears to be completely consistent with the hypoth- esis of its natural origin.	. In the case of SARS-CoV, the horseshoe bat, member of the Rhinolophidae family, was considered the natural host and principal reservoir.5	0.925619834710744	the, of, sars, cov, natural
8976	‘‘3’’. We thus suggest that SARS-CoV-2 probably has the same origin with bat CoV RaTG13 or Guangdong pango	. In the case of SARS-CoV, the horseshoe bat, member of the Rhinolophidae family, was considered the natural host and principal reservoir.5	0.925619834710744	, sars, cov, the, bat
8977	pangolins were considered a possible intermediate host for SARS-CoV-2 because it shared 99% genetic similarity with the CoV in pangolins	In the case of MERS, dromedaries were the principal host.	0.925619834710744	were, host, the, in
8978	This geographic proximity is consistent with a separate and subsequent origin of lineage A at the Huanan market in late November 2019	The COVID-19 most likely developed from bat origin coronaviruses	0.925619834710744	origin, the
8979	t the whole genome analysis level, our findings also indicate that bats are more likely the hosts for the COVID-19 virus than pangolins.	The COVID-19 most likely developed from bat origin coronaviruses	0.925619834710744	the, likely, covid, 19
8980	This geographic proximity is consistent with a separate and subsequent origin of lineage A at the Huanan market in late November 2019	Moreover, these viruses have a single intact open reading frame on gene 8, which is a further indicator of bat-origin CoVs.	0.925619834710744	is, a, origin, of
8981	the natural origin of SARS-CoV-2 as a recombinant between a Sarbecovirus from Malayan pangolins and RaTG13 from R. affinis.	Moreover, these viruses have a single intact open reading frame on gene 8, which is a further indicator of bat-origin CoVs.	0.925619834710744	origin, of, a
8982	he critical func- tional regions of the spike protein SAR-CoV-2 are nearly the same as those defined in viruses isolated from a pangolin	Coronaviruses (CoVs) are a large group of viruses common among many animals, including humans.	0.925619834710744	of, are, viruses, a
8983	In a related study (39), we show that the two earliest lineage A cases are more closely positioned geographically to the Huanan market	CoVs are zoonotic pathogens originating in animals and can be transmitted to humans through direct contact.	0.925619834710744	in, are, to
8984	RBD of SARS-CoV-2 was also shown to bind ACE2 receptors of bats, which makes the scenario of its emergence in these animals plausible	CoVs are zoonotic pathogens originating in animals and can be transmitted to humans through direct contact.	0.925619834710744	to, in, animals
8985	In a related study (39), we show that the two earliest lineage A cases are more closely positioned geographically to the Huanan market	All CoVs that caused epidemics (including COVID-19) are believed to be originated in bats.	0.925619834710744	in, that, are, to
8986	Gostin says that there is considerable evidence that covid-19 originated in Wuhan from a naturally occurring spillover from an animal to humans. “	All CoVs that caused epidemics (including COVID-19) are believed to be originated in bats.	0.925619834710744	that, covid, 19, originated, in, to
8987	its origins are “zoonotic,” and the virus was transmitted “natu- rally” from bats to humans, possibly from a food market in Wuhan, China	All CoVs that caused epidemics (including COVID-19) are believed to be originated in bats.	0.925619834710744	are, bats, to, in
8988	WHO report did not consider a hypothesis that the virus was released intentionally, stating that it had been ruled out by other scientists	Most of the early reported cases have been in that market, which was closed later by the Chinese authority.	0.925619834710744	that, the, was, been, by
8989	In this context, it can be assumed that the recombination between Bat- and Pangolin-CoVs happened deep in an ancestry of the bat lineage.	Most of the early reported cases have been in that market, which was closed later by the Chinese authority.	0.925619834710744	in, that, the, of
8990	research indicated that a Horseshoe bat virus strain found in China’s Yunnan Province has a genome similarity of 96.2% with SARS-CoV-2	Evolutionary analysis of COVID-19 virus revealed that it is most similar to the bat SARS-like coronaviruses, and for the similarity, it was named SARS-CoV-2.	0.925619834710744	that, bat, virus, similarity, of, 2, sars, cov
8991	The virus from the market shares 99.980% to 99.993% nucleotide identity with the human iso- late HCoV/Wuhan/IVDC-HB-01.	The two thirds of the first Covid-19 patients were associated with the Huanan Seafood Wholesale Market in Wuhan City, Hubei Province, China	0.925619834710744	the, market, with, wuhan
8992	Gostin says that there is considerable evidence that covid-19 originated in Wuhan from a naturally occurring spillover from an animal to humans. “	there is no doubt that one or several species of Rhinolophus constitute the natural reservoir of sarbecoviruses.	0.925619834710744	that, there, is
8993	Compared with the known SARS-CoV and MERS-CoV genome, SARS-CoV-2 is closer to the SARS-like bat CoVs in terms of the whole genome sequence	from bats to humans is possible, direct contact between bats and hunters would be the best scenario	0.925619834710744	the, and, is, to
8994	It is believed that bats are the most likely reservoir hosts for SARS-CoV-2 as it is very similar to a bat coronavirus.	If live or recently killed bats are placed in close proximity to live carnivores or pangolins, virus transmission will be theoretically possible.	0.925619834710744	bats, are, to
8995	Samples that were taken from the Huanan seafood market’s objects and animals were also positive, indicating that this virus is generated from seafood	In the case of Covid-19, a link was established between the first patients and the wildlife market of Wuhan.	0.925619834710744	the, market, and
8996	explain why existing genetic data, viral diver- sity and past human history suggest that a natural origin of the virus is the most likely scenario	In the case of Covid-19, a link was established between the first patients and the wildlife market of Wuhan.	0.925619834710744	and, a, of, the
8997	In the both scenarios, the CoV originated from bats, and amplified in a mammalian host, e.g. Hi­ malayan palm civet (SARS) and dromedary camels	In the case of Covid-19, a link was established between the first patients and the wildlife market of Wuhan.	0.925619834710744	in, the, and, a
8998	Gostin says that there is considerable evidence that covid-19 originated in Wuhan from a naturally occurring spillover from an animal to humans. “	preliminary data provide some evidence that inter-animal transmission of SARS-CoV-2-like viruses occurred during their captivity.	0.925619834710744	that, evidence, animal
8999	It is improbable that SARS-CoV-2 emerged through laboratory manipulation of a related SARS-CoV-like coronavirus	preliminary data provide some evidence that inter-animal transmission of SARS-CoV-2-like viruses occurred during their captivity.	0.925619834710744	that, sars, cov, 2, of, like
9000	Recent research results suggest that bats or pangolins might be the hosts for SARS-CoV-2 based on comparative studies using its genomic sequences.	the disease in bats is generally asymptomatic and very little information is available on associated lesions,	0.925619834710744	bats, the, on
9001	A comparative analysis of genetic data available to date has suggested that SARS-CoV-2 originated by the recombination of pangolin-CoV and the bat-CoV-RaTG13-like virus	Our retrospective analysis of scientific data supports the hypothesis that SARS-CoV-2 is indeed a naturally occurring virus	0.925619834710744	a, analysis, of, data, that, sars, cov, 2, the, virus
9002	This finding suggests that natural selection might happen in pangolin and gave the virus new features for recognition of hACE2.	World Health Organization for “scientific and collaborative field mis- sions” to “identify the zoonotic source of the virus	0.925619834710744	and, the, virus, for, of
9003	Due to the high sequence homology with a coronavirus isolated from bats, SARS-CoV-2 is considered a zoonotic origin coronavirus.	However, we determined a natural origin of SARS- CoV-2 was more likely based on a comparative analysis of genomic data.	0.925619834710744	a, sars, cov, 2, origin
9004	The two thirds of the first Covid-19 patients were associated with the Huanan Seafood Wholesale Market in Wuhan City, Hubei Province, China	Most animal encounters by coronavirus virologists in the field are with bats, not other wildlife species.	0.925619834710744	the, with, in
9005	the genetic similarity of SARS-CoV-2 with other coronaviruses appears to be completely consistent with the hypoth- esis of its natural origin.	Most animal encounters by coronavirus virologists in the field are with bats, not other wildlife species.	0.925619834710744	the, with, other
9006	The whole genome of SARS-CoV-2 shares 80% identity with that of SARS-CoV and is 96% identical to the bat coro- navirus BatCoV-RaTG13	Recent data show that SARS-CoV-2 did not come directly from a bat to a human; rather, it first evolved in an intermediate wildlife host	0.925619834710744	sars, cov, 2, that, to, bat
9007	the pangolin is considered to be one of the possible intermediate hosts between bat and human	Recent data show that SARS-CoV-2 did not come directly from a bat to a human; rather, it first evolved in an intermediate wildlife host	0.925619834710744	to, intermediate, bat, human
9008	t is believed that the virus is zoonotic and bats may be the culprits because of sequence identity to the bat-CoV	Recent data show that SARS-CoV-2 did not come directly from a bat to a human; rather, it first evolved in an intermediate wildlife host	0.925619834710744	that, to, bat, cov
9009	Investigations into the WIV indicate that WIV is not engaged in any research related to SARS-CoV-2	Recent data show that SARS-CoV-2 did not come directly from a bat to a human; rather, it first evolved in an intermediate wildlife host	0.925619834710744	that, not, in, to, sars, cov, 2
9010	The first bias was observed in those articles that identify bat as animal origin for SARS-CoV-2.	Recent data show that SARS-CoV-2 did not come directly from a bat to a human; rather, it first evolved in an intermediate wildlife host	0.925619834710744	first, in, that, bat, sars, cov, 2
9011	This geographic proximity is consistent with a separate and subsequent origin of lineage A at the Huanan market in late November 2019	he ani- mal reservoir of SARS-CoV-2 has not yet been identified, but that doesn’t imply the possibility of a lab origin.	0.925619834710744	a, origin, of, the
9012	scientists suspected that Hunan seafood market in Wuhan helped the virus spread, however, it was not where the outbreak first emerged	he ani- mal reservoir of SARS-CoV-2 has not yet been identified, but that doesn’t imply the possibility of a lab origin.	0.925619834710744	that, the, not
9013	research indicated that a Horseshoe bat virus strain found in China’s Yunnan Province has a genome similarity of 96.2% with SARS-CoV-2	The SARS-CoV-2 genome was found to be 96.2% identical to the bat CoV RaTG13.4	0.925619834710744	bat, found, genome, 96, 2, sars, cov
9014	The RBDs of BANAL-52 and BANAL- 103 are 97.4% similar to the RBD of SARS-CoV-2. The RBD of BANAL-236 is 96.9% like that of SARS- CoV-2	The SARS-CoV-2 genome was found to be 96.2% identical to the bat CoV RaTG13.4	0.925619834710744	the, 4, to, sars, cov, 2, 96
9015	the team assessed a zoonotic spillover from an intermediate host as “likely to very likely,”	explain why existing genetic data, viral diver- sity and past human history suggest that a natural origin of the virus is the most likely scenario	0.925619834710744	the, a, likely
9016	expended to make the simple point that COVID-19 had a natural origin.	explain why existing genetic data, viral diver- sity and past human history suggest that a natural origin of the virus is the most likely scenario	0.925619834710744	the, that, a, natural, origin
9017	Bats serve as the endemic animal reservoirs for the progenitor viruses of SARS and MERS	the hypothesis of natural origin has a higher prior prob- ability given past human history as well as present viral abundance and diversity	0.925619834710744	as, the, of, and
9018	SARS-CoV-2 has a natural origin and was selected either in an animal host before zoonotic transfer, or in humans following zoonotic transfer	the hypothesis of natural origin has a higher prior prob- ability given past human history as well as present viral abundance and diversity	0.925619834710744	has, a, natural, origin, and
9019	t was found that the genome sequence of SARS-CoV-2 is 96.2% identical to a bat CoV RaTG13, whereas it shares 79.5% identity to SARS-CoV	SARS-CoV- 2 itself has an over 96% nucleotide identity to RaTG13 and therefore could be considered “RaTG13-like”	0.925619834710744	sars, cov, 2, 96, to, ratg13, identity
9020	The whole genome of SARS-CoV-2 shares 80% identity with that of SARS-CoV and is 96% identical to the bat coro- navirus BatCoV-RaTG13	SARS-CoV- 2 itself has an over 96% nucleotide identity to RaTG13 and therefore could be considered “RaTG13-like”	0.925619834710744	sars, cov, 2, identity, and, 96, to, ratg13
9021	the natural origin of SARS-CoV-2 as a recombinant between a Sarbecovirus from Malayan pangolins and RaTG13 from R. affinis.	SARS-CoV- 2 itself has an over 96% nucleotide identity to RaTG13 and therefore could be considered “RaTG13-like”	0.925619834710744	sars, cov, 2, and, ratg13
9022	In this context, it can be assumed that the recombination between Bat- and Pangolin-CoVs happened deep in an ancestry of the bat lineage.	SARS-CoV- 2 itself has an over 96% nucleotide identity to RaTG13 and therefore could be considered “RaTG13-like”	0.925619834710744	be, and, an
9023	n 2007, scientists studying coronaviruses warned: “The presence of a large reservoir of SARS-CoV–like viruses in horseshoe bats	one of these bat coronaviruses, BANAL-52, demonstrates even higher overall genome similarity with SARS-CoV-2 (96.8%) than RaTG13 (96.2%).	0.925619834710744	coronaviruses, of, sars, cov
9024	Two S proteins from the bat coronavirus, BANAL-20-52 and RaTG13, show 95% and 93.1% nucleotide sequence similarities with SARS-CoV- 2	provides the most conclusive evidence that known viruses from WIV cannot be viewed as SARS-CoV-2′s templates	0.925619834710744	s, from, the, sars, cov, 2
9025	Unlike RaTG13, the S1 protein, especially the five key amino acid residues of Pangolin-CoV, is more closely related to SARS- CoV-2 than to RaTG13,1	provides the most conclusive evidence that known viruses from WIV cannot be viewed as SARS-CoV-2′s templates	0.925619834710744	the, cov, sars, 2
9026	CoVs are zoonotic pathogens originating in animals and can be transmitted to humans through direct contact.	RBD of SARS-CoV-2 was also shown to bind ACE2 receptors of bats, which makes the scenario of its emergence in these animals plausible	0.925619834710744	in, animals, to
9027	The animal sources of SARS-CoV-2 infections are bats and SARS-CoV-2 can be transmitted to cats, pangolins, and dogs	Recent research results suggest that bats or pangolins might be the hosts for SARS-CoV-2 based on comparative studies using its genomic sequences.	0.925619834710744	the, sars, cov, 2, bats, be, pangolins
9028	several studies have shown that pan- golin may confer partial spike genes to SARS-CoV-2	Recent research results suggest that bats or pangolins might be the hosts for SARS-CoV-2 based on comparative studies using its genomic sequences.	0.925619834710744	studies, that, sars, cov, 2
9029	the disease in bats is generally asymptomatic and very little information is available on associated lesions,	Recent research results suggest that bats or pangolins might be the hosts for SARS-CoV-2 based on comparative studies using its genomic sequences.	0.925619834710744	the, bats, on
9030	another study suggesting SARS-CoV-2 might be a recombinant virus between the Bat-SL-CoV and an origin-unknown CoV	Recent research results suggest that bats or pangolins might be the hosts for SARS-CoV-2 based on comparative studies using its genomic sequences.	0.925619834710744	sars, cov, 2, might, be, the
9031	The RBDs of BANAL-52 and BANAL- 103 are 97.4% similar to the RBD of SARS-CoV-2. The RBD of BANAL-236 is 96.9% like that of SARS- CoV-2	provides evidence strongly supporting scientific hypotheses that bats and pangolins are probable hosts for SARS-CoV-2	0.925619834710744	and, are, sars, cov, 2, that
9032	The animal sources of SARS-CoV-2 infections are bats and SARS-CoV-2 can be transmitted to cats, pangolins, and dogs	t the whole genome analysis level, our findings also indicate that bats are more likely the hosts for the COVID-19 virus than pangolins.	0.925619834710744	the, are, bats, pangolins
9033	The COVID-19 most likely developed from bat origin coronaviruses	t the whole genome analysis level, our findings also indicate that bats are more likely the hosts for the COVID-19 virus than pangolins.	0.925619834710744	the, covid, 19, likely
9034	WHO report did not consider a hypothesis that the virus was released intentionally, stating that it had been ruled out by other scientists	It is believed that bats are the most likely reservoir hosts for SARS-CoV-2 as it is very similar to a bat coronavirus.	0.925619834710744	a, that, the, it
9035	its origins are “zoonotic,” and the virus was transmitted “natu- rally” from bats to humans, possibly from a food market in Wuhan, China	It is believed that bats are the most likely reservoir hosts for SARS-CoV-2 as it is very similar to a bat coronavirus.	0.925619834710744	are, the, bats, to, a
9036	Despite the fact that animal host of SARS-CoV2 has not yet been identified, zoonotic origin is supported by a substantial body of research.	It is believed that bats are the most likely reservoir hosts for SARS-CoV-2 as it is very similar to a bat coronavirus.	0.925619834710744	the, that, sars, is, a
9037	Despite the fact that animal host of SARS-CoV2 has not yet been identified, zoonotic origin is supported by a substantial body of research.	m. Once we have been able to identify SARS-CoV-2 as belonging to the Riboviria re	0.925619834710744	the, sars, been
9038	This geographic proximity is consistent with a separate and subsequent origin of lineage A at the Huanan market in late November 2019	‘‘3’’. We thus suggest that SARS-CoV-2 probably has the same origin with bat CoV RaTG13 or Guangdong pango	0.925619834710744	with, origin, the
9039	Malayan pangolins (Manis javanica) illegally imported into Guangdong province contain coronaviruses similar to SARS- CoV-22	‘‘3’’. We thus suggest that SARS-CoV-2 probably has the same origin with bat CoV RaTG13 or Guangdong pango	0.925619834710744	guangdong, sars, cov
9040	. In the case of SARS-CoV, the horseshoe bat, member of the Rhinolophidae family, was considered the natural host and principal reservoir.5	‘‘3’’. We thus suggest that SARS-CoV-2 probably has the same origin with bat CoV RaTG13 or Guangdong pango	0.925619834710744	, the, sars, cov, bat
9041	we provide evidence for recombination event between Bat-SL-CoV-2 and Pangolin-CoV that resulted in the emergence of SARS-CoV-2	‘‘3’’. We thus suggest that SARS-CoV-2 probably has the same origin with bat CoV RaTG13 or Guangdong pango	0.925619834710744	we, bat, cov, 2, that, the, sars
9042	The RBDs of BANAL-52 and BANAL- 103 are 97.4% similar to the RBD of SARS-CoV-2. The RBD of BANAL-236 is 96.9% like that of SARS- CoV-2	0.001. This again indicates that bats are the more likely origin of SARS-CoV-2 than pa	0.925619834710744	the, of, are, sars, cov, 2, that
9043	The identity of SARS-CoV-2 M-protein is the same with Bat-SL-CoV-2, Pangolin-CoV and Bat-SL-CoV with 98.6%, but 89.1% with SARS-CoV.	o 0.0001, the SARS-CoV-2 sequences create their own cluster ‘‘22’’ and this questions the probable bat or pangolin origin of SA	0.925619834710744	the, of, sars, cov, 2, bat, pangolin, and
9044	. In fact, many such bat coronaviruses have genetic sequences similar to SARS-CoV and SARS-CoV-2.	data showed that SARS-CoV-2 S-protein has highest similarity to Bat-SL-CoV-2 and Pangolin-CoV with 97.4% and 89.7%, respectively	0.925619834710744	bat, to, sars, cov, and, 2
9045	t is believed that the virus is zoonotic and bats may be the culprits because of sequence identity to the bat-CoV	data showed that SARS-CoV-2 S-protein has highest similarity to Bat-SL-CoV-2 and Pangolin-CoV with 97.4% and 89.7%, respectively	0.925619834710744	that, and, to, bat, cov
9046	enetic material of the novel coronavirus has approximately 89% and 82% identity with bat SARS- like-CoVZXC21 and human SARS-CoV, respectively.	data showed that SARS-CoV-2 S-protein has highest similarity to Bat-SL-CoV-2 and Pangolin-CoV with 97.4% and 89.7%, respectively	0.925619834710744	has, 89, and, with, bat, sars, cov, respectively
9047	t is believed that the virus is zoonotic and bats may be the culprits because of sequence identity to the bat-CoV	The E-protein of SARS-CoV-2 is 100% identical with Bat-SL-CoV-2, Pangolin-CoV, and Bat-SL-CoV, and is 94.7% iden­ tical to SARS-CoV	0.925619834710744	is, the, and, of, to, bat, cov
9048	the pangolin is considered to be one of the possible intermediate hosts between bat and human	The identity of SARS-CoV-2 M-protein is the same with Bat-SL-CoV-2, Pangolin-CoV and Bat-SL-CoV with 98.6%, but 89.1% with SARS-CoV.	0.925619834710744	the, pangolin, is, of, bat, and
9049	o 0.0001, the SARS-CoV-2 sequences create their own cluster ‘‘22’’ and this questions the probable bat or pangolin origin of SA	The identity of SARS-CoV-2 M-protein is the same with Bat-SL-CoV-2, Pangolin-CoV and Bat-SL-CoV with 98.6%, but 89.1% with SARS-CoV.	0.925619834710744	the, sars, cov, 2, and, bat, pangolin, of
9050	Based on virus genome se- quencing results and evolutionary analysis, bat has been suspected as natural host of virus origin	Further recombination analysis revealed the pathway for spillover transmission from Bat-SL-CoV-2 and Pangolin-CoV.	0.925619834710744	and, analysis, bat
9051	research indicated that a Horseshoe bat virus strain found in China’s Yunnan Province has a genome similarity of 96.2% with SARS-CoV-2	Further recombination analysis revealed the pathway for spillover transmission from Bat-SL-CoV-2 and Pangolin-CoV.	0.925619834710744	bat, 2, cov
9052	the natural origin of SARS-CoV-2 as a recombinant between a Sarbecovirus from Malayan pangolins and RaTG13 from R. affinis.	we provide evidence for recombination event between Bat-SL-CoV-2 and Pangolin-CoV that resulted in the emergence of SARS-CoV-2	0.925619834710744	the, of, sars, cov, 2, between, and
9053	‘‘3’’. We thus suggest that SARS-CoV-2 probably has the same origin with bat CoV RaTG13 or Guangdong pango	we provide evidence for recombination event between Bat-SL-CoV-2 and Pangolin-CoV that resulted in the emergence of SARS-CoV-2	0.925619834710744	we, that, sars, cov, 2, the, bat
9054	A coronavirus identified from the Malayan pangolin has been shown to have a 99% similarity with SARS-CoV-2	Previous studies have demonstrated that bats are the ultimate reservoir hosts for a number of CoVs, including ancestors of SARS-CoV and MERS-CoV	0.925619834710744	a, the, have, sars, cov
9055	Such studies argued that SARS-CoV-2 is very likely to be originated from Bat-SL-CoV-2 (RaTG13).	Previous studies have demonstrated that bats are the ultimate reservoir hosts for a number of CoVs, including ancestors of SARS-CoV and MERS-CoV	0.925619834710744	studies, that, sars, cov
9056	t is believed that the virus is zoonotic and bats may be the culprits because of sequence identity to the bat-CoV	Bat-SL-CoV-2 is the major parent with 98.4% simi­ larity and Pangolin-CoV is the minor parent with 88.2% similarity for recombinant SARS-CoV-2	0.925619834710744	is, the, and, bat, cov
9057	The first bias was observed in those articles that identify bat as animal origin for SARS-CoV-2.	Bat-SL-CoV-2 is the major parent with 98.4% simi­ larity and Pangolin-CoV is the minor parent with 88.2% similarity for recombinant SARS-CoV-2	0.925619834710744	the, bat, for, sars, cov, 2
9058	This geographic proximity is consistent with a separate and subsequent origin of lineage A at the Huanan market in late November 2019	This finding suggests that natural selection might happen in pangolin and gave the virus new features for recognition of hACE2.	0.925619834710744	this, and, of, the, in
9059	respon- dents who read the natural origin treatment were more likely to believe that the virus started in animals and jumped naturally to humans	This finding suggests that natural selection might happen in pangolin and gave the virus new features for recognition of hACE2.	0.925619834710744	the, natural, that, virus, in, and
9060	SARS-CoV-2 has a natural origin and was selected either in an animal host before zoonotic transfer, or in humans following zoonotic transfer	This finding suggests that natural selection might happen in pangolin and gave the virus new features for recognition of hACE2.	0.925619834710744	natural, and, in
9061	World Health Organization for “scientific and collaborative field mis- sions” to “identify the zoonotic source of the virus	This finding suggests that natural selection might happen in pangolin and gave the virus new features for recognition of hACE2.	0.925619834710744	for, and, the, of, virus
9062	he ani- mal reservoir of SARS-CoV-2 has not yet been identified, but that doesn’t imply the possibility of a lab origin.	This finding suggests that natural selection might happen in pangolin and gave the virus new features for recognition of hACE2.	0.925619834710744	of, that, the
9063	The identity of SARS-CoV-2 M-protein is the same with Bat-SL-CoV-2, Pangolin-CoV and Bat-SL-CoV with 98.6%, but 89.1% with SARS-CoV.	This finding suggests that natural selection might happen in pangolin and gave the virus new features for recognition of hACE2.	0.925619834710744	the, of, pangolin, and
9064	In this context, it can be assumed that the recombination between Bat- and Pangolin-CoVs happened deep in an ancestry of the bat lineage.	This finding suggests that natural selection might happen in pangolin and gave the virus new features for recognition of hACE2.	0.925619834710744	in, this, that, the, and, pangolin, of
9065	An enormous reservoir of coronaviruses infects hundreds of bat species distributed globally	In this context, it can be assumed that the recombination between Bat- and Pangolin-CoVs happened deep in an ancestry of the bat lineage.	0.925619834710744	an, of, bat
9066	The animal sources of SARS-CoV-2 infections are bats and SARS-CoV-2 can be transmitted to cats, pangolins, and dogs	In this context, it can be assumed that the recombination between Bat- and Pangolin-CoVs happened deep in an ancestry of the bat lineage.	0.925619834710744	the, of, and, can, be
9067	When a virus passes from animals to humans for the first time it is called a spillover event.	In this context, it can be assumed that the recombination between Bat- and Pangolin-CoVs happened deep in an ancestry of the bat lineage.	0.925619834710744	the, it
9068	SARS-CoV- 2 itself has an over 96% nucleotide identity to RaTG13 and therefore could be considered “RaTG13-like”	In this context, it can be assumed that the recombination between Bat- and Pangolin-CoVs happened deep in an ancestry of the bat lineage.	0.925619834710744	an, and, be
9069	This finding suggests that natural selection might happen in pangolin and gave the virus new features for recognition of hACE2.	In this context, it can be assumed that the recombination between Bat- and Pangolin-CoVs happened deep in an ancestry of the bat lineage.	0.925619834710744	this, that, in, pangolin, and, the, of
9070	This finding suggests the Pangolin as the intermediate host for SARS-CoV-2	In this context, it can be assumed that the recombination between Bat- and Pangolin-CoVs happened deep in an ancestry of the bat lineage.	0.925619834710744	this, the, pangolin
9071	Gostin says that there is considerable evidence that covid-19 originated in Wuhan from a naturally occurring spillover from an animal to humans. “	The first bias was observed in those articles that identify bat as animal origin for SARS-CoV-2.	0.925619834710744	that, in, animal
9072	Recent data show that SARS-CoV-2 did not come directly from a bat to a human; rather, it first evolved in an intermediate wildlife host	The first bias was observed in those articles that identify bat as animal origin for SARS-CoV-2.	0.925619834710744	that, sars, cov, 2, bat, first, in
9073	Bat-SL-CoV-2 is the major parent with 98.4% simi­ larity and Pangolin-CoV is the minor parent with 88.2% similarity for recombinant SARS-CoV-2	The first bias was observed in those articles that identify bat as animal origin for SARS-CoV-2.	0.925619834710744	bat, cov, 2, the, for, sars
9074	closest known relatives to SARS-CoV-2, all of which appear to have descended from a common ancestor shared with SARS-CoV-2 around 20 to 70 years ago	Such studies argued that SARS-CoV-2 is very likely to be originated from Bat-SL-CoV-2 (RaTG13).	0.925619834710744	to, sars, cov, 2, from
9075	the possible intermediate host animal was believed to be pangolin, of the Manidae family, commonly known as pangolins.	Whereas, another study suggested bat might be the original host of SARS-CoV-2 and an unknown animal might present an intermediate host	0.925619834710744	the, intermediate, host, animal, be, of
9076	pangolins were considered a possible intermediate host for SARS-CoV-2 because it shared 99% genetic similarity with the CoV in pangolins	Whereas, another study suggested bat might be the original host of SARS-CoV-2 and an unknown animal might present an intermediate host	0.925619834710744	intermediate, host, sars, cov, 2, the
9077	This finding suggests the Pangolin as the intermediate host for SARS-CoV-2	Whereas, another study suggested bat might be the original host of SARS-CoV-2 and an unknown animal might present an intermediate host	0.925619834710744	the, intermediate, host, sars, cov, 2
9078	Bat population density and species variety appear to play an important role in shaping the evolution of SARS-related coronaviruses.	another study suggesting SARS-CoV-2 might be a recombinant virus between the Bat-SL-CoV and an origin-unknown CoV	0.925619834710744	bat, and, an, the, sars
9079	ARS-CoV, the cause of the SARS outbreak in 2003, is also closely related to coronaviruses isolated from bats	A recent study of 411 bat samples from a small geographic region in China identified 24 coronaviruses including four close relatives of SARS-CoV-2 (	0.925619834710744	cov, of, sars, in, coronaviruses, from
9080	SARS-CoV-2 receptor-binding domain to human ACE2 receptor protein in animal host or in human after zoonotic transfer (	RmYN02 detected in R. malayanus in Yunnan was 97.2%, similar to that of SARS-CoV-2 in the non- structural protein gene ORF1ab.	0.925619834710744	sars, cov, 2, to, protein, in
9081	The presence in pangolins of an RBD very similar to that of SARS-CoV-2 means that we can infer this was also probably in the virus that jumped to humans. T	RmYN02 detected in R. malayanus in Yunnan was 97.2%, similar to that of SARS-CoV-2 in the non- structural protein gene ORF1ab.	0.925619834710744	the, in, of, similar, to, that, sars, cov, 2, was
9082	Although the RaTG13 coronavirus isolated from bat has about 96% identity with SARS-CoV-2	Although RaTG13 is the bat coronavirus known to be the closest to SARS-CoV-2, its amino acid sequence consistency in the RBD of S gene is less than 90%	0.925619834710744	although, the, ratg13, coronavirus, bat, sars, cov, 2
9083	ARS-CoV, the cause of the SARS outbreak in 2003, is also closely related to coronaviruses isolated from bats	Unlike RaTG13, the S1 protein, especially the five key amino acid residues of Pangolin-CoV, is more closely related to SARS- CoV-2 than to RaTG13,1	0.925619834710744	cov, the, of, sars, is, closely, related, to
9084	Zhou et al. (2020) has found the high degree of homology of BatCoV RaTG13 to SARS-CoV-2 in the RdRp region	Unlike RaTG13, the S1 protein, especially the five key amino acid residues of Pangolin-CoV, is more closely related to SARS- CoV-2 than to RaTG13,1	0.925619834710744	the, of, ratg13, to, sars, cov, 2
9085	ARS-CoV, the cause of the SARS outbreak in 2003, is also closely related to coronaviruses isolated from bats	Additional analysis initially suggests that the probability is low that SARS-CoV-2 is a laboratory construct or intentionally engineered	0.925619834710744	cov, the, sars, is
9086	a coronavirus strain in the Malay pan- golin with a genome that was similar to that of SARS- CoV-2 at 85.5%–92.4%.	Additional analysis initially suggests that the probability is low that SARS-CoV-2 is a laboratory construct or intentionally engineered	0.925619834710744	a, the, that, sars, cov, 2
9087	Due to the high sequence homology with a coronavirus isolated from bats, SARS-CoV-2 is considered a zoonotic origin coronavirus.	n 2007, scientists studying coronaviruses warned: “The presence of a large reservoir of SARS-CoV–like viruses in horseshoe bats	0.924931129476584	the, a, bats, sars, cov
9088	The SARS- CoV-2 lineage is only represented by three bat viruses, all isolated from Rhinolophus species collected in China	n 2007, scientists studying coronaviruses warned: “The presence of a large reservoir of SARS-CoV–like viruses in horseshoe bats	0.924931129476584	the, sars, cov, viruses, in
9089	In the case of SARS-CoV-2, Malayan pangolins (Manis javanica) were initially highly favored as the intermediate hosts.	The two SARS viruses, as well as SADS-CoV, are descended from viruses en- zootic in rhinolophid (genus, Rhinolophus), or horseshoe bats	0.924931129476584	in, the, sars, cov, as
9090	Due to the high sequence homology with a coronavirus isolated from bats, SARS-CoV-2 is considered a zoonotic origin coronavirus.	The two SARS viruses, as well as SADS-CoV, are descended from viruses en- zootic in rhinolophid (genus, Rhinolophus), or horseshoe bats	0.924931129476584	the, from, bats, sars, cov
9091	Viral anal- ysis of the outbreak of SARS showed that bats are natural reservoirs for SARS-CoVs	The two SARS viruses, as well as SADS-CoV, are descended from viruses en- zootic in rhinolophid (genus, Rhinolophus), or horseshoe bats	0.924931129476584	the, sars, bats, are
9092	Bats are con- sidered to be the most likely initial hosts of SARS- CoV-2, while pangolins may be the intermediate hosts.	The two SARS viruses, as well as SADS-CoV, are descended from viruses en- zootic in rhinolophid (genus, Rhinolophus), or horseshoe bats	0.924931129476584	bats, are, the, sars, cov
9093	there is no doubt that one or several species of Rhinolophus constitute the natural reservoir of sarbecoviruses.	The two SARS viruses, as well as SADS-CoV, are descended from viruses en- zootic in rhinolophid (genus, Rhinolophus), or horseshoe bats	0.924931129476584	or, rhinolophus, the
9094	Bat-SL-CoV-2 is the major parent with 98.4% simi­ larity and Pangolin-CoV is the minor parent with 88.2% similarity for recombinant SARS-CoV-2	Bats of numerous globally distributed genera and species are now known to be the major reservoir of animal coronavi- ruses	0.924931129476584	the, major, and
9095	In the case of SARS-CoV, the horseshoe bat, member of the Rhinolophidae family, was considered the natural host and principal reservoir.5	. In fact, many such bat coronaviruses have genetic sequences similar to SARS-CoV and SARS-CoV-2.	0.924931129476584	in, sars, cov, bat, and
9096	The E-protein of SARS-CoV-2 is 100% identical with Bat-SL-CoV-2, Pangolin-CoV, and Bat-SL-CoV, and is 94.7% iden­ tical to SARS-CoV	. In fact, many such bat coronaviruses have genetic sequences similar to SARS-CoV and SARS-CoV-2.	0.924931129476584	sars, cov, 2, bat, and, to
9097	From phylogenetics analyses undertaken with available full genome sequences, bats appear to be the reservoir of COVID-19 virus	SARS-CoV and SARS-CoV-2 emerged in China, home to bats of more than 100 species, many of which carry α- and/or β-coronaviruses	0.924931129476584	bats, to, of
9098	ats harbor the largest diversity of coronaviruses among mammals, including beta coronaviruses of which SARS-CoV-2 belongs	SARS-CoV and SARS-CoV-2 emerged in China, home to bats of more than 100 species, many of which carry α- and/or β-coronaviruses	0.924931129476584	of, coronaviruses, which, sars, cov, 2
9099	SARS-CoV-2 has a natural origin and was selected either in an animal host before zoonotic transfer, or in humans following zoonotic transfer	SARS-CoV and SARS-CoV-2 emerged in China, home to bats of more than 100 species, many of which carry α- and/or β-coronaviruses	0.924931129476584	sars, cov, 2, and, in, or
9100	The phyloge- netic analysis shows that SARS-CoV-2 protein is frmly rooted in the β-genus lineage of bat coronaviruse	more than 780 partial coro- navirus genetic sequences were identified from bats of 41 species infected by α- and of 31 species infected by β-coronaviruse	0.924931129476584	β, of, coronaviruse
9101	naturally occurring polybasic furin cleavage sites have been described in other lineages of coronaviruses such as MERS-CoV, HKU1, HCoV-OC43 or IBV	The same rhinolophid bats are also implicated in the emergence of SADS-CoV in southern China	0.924931129476584	in, of, cov
9102	In the both scenarios, the CoV originated from bats, and amplified in a mammalian host, e.g. Hi­ malayan palm civet (SARS) and dromedary camels	The same rhinolophid bats are also implicated in the emergence of SADS-CoV in southern China	0.924931129476584	in, the, cov, bats
9103	the presence of a variety of zoonotic alphaCoV and betaCoV has been detected in Western Europe’s bat populations	t should be clarified that theories about a hypothetical man- made origin of SARS-CoV-2 have been thoroughly discredited by multiple coronavirus experts	0.924931129476584	of, a, been
9104	Despite the fact that animal host of SARS-CoV2 has not yet been identified, zoonotic origin is supported by a substantial body of research.	ARS-CoV-2 is unlike any previously identified coronavirus from which it could have been engineered	0.924931129476584	been, identified, is
9105	Two S proteins from the bat coronavirus, BANAL-20-52 and RaTG13, show 95% and 93.1% nucleotide sequence similarities with SARS-CoV- 2	ARS-CoV-2 is unlike any previously identified coronavirus from which it could have been engineered	0.924931129476584	from, coronavirus, cov, 2
9106	the progenitor virus for SARS and other viruses closely related to SARS were discovered in southern China	SARS-CoV-2 shares genetic properties with many other sarbecoviruses, lies fully within their genetic cluster, and is thus a virus that emerged naturally	0.924931129476584	virus, sars, and, other
9107	Due to the high sequence homology with a coronavirus isolated from bats, SARS-CoV-2 is considered a zoonotic origin coronavirus.	t was found that the genome sequence of SARS-CoV-2 is 96.2% identical to a bat CoV RaTG13, whereas it shares 79.5% identity to SARS-CoV	0.924931129476584	to, the, sequence, a, sars, cov, 2, is
9108	even though lineages A and B had nearly identical haplotypes, their MRCA likely existed in an animal reservoir.	t was found that the genome sequence of SARS-CoV-2 is 96.2% identical to a bat CoV RaTG13, whereas it shares 79.5% identity to SARS-CoV	0.924931129476584	a, identical
9109	there is absolutely no evidence at all that the virus was engineered as part of a weapons program	t was found that the genome sequence of SARS-CoV-2 is 96.2% identical to a bat CoV RaTG13, whereas it shares 79.5% identity to SARS-CoV	0.924931129476584	is, that, the, was, of, a
9110	the virus is similar to MERS-CoV and SARS-CoV that had its origin in animal reservoirs	t was found that the genome sequence of SARS-CoV-2 is 96.2% identical to a bat CoV RaTG13, whereas it shares 79.5% identity to SARS-CoV	0.924931129476584	the, is, to, cov, sars, that
9111	t is thought that SARS-CoV-2 jumped the species barrier and initially infected humans from another animal host.	t was found that the genome sequence of SARS-CoV-2 is 96.2% identical to a bat CoV RaTG13, whereas it shares 79.5% identity to SARS-CoV	0.924931129476584	t, is, that, sars, cov, 2, the
9112	the natural origin of SARS-CoV-2 as a recombinant between a Sarbecovirus from Malayan pangolins and RaTG13 from R. affinis.	t was found that the genome sequence of SARS-CoV-2 is 96.2% identical to a bat CoV RaTG13, whereas it shares 79.5% identity to SARS-CoV	0.924931129476584	the, of, sars, cov, 2, a, ratg13
9113	Zhou et al. (2020) has found the high degree of homology of BatCoV RaTG13 to SARS-CoV-2 in the RdRp region	t was found that the genome sequence of SARS-CoV-2 is 96.2% identical to a bat CoV RaTG13, whereas it shares 79.5% identity to SARS-CoV	0.924931129476584	found, the, of, ratg13, to, sars, cov, 2
9114	A study reported that the beta variant was able to infect common BALB/c laboratory mice and caused pul- monary changes in contrast to WT SARS-CoV-2	t was found that the genome sequence of SARS-CoV-2 is 96.2% identical to a bat CoV RaTG13, whereas it shares 79.5% identity to SARS-CoV	0.924931129476584	a, that, the, was, to, sars, cov, 2
9115	It is improbable that SARS-CoV-2 emerged through laboratory manipulation of a related SARS-CoV-like coronavirus	t was found that the genome sequence of SARS-CoV-2 is 96.2% identical to a bat CoV RaTG13, whereas it shares 79.5% identity to SARS-CoV	0.924931129476584	it, is, that, sars, cov, 2, of, a
9116	we provide evidence for recombination event between Bat-SL-CoV-2 and Pangolin-CoV that resulted in the emergence of SARS-CoV-2	t was found that the genome sequence of SARS-CoV-2 is 96.2% identical to a bat CoV RaTG13, whereas it shares 79.5% identity to SARS-CoV	0.924931129476584	bat, cov, 2, that, the, of, sars
9117	WHO report did not consider a hypothesis that the virus was released intentionally, stating that it had been ruled out by other scientists	Based on virus genome se- quencing results and evolutionary analysis, bat has been suspected as natural host of virus origin	0.924931129476584	virus, been
9118	Despite the fact that animal host of SARS-CoV2 has not yet been identified, zoonotic origin is supported by a substantial body of research.	Based on virus genome se- quencing results and evolutionary analysis, bat has been suspected as natural host of virus origin	0.924931129476584	host, of, has, been, origin
9119	Compared with the known SARS-CoV and MERS-CoV genome, SARS-CoV-2 is closer to the SARS-like bat CoVs in terms of the whole genome sequence	ats are the natural reservoir of a wide variety of CoVs, including SARS-CoV-like and MERS- CoV-like viruses	0.924931129476584	the, sars, cov, and, mers, like, covs, of
9120	Through late 2019, the Huanan market sold animals that are known to be susceptible to SARS-CoV-2 infection and capable of intraspecies transmission	ats are the natural reservoir of a wide variety of CoVs, including SARS-CoV-like and MERS- CoV-like viruses	0.924931129476584	the, are, sars, cov, and, of
9121	This geographic proximity is consistent with a separate and subsequent origin of lineage A at the Huanan market in late November 2019	ats are the natural reservoir of a wide variety of CoVs, including SARS-CoV-like and MERS- CoV-like viruses	0.924931129476584	a, and, of, the
9122	he critical func- tional regions of the spike protein SAR-CoV-2 are nearly the same as those defined in viruses isolated from a pangolin	ats are the natural reservoir of a wide variety of CoVs, including SARS-CoV-like and MERS- CoV-like viruses	0.924931129476584	of, the, cov, are, viruses, a
9123	ats are the natural reservoir of a wide variety of CoVs, including SARS-CoV-like and MERS- CoV-like viruses	Compared with the known SARS-CoV and MERS-CoV genome, SARS-CoV-2 is closer to the SARS-like bat CoVs in terms of the whole genome sequence	0.924931129476584	the, of, covs, sars, cov, like, and, mers
9124	bats are con- sidered the natural host reservoir of SARS-like coronavirus.1	Compared with the known SARS-CoV and MERS-CoV genome, SARS-CoV-2 is closer to the SARS-like bat CoVs in terms of the whole genome sequence	0.924931129476584	the, of, sars, like
9125	‘‘3’’. We thus suggest that SARS-CoV-2 probably has the same origin with bat CoV RaTG13 or Guangdong pango	Compared with the known SARS-CoV and MERS-CoV genome, SARS-CoV-2 is closer to the SARS-like bat CoVs in terms of the whole genome sequence	0.924931129476584	sars, cov, 2, the, with, bat
9126	Such studies argued that SARS-CoV-2 is very likely to be originated from Bat-SL-CoV-2 (RaTG13).	Compared with the known SARS-CoV and MERS-CoV genome, SARS-CoV-2 is closer to the SARS-like bat CoVs in terms of the whole genome sequence	0.924931129476584	sars, cov, 2, is, to, bat
9127	In the case of Covid-19, a link was established between the first patients and the wildlife market of Wuhan.	In the case of COVID-19, the ecosystem alteration that has favored its grand scale awakening as a dangerous human pathogen has used bats as essential mediators.	0.924931129476584	in, the, case, of, covid, 19, a
9128	nitial studies compared the first COVID-19 genome to the bat coronavirus and verified that the sequence was 96.2% identical, a very high percentage	SARS-CoV-2 is believed to be a spillover of an animal coronavirus and later adapted the ability of human-to-human transmission	0.924931129476584	the, to, coronavirus, and, 2, a
9129	research indicated that a Horseshoe bat virus strain found in China’s Yunnan Province has a genome similarity of 96.2% with SARS-CoV-2	SARS-CoV-2 is believed to be a spillover of an animal coronavirus and later adapted the ability of human-to-human transmission	0.924931129476584	a, of, 2, sars, cov
9130	the hypothesis of natural origin has a higher prior prob- ability given past human history as well as present viral abundance and diversity	SARS-CoV-2 is believed to be a spillover of an animal coronavirus and later adapted the ability of human-to-human transmission	0.924931129476584	the, of, a, ability, human, and
9131	enetic material of the novel coronavirus has approximately 89% and 82% identity with bat SARS- like-CoVZXC21 and human SARS-CoV, respectively.	Bats may be the natural hosts of HCoV-229E, SARS- CoV, HCoV-NL63, and MERS-CoV	0.924931129476584	of, the, and, sars, cov
9132	. Bats are a large-capacity ‘reservoir’ of CoVs, virus sampling by the China Ecological Health Alliance alone found around 400 new coronaviruses strains	Bats are undoubtedly important and the major natural reservoirs of alpha-coronaviruses and beta-coronaviruses	0.924931129476584	bats, are, of, the, coronaviruses
9133	e. Results of the two clustering methods presented in Figs. 3 and 4 show that SARS-CoV-2 sequences form a group with viruses in the Coronaviridae fa	Bats are undoubtedly important and the major natural reservoirs of alpha-coronaviruses and beta-coronaviruses	0.924931129476584	of, the, and
9134	Previous studies have demonstrated that bats are the ultimate reservoir hosts for a number of CoVs, including ancestors of SARS-CoV and MERS-CoV	Bats are undoubtedly important and the major natural reservoirs of alpha-coronaviruses and beta-coronaviruses	0.924931129476584	bats, are, the, of, and
9135	n 2007, scientists studying coronaviruses warned: “The presence of a large reservoir of SARS-CoV–like viruses in horseshoe bats	Due to the high sequence homology with a coronavirus isolated from bats, SARS-CoV-2 is considered a zoonotic origin coronavirus.	0.924931129476584	the, a, sars, cov, bats
9136	The two SARS viruses, as well as SADS-CoV, are descended from viruses en- zootic in rhinolophid (genus, Rhinolophus), or horseshoe bats	Due to the high sequence homology with a coronavirus isolated from bats, SARS-CoV-2 is considered a zoonotic origin coronavirus.	0.924931129476584	the, sars, cov, from, bats
9137	t was found that the genome sequence of SARS-CoV-2 is 96.2% identical to a bat CoV RaTG13, whereas it shares 79.5% identity to SARS-CoV	Due to the high sequence homology with a coronavirus isolated from bats, SARS-CoV-2 is considered a zoonotic origin coronavirus.	0.924931129476584	the, sequence, sars, cov, 2, is, to, a
9138	SARS-CoV-2 receptor-binding domain to human ACE2 receptor protein in animal host or in human after zoonotic transfer (	Due to the high sequence homology with a coronavirus isolated from bats, SARS-CoV-2 is considered a zoonotic origin coronavirus.	0.924931129476584	sars, cov, 2, to, zoonotic
9139	the natural origin of SARS-CoV-2 as a recombinant between a Sarbecovirus from Malayan pangolins and RaTG13 from R. affinis.	Due to the high sequence homology with a coronavirus isolated from bats, SARS-CoV-2 is considered a zoonotic origin coronavirus.	0.924931129476584	the, origin, sars, cov, 2, a, from
9140	Zoonotic transmission from an unknown animal reservoir, as was the case for previous CoV outbreaks, appears far more likely	Due to the high sequence homology with a coronavirus isolated from bats, SARS-CoV-2 is considered a zoonotic origin coronavirus.	0.924931129476584	zoonotic, from, the, cov
9141	s with other coronaviruses, SARS-CoV-2 emergence likely resulted from multiple zoonotic events	Including SARS-CoV-2, other coronaviruses cross the species barrier into humans, which lead to outbreaks of severe and fatal respiratory diseases	0.924931129476584	other, coronaviruses, sars, cov, 2
9142	Zoonotic transmission from an unknown animal reservoir, as was the case for previous CoV outbreaks, appears far more likely	The SARS-CoV outbreak was frst emerged in humans in 2003, through transmissions from animals in open-air markets in China	0.924931129476584	from, was, the, cov
9143	more than 780 partial coro- navirus genetic sequences were identified from bats of 41 species infected by α- and of 31 species infected by β-coronaviruse	The phyloge- netic analysis shows that SARS-CoV-2 protein is frmly rooted in the β-genus lineage of bat coronaviruse	0.924931129476584	of, β, coronaviruse
9144	In this context, it can be assumed that the recombination between Bat- and Pangolin-CoVs happened deep in an ancestry of the bat lineage.	The phyloge- netic analysis shows that SARS-CoV-2 protein is frmly rooted in the β-genus lineage of bat coronaviruse	0.924931129476584	in, that, the, bat, of, lineage
9145	Although RaTG13 is the bat coronavirus known to be the closest to SARS-CoV-2, its amino acid sequence consistency in the RBD of S gene is less than 90%	The phyloge- netic analysis shows that SARS-CoV-2 protein is frmly rooted in the β-genus lineage of bat coronaviruse	0.924931129476584	is, the, bat, sars, cov, 2, in, of
9146	a coronavirus strain in the Malay pan- golin with a genome that was similar to that of SARS- CoV-2 at 85.5%–92.4%.	The whole genome of SARS-CoV-2 shares 80% identity with that of SARS-CoV and is 96% identical to the bat coro- navirus BatCoV-RaTG13	0.924931129476584	the, with, genome, that, to, of, sars, cov, 2
9147	Further recombination analysis revealed the pathway for spillover transmission from Bat-SL-CoV-2 and Pangolin-CoV.	The whole genome of SARS-CoV-2 shares 80% identity with that of SARS-CoV and is 96% identical to the bat coro- navirus BatCoV-RaTG13	0.924931129476584	the, bat, cov, 2, and
9148	The two SARS viruses, as well as SADS-CoV, are descended from viruses en- zootic in rhinolophid (genus, Rhinolophus), or horseshoe bats	Viral anal- ysis of the outbreak of SARS showed that bats are natural reservoirs for SARS-CoVs	0.924931129476584	the, sars, are, bats
9149	respon- dents who read the natural origin treatment were more likely to believe that the virus started in animals and jumped naturally to humans	Viral anal- ysis of the outbreak of SARS showed that bats are natural reservoirs for SARS-CoVs	0.924931129476584	the, natural, that
9150	Evolutionary analysis of COVID-19 virus revealed that it is most similar to the bat SARS-like coronaviruses, and for the similarity, it was named SARS-CoV-2.	Viral anal- ysis of the outbreak of SARS showed that bats are natural reservoirs for SARS-CoVs	0.924931129476584	of, that, the, sars, for
9151	In the both scenarios, the CoV originated from bats, and amplified in a mammalian host, e.g. Hi­ malayan palm civet (SARS) and dromedary camels	The animal sources of SARS-CoV-2 infections are bats and SARS-CoV-2 can be transmitted to cats, pangolins, and dogs	0.924931129476584	the, cov, bats, and, sars
9152	WHO report did not consider a hypothesis that the virus was released intentionally, stating that it had been ruled out by other scientists	Determining the origin and pathway by which a zoonotic disease (i.e., one that originated in animals)	0.924931129476584	a, that, the, by
9153	Samples that were taken from the Huanan seafood market’s objects and animals were also positive, indicating that this virus is generated from seafood	Determining the origin and pathway by which a zoonotic disease (i.e., one that originated in animals)	0.924931129476584	that, the, and, animals
9154	Despite the fact that animal host of SARS-CoV2 has not yet been identified, zoonotic origin is supported by a substantial body of research.	Determining the origin and pathway by which a zoonotic disease (i.e., one that originated in animals)	0.924931129476584	the, that, zoonotic, origin, by, a
9155	Determining the origin and pathway by which a zoonotic disease (i.e., one that originated in animals)	WHO report did not consider a hypothesis that the virus was released intentionally, stating that it had been ruled out by other scientists	0.924931129476584	the, by, a, that
9156	There is zero evidence that WIV had SARS-CoV-2 or a progenitor in their collection	Peer-reviewed evidence available to the public points to the hypothesis that SARS-CoV-2 emerged as a result of spillover into humans from a natural origin	0.924931129476584	evidence, that, sars, cov, 2, a
9157	Including SARS-CoV-2, other coronaviruses cross the species barrier into humans, which lead to outbreaks of severe and fatal respiratory diseases	s with other coronaviruses, SARS-CoV-2 emergence likely resulted from multiple zoonotic events	0.924931129476584	sars, cov, 2, other, coronaviruses
9158	closest known relatives to SARS-CoV-2, all of which appear to have descended from a common ancestor shared with SARS-CoV-2 around 20 to 70 years ago	s with other coronaviruses, SARS-CoV-2 emergence likely resulted from multiple zoonotic events	0.924931129476584	sars, cov, 2, from, with
9159	he presence of lineage A virus at the Huanan market was confirmed by Gao et al. (43) from a sample taken from discarded gloves.	Line- age A viruses are at least two mutations closer to bat coronaviruses, indicating that the an- cestor of SARS-CoV-2 arose from this lineage	0.924931129476584	of, lineage, a, at, the, from
9160	virus that is regularly transmitted from an animal to a human is called a zoonotic virus	Line- age A viruses are at least two mutations closer to bat coronaviruses, indicating that the an- cestor of SARS-CoV-2 arose from this lineage	0.924931129476584	that, from, an, to, a
9161	Bioinformatic analyses indicated that the virus had features typical of the coronavirus family and belonged to the Betacoronavirus 2B lineage	Line- age A viruses are at least two mutations closer to bat coronaviruses, indicating that the an- cestor of SARS-CoV-2 arose from this lineage	0.924931129476584	that, the, of, to, lineage
9162	the close relation between SARS coronavirus and 2019-nCoV	This geographic proximity is consistent with a separate and subsequent origin of lineage A at the Huanan market in late November 2019	0.924931129476584	the, and, 2019
9163	The two thirds of the first Covid-19 patients were associated with the Huanan Seafood Wholesale Market in Wuhan City, Hubei Province, China	This geographic proximity is consistent with a separate and subsequent origin of lineage A at the Huanan market in late November 2019	0.924931129476584	the, of, with, huanan, market, in
9164	Line- age A viruses are at least two mutations closer to bat coronaviruses, indicating that the an- cestor of SARS-CoV-2 arose from this lineage	he presence of lineage A virus at the Huanan market was confirmed by Gao et al. (43) from a sample taken from discarded gloves.	0.924931129476584	a, at, the, of, from, lineage
9165	From phylogenetics analyses undertaken with available full genome sequences, bats appear to be the reservoir of COVID-19 virus	he presence of lineage A virus at the Huanan market was confirmed by Gao et al. (43) from a sample taken from discarded gloves.	0.924931129476584	from, the, of, virus
9166	Our retrospective analysis of scientific data supports the hypothesis that SARS-CoV-2 is indeed a naturally occurring virus.	he presence of lineage A virus at the Huanan market was confirmed by Gao et al. (43) from a sample taken from discarded gloves.	0.924931129476584	of, the, a, virus
9167	t was found that the genome sequence of SARS-CoV-2 is 96.2% identical to a bat CoV RaTG13, whereas it shares 79.5% identity to SARS-CoV	even though lineages A and B had nearly identical haplotypes, their MRCA likely existed in an animal reservoir.	0.924931129476584	identical, a
9168	Bioinformatic analyses indicated that the virus had features typical of the coronavirus family and belonged to the Betacoronavirus 2B lineage	even though lineages A and B had nearly identical haplotypes, their MRCA likely existed in an animal reservoir.	0.924931129476584	had, and
9169	explain why existing genetic data, viral diver- sity and past human history suggest that a natural origin of the virus is the most likely scenario	even though lineages A and B had nearly identical haplotypes, their MRCA likely existed in an animal reservoir.	0.924931129476584	and, a, likely
9170	In the both scenarios, the CoV originated from bats, and amplified in a mammalian host, e.g. Hi­ malayan palm civet (SARS) and dromedary camels	even though lineages A and B had nearly identical haplotypes, their MRCA likely existed in an animal reservoir.	0.924931129476584	in, and, a
9171	SARS-CoV-2 has a natural origin and was selected either in an animal host before zoonotic transfer, or in humans following zoonotic transfer	There is zero evidence that WIV had SARS-CoV-2 or a progenitor in their collection	0.924931129476584	sars, cov, 2, a, in, or
9172	This suggests that the BANAL series may be able to directly infect humans.	Gostin says that there is considerable evidence that covid-19 originated in Wuhan from a naturally occurring spillover from an animal to humans. “	0.924931129476584	that, to, humans
9173	expended to make the simple point that COVID-19 had a natural origin.	Gostin says that there is considerable evidence that covid-19 originated in Wuhan from a naturally occurring spillover from an animal to humans. “	0.924931129476584	to, that, covid, 19, a
9174	Samples that were taken from the Huanan seafood market’s objects and animals were also positive, indicating that this virus is generated from seafood	insulated from diverse kinds of animals, such as cats, birds, camels, dogs, bats, mice, and livestock	0.924931129476584	from, and, animals
9175	Determining the origin and pathway by which a zoonotic disease (i.e., one that originated in animals)	Samples that were taken from the Huanan seafood market’s objects and animals were also positive, indicating that this virus is generated from seafood	0.924931129476584	the, and, that, animals
9176	When a virus passes from animals to humans for the first time it is called a spillover event.	Samples that were taken from the Huanan seafood market’s objects and animals were also positive, indicating that this virus is generated from seafood	0.924931129476584	virus, from, animals, the, is
9177	there is absolutely no evidence at all that the virus was engineered as part of a weapons program	All coronaviruses have a zoonotic origin, that is, they infect different species of animals, giving rise to a respi- ratory and intestinal infection	0.924931129476584	is, all, that, of, a
9178	hese close genetic relations suggest that they all have their ecological origin in bat populations	All coronaviruses have a zoonotic origin, that is, they infect different species of animals, giving rise to a respi- ratory and intestinal infection	0.924931129476584	that, they, all, have, origin
9179	a coronavirus strain in the Malay pan- golin with a genome that was similar to that of SARS- CoV-2 at 85.5%–92.4%.	All coronaviruses have a zoonotic origin, that is, they infect different species of animals, giving rise to a respi- ratory and intestinal infection	0.924931129476584	a, that, to, of
9180	Human subjects infected with SARS-CoV-2 are currently the main sources of ongoing infection	All coronaviruses have a zoonotic origin, that is, they infect different species of animals, giving rise to a respi- ratory and intestinal infection	0.924931129476584	of, infection
9181	We believe the coronavirus was originally transmitted to human by animals rather than by a laboratory leak	All coronaviruses have a zoonotic origin, that is, they infect different species of animals, giving rise to a respi- ratory and intestinal infection	0.924931129476584	to, animals, a
9182	Coronaviruses (CoVs) are a large group of viruses common among many animals, including humans.	All coronaviruses have a zoonotic origin, that is, they infect different species of animals, giving rise to a respi- ratory and intestinal infection	0.924931129476584	coronaviruses, a, of, animals
9183	there is no doubt that one or several species of Rhinolophus constitute the natural reservoir of sarbecoviruses.	All coronaviruses have a zoonotic origin, that is, they infect different species of animals, giving rise to a respi- ratory and intestinal infection	0.924931129476584	is, that, species, of
9184	. In fact, many such bat coronaviruses have genetic sequences similar to SARS-CoV and SARS-CoV-2.	In the case of SARS-CoV, the horseshoe bat, member of the Rhinolophidae family, was considered the natural host and principal reservoir.5	0.924931129476584	in, bat, sars, cov, and
9185	SARS-CoV- 2 itself has an over 96% nucleotide identity to RaTG13 and therefore could be considered “RaTG13-like”	In the case of SARS-CoV, the horseshoe bat, member of the Rhinolophidae family, was considered the natural host and principal reservoir.5	0.924931129476584	sars, cov, and, considered
9186	SARS-CoV-2 is believed to be a spillover of an animal coronavirus and later adapted the ability of human-to-human transmission	nitial studies compared the first COVID-19 genome to the bat coronavirus and verified that the sequence was 96.2% identical, a very high percentage	0.924931129476584	2, to, a, coronavirus, and, the
9187	The two thirds of the first Covid-19 patients were associated with the Huanan Seafood Wholesale Market in Wuhan City, Hubei Province, China	nitial studies compared the first COVID-19 genome to the bat coronavirus and verified that the sequence was 96.2% identical, a very high percentage	0.924931129476584	the, first, covid, 19
9188	The identity of SARS-CoV-2 M-protein is the same with Bat-SL-CoV-2, Pangolin-CoV and Bat-SL-CoV with 98.6%, but 89.1% with SARS-CoV.	the possible intermediate host animal was believed to be pangolin, of the Manidae family, commonly known as pangolins.	0.924931129476584	the, of, pangolin
9189	The two SARS viruses, as well as SADS-CoV, are descended from viruses en- zootic in rhinolophid (genus, Rhinolophus), or horseshoe bats	Bats have been reported as being the rich source of coronaviruses	0.924931129476584	the, as, bats
9190	Evolutionary analysis of COVID-19 virus revealed that it is most similar to the bat SARS-like coronaviruses, and for the similarity, it was named SARS-CoV-2.	A coronavirus identified from the Malayan pangolin has been shown to have a 99% similarity with SARS-CoV-2	0.924931129476584	to, the, sars, similarity, cov, 2
9191	the hypothesis of natural origin has a higher prior prob- ability given past human history as well as present viral abundance and diversity	A coronavirus identified from the Malayan pangolin has been shown to have a 99% similarity with SARS-CoV-2	0.924931129476584	the, has, a
9192	RBD of SARS-CoV-2 was also shown to bind ACE2 receptors of bats, which makes the scenario of its emergence in these animals plausible	A coronavirus identified from the Malayan pangolin has been shown to have a 99% similarity with SARS-CoV-2	0.924931129476584	sars, cov, 2, shown, to, the
9193	Compared with the known SARS-CoV and MERS-CoV genome, SARS-CoV-2 is closer to the SARS-like bat CoVs in terms of the whole genome sequence	the pangolin is considered to be one of the possible intermediate hosts between bat and human	0.924931129476584	the, and, is, to, bat, of
9194	SARS-CoV-2 may originate from a virus that is endemic in this bat species.	its origins are “zoonotic,” and the virus was transmitted “natu- rally” from bats to humans, possibly from a food market in Wuhan, China	0.924931129476584	from, a, virus, in
9195	research indicated that a Horseshoe bat virus strain found in China’s Yunnan Province has a genome similarity of 96.2% with SARS-CoV-2	genetic sequencing has been used to show that COVID-19 exists in bats,	0.924931129476584	that, in, has
9196	t was found that the genome sequence of SARS-CoV-2 is 96.2% identical to a bat CoV RaTG13, whereas it shares 79.5% identity to SARS-CoV	there is absolutely no evidence at all that the virus was engineered as part of a weapons program	0.924931129476584	was, that, the, of, is, a
9197	Gostin says that there is considerable evidence that covid-19 originated in Wuhan from a naturally occurring spillover from an animal to humans. “	there is absolutely no evidence at all that the virus was engineered as part of a weapons program	0.924931129476584	that, there, is, evidence, a
9198	All coronaviruses have a zoonotic origin, that is, they infect different species of animals, giving rise to a respi- ratory and intestinal infection	there is absolutely no evidence at all that the virus was engineered as part of a weapons program	0.924931129476584	all, a, that, is, of
9199	The RBDs of BANAL-52 and BANAL- 103 are 97.4% similar to the RBD of SARS-CoV-2. The RBD of BANAL-236 is 96.9% like that of SARS- CoV-2	there is absolutely no evidence at all that the virus was engineered as part of a weapons program	0.924931129476584	the, of, is, that
9200	The natural occurrence of furin-cleavage sites in various viruses has been documented for long.	respon- dents who read the natural origin treatment were more likely to believe that the virus started in animals and jumped naturally to humans	0.924931129476584	the, natural, in
9201	However, in most cases, these viruses were transmitted to humans through an intermediate animal host.	respon- dents who read the natural origin treatment were more likely to believe that the virus started in animals and jumped naturally to humans	0.924931129476584	in, were, to, humans
9202	t has been suggested that SARS-CoV-2 passaged in several animal species before entering humans	respon- dents who read the natural origin treatment were more likely to believe that the virus started in animals and jumped naturally to humans	0.924931129476584	that, in, humans
9203	t was found that the genome sequence of SARS-CoV-2 is 96.2% identical to a bat CoV RaTG13, whereas it shares 79.5% identity to SARS-CoV	the virus is similar to MERS-CoV and SARS-CoV that had its origin in animal reservoirs	0.924931129476584	that, the, sars, cov, is, to
9204	In this context, it can be assumed that the recombination between Bat- and Pangolin-CoVs happened deep in an ancestry of the bat lineage.	the virus is similar to MERS-CoV and SARS-CoV that had its origin in animal reservoirs	0.924931129476584	in, that, the, and
9205	Due to the high sequence homology with a coronavirus isolated from bats, SARS-CoV-2 is considered a zoonotic origin coronavirus.	COVID-19 is a potential zoonotic disease	0.924931129476584	a, is, zoonotic
9206	However, the disease spread rap- idly and globally. Not only familial clusters but also outbreaks in ocean liners were reported	COVID-19 is a potential zoonotic disease	0.924931129476584	disease
9207	closest known relatives to SARS-CoV-2, all of which appear to have descended from a common ancestor shared with SARS-CoV-2 around 20 to 70 years ago	Together with SARS-CoV, bat SARS-like CoV and others also fall into the genus beta-coronavirus	0.924931129476584	sars, cov, with
9208	Tang et al. (23) revealed that the genomic variation between SARS- CoV-2 and bat SARSr-CoV (RaTG13) is only 4% and 17% at neutral sites.	t is believed that the virus is zoonotic and bats may be the culprits because of sequence identity to the bat-CoV	0.924931129476584	that, the, cov, and, bat, is
9209	Despite the fact that animal host of SARS-CoV2 has not yet been identified, zoonotic origin is supported by a substantial body of research.	t is believed that the virus is zoonotic and bats may be the culprits because of sequence identity to the bat-CoV	0.924931129476584	the, that, of, zoonotic, is
9210	The RBDs of BANAL-52 and BANAL- 103 are 97.4% similar to the RBD of SARS-CoV-2. The RBD of BANAL-236 is 96.9% like that of SARS- CoV-2	t is believed that the virus is zoonotic and bats may be the culprits because of sequence identity to the bat-CoV	0.924931129476584	the, of, and, to, cov, is, that
9211	an intermediate host species be- tween bats and humans was found in all previous out- breaks caused by closely related coronavirus: the masked palm civet	t is believed that the virus is zoonotic and bats may be the culprits because of sequence identity to the bat-CoV	0.924931129476584	be, bats, and, the
9212	one of these bat coronaviruses, BANAL-52, demonstrates even higher overall genome similarity with SARS-CoV-2 (96.8%) than RaTG13 (96.2%).	t is believed that the virus is zoonotic and bats may be the culprits because of sequence identity to the bat-CoV	0.924931129476584	of, bat, cov
9213	o 0.0001, the SARS-CoV-2 sequences create their own cluster ‘‘22’’ and this questions the probable bat or pangolin origin of SA	t is believed that the virus is zoonotic and bats may be the culprits because of sequence identity to the bat-CoV	0.924931129476584	the, cov, and, bat, of
9214	Compared with the known SARS-CoV and MERS-CoV genome, SARS-CoV-2 is closer to the SARS-like bat CoVs in terms of the whole genome sequence	bats are con- sidered the natural host reservoir of SARS-like coronavirus.1	0.924931129476584	the, sars, like, of
9215	The RBDs of BANAL-52 and BANAL- 103 are 97.4% similar to the RBD of SARS-CoV-2. The RBD of BANAL-236 is 96.9% like that of SARS- CoV-2	bats are con- sidered the natural host reservoir of SARS-like coronavirus.1	0.924931129476584	the, of, are, sars, like
9216	he ani- mal reservoir of SARS-CoV-2 has not yet been identified, but that doesn’t imply the possibility of a lab origin.	However, the disease spread rap- idly and globally. Not only familial clusters but also outbreaks in ocean liners were reported	0.924931129476584	not, but, the
9217	RmYN02 detected in R. malayanus in Yunnan was 97.2%, similar to that of SARS-CoV-2 in the non- structural protein gene ORF1ab.	scientists suspected that Hunan seafood market in Wuhan helped the virus spread, however, it was not where the outbreak first emerged	0.924931129476584	in, was, that, the
9218	enetic material of the novel coronavirus has approximately 89% and 82% identity with bat SARS- like-CoVZXC21 and human SARS-CoV, respectively.	The genome of the SARS-CoV-2 has been reported over 80% identical to the previous human coronavirus (SARS-like bat CoV)	0.924931129476584	of, the, coronavirus, has, bat, sars, like, human, cov
9219	Including SARS-CoV-2, other coronaviruses cross the species barrier into humans, which lead to outbreaks of severe and fatal respiratory diseases	According to the evolutionary tree, SARS-CoV-2 lies close to the group of SARS-coronaviruses	0.924931129476584	sars, cov, 2, coronaviruses, the, to, of
9220	If live or recently killed bats are placed in close proximity to live carnivores or pangolins, virus transmission will be theoretically possible.	Scientific reports published so far include hosts, such as bats (28), pangolins (29), cats (11), and dogs (30)	0.924931129476584	bats, pangolins
9221	the coronavirus families cause many zoonotic diseases such as enteritis in cows, pigs, pangolins, and birds, as well as lung diseases in chicken	All human infecting CoVs can cause mild to severe infection in humans and used spillover intermediate hosts	0.924931129476584	cause, in, and
9222	Two S proteins from the bat coronavirus, BANAL-20-52 and RaTG13, show 95% and 93.1% nucleotide sequence similarities with SARS-CoV- 2	, it has been proposed that the majority of human coronaviruses are derived from the bat reservoir	0.924931129476584	from, the, bat
9223	Given the similarity of SARS- CoV-2 to bat SARS-CoV-like coronaviruses2 , it is likely that bats serve as reservoir hosts for its progenitor.	, it has been proposed that the majority of human coronaviruses are derived from the bat reservoir	0.924931129476584	the, of, bat, it, that, reservoir
9224	Previous studies have demonstrated that bats are the ultimate reservoir hosts for a number of CoVs, including ancestors of SARS-CoV and MERS-CoV	, it has been proposed that the majority of human coronaviruses are derived from the bat reservoir	0.924931129476584	that, are, the, reservoir, of
9225	A recent study of 411 bat samples from a small geographic region in China identified 24 coronaviruses including four close relatives of SARS-CoV-2 (	, it has been proposed that the majority of human coronaviruses are derived from the bat reservoir	0.924931129476584	of, bat, from, coronaviruses
9226	The three BANAL series viruses are also closely related to SARS-CoV-2 when measured by the similarity of sections of their spike proteins.	several studies have shown that pan- golin may confer partial spike genes to SARS-CoV-2	0.924931129476584	to, sars, cov, 2, spike
9227	ats are the natural reservoir of a wide variety of CoVs, including SARS-CoV-like and MERS- CoV-like viruses	he critical func- tional regions of the spike protein SAR-CoV-2 are nearly the same as those defined in viruses isolated from a pangolin	0.924931129476584	are, the, of, a, cov, viruses
9228	This geographic proximity is consistent with a separate and subsequent origin of lineage A at the Huanan market in late November 2019	he critical func- tional regions of the spike protein SAR-CoV-2 are nearly the same as those defined in viruses isolated from a pangolin	0.924931129476584	a, of, the, in
9229	the natural origin of SARS-CoV-2 as a recombinant between a Sarbecovirus from Malayan pangolins and RaTG13 from R. affinis.	he critical func- tional regions of the spike protein SAR-CoV-2 are nearly the same as those defined in viruses isolated from a pangolin	0.924931129476584	the, of, cov, 2, as, a, from
9230	Zhou et al. (2020) has found the high degree of homology of BatCoV RaTG13 to SARS-CoV-2 in the RdRp region	he critical func- tional regions of the spike protein SAR-CoV-2 are nearly the same as those defined in viruses isolated from a pangolin	0.924931129476584	the, of, cov, 2, in
9231	he pangolin-CoV- 2019 S protein sequence shares 97.5% homology with SARS-CoV-2, higher than that of BANAL-20-52	he critical func- tional regions of the spike protein SAR-CoV-2 are nearly the same as those defined in viruses isolated from a pangolin	0.924931129476584	he, pangolin, cov, protein, 2, of
9232	Line- age A viruses are at least two mutations closer to bat coronaviruses, indicating that the an- cestor of SARS-CoV-2 arose from this lineage	virus that is regularly transmitted from an animal to a human is called a zoonotic virus	0.924931129476584	a, to, that, an, from
9233	Samples that were taken from the Huanan seafood market’s objects and animals were also positive, indicating that this virus is generated from seafood	virus that is regularly transmitted from an animal to a human is called a zoonotic virus	0.924931129476584	that, from, virus, is
9234	t is extremely unlikely that a non-bat interme- diate wildlife host transferred SARS-CoV-2 to a scientist directly or through a collected sample	virus that is regularly transmitted from an animal to a human is called a zoonotic virus	0.924931129476584	is, that, a, to
9235	Samples that were taken from the Huanan seafood market’s objects and animals were also positive, indicating that this virus is generated from seafood	When a virus passes from animals to humans for the first time it is called a spillover event.	0.924931129476584	from, the, animals, virus, is
9236	research indicated that a Horseshoe bat virus strain found in China’s Yunnan Province has a genome similarity of 96.2% with SARS-CoV-2	ARS-CoV, the cause of the SARS outbreak in 2003, is also closely related to coronaviruses isolated from bats	0.924931129476584	in, of, sars, cov
9237	All coronaviruses have a zoonotic origin, that is, they infect different species of animals, giving rise to a respi- ratory and intestinal infection	hese close genetic relations suggest that they all have their ecological origin in bat populations	0.924931129476584	all, have, origin, that, they
9238	research indicated that a Horseshoe bat virus strain found in China’s Yunnan Province has a genome similarity of 96.2% with SARS-CoV-2	SARS- CoV-2 virus most probably has its ecological reservoir in bats	0.924931129476584	virus, in, has, 2, sars, cov
9239	t was found that the genome sequence of SARS-CoV-2 is 96.2% identical to a bat CoV RaTG13, whereas it shares 79.5% identity to SARS-CoV	t is thought that SARS-CoV-2 jumped the species barrier and initially infected humans from another animal host.	0.924931129476584	t, that, the, sars, cov, 2, is
9240	Given the similarity of SARS- CoV-2 to bat SARS-CoV-like coronaviruses2 , it is likely that bats serve as reservoir hosts for its progenitor.	t is thought that SARS-CoV-2 jumped the species barrier and initially infected humans from another animal host.	0.924931129476584	the, sars, cov, 2, is, that
9241	Line- age A viruses are at least two mutations closer to bat coronaviruses, indicating that the an- cestor of SARS-CoV-2 arose from this lineage	Bioinformatic analyses indicated that the virus had features typical of the coronavirus family and belonged to the Betacoronavirus 2B lineage	0.924931129476584	to, that, the, of, lineage
9242	even though lineages A and B had nearly identical haplotypes, their MRCA likely existed in an animal reservoir.	Bioinformatic analyses indicated that the virus had features typical of the coronavirus family and belonged to the Betacoronavirus 2B lineage	0.924931129476584	and, had
9243	It is believed that bats are the most likely reservoir hosts for SARS-CoV-2 as it is very similar to a bat coronavirus.	Bioinformatic analyses indicated that the virus had features typical of the coronavirus family and belonged to the Betacoronavirus 2B lineage	0.924931129476584	that, the, to, coronavirus
9244	SARS-CoV and SARS-CoV-2 emerged in China, home to bats of more than 100 species, many of which carry α- and/or β-coronaviruses	From phylogenetics analyses undertaken with available full genome sequences, bats appear to be the reservoir of COVID-19 virus	0.924931129476584	to, bats, of
9245	he presence of lineage A virus at the Huanan market was confirmed by Gao et al. (43) from a sample taken from discarded gloves.	From phylogenetics analyses undertaken with available full genome sequences, bats appear to be the reservoir of COVID-19 virus	0.924931129476584	of, virus, the, from
9246	a coronavirus strain in the Malay pan- golin with a genome that was similar to that of SARS- CoV-2 at 85.5%–92.4%.	the coronavirus families cause many zoonotic diseases such as enteritis in cows, pigs, pangolins, and birds, as well as lung diseases in chicken	0.924931129476584	coronavirus, in, the
9247	The genome of the SARS-CoV-2 has been reported over 80% identical to the previous human coronavirus (SARS-like bat CoV)	enetic material of the novel coronavirus has approximately 89% and 82% identity with bat SARS- like-CoVZXC21 and human SARS-CoV, respectively.	0.924931129476584	the, of, sars, cov, has, human, coronavirus, like, bat
9248	respon- dents who read the natural origin treatment were more likely to believe that the virus started in animals and jumped naturally to humans	no modifications were recorded for nonstructural proteins NSP7, NSP13 and the structured and accessory proteins p6 and 8b.	0.924931129476584	the, were, and
9249	Unlike RaTG13, the S1 protein, especially the five key amino acid residues of Pangolin-CoV, is more closely related to SARS- CoV-2 than to RaTG13,1	external subdomain shows 40% identity in amino acid sequences in comparison with sequences of SARS-related coronaviruses.	0.924931129476584	amino, acid, of, related, sars
9250	Due to the high sequence homology with a coronavirus isolated from bats, SARS-CoV-2 is considered a zoonotic origin coronavirus.	SARS-CoV-2 receptor-binding domain to human ACE2 receptor protein in animal host or in human after zoonotic transfer (	0.924931129476584	to, sars, cov, 2, zoonotic
9251	its origins are “zoonotic,” and the virus was transmitted “natu- rally” from bats to humans, possibly from a food market in Wuhan, China	SARS-CoV-2 receptor-binding domain to human ACE2 receptor protein in animal host or in human after zoonotic transfer (	0.924931129476584	zoonotic, to, in
9252	scientists have shown through experiments that the RBD of BANAL-52 binds with greater affinity to human ACE2 than SARS-CoV-2.	SARS-CoV-2 receptor-binding domain to human ACE2 receptor protein in animal host or in human after zoonotic transfer (	0.924931129476584	to, human, ace2, sars, cov, 2
9253	t is believed that the virus is zoonotic and bats may be the culprits because of sequence identity to the bat-CoV	Tang et al. (23) revealed that the genomic variation between SARS- CoV-2 and bat SARSr-CoV (RaTG13) is only 4% and 17% at neutral sites.	0.924931129476584	is, that, the, and, bat, cov
9254	several animal species susceptible to SARS-CoV-2 were sold live and in poor animal welfare conditions at the market.	Tang et al. (23) revealed that the genomic variation between SARS- CoV-2 and bat SARSr-CoV (RaTG13) is only 4% and 17% at neutral sites.	0.924931129476584	sars, cov, 2, and, at, the
9255	from bats to humans is possible, direct contact between bats and hunters would be the best scenario	Tang et al. (23) revealed that the genomic variation between SARS- CoV-2 and bat SARSr-CoV (RaTG13) is only 4% and 17% at neutral sites.	0.924931129476584	is, between, and, the
9256	This geographic proximity is consistent with a separate and subsequent origin of lineage A at the Huanan market in late November 2019	the close relation between SARS coronavirus and 2019-nCoV	0.924931129476584	and, the, 2019
9257	experiments conducted to date suggest that BANAL viruses mostly replicate in human intestinal cells, rather than respiratory cells.	Wild animal hosts and infected patients are currently the main sources of disease which is transmitted via respiratory droplets and direct contact.	0.924931129476584	respiratory
9258	However, in most cases, these viruses were transmitted to humans through an intermediate animal host.	Wild animal hosts and infected patients are currently the main sources of disease which is transmitted via respiratory droplets and direct contact.	0.924931129476584	transmitted, animal
9259	It is believed that bats are the most likely reservoir hosts for SARS-CoV-2 as it is very similar to a bat coronavirus.	Wild animal hosts and infected patients are currently the main sources of disease which is transmitted via respiratory droplets and direct contact.	0.924931129476584	is, are, the, hosts
9260	its origins are “zoonotic,” and the virus was transmitted “natu- rally” from bats to humans, possibly from a food market in Wuhan, China	SARS-CoV-2 may originate from a virus that is endemic in this bat species.	0.924931129476584	virus, from, a, in
9261	In the both scenarios, the CoV originated from bats, and amplified in a mammalian host, e.g. Hi­ malayan palm civet (SARS) and dromedary camels	SARS-CoV-2 may originate from a virus that is endemic in this bat species.	0.924931129476584	in, cov, from, a, sars
9262	Given the similarity of SARS- CoV-2 to bat SARS-CoV-like coronaviruses2 , it is likely that bats serve as reservoir hosts for its progenitor.	The infectious sources of SARS-CoV-2 are in- fected animal hosts and other humans	0.924931129476584	the, of, sars, cov, 2, hosts
9263	The whole genome of SARS-CoV-2 shares 80% identity with that of SARS-CoV and is 96% identical to the bat coro- navirus BatCoV-RaTG13	a coronavirus strain in the Malay pan- golin with a genome that was similar to that of SARS- CoV-2 at 85.5%–92.4%.	0.924931129476584	the, genome, of, sars, cov, 2, with, that, to
9264	All coronaviruses have a zoonotic origin, that is, they infect different species of animals, giving rise to a respi- ratory and intestinal infection	a coronavirus strain in the Malay pan- golin with a genome that was similar to that of SARS- CoV-2 at 85.5%–92.4%.	0.924931129476584	a, that, of, to
9265	the coronavirus families cause many zoonotic diseases such as enteritis in cows, pigs, pangolins, and birds, as well as lung diseases in chicken	a coronavirus strain in the Malay pan- golin with a genome that was similar to that of SARS- CoV-2 at 85.5%–92.4%.	0.924931129476584	the, coronavirus, in
9266	Bat-SL-CoV-2 is the major parent with 98.4% simi­ larity and Pangolin-CoV is the minor parent with 88.2% similarity for recombinant SARS-CoV-2	a coronavirus strain in the Malay pan- golin with a genome that was similar to that of SARS- CoV-2 at 85.5%–92.4%.	0.924931129476584	cov, 2, the, with, 4, sars
9267	Indeed, a single amino acid change within the RBD (Q498H, Q498Y, N501Y) could be sufficient to allow SARS-CoV-2 to leverage mouse ACE2 (D	results suggest that the pan- golin may be a long-term host of these pathogens.	0.924931129476584	a, the, be
9268	explain why existing genetic data, viral diver- sity and past human history suggest that a natural origin of the virus is the most likely scenario	results suggest that the pan- golin may be a long-term host of these pathogens.	0.924931129476584	suggest, that, a, of, the
9269	he presence of lineage A virus at the Huanan market was confirmed by Gao et al. (43) from a sample taken from discarded gloves.	Our retrospective analysis of scientific data supports the hypothesis that SARS-CoV-2 is indeed a naturally occurring virus.	0.924931129476584	of, a, virus, the
9270	RmYN02 detected in R. malayanus in Yunnan was 97.2%, similar to that of SARS-CoV-2 in the non- structural protein gene ORF1ab.	SARS-CoV-2 was rapidly sequenced (Zhu et al., 2020) and linked to bats CoV belonging to the lineage b of betacoronavirus	0.924931129476584	was, 2, to, of, sars, cov, the
9271	SARS-CoV-2 has a natural origin and was selected either in an animal host before zoonotic transfer, or in humans following zoonotic transfer	The natural occurrence of furin-cleavage sites in various viruses has been documented for long.	0.924931129476584	has, natural, in
9272	Due to the high sequence homology with a coronavirus isolated from bats, SARS-CoV-2 is considered a zoonotic origin coronavirus.	the natural origin of SARS-CoV-2 as a recombinant between a Sarbecovirus from Malayan pangolins and RaTG13 from R. affinis.	0.924931129476584	the, a, from, sars, cov, 2, origin
9273	In the case of SARS-CoV, the horseshoe bat, member of the Rhinolophidae family, was considered the natural host and principal reservoir.5	the natural origin of SARS-CoV-2 as a recombinant between a Sarbecovirus from Malayan pangolins and RaTG13 from R. affinis.	0.924931129476584	the, of, sars, cov, natural, and
9274	he critical func- tional regions of the spike protein SAR-CoV-2 are nearly the same as those defined in viruses isolated from a pangolin	the natural origin of SARS-CoV-2 as a recombinant between a Sarbecovirus from Malayan pangolins and RaTG13 from R. affinis.	0.924931129476584	of, the, cov, 2, as, from, a
9275	In the both scenarios, the CoV originated from bats, and amplified in a mammalian host, e.g. Hi­ malayan palm civet (SARS) and dromedary camels	the natural origin of SARS-CoV-2 as a recombinant between a Sarbecovirus from Malayan pangolins and RaTG13 from R. affinis.	0.924931129476584	the, cov, from, and, a, malayan, sars
9276	All coronaviruses have a zoonotic origin, that is, they infect different species of animals, giving rise to a respi- ratory and intestinal infection	We believe the coronavirus was originally transmitted to human by animals rather than by a laboratory leak	0.924931129476584	a, animals, to
9277	Additional analysis initially suggests that the probability is low that SARS-CoV-2 is a laboratory construct or intentionally engineered	We believe the coronavirus was originally transmitted to human by animals rather than by a laboratory leak	0.924931129476584	the, a, laboratory
9278	Bats are undoubtedly important and the major natural reservoirs of alpha-coronaviruses and beta-coronaviruses	. Bats are a large-capacity ‘reservoir’ of CoVs, virus sampling by the China Ecological Health Alliance alone found around 400 new coronaviruses strains	0.924931129476584	bats, are, the, of, coronaviruses
9279	Due to the high sequence homology with a coronavirus isolated from bats, SARS-CoV-2 is considered a zoonotic origin coronavirus.	In addition, bats’ unique immune system enables them to deal with several viruses more effectively than human beings (K	0.924931129476584	to, with, bats
9280	t should be clarified that theories about a hypothetical man- made origin of SARS-CoV-2 have been thoroughly discredited by multiple coronavirus experts	the presence of a variety of zoonotic alphaCoV and betaCoV has been detected in Western Europe’s bat populations	0.924931129476584	a, of, been
9281	In the case of SARS-CoV, the horseshoe bat, member of the Rhinolophidae family, was considered the natural host and principal reservoir.5	the presence of a variety of zoonotic alphaCoV and betaCoV has been detected in Western Europe’s bat populations	0.924931129476584	in, the, of, bat, and
9282	SARS-CoV-2 has a natural origin and was selected either in an animal host before zoonotic transfer, or in humans following zoonotic transfer	the presence of a variety of zoonotic alphaCoV and betaCoV has been detected in Western Europe’s bat populations	0.924931129476584	has, a, and, in, zoonotic
9283	Recent data show that SARS-CoV-2 did not come directly from a bat to a human; rather, it first evolved in an intermediate wildlife host	the presence of a variety of zoonotic alphaCoV and betaCoV has been detected in Western Europe’s bat populations	0.924931129476584	a, bat, in
9284	research indicated that a Horseshoe bat virus strain found in China’s Yunnan Province has a genome similarity of 96.2% with SARS-CoV-2	pangolins were considered a possible intermediate host for SARS-CoV-2 because it shared 99% genetic similarity with the CoV in pangolins	0.924931129476584	a, in, similarity, 2, with, sars, cov
9285	t the whole genome analysis level, our findings also indicate that bats are more likely the hosts for the COVID-19 virus than pangolins.	pangolins were considered a possible intermediate host for SARS-CoV-2 because it shared 99% genetic similarity with the CoV in pangolins	0.924931129476584	the, for, pangolins
9286	we provide evidence for recombination event between Bat-SL-CoV-2 and Pangolin-CoV that resulted in the emergence of SARS-CoV-2	pangolins were considered a possible intermediate host for SARS-CoV-2 because it shared 99% genetic similarity with the CoV in pangolins	0.924931129476584	for, cov, 2, in, the, sars
9287	In the both scenarios, the CoV originated from bats, and amplified in a mammalian host, e.g. Hi­ malayan palm civet (SARS) and dromedary camels	Investigations into the WIV indicate that WIV is not engaged in any research related to SARS-CoV-2	0.924931129476584	in, the, cov, sars
9288	data showed that SARS-CoV-2 S-protein has highest similarity to Bat-SL-CoV-2 and Pangolin-CoV with 97.4% and 89.7%, respectively	a bat- derived coronavirus (the RmYN02 strain) shared 93.3% similarity with SARS-CoV-2	0.924931129476584	sars, cov, 2, similarity, bat, with
9289	genetic sequencing has been used to show that COVID-19 exists in bats,	research indicated that a Horseshoe bat virus strain found in China’s Yunnan Province has a genome similarity of 96.2% with SARS-CoV-2	0.924931129476584	has, that, in
9290	ARS-CoV, the cause of the SARS outbreak in 2003, is also closely related to coronaviruses isolated from bats	research indicated that a Horseshoe bat virus strain found in China’s Yunnan Province has a genome similarity of 96.2% with SARS-CoV-2	0.924931129476584	cov, of, sars, in
9291	SARS- CoV-2 virus most probably has its ecological reservoir in bats	research indicated that a Horseshoe bat virus strain found in China’s Yunnan Province has a genome similarity of 96.2% with SARS-CoV-2	0.924931129476584	sars, cov, 2, virus, has, in
9292	pangolins were considered a possible intermediate host for SARS-CoV-2 because it shared 99% genetic similarity with the CoV in pangolins	research indicated that a Horseshoe bat virus strain found in China’s Yunnan Province has a genome similarity of 96.2% with SARS-CoV-2	0.924931129476584	a, sars, cov, 2, similarity, with, in
9293	one of these bat coronaviruses, BANAL-52, demonstrates even higher overall genome similarity with SARS-CoV-2 (96.8%) than RaTG13 (96.2%).	research indicated that a Horseshoe bat virus strain found in China’s Yunnan Province has a genome similarity of 96.2% with SARS-CoV-2	0.924931129476584	of, bat, genome, similarity, with, sars, cov, 2, 96
9294	ARS-CoV-2 is unlike any previously identified coronavirus from which it could have been engineered	Despite the fact that animal host of SARS-CoV2 has not yet been identified, zoonotic origin is supported by a substantial body of research.	0.924931129476584	is, identified, been
9295	Based on virus genome se- quencing results and evolutionary analysis, bat has been suspected as natural host of virus origin	Despite the fact that animal host of SARS-CoV2 has not yet been identified, zoonotic origin is supported by a substantial body of research.	0.924931129476584	has, been, host, of, origin
9296	Determining the origin and pathway by which a zoonotic disease (i.e., one that originated in animals)	Despite the fact that animal host of SARS-CoV2 has not yet been identified, zoonotic origin is supported by a substantial body of research.	0.924931129476584	the, origin, by, a, zoonotic, that
9297	t is believed that the virus is zoonotic and bats may be the culprits because of sequence identity to the bat-CoV	Despite the fact that animal host of SARS-CoV2 has not yet been identified, zoonotic origin is supported by a substantial body of research.	0.924931129476584	is, that, the, zoonotic, of
9298	unnatural origin of SARS-CoV-2, but these people are simply wrong	Despite the fact that animal host of SARS-CoV2 has not yet been identified, zoonotic origin is supported by a substantial body of research.	0.924931129476584	origin, of, sars
9299	atural selection in an animal host before zoonotic transfer;	Despite the fact that animal host of SARS-CoV2 has not yet been identified, zoonotic origin is supported by a substantial body of research.	0.924931129476584	animal, host, zoonotic
9300	Recent data show that SARS-CoV-2 did not come directly from a bat to a human; rather, it first evolved in an intermediate wildlife host	Despite the fact that animal host of SARS-CoV2 has not yet been identified, zoonotic origin is supported by a substantial body of research.	0.924931129476584	that, sars, not, a, host
9301	B, we believe that SARS-CoV-2 is naturally part of the Sarbecovirus sub-gen	Despite the fact that animal host of SARS-CoV2 has not yet been identified, zoonotic origin is supported by a substantial body of research.	0.924931129476584	that, sars, is, of, the
9302	another study suggesting SARS-CoV-2 might be a recombinant virus between the Bat-SL-CoV and an origin-unknown CoV	Despite the fact that animal host of SARS-CoV2 has not yet been identified, zoonotic origin is supported by a substantial body of research.	0.924931129476584	sars, a, the, origin
9303	t was found that the genome sequence of SARS-CoV-2 is 96.2% identical to a bat CoV RaTG13, whereas it shares 79.5% identity to SARS-CoV	Zhou et al. (2020) has found the high degree of homology of BatCoV RaTG13 to SARS-CoV-2 in the RdRp region	0.924931129476584	found, the, of, sars, cov, 2, to, ratg13
9304	he critical func- tional regions of the spike protein SAR-CoV-2 are nearly the same as those defined in viruses isolated from a pangolin	Zhou et al. (2020) has found the high degree of homology of BatCoV RaTG13 to SARS-CoV-2 in the RdRp region	0.924931129476584	of, the, cov, 2, in
9305	scientists have shown through experiments that the RBD of BANAL-52 binds with greater affinity to human ACE2 than SARS-CoV-2.	Two S proteins from the bat coronavirus, BANAL-20-52 and RaTG13, show 95% and 93.1% nucleotide sequence similarities with SARS-CoV- 2	0.924931129476584	the, banal, 52, with, sars, cov, 2
9306	The identity of SARS-CoV-2 M-protein is the same with Bat-SL-CoV-2, Pangolin-CoV and Bat-SL-CoV with 98.6%, but 89.1% with SARS-CoV.	Two S proteins from the bat coronavirus, BANAL-20-52 and RaTG13, show 95% and 93.1% nucleotide sequence similarities with SARS-CoV- 2	0.924931129476584	the, sars, cov, 2, with, bat, and, 1
9307	Bat-SL-CoV-2 is the major parent with 98.4% simi­ larity and Pangolin-CoV is the minor parent with 88.2% similarity for recombinant SARS-CoV-2	Two S proteins from the bat coronavirus, BANAL-20-52 and RaTG13, show 95% and 93.1% nucleotide sequence similarities with SARS-CoV- 2	0.924931129476584	bat, cov, 2, the, with, and, sars
9308	he critical func- tional regions of the spike protein SAR-CoV-2 are nearly the same as those defined in viruses isolated from a pangolin	he pangolin-CoV- 2019 S protein sequence shares 97.5% homology with SARS-CoV-2, higher than that of BANAL-20-52	0.924931129476584	he, of, protein, cov, 2, pangolin
9309	The CCDC described that the early events were “consistent with the working theory that perhaps several zoonotic events occurred.	he pangolin-CoV- 2019 S protein sequence shares 97.5% homology with SARS-CoV-2, higher than that of BANAL-20-52	0.924931129476584	that, with
9310	he ani- mal reservoir of SARS-CoV-2 has not yet been identified, but that doesn’t imply the possibility of a lab origin.	t can therefore be assumed that coronavirus nucleotide fragments can exchange naturally to produce this particular furin cleavage site,	0.924931129476584	that, t
9311	t was found that the genome sequence of SARS-CoV-2 is 96.2% identical to a bat CoV RaTG13, whereas it shares 79.5% identity to SARS-CoV	A study reported that the beta variant was able to infect common BALB/c laboratory mice and caused pul- monary changes in contrast to WT SARS-CoV-2	0.924931129476584	was, that, the, sars, cov, 2, to, a
9312	another study suggesting SARS-CoV-2 might be a recombinant virus between the Bat-SL-CoV and an origin-unknown CoV	Indeed, a single amino acid change within the RBD (Q498H, Q498Y, N501Y) could be sufficient to allow SARS-CoV-2 to leverage mouse ACE2 (D	0.924931129476584	sars, cov, 2, be, a, the
9313	Tang et al. (23) revealed that the genomic variation between SARS- CoV-2 and bat SARSr-CoV (RaTG13) is only 4% and 17% at neutral sites.	several animal species susceptible to SARS-CoV-2 were sold live and in poor animal welfare conditions at the market.	0.924931129476584	the, sars, cov, 2, and, at
9314	The partial furin cleavage site of BANAL-116 and BANAL-247 consists of three amino acids instead of the four amino acid insertion for SARS-CoV-2	Bat coronavirus like RaTG-13 & Banal series with >96% similarity to SARS-CoV-2 found in nature	0.924931129476584	banal, sars, cov, 2
9315	SARS-CoV and SARS-CoV-2 emerged in China, home to bats of more than 100 species, many of which carry α- and/or β-coronaviruses	ats harbor the largest diversity of coronaviruses among mammals, including beta coronaviruses of which SARS-CoV-2 belongs	0.924931129476584	sars, cov, 2, of, which, coronaviruses
9316	the genetic similarity of SARS-CoV-2 with other coronaviruses appears to be completely consistent with the hypoth- esis of its natural origin.	ats harbor the largest diversity of coronaviruses among mammals, including beta coronaviruses of which SARS-CoV-2 belongs	0.924931129476584	the, of, sars, cov, 2, coronaviruses
9317	Also supporting a zoonotic origin are historical precedents for prior pandemics, including the 1918 and 2009 flu pandemics, SARS-CoV-1, MERS-CoV, and HIV	ats harbor the largest diversity of coronaviruses among mammals, including beta coronaviruses of which SARS-CoV-2 belongs	0.924931129476584	including, the, sars, cov
9318	SARS-CoV-2 shares genetic properties with many other sarbecoviruses, lies fully within their genetic cluster, and is thus a virus that emerged naturally	the progenitor virus for SARS and other viruses closely related to SARS were discovered in southern China	0.924931129476584	sars, other, and, virus
9319	Unlike RaTG13, the S1 protein, especially the five key amino acid residues of Pangolin-CoV, is more closely related to SARS- CoV-2 than to RaTG13,1	the progenitor virus for SARS and other viruses closely related to SARS were discovered in southern China	0.924931129476584	the, closely, related, to, sars
9320	The animal sources of SARS-CoV-2 infections are bats and SARS-CoV-2 can be transmitted to cats, pangolins, and dogs	Bat population density and species variety appear to play an important role in shaping the evolution of SARS-related coronaviruses.	0.924931129476584	the, of, sars, and, to
9321	A huge number of unknown viruses exist in their natural reservoirs and continue to evolve, which results in the generation of new strains.	Bat population density and species variety appear to play an important role in shaping the evolution of SARS-related coronaviruses.	0.924931129476584	of, in, and, to, the
9322	Malayan pangolins (Manis javanica) illegally imported into Guangdong province contain coronaviruses similar to SARS- CoV-22	Bat population density and species variety appear to play an important role in shaping the evolution of SARS-related coronaviruses.	0.924931129476584	coronaviruses, to, sars
9323	several studies have shown that pan- golin may confer partial spike genes to SARS-CoV-2	The three BANAL series viruses are also closely related to SARS-CoV-2 when measured by the similarity of sections of their spike proteins.	0.924931129476584	spike, to, sars, cov, 2
9324	A huge number of unknown viruses exist in their natural reservoirs and continue to evolve, which results in the generation of new strains.	The three BANAL series viruses are also closely related to SARS-CoV-2 when measured by the similarity of sections of their spike proteins.	0.924931129476584	of, viruses, their, to, the
9325	one of these bat coronaviruses, BANAL-52, demonstrates even higher overall genome similarity with SARS-CoV-2 (96.8%) than RaTG13 (96.2%).	The three BANAL series viruses are also closely related to SARS-CoV-2 when measured by the similarity of sections of their spike proteins.	0.924931129476584	of, banal, similarity, sars, cov, 2
9326	t is believed that the virus is zoonotic and bats may be the culprits because of sequence identity to the bat-CoV	The RBDs of BANAL-52 and BANAL- 103 are 97.4% similar to the RBD of SARS-CoV-2. The RBD of BANAL-236 is 96.9% like that of SARS- CoV-2	0.924931129476584	is, that, the, and, of, to, cov
9327	bats are con- sidered the natural host reservoir of SARS-like coronavirus.1	The RBDs of BANAL-52 and BANAL- 103 are 97.4% similar to the RBD of SARS-CoV-2. The RBD of BANAL-236 is 96.9% like that of SARS- CoV-2	0.924931129476584	are, the, of, sars, like
9328	Bat-SL-CoV-2 is the major parent with 98.4% simi­ larity and Pangolin-CoV is the minor parent with 88.2% similarity for recombinant SARS-CoV-2	The RBDs of BANAL-52 and BANAL- 103 are 97.4% similar to the RBD of SARS-CoV-2. The RBD of BANAL-236 is 96.9% like that of SARS- CoV-2	0.924931129476584	cov, 2, is, the, 4, and, sars
9329	The whole genome of SARS-CoV-2 shares 80% identity with that of SARS-CoV and is 96% identical to the bat coro- navirus BatCoV-RaTG13	scientists have shown through experiments that the RBD of BANAL-52 binds with greater affinity to human ACE2 than SARS-CoV-2.	0.924931129476584	the, of, sars, cov, 2, with, that, to
9330	SARS-CoV-2 receptor-binding domain to human ACE2 receptor protein in animal host or in human after zoonotic transfer (	scientists have shown through experiments that the RBD of BANAL-52 binds with greater affinity to human ACE2 than SARS-CoV-2.	0.924931129476584	sars, cov, 2, to, human, ace2
9331	one of these bat coronaviruses, BANAL-52, demonstrates even higher overall genome similarity with SARS-CoV-2 (96.8%) than RaTG13 (96.2%).	he BANAL series is also more divergent from SARS-CoV- 2 in the S2 subunit of the spike protein.	0.924931129476584	of, banal, sars, cov, 2
9332	he pangolin-CoV- 2019 S protein sequence shares 97.5% homology with SARS-CoV-2, higher than that of BANAL-20-52	The CCDC described that the early events were “consistent with the working theory that perhaps several zoonotic events occurred.	0.924931129476584	with, that
9333	The first bias was observed in those articles that identify bat as animal origin for SARS-CoV-2.	Those who eagerly peddle suggestions of laboratory involvement have consistently failed to present credible arguments to support their positions.	0.924931129476584	those
9334	Gostin says that there is considerable evidence that covid-19 originated in Wuhan from a naturally occurring spillover from an animal to humans. “	expended to make the simple point that COVID-19 had a natural origin.	0.924931129476584	that, covid, 19, a, to
9335	Despite the fact that animal host of SARS-CoV2 has not yet been identified, zoonotic origin is supported by a substantial body of research.	expended to make the simple point that COVID-19 had a natural origin.	0.924931129476584	the, that, origin, a
9336	Despite the fact that animal host of SARS-CoV2 has not yet been identified, zoonotic origin is supported by a substantial body of research.	unnatural origin of SARS-CoV-2, but these people are simply wrong	0.924931129476584	of, sars, origin
9337	Bat population density and species variety appear to play an important role in shaping the evolution of SARS-related coronaviruses.	A huge number of unknown viruses exist in their natural reservoirs and continue to evolve, which results in the generation of new strains.	0.924931129476584	and, to, in, the, of
9338	The three BANAL series viruses are also closely related to SARS-CoV-2 when measured by the similarity of sections of their spike proteins.	A huge number of unknown viruses exist in their natural reservoirs and continue to evolve, which results in the generation of new strains.	0.924931129476584	the, viruses, to, of, their
9339	Zoonotic transmission from an unknown animal reservoir, as was the case for previous CoV outbreaks, appears far more likely	A huge number of unknown viruses exist in their natural reservoirs and continue to evolve, which results in the generation of new strains.	0.924931129476584	unknown, the
9340	SARS-CoV and SARS-CoV-2 emerged in China, home to bats of more than 100 species, many of which carry α- and/or β-coronaviruses	SARS-CoV-2 has a natural origin and was selected either in an animal host before zoonotic transfer, or in humans following zoonotic transfer	0.924931129476584	sars, cov, and, 2, in, or
9341	There is zero evidence that WIV had SARS-CoV-2 or a progenitor in their collection	SARS-CoV-2 has a natural origin and was selected either in an animal host before zoonotic transfer, or in humans following zoonotic transfer	0.924931129476584	sars, cov, 2, or, a, in
9342	The natural occurrence of furin-cleavage sites in various viruses has been documented for long.	SARS-CoV-2 has a natural origin and was selected either in an animal host before zoonotic transfer, or in humans following zoonotic transfer	0.924931129476584	natural, in, has
9343	the presence of a variety of zoonotic alphaCoV and betaCoV has been detected in Western Europe’s bat populations	SARS-CoV-2 has a natural origin and was selected either in an animal host before zoonotic transfer, or in humans following zoonotic transfer	0.924931129476584	a, zoonotic, and, has, in
9344	there is no doubt that one or several species of Rhinolophus constitute the natural reservoir of sarbecoviruses.	SARS-CoV-2 has a natural origin and was selected either in an animal host before zoonotic transfer, or in humans following zoonotic transfer	0.924931129476584	or, natural
9345	In the case of Covid-19, a link was established between the first patients and the wildlife market of Wuhan.	SARS-CoV-2 has a natural origin and was selected either in an animal host before zoonotic transfer, or in humans following zoonotic transfer	0.924931129476584	in, a, was, and
9346	t has been suggested that SARS-CoV-2 passaged in several animal species before entering humans	SARS-CoV-2 has a natural origin and was selected either in an animal host before zoonotic transfer, or in humans following zoonotic transfer	0.924931129476584	has, sars, cov, 2, in, animal, before, humans
9347	t was found that the genome sequence of SARS-CoV-2 is 96.2% identical to a bat CoV RaTG13, whereas it shares 79.5% identity to SARS-CoV	It is improbable that SARS-CoV-2 emerged through laboratory manipulation of a related SARS-CoV-like coronavirus	0.924931129476584	that, of, sars, cov, 2, is, a, it
9348	Line- age A viruses are at least two mutations closer to bat coronaviruses, indicating that the an- cestor of SARS-CoV-2 arose from this lineage	It is improbable that SARS-CoV-2 emerged through laboratory manipulation of a related SARS-CoV-like coronavirus	0.924931129476584	a, that, of, sars, cov, 2
9349	explain why existing genetic data, viral diver- sity and past human history suggest that a natural origin of the virus is the most likely scenario	the genetic data irrefutably show that SARS- CoV-2 is not derived from any previously used virus backbone20	0.924931129476584	genetic, data, that, the, virus, is
9350	e. Results of the two clustering methods presented in Figs. 3 and 4 show that SARS-CoV-2 sequences form a group with viruses in the Coronaviridae fa	the genetic data irrefutably show that SARS- CoV-2 is not derived from any previously used virus backbone20	0.924931129476584	the, show, that, sars, cov, 2
9351	, it has been proposed that the majority of human coronaviruses are derived from the bat reservoir	Given the similarity of SARS- CoV-2 to bat SARS-CoV-like coronaviruses2 , it is likely that bats serve as reservoir hosts for its progenitor.	0.924931129476584	it, that, the, of, bat, reservoir
9352	there is no doubt that one or several species of Rhinolophus constitute the natural reservoir of sarbecoviruses.	Given the similarity of SARS- CoV-2 to bat SARS-CoV-like coronaviruses2 , it is likely that bats serve as reservoir hosts for its progenitor.	0.924931129476584	is, that, of, the, reservoir
9353	Bats are con- sidered to be the most likely initial hosts of SARS- CoV-2, while pangolins may be the intermediate hosts.	Malayan pangolins (Manis javanica) illegally imported into Guangdong province contain coronaviruses similar to SARS- CoV-22	0.924931129476584	to, sars, cov, pangolins
9354	Bat population density and species variety appear to play an important role in shaping the evolution of SARS-related coronaviruses.	Malayan pangolins (Manis javanica) illegally imported into Guangdong province contain coronaviruses similar to SARS- CoV-22	0.924931129476584	to, sars, coronaviruses
9355	If live or recently killed bats are placed in close proximity to live carnivores or pangolins, virus transmission will be theoretically possible.	In fact, a study published in the journal Nature in 201510 warned of a possible pandemic in relation with bats.	0.924931129476584	bats, in, possible
9356	Those who eagerly peddle suggestions of laboratory involvement have consistently failed to present credible arguments to support their positions.	Moreover, these viruses have a single intact open reading frame on gene 8, which is a further indicator of bat-origin CoVs.	0.924931129476584	of, have
9357	RBD of SARS-CoV-2 was also shown to bind ACE2 receptors of bats, which makes the scenario of its emergence in these animals plausible	Moreover, these viruses have a single intact open reading frame on gene 8, which is a further indicator of bat-origin CoVs.	0.924931129476584	of, which, these
9358	In this context, it can be assumed that the recombination between Bat- and Pangolin-CoVs happened deep in an ancestry of the bat lineage.	Moreover, these viruses have a single intact open reading frame on gene 8, which is a further indicator of bat-origin CoVs.	0.924931129476584	bat, covs, of
9359	Previous studies have demonstrated that bats are the ultimate reservoir hosts for a number of CoVs, including ancestors of SARS-CoV and MERS-CoV	Coronaviruses (CoVs) are a large group of viruses common among many animals, including humans.	0.924931129476584	are, a, of, covs, including
9360	respon- dents who read the natural origin treatment were more likely to believe that the virus started in animals and jumped naturally to humans	However, in most cases, these viruses were transmitted to humans through an intermediate animal host.	0.924931129476584	were, to, in, humans
9361	Wild animal hosts and infected patients are currently the main sources of disease which is transmitted via respiratory droplets and direct contact.	However, in most cases, these viruses were transmitted to humans through an intermediate animal host.	0.924931129476584	animal, transmitted
9362	t was found that the genome sequence of SARS-CoV-2 is 96.2% identical to a bat CoV RaTG13, whereas it shares 79.5% identity to SARS-CoV	Most of the early reported cases have been in that market, which was closed later by the Chinese authority.	0.924931129476584	was, that, the, of
9363	The first bias was observed in those articles that identify bat as animal origin for SARS-CoV-2.	Evolutionary analysis of COVID-19 virus revealed that it is most similar to the bat SARS-like coronaviruses, and for the similarity, it was named SARS-CoV-2.	0.924931129476584	the, was, that, bat, for, sars, cov, 2
9364	This geographic proximity is consistent with a separate and subsequent origin of lineage A at the Huanan market in late November 2019	The two thirds of the first Covid-19 patients were associated with the Huanan Seafood Wholesale Market in Wuhan City, Hubei Province, China	0.924931129476584	with, of, the, huanan, market, in
9365	The two SARS viruses, as well as SADS-CoV, are descended from viruses en- zootic in rhinolophid (genus, Rhinolophus), or horseshoe bats	there is no doubt that one or several species of Rhinolophus constitute the natural reservoir of sarbecoviruses.	0.924931129476584	the, rhinolophus, or
9366	All coronaviruses have a zoonotic origin, that is, they infect different species of animals, giving rise to a respi- ratory and intestinal infection	there is no doubt that one or several species of Rhinolophus constitute the natural reservoir of sarbecoviruses.	0.924931129476584	that, is, species, of
9367	Despite the fact that animal host of SARS-CoV2 has not yet been identified, zoonotic origin is supported by a substantial body of research.	there is no doubt that one or several species of Rhinolophus constitute the natural reservoir of sarbecoviruses.	0.924931129476584	the, that, of, is
9368	SARS-CoV-2 has a natural origin and was selected either in an animal host before zoonotic transfer, or in humans following zoonotic transfer	there is no doubt that one or several species of Rhinolophus constitute the natural reservoir of sarbecoviruses.	0.924931129476584	natural, or
9369	Given the similarity of SARS- CoV-2 to bat SARS-CoV-like coronaviruses2 , it is likely that bats serve as reservoir hosts for its progenitor.	there is no doubt that one or several species of Rhinolophus constitute the natural reservoir of sarbecoviruses.	0.924931129476584	the, of, is, that, reservoir
9370	explain why existing genetic data, viral diver- sity and past human history suggest that a natural origin of the virus is the most likely scenario	there is no doubt that one or several species of Rhinolophus constitute the natural reservoir of sarbecoviruses.	0.924931129476584	that, natural, of, the, is
9371	Additional analysis initially suggests that the probability is low that SARS-CoV-2 is a laboratory construct or intentionally engineered	there is no doubt that one or several species of Rhinolophus constitute the natural reservoir of sarbecoviruses.	0.924931129476584	that, the, is, or
9372	Tang et al. (23) revealed that the genomic variation between SARS- CoV-2 and bat SARSr-CoV (RaTG13) is only 4% and 17% at neutral sites.	from bats to humans is possible, direct contact between bats and hunters would be the best scenario	0.924931129476584	the, between, and, is
9373	explain why existing genetic data, viral diver- sity and past human history suggest that a natural origin of the virus is the most likely scenario	from bats to humans is possible, direct contact between bats and hunters would be the best scenario	0.924931129476584	and, the, is, scenario
9374	t is believed that the virus is zoonotic and bats may be the culprits because of sequence identity to the bat-CoV	an intermediate host species be- tween bats and humans was found in all previous out- breaks caused by closely related coronavirus: the masked palm civet	0.924931129476584	the, and, bats, be
9375	In fact, a study published in the journal Nature in 201510 warned of a possible pandemic in relation with bats.	If live or recently killed bats are placed in close proximity to live carnivores or pangolins, virus transmission will be theoretically possible.	0.924931129476584	in, possible, bats
9376	WHO report did not consider a hypothesis that the virus was released intentionally, stating that it had been ruled out by other scientists	In the case of Covid-19, a link was established between the first patients and the wildlife market of Wuhan.	0.924931129476584	a, the, was
9377	SARS-CoV-2 has a natural origin and was selected either in an animal host before zoonotic transfer, or in humans following zoonotic transfer	In the case of Covid-19, a link was established between the first patients and the wildlife market of Wuhan.	0.924931129476584	a, and, was, in
9378	Wild animal hosts and infected patients are currently the main sources of disease which is transmitted via respiratory droplets and direct contact.	they were contaminated by bats in the wild in their native Southeast Asian forests.	0.924931129476584	wild, the
9379	we provide evidence for recombination event between Bat-SL-CoV-2 and Pangolin-CoV that resulted in the emergence of SARS-CoV-2	preliminary data provide some evidence that inter-animal transmission of SARS-CoV-2-like viruses occurred during their captivity.	0.924931129476584	provide, evidence, cov, 2, that, of, sars
9380	Our retrospective analysis of scientific data supports the hypothesis that SARS-CoV-2 is indeed a naturally occurring virus	this indicates a strong suspicion that the Covid-19 outbreak is a consequence of illegal trade and consumption of wild animals	0.924931129476584	of, the, that, is, a
9381	we provide evidence for recombination event between Bat-SL-CoV-2 and Pangolin-CoV that resulted in the emergence of SARS-CoV-2	this indicates a strong suspicion that the Covid-19 outbreak is a consequence of illegal trade and consumption of wild animals	0.924931129476584	and, that, the, of
9382	SARS-CoV-2 is believed to be a spillover of an animal coronavirus and later adapted the ability of human-to-human transmission	World Health Organization for “scientific and collaborative field mis- sions” to “identify the zoonotic source of the virus	0.924931129476584	to, of, and, the
9383	The two SARS viruses, as well as SADS-CoV, are descended from viruses en- zootic in rhinolophid (genus, Rhinolophus), or horseshoe bats	Most animal encounters by coronavirus virologists in the field are with bats, not other wildlife species.	0.924931129476584	the, are, in, bats
9384	t was found that the genome sequence of SARS-CoV-2 is 96.2% identical to a bat CoV RaTG13, whereas it shares 79.5% identity to SARS-CoV	Recent data show that SARS-CoV-2 did not come directly from a bat to a human; rather, it first evolved in an intermediate wildlife host	0.924931129476584	that, sars, cov, 2, to, a, bat, it
9385	Despite the fact that animal host of SARS-CoV2 has not yet been identified, zoonotic origin is supported by a substantial body of research.	Recent data show that SARS-CoV-2 did not come directly from a bat to a human; rather, it first evolved in an intermediate wildlife host	0.924931129476584	that, host, sars, not, a
9386	Whereas, another study suggested bat might be the original host of SARS-CoV-2 and an unknown animal might present an intermediate host	Recent data show that SARS-CoV-2 did not come directly from a bat to a human; rather, it first evolved in an intermediate wildlife host	0.924931129476584	bat, host, sars, cov, 2, an, intermediate
9387	Whereas, another study suggested bat might be the original host of SARS-CoV-2 and an unknown animal might present an intermediate host	t is extremely unlikely that a non-bat interme- diate wildlife host transferred SARS-CoV-2 to a scientist directly or through a collected sample	0.924931129476584	bat, host, sars, cov, 2
9388	It is believed that bats are the most likely reservoir hosts for SARS-CoV-2 as it is very similar to a bat coronavirus.	Recent studies suggest that wild species, such as white- tailed deer, may continue to harbor SARS-CoV-2 variants even after they no longer circulate in humans	0.924931129476584	that, sars, cov, 2, as, to
9389	However, the disease spread rap- idly and globally. Not only familial clusters but also outbreaks in ocean liners were reported	he ani- mal reservoir of SARS-CoV-2 has not yet been identified, but that doesn’t imply the possibility of a lab origin.	0.924931129476584	the, not, but
9390	pangolins were considered a possible intermediate host for SARS-CoV-2 because it shared 99% genetic similarity with the CoV in pangolins	he ani- mal reservoir of SARS-CoV-2 has not yet been identified, but that doesn’t imply the possibility of a lab origin.	0.924931129476584	a, sars, cov, 2, the
9391	Due to the high sequence homology with a coronavirus isolated from bats, SARS-CoV-2 is considered a zoonotic origin coronavirus.	Zoonotic transmission from an unknown animal reservoir, as was the case for previous CoV outbreaks, appears far more likely	0.924931129476584	the, from, cov, zoonotic
9392	The SARS-CoV outbreak was frst emerged in humans in 2003, through transmissions from animals in open-air markets in China	Zoonotic transmission from an unknown animal reservoir, as was the case for previous CoV outbreaks, appears far more likely	0.924931129476584	the, cov, was, from
9393	SARS-CoV-2 has a natural origin and was selected either in an animal host before zoonotic transfer, or in humans following zoonotic transfer	t has been suggested that SARS-CoV-2 passaged in several animal species before entering humans	0.924931129476584	sars, cov, 2, has, in, animal, before, humans
9394	In this context, it can be assumed that the recombination between Bat- and Pangolin-CoVs happened deep in an ancestry of the bat lineage.	The SARS-CoV-2 genome was found to be 96.2% identical to the bat CoV RaTG13.4	0.924931129476584	be, the, bat
9395	even though lineages A and B had nearly identical haplotypes, their MRCA likely existed in an animal reservoir.	explain why existing genetic data, viral diver- sity and past human history suggest that a natural origin of the virus is the most likely scenario	0.924931129476584	a, and, likely
9396	results suggest that the pan- golin may be a long-term host of these pathogens.	explain why existing genetic data, viral diver- sity and past human history suggest that a natural origin of the virus is the most likely scenario	0.924931129476584	suggest, that, the, a, of
9397	the progenitor virus for SARS and other viruses closely related to SARS were discovered in southern China	explain why existing genetic data, viral diver- sity and past human history suggest that a natural origin of the virus is the most likely scenario	0.924931129476584	the, virus, and
9398	the genetic data irrefutably show that SARS- CoV-2 is not derived from any previously used virus backbone20	explain why existing genetic data, viral diver- sity and past human history suggest that a natural origin of the virus is the most likely scenario	0.924931129476584	the, genetic, data, that, is, virus
9399	there is no doubt that one or several species of Rhinolophus constitute the natural reservoir of sarbecoviruses.	explain why existing genetic data, viral diver- sity and past human history suggest that a natural origin of the virus is the most likely scenario	0.924931129476584	is, that, of, the, natural
9400	from bats to humans is possible, direct contact between bats and hunters would be the best scenario	explain why existing genetic data, viral diver- sity and past human history suggest that a natural origin of the virus is the most likely scenario	0.924931129476584	is, and, the, scenario
9401	0.001. This again indicates that bats are the more likely origin of SARS-CoV-2 than pa	explain why existing genetic data, viral diver- sity and past human history suggest that a natural origin of the virus is the most likely scenario	0.924931129476584	that, the, likely, origin, of
9402	SARS-CoV-2 is believed to be a spillover of an animal coronavirus and later adapted the ability of human-to-human transmission	the hypothesis of natural origin has a higher prior prob- ability given past human history as well as present viral abundance and diversity	0.924931129476584	a, of, and, the, ability, human
9403	A coronavirus identified from the Malayan pangolin has been shown to have a 99% similarity with SARS-CoV-2	the hypothesis of natural origin has a higher prior prob- ability given past human history as well as present viral abundance and diversity	0.924931129476584	a, the, has
9404	In the case of SARS-CoV, the horseshoe bat, member of the Rhinolophidae family, was considered the natural host and principal reservoir.5	SARS-CoV- 2 itself has an over 96% nucleotide identity to RaTG13 and therefore could be considered “RaTG13-like”	0.924931129476584	sars, cov, considered, and
9405	Given the similarity of SARS- CoV-2 to bat SARS-CoV-like coronaviruses2 , it is likely that bats serve as reservoir hosts for its progenitor.	SARS-CoV-2 was made from viruses that are nearly identical to RaTG13 and MP789.	0.924931129476584	sars, cov, 2, to, that
9406	research indicated that a Horseshoe bat virus strain found in China’s Yunnan Province has a genome similarity of 96.2% with SARS-CoV-2	one of these bat coronaviruses, BANAL-52, demonstrates even higher overall genome similarity with SARS-CoV-2 (96.8%) than RaTG13 (96.2%).	0.924931129476584	bat, genome, similarity, of, 96, 2, with, sars, cov
9407	The three BANAL series viruses are also closely related to SARS-CoV-2 when measured by the similarity of sections of their spike proteins.	one of these bat coronaviruses, BANAL-52, demonstrates even higher overall genome similarity with SARS-CoV-2 (96.8%) than RaTG13 (96.2%).	0.924931129476584	banal, sars, cov, 2, similarity, of
9408	he BANAL series is also more divergent from SARS-CoV- 2 in the S2 subunit of the spike protein.	one of these bat coronaviruses, BANAL-52, demonstrates even higher overall genome similarity with SARS-CoV-2 (96.8%) than RaTG13 (96.2%).	0.924931129476584	banal, sars, cov, 2, of
9409	A coronavirus identified from the Malayan pangolin has been shown to have a 99% similarity with SARS-CoV-2	RBD of SARS-CoV-2 was also shown to bind ACE2 receptors of bats, which makes the scenario of its emergence in these animals plausible	0.924931129476584	the, shown, to, sars, cov, 2
9410	Moreover, these viruses have a single intact open reading frame on gene 8, which is a further indicator of bat-origin CoVs.	RBD of SARS-CoV-2 was also shown to bind ACE2 receptors of bats, which makes the scenario of its emergence in these animals plausible	0.924931129476584	these, which, of
9411	t is thought that SARS-CoV-2 jumped the species barrier and initially infected humans from another animal host.	t the whole genome analysis level, our findings also indicate that bats are more likely the hosts for the COVID-19 virus than pangolins.	0.924931129476584	t, that, the
9412	pangolins were considered a possible intermediate host for SARS-CoV-2 because it shared 99% genetic similarity with the CoV in pangolins	t the whole genome analysis level, our findings also indicate that bats are more likely the hosts for the COVID-19 virus than pangolins.	0.924931129476584	pangolins, for, the
9413	he pangolin-CoV- 2019 S protein sequence shares 97.5% homology with SARS-CoV-2, higher than that of BANAL-20-52	t the whole genome analysis level, our findings also indicate that bats are more likely the hosts for the COVID-19 virus than pangolins.	0.924931129476584	than, that
9414	It is believed that bats are the most likely reservoir hosts for SARS-CoV-2 as it is very similar to a bat coronavirus.	t the whole genome analysis level, our findings also indicate that bats are more likely the hosts for the COVID-19 virus than pangolins.	0.924931129476584	that, bats, are, the, likely, hosts, for
9415	Bioinformatic analyses indicated that the virus had features typical of the coronavirus family and belonged to the Betacoronavirus 2B lineage	It is believed that bats are the most likely reservoir hosts for SARS-CoV-2 as it is very similar to a bat coronavirus.	0.924931129476584	that, the, coronavirus, to
9416	Wild animal hosts and infected patients are currently the main sources of disease which is transmitted via respiratory droplets and direct contact.	It is believed that bats are the most likely reservoir hosts for SARS-CoV-2 as it is very similar to a bat coronavirus.	0.924931129476584	hosts, are, the, is
9417	Recent studies suggest that wild species, such as white- tailed deer, may continue to harbor SARS-CoV-2 variants even after they no longer circulate in humans	It is believed that bats are the most likely reservoir hosts for SARS-CoV-2 as it is very similar to a bat coronavirus.	0.924931129476584	that, as, to, sars, cov, 2
9418	t the whole genome analysis level, our findings also indicate that bats are more likely the hosts for the COVID-19 virus than pangolins.	It is believed that bats are the most likely reservoir hosts for SARS-CoV-2 as it is very similar to a bat coronavirus.	0.924931129476584	the, that, bats, are, likely, hosts, for
9419	research indicated that a Horseshoe bat virus strain found in China’s Yunnan Province has a genome similarity of 96.2% with SARS-CoV-2	bat CoV RaTG13 is shown closer to SARS-CoV-2 than pangolin CoVs.	0.924931129476584	bat, 2, sars, cov
9420	‘‘3’’. We thus suggest that SARS-CoV-2 probably has the same origin with bat CoV RaTG13 or Guangdong pango	olin CoV). Therefore, SARS-CoV-2 is deemed to have very likely originated in the same host with bat CoV RaTG13 or Guangdong pangolin CoV, which is bat or pangolin, re	0.924931129476584	sars, cov, 2, the, same, with, bat, ratg13, or, guangdong
9421	one of these bat coronaviruses, BANAL-52, demonstrates even higher overall genome similarity with SARS-CoV-2 (96.8%) than RaTG13 (96.2%).	’. This again substantiates the probable bat or pangolin origin of SARS- CoV	0.924931129476584	of, bat, sars, cov
9422	Unlike RaTG13, the S1 protein, especially the five key amino acid residues of Pangolin-CoV, is more closely related to SARS- CoV-2 than to RaTG13,1	’. This again substantiates the probable bat or pangolin origin of SARS- CoV	0.924931129476584	the, of, pangolin, cov, sars
9423	Compared with the known SARS-CoV and MERS-CoV genome, SARS-CoV-2 is closer to the SARS-like bat CoVs in terms of the whole genome sequence	‘‘3’’. We thus suggest that SARS-CoV-2 probably has the same origin with bat CoV RaTG13 or Guangdong pango	0.924931129476584	with, the, sars, cov, 2, bat
9424	Given the similarity of SARS- CoV-2 to bat SARS-CoV-like coronaviruses2 , it is likely that bats serve as reservoir hosts for its progenitor.	‘‘3’’. We thus suggest that SARS-CoV-2 probably has the same origin with bat CoV RaTG13 or Guangdong pango	0.924931129476584	the, sars, cov, 2, bat, that
9425	olin CoV). Therefore, SARS-CoV-2 is deemed to have very likely originated in the same host with bat CoV RaTG13 or Guangdong pangolin CoV, which is bat or pangolin, re	‘‘3’’. We thus suggest that SARS-CoV-2 probably has the same origin with bat CoV RaTG13 or Guangdong pango	0.924931129476584	cov, sars, 2, the, same, with, bat, ratg13, or, guangdong
9426	explain why existing genetic data, viral diver- sity and past human history suggest that a natural origin of the virus is the most likely scenario	0.001. This again indicates that bats are the more likely origin of SARS-CoV-2 than pa	0.924931129476584	that, origin, of, the, likely
9427	t is believed that the virus is zoonotic and bats may be the culprits because of sequence identity to the bat-CoV	o 0.0001, the SARS-CoV-2 sequences create their own cluster ‘‘22’’ and this questions the probable bat or pangolin origin of SA	0.924931129476584	the, and, of, bat, cov
9428	we provide evidence for recombination event between Bat-SL-CoV-2 and Pangolin-CoV that resulted in the emergence of SARS-CoV-2	o 0.0001, the SARS-CoV-2 sequences create their own cluster ‘‘22’’ and this questions the probable bat or pangolin origin of SA	0.924931129476584	bat, cov, 2, and, pangolin, the, of, sars
9429	research indicated that a Horseshoe bat virus strain found in China’s Yunnan Province has a genome similarity of 96.2% with SARS-CoV-2	n CoV. This implies that SARS-CoV-2 may have originated in bats or pa	0.924931129476584	that, in, 2, sars, cov
9430	In this context, it can be assumed that the recombination between Bat- and Pangolin-CoVs happened deep in an ancestry of the bat lineage.	n CoV. This implies that SARS-CoV-2 may have originated in bats or pa	0.924931129476584	in, this, that
9431	SARS-CoV-2 is believed to be a spillover of an animal coronavirus and later adapted the ability of human-to-human transmission	The E-protein of SARS-CoV-2 is 100% identical with Bat-SL-CoV-2, Pangolin-CoV, and Bat-SL-CoV, and is 94.7% iden­ tical to SARS-CoV	0.924931129476584	sars, cov, 2, is, to, of, and, the
9432	Bat-SL-CoV-2 is the major parent with 98.4% simi­ larity and Pangolin-CoV is the minor parent with 88.2% similarity for recombinant SARS-CoV-2	The E-protein of SARS-CoV-2 is 100% identical with Bat-SL-CoV-2, Pangolin-CoV, and Bat-SL-CoV, and is 94.7% iden­ tical to SARS-CoV	0.924931129476584	bat, sl, cov, 2, is, the, with, and, pangolin, sars
9433	Two S proteins from the bat coronavirus, BANAL-20-52 and RaTG13, show 95% and 93.1% nucleotide sequence similarities with SARS-CoV- 2	The identity of SARS-CoV-2 M-protein is the same with Bat-SL-CoV-2, Pangolin-CoV and Bat-SL-CoV with 98.6%, but 89.1% with SARS-CoV.	0.924931129476584	the, bat, and, 1, with, sars, cov, 2
9434	The whole genome of SARS-CoV-2 shares 80% identity with that of SARS-CoV and is 96% identical to the bat coro- navirus BatCoV-RaTG13	Further recombination analysis revealed the pathway for spillover transmission from Bat-SL-CoV-2 and Pangolin-CoV.	0.924931129476584	the, cov, 2, and, bat
9435	In the case of SARS-CoV, the horseshoe bat, member of the Rhinolophidae family, was considered the natural host and principal reservoir.5	Further recombination analysis revealed the pathway for spillover transmission from Bat-SL-CoV-2 and Pangolin-CoV.	0.924931129476584	the, cov, bat, and
9436	t was found that the genome sequence of SARS-CoV-2 is 96.2% identical to a bat CoV RaTG13, whereas it shares 79.5% identity to SARS-CoV	we provide evidence for recombination event between Bat-SL-CoV-2 and Pangolin-CoV that resulted in the emergence of SARS-CoV-2	0.924931129476584	that, the, of, sars, cov, 2, bat
9437	preliminary data provide some evidence that inter-animal transmission of SARS-CoV-2-like viruses occurred during their captivity.	we provide evidence for recombination event between Bat-SL-CoV-2 and Pangolin-CoV that resulted in the emergence of SARS-CoV-2	0.924931129476584	provide, evidence, that, of, sars, cov, 2
9438	RmYN02 detected in R. malayanus in Yunnan was 97.2%, similar to that of SARS-CoV-2 in the non- structural protein gene ORF1ab.	we provide evidence for recombination event between Bat-SL-CoV-2 and Pangolin-CoV that resulted in the emergence of SARS-CoV-2	0.924931129476584	in, 2, that, of, sars, cov, the
9439	SARS-CoV-2 may originate from a virus that is endemic in this bat species.	In the both scenarios, the CoV originated from bats, and amplified in a mammalian host, e.g. Hi­ malayan palm civet (SARS) and dromedary camels	0.924931129476584	sars, cov, from, a, in
9440	the natural origin of SARS-CoV-2 as a recombinant between a Sarbecovirus from Malayan pangolins and RaTG13 from R. affinis.	In the both scenarios, the CoV originated from bats, and amplified in a mammalian host, e.g. Hi­ malayan palm civet (SARS) and dromedary camels	0.924931129476584	the, sars, cov, a, from, malayan, and
9441	, it has been proposed that the majority of human coronaviruses are derived from the bat reservoir	Previous studies have demonstrated that bats are the ultimate reservoir hosts for a number of CoVs, including ancestors of SARS-CoV and MERS-CoV	0.924931129476584	that, the, of, are, reservoir
9442	Coronaviruses (CoVs) are a large group of viruses common among many animals, including humans.	Previous studies have demonstrated that bats are the ultimate reservoir hosts for a number of CoVs, including ancestors of SARS-CoV and MERS-CoV	0.924931129476584	covs, are, a, of, including
9443	Bats of numerous globally distributed genera and species are now known to be the major reservoir of animal coronavi- ruses	Bat-SL-CoV-2 is the major parent with 98.4% simi­ larity and Pangolin-CoV is the minor parent with 88.2% similarity for recombinant SARS-CoV-2	0.924931129476584	and, the, major
9444	a coronavirus strain in the Malay pan- golin with a genome that was similar to that of SARS- CoV-2 at 85.5%–92.4%.	Bat-SL-CoV-2 is the major parent with 98.4% simi­ larity and Pangolin-CoV is the minor parent with 88.2% similarity for recombinant SARS-CoV-2	0.924931129476584	the, with, sars, cov, 2, 4
9445	The RBDs of BANAL-52 and BANAL- 103 are 97.4% similar to the RBD of SARS-CoV-2. The RBD of BANAL-236 is 96.9% like that of SARS- CoV-2	Bat-SL-CoV-2 is the major parent with 98.4% simi­ larity and Pangolin-CoV is the minor parent with 88.2% similarity for recombinant SARS-CoV-2	0.924931129476584	the, and, 4, sars, cov, 2, is
9446	The E-protein of SARS-CoV-2 is 100% identical with Bat-SL-CoV-2, Pangolin-CoV, and Bat-SL-CoV, and is 94.7% iden­ tical to SARS-CoV	Bat-SL-CoV-2 is the major parent with 98.4% simi­ larity and Pangolin-CoV is the minor parent with 88.2% similarity for recombinant SARS-CoV-2	0.924931129476584	the, sars, cov, 2, is, with, bat, sl, pangolin, and
9447	SARS-CoV-2 and bat RaTG13 showing 96% identity some pangolin Coronaviruses exhibit very high similarity to particularly the receptor-binding domain of SARS-CoV-2.	Bat-SL-CoV-2 is the major parent with 98.4% simi­ larity and Pangolin-CoV is the minor parent with 88.2% similarity for recombinant SARS-CoV-2	0.924931129476584	sars, cov, 2, and, bat, pangolin, similarity, the
9448	Also supporting a zoonotic origin are historical precedents for prior pandemics, including the 1918 and 2009 flu pandemics, SARS-CoV-1, MERS-CoV, and HIV	the critical residues binding to hACE2 are 100% identical in SARS-CoV-2 and Pangolin-CoV	0.924931129476584	are, the, and, sars, cov
9449	Whereas, another study suggested bat might be the original host of SARS-CoV-2 and an unknown animal might present an intermediate host	This finding suggests that natural selection might happen in pangolin and gave the virus new features for recognition of hACE2.	0.924931129476584	might, the, of, and
9450	The phyloge- netic analysis shows that SARS-CoV-2 protein is frmly rooted in the β-genus lineage of bat coronaviruse	In this context, it can be assumed that the recombination between Bat- and Pangolin-CoVs happened deep in an ancestry of the bat lineage.	0.924931129476584	the, that, in, lineage, of, bat
9451	Moreover, these viruses have a single intact open reading frame on gene 8, which is a further indicator of bat-origin CoVs.	In this context, it can be assumed that the recombination between Bat- and Pangolin-CoVs happened deep in an ancestry of the bat lineage.	0.924931129476584	of, bat, covs
9452	The SARS-CoV-2 genome was found to be 96.2% identical to the bat CoV RaTG13.4	In this context, it can be assumed that the recombination between Bat- and Pangolin-CoVs happened deep in an ancestry of the bat lineage.	0.924931129476584	the, be, bat
9453	The first bias was observed in those articles that identify bat as animal origin for SARS-CoV-2.	In this context, it can be assumed that the recombination between Bat- and Pangolin-CoVs happened deep in an ancestry of the bat lineage.	0.924931129476584	the, in, that, bat
9454	Line- age A viruses are at least two mutations closer to bat coronaviruses, indicating that the an- cestor of SARS-CoV-2 arose from this lineage	This finding suggests the Pangolin as the intermediate host for SARS-CoV-2	0.924931129476584	the, sars, cov, 2, this
9455	Given the similarity of SARS- CoV-2 to bat SARS-CoV-like coronaviruses2 , it is likely that bats serve as reservoir hosts for its progenitor.	The first bias was observed in those articles that identify bat as animal origin for SARS-CoV-2.	0.924931129476584	the, sars, cov, 2, bat, that, as, for
9456	Evolutionary analysis of COVID-19 virus revealed that it is most similar to the bat SARS-like coronaviruses, and for the similarity, it was named SARS-CoV-2.	The first bias was observed in those articles that identify bat as animal origin for SARS-CoV-2.	0.924931129476584	that, the, bat, sars, for, was, cov, 2
9457	In this context, it can be assumed that the recombination between Bat- and Pangolin-CoVs happened deep in an ancestry of the bat lineage.	The first bias was observed in those articles that identify bat as animal origin for SARS-CoV-2.	0.924931129476584	in, that, the, bat
9458	Indeed, a single amino acid change within the RBD (Q498H, Q498Y, N501Y) could be sufficient to allow SARS-CoV-2 to leverage mouse ACE2 (D	Such studies argued that SARS-CoV-2 is very likely to be originated from Bat-SL-CoV-2 (RaTG13).	0.924931129476584	be, to, sars, cov, 2
9459	Recent data show that SARS-CoV-2 did not come directly from a bat to a human; rather, it first evolved in an intermediate wildlife host	Whereas, another study suggested bat might be the original host of SARS-CoV-2 and an unknown animal might present an intermediate host	0.924931129476584	sars, cov, 2, bat, an, intermediate, host
9460	This finding suggests that natural selection might happen in pangolin and gave the virus new features for recognition of hACE2.	Whereas, another study suggested bat might be the original host of SARS-CoV-2 and an unknown animal might present an intermediate host	0.924931129476584	might, and, the, of
9461	Despite the fact that animal host of SARS-CoV2 has not yet been identified, zoonotic origin is supported by a substantial body of research.	another study suggesting SARS-CoV-2 might be a recombinant virus between the Bat-SL-CoV and an origin-unknown CoV	0.924931129476584	the, sars, origin, a
9462	Indeed, a single amino acid change within the RBD (Q498H, Q498Y, N501Y) could be sufficient to allow SARS-CoV-2 to leverage mouse ACE2 (D	another study suggesting SARS-CoV-2 might be a recombinant virus between the Bat-SL-CoV and an origin-unknown CoV	0.924931129476584	a, the, be, sars, cov, 2
9463	, it has been proposed that the majority of human coronaviruses are derived from the bat reservoir	A recent study of 411 bat samples from a small geographic region in China identified 24 coronaviruses including four close relatives of SARS-CoV-2 (	0.924931129476584	of, coronaviruses, from, bat
9464	ats harbor the largest diversity of coronaviruses among mammals, including beta coronaviruses of which SARS-CoV-2 belongs	Also supporting a zoonotic origin are historical precedents for prior pandemics, including the 1918 and 2009 flu pandemics, SARS-CoV-1, MERS-CoV, and HIV	0.924931129476584	the, including, sars, cov
9465	Compared with the known SARS-CoV and MERS-CoV genome, SARS-CoV-2 is closer to the SARS-like bat CoVs in terms of the whole genome sequence	RmYN02 detected in R. malayanus in Yunnan was 97.2%, similar to that of SARS-CoV-2 in the non- structural protein gene ORF1ab.	0.924931129476584	the, sars, cov, 2, to, in, of
9466	external subdomain shows 40% identity in amino acid sequences in comparison with sequences of SARS-related coronaviruses.	Unlike RaTG13, the S1 protein, especially the five key amino acid residues of Pangolin-CoV, is more closely related to SARS- CoV-2 than to RaTG13,1	0.924931129476584	amino, acid, of, sars, related
9467	the progenitor virus for SARS and other viruses closely related to SARS were discovered in southern China	Unlike RaTG13, the S1 protein, especially the five key amino acid residues of Pangolin-CoV, is more closely related to SARS- CoV-2 than to RaTG13,1	0.924931129476584	the, sars, closely, related, to
9468	’. This again substantiates the probable bat or pangolin origin of SARS- CoV	Unlike RaTG13, the S1 protein, especially the five key amino acid residues of Pangolin-CoV, is more closely related to SARS- CoV-2 than to RaTG13,1	0.924931129476584	the, pangolin, of, sars, cov
9469	Bat-SL-CoV-2 is the major parent with 98.4% simi­ larity and Pangolin-CoV is the minor parent with 88.2% similarity for recombinant SARS-CoV-2	SARS-CoV-2 and bat RaTG13 showing 96% identity some pangolin Coronaviruses exhibit very high similarity to particularly the receptor-binding domain of SARS-CoV-2.	0.924931129476584	bat, cov, 2, the, and, pangolin, similarity, sars
9470	there is no doubt that one or several species of Rhinolophus constitute the natural reservoir of sarbecoviruses.	Additional analysis initially suggests that the probability is low that SARS-CoV-2 is a laboratory construct or intentionally engineered	0.924931129476584	is, that, or, the
9471	Including SARS-CoV-2, other coronaviruses cross the species barrier into humans, which lead to outbreaks of severe and fatal respiratory diseases	n 2007, scientists studying coronaviruses warned: “The presence of a large reservoir of SARS-CoV–like viruses in horseshoe bats	0.924242424242424	sars, cov, coronaviruses, the, of
9472	he critical func- tional regions of the spike protein SAR-CoV-2 are nearly the same as those defined in viruses isolated from a pangolin	n 2007, scientists studying coronaviruses warned: “The presence of a large reservoir of SARS-CoV–like viruses in horseshoe bats	0.924242424242424	of, the, cov, in, viruses, a
9473	the presence of a variety of zoonotic alphaCoV and betaCoV has been detected in Western Europe’s bat populations	n 2007, scientists studying coronaviruses warned: “The presence of a large reservoir of SARS-CoV–like viruses in horseshoe bats	0.924242424242424	the, presence, of, a, in
9474	scientists have shown through experiments that the RBD of BANAL-52 binds with greater affinity to human ACE2 than SARS-CoV-2.	n 2007, scientists studying coronaviruses warned: “The presence of a large reservoir of SARS-CoV–like viruses in horseshoe bats	0.924242424242424	scientists, the, of, sars, cov
9475	Line- age A viruses are at least two mutations closer to bat coronaviruses, indicating that the an- cestor of SARS-CoV-2 arose from this lineage	Coronaviruses are RNA viruses globally distributed in a large but unknown number of animal species	0.924242424242424	a, viruses, are, coronaviruses, of
9476	one of these bat coronaviruses, BANAL-52, demonstrates even higher overall genome similarity with SARS-CoV-2 (96.8%) than RaTG13 (96.2%).	An enormous reservoir of coronaviruses infects hundreds of bat species distributed globally	0.924242424242424	of, bat, coronaviruses
9477	Whereas, another study suggested bat might be the original host of SARS-CoV-2 and an unknown animal might present an intermediate host	An enormous reservoir of coronaviruses infects hundreds of bat species distributed globally	0.924242424242424	bat, of, an
9478	bats are con- sidered the natural host reservoir of SARS-like coronavirus.1	The two SARS viruses, as well as SADS-CoV, are descended from viruses en- zootic in rhinolophid (genus, Rhinolophus), or horseshoe bats	0.924242424242424	bats, are, the, sars
9479	The three BANAL series viruses are also closely related to SARS-CoV-2 when measured by the similarity of sections of their spike proteins.	The two SARS viruses, as well as SADS-CoV, are descended from viruses en- zootic in rhinolophid (genus, Rhinolophus), or horseshoe bats	0.924242424242424	the, viruses, are, sars, cov
9480	t was first isolated in bats and designated as BtCoV4991 in July 2013	The two SARS viruses, as well as SADS-CoV, are descended from viruses en- zootic in rhinolophid (genus, Rhinolophus), or horseshoe bats	0.924242424242424	in, bats, as
9481	provides evidence strongly supporting scientific hypotheses that bats and pangolins are probable hosts for SARS-CoV-2	The two SARS viruses, as well as SADS-CoV, are descended from viruses en- zootic in rhinolophid (genus, Rhinolophus), or horseshoe bats	0.924242424242424	bats, are, sars, cov
9482	It is believed that bats are the most likely reservoir hosts for SARS-CoV-2 as it is very similar to a bat coronavirus.	The two SARS viruses, as well as SADS-CoV, are descended from viruses en- zootic in rhinolophid (genus, Rhinolophus), or horseshoe bats	0.924242424242424	bats, are, the, sars, cov, as
9483	Including SARS-CoV-2, other coronaviruses cross the species barrier into humans, which lead to outbreaks of severe and fatal respiratory diseases	Bats of numerous globally distributed genera and species are now known to be the major reservoir of animal coronavi- ruses	0.924242424242424	the, species, to, of, and
9484	In the case of SARS-CoV, the horseshoe bat, member of the Rhinolophidae family, was considered the natural host and principal reservoir.5	Bats of numerous globally distributed genera and species are now known to be the major reservoir of animal coronavi- ruses	0.924242424242424	the, of, and, reservoir
9485	On January 7th, the virus was recognized as a coronavirus that has about 95% symmetry with coronary bat virus and about 70% similarity to SARSCoV	. In fact, many such bat coronaviruses have genetic sequences similar to SARS-CoV and SARS-CoV-2.	0.924242424242424	bat, and, to
9486	nitial studies compared the first COVID-19 genome to the bat coronavirus and verified that the sequence was 96.2% identical, a very high percentage	. In fact, many such bat coronaviruses have genetic sequences similar to SARS-CoV and SARS-CoV-2.	0.924242424242424	to, bat, and, 2
9487	naturally occurring polybasic furin cleavage sites have been described in other lineages of coronaviruses such as MERS-CoV, HKU1, HCoV-OC43 or IBV	. In fact, many such bat coronaviruses have genetic sequences similar to SARS-CoV and SARS-CoV-2.	0.924242424242424	have, in, coronaviruses, such, cov
9488	Despite the fact that animal host of SARS-CoV2 has not yet been identified, zoonotic origin is supported by a substantial body of research.	. In fact, many such bat coronaviruses have genetic sequences similar to SARS-CoV and SARS-CoV-2.	0.924242424242424	fact, sars
9489	A study reported that the beta variant was able to infect common BALB/c laboratory mice and caused pul- monary changes in contrast to WT SARS-CoV-2	. In fact, many such bat coronaviruses have genetic sequences similar to SARS-CoV and SARS-CoV-2.	0.924242424242424	to, and, in, sars, cov, 2
9490	A recent study of 411 bat samples from a small geographic region in China identified 24 coronaviruses including four close relatives of SARS-CoV-2 (	. In fact, many such bat coronaviruses have genetic sequences similar to SARS-CoV and SARS-CoV-2.	0.924242424242424	bat, in, coronaviruses, sars, cov, 2
9491	SARS-CoV-2 and bat RaTG13 showing 96% identity some pangolin Coronaviruses exhibit very high similarity to particularly the receptor-binding domain of SARS-CoV-2.	. In fact, many such bat coronaviruses have genetic sequences similar to SARS-CoV and SARS-CoV-2.	0.924242424242424	sars, cov, 2, and, bat, coronaviruses, to
9492	scientists have shown through experiments that the RBD of BANAL-52 binds with greater affinity to human ACE2 than SARS-CoV-2.	SARS-CoV and SARS-CoV-2 emerged in China, home to bats of more than 100 species, many of which carry α- and/or β-coronaviruses	0.924242424242424	of, to, than, sars, cov, 2
9493	Bat-SL-CoV-2 is the major parent with 98.4% simi­ larity and Pangolin-CoV is the minor parent with 88.2% similarity for recombinant SARS-CoV-2	Nature is clearly a cauldron for in- tense and dangerous coronavirus evolution	0.924242424242424	is, and, for
9494	Recent research results suggest that bats or pangolins might be the hosts for SARS-CoV-2 based on comparative studies using its genomic sequences.	The same rhinolophid bats are also implicated in the emergence of SADS-CoV in southern China	0.924242424242424	bats, the, cov
9495	The animal sources of SARS-CoV-2 infections are bats and SARS-CoV-2 can be transmitted to cats, pangolins, and dogs	t should be clarified that theories about a hypothetical man- made origin of SARS-CoV-2 have been thoroughly discredited by multiple coronavirus experts	0.924242424242424	of, sars, cov, 2, be
9496	, it has been proposed that the majority of human coronaviruses are derived from the bat reservoir	t should be clarified that theories about a hypothetical man- made origin of SARS-CoV-2 have been thoroughly discredited by multiple coronavirus experts	0.924242424242424	been, that, of
9497	Most human virus strains are zoonotic in origin, including all previous human coronavirus strains	t should be clarified that theories about a hypothetical man- made origin of SARS-CoV-2 have been thoroughly discredited by multiple coronavirus experts	0.924242424242424	origin, coronavirus
9498	Recent data show that SARS-CoV-2 did not come directly from a bat to a human; rather, it first evolved in an intermediate wildlife host	ARS-CoV-2 is unlike any previously identified coronavirus from which it could have been engineered	0.924242424242424	cov, 2, from, it
9499	the pangolin is considered to be one of the possible intermediate hosts between bat and human	t was found that the genome sequence of SARS-CoV-2 is 96.2% identical to a bat CoV RaTG13, whereas it shares 79.5% identity to SARS-CoV	0.924242424242424	the, is, to, of, bat
9500	a coronavirus strain in the Malay pan- golin with a genome that was similar to that of SARS- CoV-2 at 85.5%–92.4%.	t was found that the genome sequence of SARS-CoV-2 is 96.2% identical to a bat CoV RaTG13, whereas it shares 79.5% identity to SARS-CoV	0.924242424242424	a, the, genome, that, was, to, of, sars, cov, 2, 5
9501	he pangolin-CoV- 2019 S protein sequence shares 97.5% homology with SARS-CoV-2, higher than that of BANAL-20-52	t was found that the genome sequence of SARS-CoV-2 is 96.2% identical to a bat CoV RaTG13, whereas it shares 79.5% identity to SARS-CoV	0.924242424242424	cov, sequence, shares, 5, sars, 2, that, of
9502	t was first isolated in bats and designated as BtCoV4991 in July 2013	t was found that the genome sequence of SARS-CoV-2 is 96.2% identical to a bat CoV RaTG13, whereas it shares 79.5% identity to SARS-CoV	0.924242424242424	t, was
9503	the genetic similarity of SARS-CoV-2 with other coronaviruses appears to be completely consistent with the hypoth- esis of its natural origin.	Based on virus genome se- quencing results and evolutionary analysis, bat has been suspected as natural host of virus origin	0.924242424242424	of, natural, origin
9504	In a related study (39), we show that the two earliest lineage A cases are more closely positioned geographically to the Huanan market	ats are the natural reservoir of a wide variety of CoVs, including SARS-CoV-like and MERS- CoV-like viruses	0.924242424242424	a, the, are
9505	The RBDs of BANAL-52 and BANAL- 103 are 97.4% similar to the RBD of SARS-CoV-2. The RBD of BANAL-236 is 96.9% like that of SARS- CoV-2	ats are the natural reservoir of a wide variety of CoVs, including SARS-CoV-like and MERS- CoV-like viruses	0.924242424242424	the, of, and, are, sars, cov, like
9506	ARS-CoV-2 has been analyzed throughout genome sequencing, showing 96.2% overall genome sequence identity with Bat CoV RaTG13, suggesting that Bat CoV and human SARS-CoV-2 might share a common ancestor	Upon virus genome sequen- cing, the COVID-19 was analyzed throughout the genome to Bat CoV RaTG13 and showed 96.2% overall genome sequence identity [8], suggesting that bat CoV and human SARS-CoV-2 might share the same ancestor	0.924242424242424	cov, 2, analyzed, throughout, genome, 96, overall, sequence, identity, bat, ratg13, suggesting, that, and, human, sars, might, share, ancestor
9507	Unlike RaTG13, the S1 protein, especially the five key amino acid residues of Pangolin-CoV, is more closely related to SARS- CoV-2 than to RaTG13,1	Most genomic encoded proteins of SARS-CoV-2 are similar to SARS-CoVs,	0.924242424242424	of, cov, to, sars, 2
9508	research indicated that a Horseshoe bat virus strain found in China’s Yunnan Province has a genome similarity of 96.2% with SARS-CoV-2	hese pa- tients were epidemiologically linked to a seafood and wet animal wholesale market in Wuhan, Hubei Province, China	0.924242424242424	a, in, china, province
9509	A huge number of unknown viruses exist in their natural reservoirs and continue to evolve, which results in the generation of new strains.	hese pa- tients were epidemiologically linked to a seafood and wet animal wholesale market in Wuhan, Hubei Province, China	0.924242424242424	a, in, and, to
9510	Recent data show that SARS-CoV-2 did not come directly from a bat to a human; rather, it first evolved in an intermediate wildlife host	hese pa- tients were epidemiologically linked to a seafood and wet animal wholesale market in Wuhan, Hubei Province, China	0.924242424242424	a, to, in
9511	the natural origin of SARS-CoV-2 as a recombinant between a Sarbecovirus from Malayan pangolins and RaTG13 from R. affinis.	SARS-CoV-2 is believed to be a spillover of an animal coronavirus and later adapted the ability of human-to-human transmission	0.924242424242424	the, of, sars, cov, 2, a, and
9512	In the case of SARS-CoV, the horseshoe bat, member of the Rhinolophidae family, was considered the natural host and principal reservoir.5	Bats are undoubtedly important and the major natural reservoirs of alpha-coronaviruses and beta-coronaviruses	0.924242424242424	the, of, natural, and
9513	Wild animal hosts and infected patients are currently the main sources of disease which is transmitted via respiratory droplets and direct contact.	Bats are undoubtedly important and the major natural reservoirs of alpha-coronaviruses and beta-coronaviruses	0.924242424242424	and, are, the, of
9514	Previous studies have demonstrated that bats are the ultimate reservoir hosts for a number of CoVs, including ancestors of SARS-CoV and MERS-CoV	Bats are likely reservoir hosts for SARS-CoV-2	0.924242424242424	bats, are, reservoir, hosts, for, sars, cov
9515	The three BANAL series viruses are also closely related to SARS-CoV-2 when measured by the similarity of sections of their spike proteins.	zoonotic origins of SARS-CoV-2 by natural evolution	0.924242424242424	sars, cov, 2, by, of
9516	The genome of the SARS-CoV-2 has been reported over 80% identical to the previous human coronavirus (SARS-like bat CoV)	Due to the high sequence homology with a coronavirus isolated from bats, SARS-CoV-2 is considered a zoonotic origin coronavirus.	0.924242424242424	the, sars, cov, 2, to, coronavirus
9517	Despite the fact that animal host of SARS-CoV2 has not yet been identified, zoonotic origin is supported by a substantial body of research.	Due to the high sequence homology with a coronavirus isolated from bats, SARS-CoV-2 is considered a zoonotic origin coronavirus.	0.924242424242424	the, sars, zoonotic, origin, is, a
9518	t is extremely unlikely that a non-bat interme- diate wildlife host transferred SARS-CoV-2 to a scientist directly or through a collected sample	Due to the high sequence homology with a coronavirus isolated from bats, SARS-CoV-2 is considered a zoonotic origin coronavirus.	0.924242424242424	is, a, sars, cov, 2, to
9519	the genetic similarity of SARS-CoV-2 with other coronaviruses appears to be completely consistent with the hypoth- esis of its natural origin.	Including SARS-CoV-2, other coronaviruses cross the species barrier into humans, which lead to outbreaks of severe and fatal respiratory diseases	0.924242424242424	the, of, sars, cov, 2, other, coronaviruses, to
9520	nitial studies compared the first COVID-19 genome to the bat coronavirus and verified that the sequence was 96.2% identical, a very high percentage	The SARS-CoV was frst identifed in bats, and spread to other animals in difer- ent geographic regions	0.924242424242424	the, to, and, was
9521	The RBDs of BANAL-52 and BANAL- 103 are 97.4% similar to the RBD of SARS-CoV-2. The RBD of BANAL-236 is 96.9% like that of SARS- CoV-2	The SARS-CoV was frst identifed in bats, and spread to other animals in difer- ent geographic regions	0.924242424242424	the, and, to, sars, cov
9522	he critical func- tional regions of the spike protein SAR-CoV-2 are nearly the same as those defined in viruses isolated from a pangolin	The SARS-CoV outbreak was frst emerged in humans in 2003, through transmissions from animals in open-air markets in China	0.924242424242424	the, cov, in, from
9523	research indicated that a Horseshoe bat virus strain found in China’s Yunnan Province has a genome similarity of 96.2% with SARS-CoV-2	The SARS-CoV outbreak was frst emerged in humans in 2003, through transmissions from animals in open-air markets in China	0.924242424242424	in, china, sars, cov
9524	Bat population density and species variety appear to play an important role in shaping the evolution of SARS-related coronaviruses.	The SARS-CoV outbreak was frst emerged in humans in 2003, through transmissions from animals in open-air markets in China	0.924242424242424	in, the, sars
9525	t is believed that the virus is zoonotic and bats may be the culprits because of sequence identity to the bat-CoV	The whole genome of SARS-CoV-2 shares 80% identity with that of SARS-CoV and is 96% identical to the bat coro- navirus BatCoV-RaTG13	0.924242424242424	is, that, the, and, of, identity, to, bat, cov
9526	Zhou et al. (2020) has found the high degree of homology of BatCoV RaTG13 to SARS-CoV-2 in the RdRp region	The whole genome of SARS-CoV-2 shares 80% identity with that of SARS-CoV and is 96% identical to the bat coro- navirus BatCoV-RaTG13	0.924242424242424	the, of, batcov, ratg13, to, sars, cov, 2
9527	This finding suggests that natural selection might happen in pangolin and gave the virus new features for recognition of hACE2.	The whole genome of SARS-CoV-2 shares 80% identity with that of SARS-CoV and is 96% identical to the bat coro- navirus BatCoV-RaTG13	0.924242424242424	that, and, the, of
9528	the hypothesis of natural origin has a higher prior prob- ability given past human history as well as present viral abundance and diversity	Viral anal- ysis of the outbreak of SARS showed that bats are natural reservoirs for SARS-CoVs	0.924242424242424	the, of, natural, viral
9529	In this context, it can be assumed that the recombination between Bat- and Pangolin-CoVs happened deep in an ancestry of the bat lineage.	Viral anal- ysis of the outbreak of SARS showed that bats are natural reservoirs for SARS-CoVs	0.924242424242424	that, the, covs, of
9530	t should be clarified that theories about a hypothetical man- made origin of SARS-CoV-2 have been thoroughly discredited by multiple coronavirus experts	The animal sources of SARS-CoV-2 infections are bats and SARS-CoV-2 can be transmitted to cats, pangolins, and dogs	0.924242424242424	be, of, sars, cov, 2
9531	Compared with the known SARS-CoV and MERS-CoV genome, SARS-CoV-2 is closer to the SARS-like bat CoVs in terms of the whole genome sequence	The animal sources of SARS-CoV-2 infections are bats and SARS-CoV-2 can be transmitted to cats, pangolins, and dogs	0.924242424242424	the, sars, cov, and, 2, to, of
9532	the coronavirus families cause many zoonotic diseases such as enteritis in cows, pigs, pangolins, and birds, as well as lung diseases in chicken	Determining the origin and pathway by which a zoonotic disease (i.e., one that originated in animals)	0.924242424242424	the, zoonotic, in, and
9533	s with other coronaviruses, SARS-CoV-2 emergence likely resulted from multiple zoonotic events	WHO report did not consider a hypothesis that the virus was released intentionally, stating that it had been ruled out by other scientists	0.924242424242424	other
9534	he presence of lineage A virus at the Huanan market was confirmed by Gao et al. (43) from a sample taken from discarded gloves.	WHO report did not consider a hypothesis that the virus was released intentionally, stating that it had been ruled out by other scientists	0.924242424242424	a, virus, the, was, by
9535	Our analyses clearly show that SARS-CoV-2 is not a laboratory construct or a purposefully manipulated virus.	WHO report did not consider a hypothesis that the virus was released intentionally, stating that it had been ruled out by other scientists	0.924242424242424	that, not, a, virus
9536	Our retrospective analysis of scientific data supports the hypothesis that SARS-CoV-2 is indeed a naturally occurring virus	WHO report did not consider a hypothesis that the virus was released intentionally, stating that it had been ruled out by other scientists	0.924242424242424	the, hypothesis, that, a, virus
9537	It is believed that bats are the most likely reservoir hosts for SARS-CoV-2 as it is very similar to a bat coronavirus.	Peer-reviewed evidence available to the public points to the hypothesis that SARS-CoV-2 emerged as a result of spillover into humans from a natural origin	0.924242424242424	that, the, sars, cov, 2, as, to, a
9538	A comprehensive analysis of the SARS-CoV-2 genome together with that of SARS-CoV revealed the presence of nearly thirty ORFs and two novel inser- tions	hypothesis that SARS-CoV-2 was the result of enzootic circulation before spillover into people	0.924242424242424	of, the, sars, cov, 2, that
9539	here were at least two zoonotic jumps of SARS-CoV-2 into humans from pet hamsters in Hong Kong (55) and dozens from minks to humans on Dutch fur farms	s with other coronaviruses, SARS-CoV-2 emergence likely resulted from multiple zoonotic events	0.924242424242424	zoonotic, sars, cov, 2, from
9540	Coronaviruses are RNA viruses globally distributed in a large but unknown number of animal species	Line- age A viruses are at least two mutations closer to bat coronaviruses, indicating that the an- cestor of SARS-CoV-2 arose from this lineage	0.924242424242424	coronaviruses, are, viruses, a, of
9541	the progenitor virus for SARS and other viruses closely related to SARS were discovered in southern China	Line- age A viruses are at least two mutations closer to bat coronaviruses, indicating that the an- cestor of SARS-CoV-2 arose from this lineage	0.924242424242424	the, sars, viruses, to
9542	Critically, none of the BANAL series viruses have a furin cleavage site at the S1/S2 junction of their spike proteins	Line- age A viruses are at least two mutations closer to bat coronaviruses, indicating that the an- cestor of SARS-CoV-2 arose from this lineage	0.924242424242424	of, the, viruses, a, at
9543	’. This again substantiates the probable bat or pangolin origin of SARS- CoV	Line- age A viruses are at least two mutations closer to bat coronaviruses, indicating that the an- cestor of SARS-CoV-2 arose from this lineage	0.924242424242424	this, the, bat, of, sars, cov
9544	Hence, they predicted that Bat-SL-CoV is the most probable source of SARS-CoV-2	Line- age A viruses are at least two mutations closer to bat coronaviruses, indicating that the an- cestor of SARS-CoV-2 arose from this lineage	0.924242424242424	that, bat, cov, the, of, sars, 2
9545	the possible intermediate host animal was believed to be pangolin, of the Manidae family, commonly known as pangolins.	Through late 2019, the Huanan market sold animals that are known to be susceptible to SARS-CoV-2 infection and capable of intraspecies transmission	0.924242424242424	the, to, be, of, known
9546	preliminary data provide some evidence that inter-animal transmission of SARS-CoV-2-like viruses occurred during their captivity.	Through late 2019, the Huanan market sold animals that are known to be susceptible to SARS-CoV-2 infection and capable of intraspecies transmission	0.924242424242424	that, transmission, of, sars, cov, 2
9547	ats are the natural reservoir of a wide variety of CoVs, including SARS-CoV-like and MERS- CoV-like viruses	In a related study (39), we show that the two earliest lineage A cases are more closely positioned geographically to the Huanan market	0.924242424242424	are, the, a
9548	t the whole genome analysis level, our findings also indicate that bats are more likely the hosts for the COVID-19 virus than pangolins.	In a related study (39), we show that the two earliest lineage A cases are more closely positioned geographically to the Huanan market	0.924242424242424	the, that, are, more
9549	a coronavirus strain in the Malay pan- golin with a genome that was similar to that of SARS- CoV-2 at 85.5%–92.4%.	This geographic proximity is consistent with a separate and subsequent origin of lineage A at the Huanan market in late November 2019	0.924242424242424	a, in, the, with, of, at
9550	the natural origin of SARS-CoV-2 as a recombinant between a Sarbecovirus from Malayan pangolins and RaTG13 from R. affinis.	This geographic proximity is consistent with a separate and subsequent origin of lineage A at the Huanan market in late November 2019	0.924242424242424	the, origin, of, a, and
9551	The CCDC described that the early events were “consistent with the working theory that perhaps several zoonotic events occurred.	This geographic proximity is consistent with a separate and subsequent origin of lineage A at the Huanan market in late November 2019	0.924242424242424	the, consistent, with
9552	The SARS- CoV-2 lineage is only represented by three bat viruses, all isolated from Rhinolophus species collected in China	This geographic proximity is consistent with a separate and subsequent origin of lineage A at the Huanan market in late November 2019	0.924242424242424	the, lineage, is, in
9553	o 0.0001, the SARS-CoV-2 sequences create their own cluster ‘‘22’’ and this questions the probable bat or pangolin origin of SA	This geographic proximity is consistent with a separate and subsequent origin of lineage A at the Huanan market in late November 2019	0.924242424242424	the, and, this, origin, of
9554	WHO report did not consider a hypothesis that the virus was released intentionally, stating that it had been ruled out by other scientists	he presence of lineage A virus at the Huanan market was confirmed by Gao et al. (43) from a sample taken from discarded gloves.	0.924242424242424	a, the, virus, was, by
9555	research indicated that a Horseshoe bat virus strain found in China’s Yunnan Province has a genome similarity of 96.2% with SARS-CoV-2	he presence of lineage A virus at the Huanan market was confirmed by Gao et al. (43) from a sample taken from discarded gloves.	0.924242424242424	a, virus, of
9556	The two thirds of the first Covid-19 patients were associated with the Huanan Seafood Wholesale Market in Wuhan City, Hubei Province, China	he presence of lineage A virus at the Huanan market was confirmed by Gao et al. (43) from a sample taken from discarded gloves.	0.924242424242424	the, of, huanan, market
9557	respon- dents who read the natural origin treatment were more likely to believe that the virus started in animals and jumped naturally to humans	even though lineages A and B had nearly identical haplotypes, their MRCA likely existed in an animal reservoir.	0.924242424242424	likely, in, and
9558	he critical func- tional regions of the spike protein SAR-CoV-2 are nearly the same as those defined in viruses isolated from a pangolin	even though lineages A and B had nearly identical haplotypes, their MRCA likely existed in an animal reservoir.	0.924242424242424	nearly, in, a
9559	A huge number of unknown viruses exist in their natural reservoirs and continue to evolve, which results in the generation of new strains.	even though lineages A and B had nearly identical haplotypes, their MRCA likely existed in an animal reservoir.	0.924242424242424	a, in, their, and
9560	s with other coronaviruses, SARS-CoV-2 emergence likely resulted from multiple zoonotic events	here were at least two zoonotic jumps of SARS-CoV-2 into humans from pet hamsters in Hong Kong (55) and dozens from minks to humans on Dutch fur farms	0.924242424242424	sars, cov, 2, from, zoonotic
9561	When a virus passes from animals to humans for the first time it is called a spillover event.	Four other agen- cies, along with a national intel- ligence panel, still judge that SARS-CoV-2 emerged from natu- ral zoonotic spillover	0.924242424242424	a, from, spillover
9562	pangolins were considered a possible intermediate host for SARS-CoV-2 because it shared 99% genetic similarity with the CoV in pangolins	Recently released findings included raccoon dog DNA, pointing to a possible SARS-CoV-2 progenitor	0.924242424242424	a, possible, sars, cov, 2
9563	Despite the fact that animal host of SARS-CoV2 has not yet been identified, zoonotic origin is supported by a substantial body of research.	There is zero evidence that WIV had SARS-CoV-2 or a progenitor in their collection	0.924242424242424	that, sars, is, a
9564	Bat-SL-CoV-2 is the major parent with 98.4% simi­ larity and Pangolin-CoV is the minor parent with 88.2% similarity for recombinant SARS-CoV-2	There is zero evidence that WIV had SARS-CoV-2 or a progenitor in their collection	0.924242424242424	cov, 2, is, sars
9565	from bats to humans is possible, direct contact between bats and hunters would be the best scenario	Gostin says that there is considerable evidence that covid-19 originated in Wuhan from a naturally occurring spillover from an animal to humans. “	0.924242424242424	from, to, humans, is
9566	he critical func- tional regions of the spike protein SAR-CoV-2 are nearly the same as those defined in viruses isolated from a pangolin	insulated from diverse kinds of animals, such as cats, birds, camels, dogs, bats, mice, and livestock	0.924242424242424	of, as, from
9567	virus that is regularly transmitted from an animal to a human is called a zoonotic virus	On January 7th, the virus was recognized as a coronavirus that has about 95% symmetry with coronary bat virus and about 70% similarity to SARSCoV	0.924242424242424	virus, that, to, a
9568	Most of the early reported cases have been in that market, which was closed later by the Chinese authority.	On January 7th, the virus was recognized as a coronavirus that has about 95% symmetry with coronary bat virus and about 70% similarity to SARSCoV	0.924242424242424	the, that, was
9569	In the case of Covid-19, a link was established between the first patients and the wildlife market of Wuhan.	On January 7th, the virus was recognized as a coronavirus that has about 95% symmetry with coronary bat virus and about 70% similarity to SARSCoV	0.924242424242424	the, a, was, and
9570	from bats to humans is possible, direct contact between bats and hunters would be the best scenario	Samples that were taken from the Huanan seafood market’s objects and animals were also positive, indicating that this virus is generated from seafood	0.924242424242424	from, is, and, the
9571	contaminated source from infected or sick wild animals in the wet market may have been the common origin.	all CoV that affect human beings have their origin in different animals, which in turn can infect other domestic animals and from there infect human beings.	0.924242424242424	from, animals, in, have, origin
9572	Bats of numerous globally distributed genera and species are now known to be the major reservoir of animal coronavi- ruses	In the case of SARS-CoV, the horseshoe bat, member of the Rhinolophidae family, was considered the natural host and principal reservoir.5	0.924242424242424	of, and, the, reservoir
9573	Including SARS-CoV-2, other coronaviruses cross the species barrier into humans, which lead to outbreaks of severe and fatal respiratory diseases	In the case of SARS-CoV, the horseshoe bat, member of the Rhinolophidae family, was considered the natural host and principal reservoir.5	0.924242424242424	sars, cov, the, of, and
9574	the possible intermediate host animal was believed to be pangolin, of the Manidae family, commonly known as pangolins.	In the case of SARS-CoV, the horseshoe bat, member of the Rhinolophidae family, was considered the natural host and principal reservoir.5	0.924242424242424	the, host, was, of, family
9575	research indicated that a Horseshoe bat virus strain found in China’s Yunnan Province has a genome similarity of 96.2% with SARS-CoV-2	In the case of SARS-CoV, the horseshoe bat, member of the Rhinolophidae family, was considered the natural host and principal reservoir.5	0.924242424242424	horseshoe, bat, in, of, sars, cov
9576	Bat coronavirus like RaTG-13 & Banal series with >96% similarity to SARS-CoV-2 found in nature	In the case of SARS-CoV, the horseshoe bat, member of the Rhinolophidae family, was considered the natural host and principal reservoir.5	0.924242424242424	bat, sars, cov, in
9577	Given the similarity of SARS- CoV-2 to bat SARS-CoV-like coronaviruses2 , it is likely that bats serve as reservoir hosts for its progenitor.	In the case of SARS-CoV, the horseshoe bat, member of the Rhinolophidae family, was considered the natural host and principal reservoir.5	0.924242424242424	the, of, sars, cov, bat, reservoir
9578	RBD of SARS-CoV-2 was also shown to bind ACE2 receptors of bats, which makes the scenario of its emergence in these animals plausible	In the case of SARS-CoV, the horseshoe bat, member of the Rhinolophidae family, was considered the natural host and principal reservoir.5	0.924242424242424	of, sars, cov, was, the, in
9579	‘‘3’’. We thus suggest that SARS-CoV-2 probably has the same origin with bat CoV RaTG13 or Guangdong pango	In the case of SARS-CoV, the horseshoe bat, member of the Rhinolophidae family, was considered the natural host and principal reservoir.5	0.924242424242424	sars, cov, the, bat
9580	In the both scenarios, the CoV originated from bats, and amplified in a mammalian host, e.g. Hi­ malayan palm civet (SARS) and dromedary camels	In the case of SARS-CoV, the horseshoe bat, member of the Rhinolophidae family, was considered the natural host and principal reservoir.5	0.924242424242424	in, the, cov, and, host, sars
9581	Whereas, another study suggested bat might be the original host of SARS-CoV-2 and an unknown animal might present an intermediate host	In the case of SARS-CoV, the horseshoe bat, member of the Rhinolophidae family, was considered the natural host and principal reservoir.5	0.924242424242424	bat, the, host, of, sars, cov, and
9582	From phylogenetics analyses undertaken with available full genome sequences, bats appear to be the reservoir of COVID-19 virus	coronavirus disease (COVID-19) is easily trans- missible and very contagious from animals to human beings through aerosols,	0.924242424242424	from, to, covid, 19
9583	. In fact, many such bat coronaviruses have genetic sequences similar to SARS-CoV and SARS-CoV-2.	nitial studies compared the first COVID-19 genome to the bat coronavirus and verified that the sequence was 96.2% identical, a very high percentage	0.924242424242424	bat, to, and, 2
9584	The SARS-CoV was frst identifed in bats, and spread to other animals in difer- ent geographic regions	nitial studies compared the first COVID-19 genome to the bat coronavirus and verified that the sequence was 96.2% identical, a very high percentage	0.924242424242424	the, was, and, to
9585	the disease in bats is generally asymptomatic and very little information is available on associated lesions,	nitial studies compared the first COVID-19 genome to the bat coronavirus and verified that the sequence was 96.2% identical, a very high percentage	0.924242424242424	the, and, very
9586	SARS-CoV-2 was made from viruses that are nearly identical to RaTG13 and MP789.	nitial studies compared the first COVID-19 genome to the bat coronavirus and verified that the sequence was 96.2% identical, a very high percentage	0.924242424242424	2, was, that, identical, to, and
9587	Through late 2019, the Huanan market sold animals that are known to be susceptible to SARS-CoV-2 infection and capable of intraspecies transmission	the possible intermediate host animal was believed to be pangolin, of the Manidae family, commonly known as pangolins.	0.924242424242424	the, known, to, be, of
9588	In the case of SARS-CoV, the horseshoe bat, member of the Rhinolophidae family, was considered the natural host and principal reservoir.5	the possible intermediate host animal was believed to be pangolin, of the Manidae family, commonly known as pangolins.	0.924242424242424	the, of, family, was, host
9589	A recent study of 411 bat samples from a small geographic region in China identified 24 coronaviruses including four close relatives of SARS-CoV-2 (	a study published in the journal Nature in 201510 warned of a possible pandemic in relation with bats	0.924242424242424	a, study, of, in
9590	RaTG13 S protein has 98% identities at the protein sequence level (Wrapp et al., 2020), of which the RBD region has 89.3% amino acid sequence homology with SARS-CoV-2	A coronavirus identified from the Malayan pangolin has been shown to have a 99% similarity with SARS-CoV-2	0.924242424242424	has, the, with, sars, cov, 2
9591	Surpris- ingly, the Pangolin-CoV mentioned above possesses the same six key RBD residues as SARS-CoV-2 in the RBD, showing closer homology with SARS-CoV-2	A coronavirus identified from the Malayan pangolin has been shown to have a 99% similarity with SARS-CoV-2	0.924242424242424	the, pangolin, cov, sars, 2, with
9592	In the both scenarios, the CoV originated from bats, and amplified in a mammalian host, e.g. Hi­ malayan palm civet (SARS) and dromedary camels	A coronavirus identified from the Malayan pangolin has been shown to have a 99% similarity with SARS-CoV-2	0.924242424242424	the, cov, from, a, malayan, sars
9593	In the both scenarios, the CoV originated from bats, and amplified in a mammalian host, e.g. Hi­ malayan palm civet (SARS) and dromedary camels	Although the RaTG13 coronavirus isolated from bat has about 96% identity with SARS-CoV-2	0.924242424242424	the, cov, from, sars
9594	A comprehensive analysis of the SARS-CoV-2 genome together with that of SARS-CoV revealed the presence of nearly thirty ORFs and two novel inser- tions	A comparative analysis of genetic data available to date has suggested that SARS-CoV-2 originated by the recombination of pangolin-CoV and the bat-CoV-RaTG13-like virus	0.924242424242424	a, analysis, of, the, sars, cov, 2, that, and
9595	t was found that the genome sequence of SARS-CoV-2 is 96.2% identical to a bat CoV RaTG13, whereas it shares 79.5% identity to SARS-CoV	the pangolin is considered to be one of the possible intermediate hosts between bat and human	0.924242424242424	the, of, is, to, bat
9596	Wild animal hosts and infected patients are currently the main sources of disease which is transmitted via respiratory droplets and direct contact.	the pangolin is considered to be one of the possible intermediate hosts between bat and human	0.924242424242424	hosts, and, the, of, is
9597	The RBDs of BANAL-52 and BANAL- 103 are 97.4% similar to the RBD of SARS-CoV-2. The RBD of BANAL-236 is 96.9% like that of SARS- CoV-2	the pangolin is considered to be one of the possible intermediate hosts between bat and human	0.924242424242424	the, of, and, to, is
9598	data showed that SARS-CoV-2 S-protein has highest similarity to Bat-SL-CoV-2 and Pangolin-CoV with 97.4% and 89.7%, respectively	the pangolin is considered to be one of the possible intermediate hosts between bat and human	0.924242424242424	to, bat, and, pangolin
9599	he critical func- tional regions of the spike protein SAR-CoV-2 are nearly the same as those defined in viruses isolated from a pangolin	its origins are “zoonotic,” and the virus was transmitted “natu- rally” from bats to humans, possibly from a food market in Wuhan, China	0.924242424242424	the, are, in, from, a
9600	ARS-CoV, the cause of the SARS outbreak in 2003, is also closely related to coronaviruses isolated from bats	its origins are “zoonotic,” and the virus was transmitted “natu- rally” from bats to humans, possibly from a food market in Wuhan, China	0.924242424242424	the, in, to, from, bats
9601	all available evidence suggests that SARS-CoV-2 has a natural animal origin and is not a manipulated or constructed virus.	its origins are “zoonotic,” and the virus was transmitted “natu- rally” from bats to humans, possibly from a food market in Wuhan, China	0.924242424242424	a, and, virus
9602	Bats are con- sidered to be the most likely initial hosts of SARS- CoV-2, while pangolins may be the intermediate hosts.	its origins are “zoonotic,” and the virus was transmitted “natu- rally” from bats to humans, possibly from a food market in Wuhan, China	0.924242424242424	bats, are, to, the
9603	The two thirds of the first Covid-19 patients were associated with the Huanan Seafood Wholesale Market in Wuhan City, Hubei Province, China	its origins are “zoonotic,” and the virus was transmitted “natu- rally” from bats to humans, possibly from a food market in Wuhan, China	0.924242424242424	the, market, in, wuhan, china
9604	Our retrospective analysis of scientific data supports the hypothesis that SARS-CoV-2 is indeed a naturally occurring virus	its origins are “zoonotic,” and the virus was transmitted “natu- rally” from bats to humans, possibly from a food market in Wuhan, China	0.924242424242424	the, a, virus
9605	another study suggesting SARS-CoV-2 might be a recombinant virus between the Bat-SL-CoV and an origin-unknown CoV	its origins are “zoonotic,” and the virus was transmitted “natu- rally” from bats to humans, possibly from a food market in Wuhan, China	0.924242424242424	a, virus, the, and
9606	Two S proteins from the bat coronavirus, BANAL-20-52 and RaTG13, show 95% and 93.1% nucleotide sequence similarities with SARS-CoV- 2	genetic sequencing has been used to show that COVID-19 exists in bats,	0.924242424242424	show
9607	data showed that SARS-CoV-2 S-protein has highest similarity to Bat-SL-CoV-2 and Pangolin-CoV with 97.4% and 89.7%, respectively	genetic sequencing has been used to show that COVID-19 exists in bats,	0.924242424242424	that, has, to
9608	Samples that were taken from the Huanan seafood market’s objects and animals were also positive, indicating that this virus is generated from seafood	there is absolutely no evidence at all that the virus was engineered as part of a weapons program	0.924242424242424	that, the, virus, is
9609	Given the similarity of SARS- CoV-2 to bat SARS-CoV-like coronaviruses2 , it is likely that bats serve as reservoir hosts for its progenitor.	there is absolutely no evidence at all that the virus was engineered as part of a weapons program	0.924242424242424	the, of, is, that, as
9610	even though lineages A and B had nearly identical haplotypes, their MRCA likely existed in an animal reservoir.	respon- dents who read the natural origin treatment were more likely to believe that the virus started in animals and jumped naturally to humans	0.924242424242424	and, likely, in
9611	the virus is similar to MERS-CoV and SARS-CoV that had its origin in animal reservoirs	respon- dents who read the natural origin treatment were more likely to believe that the virus started in animals and jumped naturally to humans	0.924242424242424	the, virus, to, and, that, origin, in
9612	The infectious sources of SARS-CoV-2 are in- fected animal hosts and other humans	respon- dents who read the natural origin treatment were more likely to believe that the virus started in animals and jumped naturally to humans	0.924242424242424	the, in, and, humans
9613	Bats are con- sidered to be the most likely initial hosts of SARS- CoV-2, while pangolins may be the intermediate hosts.	respon- dents who read the natural origin treatment were more likely to believe that the virus started in animals and jumped naturally to humans	0.924242424242424	to, the, likely
9614	the progenitor virus for SARS and other viruses closely related to SARS were discovered in southern China	respon- dents who read the natural origin treatment were more likely to believe that the virus started in animals and jumped naturally to humans	0.924242424242424	the, virus, and, to, were, in
9615	This suggests that the BANAL series may be able to directly infect humans.	respon- dents who read the natural origin treatment were more likely to believe that the virus started in animals and jumped naturally to humans	0.924242424242424	that, the, to, humans
9616	The CCDC described that the early events were “consistent with the working theory that perhaps several zoonotic events occurred.	respon- dents who read the natural origin treatment were more likely to believe that the virus started in animals and jumped naturally to humans	0.924242424242424	the, that, were
9617	from bats to humans is possible, direct contact between bats and hunters would be the best scenario	respon- dents who read the natural origin treatment were more likely to believe that the virus started in animals and jumped naturally to humans	0.924242424242424	to, humans, and, the
9618	Four other agen- cies, along with a national intel- ligence panel, still judge that SARS-CoV-2 emerged from natu- ral zoonotic spillover	the virus is similar to MERS-CoV and SARS-CoV that had its origin in animal reservoirs	0.924242424242424	that, sars, cov
9619	respon- dents who read the natural origin treatment were more likely to believe that the virus started in animals and jumped naturally to humans	the virus is similar to MERS-CoV and SARS-CoV that had its origin in animal reservoirs	0.924242424242424	the, origin, to, that, virus, in, and
9620	Bioinformatic analyses indicated that the virus had features typical of the coronavirus family and belonged to the Betacoronavirus 2B lineage	the virus is similar to MERS-CoV and SARS-CoV that had its origin in animal reservoirs	0.924242424242424	that, the, virus, had, and, to
9621	t is extremely unlikely that a non-bat interme- diate wildlife host transferred SARS-CoV-2 to a scientist directly or through a collected sample	the virus is similar to MERS-CoV and SARS-CoV that had its origin in animal reservoirs	0.924242424242424	is, that, sars, cov, to
9622	Recent research results suggest that bats or pangolins might be the hosts for SARS-CoV-2 based on comparative studies using its genomic sequences.	the virus is similar to MERS-CoV and SARS-CoV that had its origin in animal reservoirs	0.924242424242424	that, the, sars, cov, its
9623	Although RaTG13 is the bat coronavirus known to be the closest to SARS-CoV-2, its amino acid sequence consistency in the RBD of S gene is less than 90%	the virus is similar to MERS-CoV and SARS-CoV that had its origin in animal reservoirs	0.924242424242424	is, the, to, sars, cov, its, in
9624	The whole genome of SARS-CoV-2 shares 80% identity with that of SARS-CoV and is 96% identical to the bat coro- navirus BatCoV-RaTG13	t is believed that the virus is zoonotic and bats may be the culprits because of sequence identity to the bat-CoV	0.924242424242424	the, of, cov, identity, that, and, is, to, bat
9625	The partial furin cleavage site of BANAL-116 and BANAL-247 consists of three amino acids instead of the four amino acid insertion for SARS-CoV-2	t is believed that the virus is zoonotic and bats may be the culprits because of sequence identity to the bat-CoV	0.924242424242424	the, of, and, cov
9626	explain why existing genetic data, viral diver- sity and past human history suggest that a natural origin of the virus is the most likely scenario	t is believed that the virus is zoonotic and bats may be the culprits because of sequence identity to the bat-CoV	0.924242424242424	and, that, of, the, virus, is
9627	Although RaTG13 is the bat coronavirus known to be the closest to SARS-CoV-2, its amino acid sequence consistency in the RBD of S gene is less than 90%	t is believed that the virus is zoonotic and bats may be the culprits because of sequence identity to the bat-CoV	0.924242424242424	is, the, bat, to, be, cov, sequence, of
9628	Additional analysis initially suggests that the probability is low that SARS-CoV-2 is a laboratory construct or intentionally engineered	t is believed that the virus is zoonotic and bats may be the culprits because of sequence identity to the bat-CoV	0.924242424242424	that, the, is, cov
9629	Previous studies have demonstrated that bats are the ultimate reservoir hosts for a number of CoVs, including ancestors of SARS-CoV and MERS-CoV	bats are con- sidered the natural host reservoir of SARS-like coronavirus.1	0.924242424242424	bats, are, the, reservoir, of, sars
9630	Gostin says that there is considerable evidence that covid-19 originated in Wuhan from a naturally occurring spillover from an animal to humans. “	contaminated source from infected or sick wild animals in the wet market may have been the common origin.	0.924242424242424	in, from
9631	all CoV that affect human beings have their origin in different animals, which in turn can infect other domestic animals and from there infect human beings.	contaminated source from infected or sick wild animals in the wet market may have been the common origin.	0.924242424242424	have, origin, in, animals, from
9632	The virus from the market shares 99.980% to 99.993% nucleotide identity with the human iso- late HCoV/Wuhan/IVDC-HB-01.	scientists suspected that Hunan seafood market in Wuhan helped the virus spread, however, it was not where the outbreak first emerged	0.924242424242424	the, virus, market, wuhan
9633	the genetic data irrefutably show that SARS- CoV-2 is not derived from any previously used virus backbone20	scientists suspected that Hunan seafood market in Wuhan helped the virus spread, however, it was not where the outbreak first emerged	0.924242424242424	the, that, not, virus
9634	Due to the high sequence homology with a coronavirus isolated from bats, SARS-CoV-2 is considered a zoonotic origin coronavirus.	The genome of the SARS-CoV-2 has been reported over 80% identical to the previous human coronavirus (SARS-like bat CoV)	0.924242424242424	to, the, coronavirus, sars, cov, 2
9635	Bioinformatic analyses indicated that the virus had features typical of the coronavirus family and belonged to the Betacoronavirus 2B lineage	The genome of the SARS-CoV-2 has been reported over 80% identical to the previous human coronavirus (SARS-like bat CoV)	0.924242424242424	the, of, coronavirus, to
9636	A comprehensive analysis of the SARS-CoV-2 genome together with that of SARS-CoV revealed the presence of nearly thirty ORFs and two novel inser- tions	The genome of the SARS-CoV-2 has been reported over 80% identical to the previous human coronavirus (SARS-like bat CoV)	0.924242424242424	of, the, sars, cov, 2, genome
9637	Given the similarity of SARS- CoV-2 to bat SARS-CoV-like coronaviruses2 , it is likely that bats serve as reservoir hosts for its progenitor.	The genome of the SARS-CoV-2 has been reported over 80% identical to the previous human coronavirus (SARS-like bat CoV)	0.924242424242424	the, of, sars, cov, 2, to, bat, like
9638	Tang et al. (23) revealed that the genomic variation between SARS- CoV-2 and bat SARSr-CoV (RaTG13) is only 4% and 17% at neutral sites.	According to phylogenetic trees, SARS-CoV is closer to SARS-like bat CoVs.	0.924242424242424	sars, cov, bat, is
9639	Despite the fact that animal host of SARS-CoV2 has not yet been identified, zoonotic origin is supported by a substantial body of research.	According to phylogenetic trees, SARS-CoV is closer to SARS-like bat CoVs.	0.924242424242424	sars, is
9640	the coronavirus families cause many zoonotic diseases such as enteritis in cows, pigs, pangolins, and birds, as well as lung diseases in chicken	Scientific reports published so far include hosts, such as bats (28), pangolins (29), cats (11), and dogs (30)	0.924242424242424	such, as, pangolins, and
9641	t should be clarified that theories about a hypothetical man- made origin of SARS-CoV-2 have been thoroughly discredited by multiple coronavirus experts	, it has been proposed that the majority of human coronaviruses are derived from the bat reservoir	0.924242424242424	that, of, been
9642	t was found that the genome sequence of SARS-CoV-2 is 96.2% identical to a bat CoV RaTG13, whereas it shares 79.5% identity to SARS-CoV	, it has been proposed that the majority of human coronaviruses are derived from the bat reservoir	0.924242424242424	that, the, of, bat, it
9643	Including SARS-CoV-2, other coronaviruses cross the species barrier into humans, which lead to outbreaks of severe and fatal respiratory diseases	, it has been proposed that the majority of human coronaviruses are derived from the bat reservoir	0.924242424242424	coronaviruses, the, of
9644	f genetic manipulation had been performed, one of the several reverse-genetic systems available for betacoronaviruses would probably have been used	, it has been proposed that the majority of human coronaviruses are derived from the bat reservoir	0.924242424242424	been, of, the
9645	n 2007, scientists studying coronaviruses warned: “The presence of a large reservoir of SARS-CoV–like viruses in horseshoe bats	he critical func- tional regions of the spike protein SAR-CoV-2 are nearly the same as those defined in viruses isolated from a pangolin	0.924242424242424	the, of, a, cov, viruses, in
9646	SARS-CoV-2 is believed to be a spillover of an animal coronavirus and later adapted the ability of human-to-human transmission	he critical func- tional regions of the spike protein SAR-CoV-2 are nearly the same as those defined in viruses isolated from a pangolin	0.924242424242424	cov, 2, a, of, the
9647	Peer-reviewed evidence available to the public points to the hypothesis that SARS-CoV-2 emerged as a result of spillover into humans from a natural origin	he critical func- tional regions of the spike protein SAR-CoV-2 are nearly the same as those defined in viruses isolated from a pangolin	0.924242424242424	the, cov, 2, as, a, of, from
9648	even though lineages A and B had nearly identical haplotypes, their MRCA likely existed in an animal reservoir.	he critical func- tional regions of the spike protein SAR-CoV-2 are nearly the same as those defined in viruses isolated from a pangolin	0.924242424242424	a, nearly, in
9649	insulated from diverse kinds of animals, such as cats, birds, camels, dogs, bats, mice, and livestock	he critical func- tional regions of the spike protein SAR-CoV-2 are nearly the same as those defined in viruses isolated from a pangolin	0.924242424242424	from, of, as
9650	its origins are “zoonotic,” and the virus was transmitted “natu- rally” from bats to humans, possibly from a food market in Wuhan, China	he critical func- tional regions of the spike protein SAR-CoV-2 are nearly the same as those defined in viruses isolated from a pangolin	0.924242424242424	are, the, from, a, in
9651	The identity of SARS-CoV-2 M-protein is the same with Bat-SL-CoV-2, Pangolin-CoV and Bat-SL-CoV with 98.6%, but 89.1% with SARS-CoV.	he critical func- tional regions of the spike protein SAR-CoV-2 are nearly the same as those defined in viruses isolated from a pangolin	0.924242424242424	the, of, cov, 2, protein, same, pangolin
9652	On January 7th, the virus was recognized as a coronavirus that has about 95% symmetry with coronary bat virus and about 70% similarity to SARSCoV	virus that is regularly transmitted from an animal to a human is called a zoonotic virus	0.924242424242424	virus, a, that, to
9653	The RBDs of BANAL-52 and BANAL- 103 are 97.4% similar to the RBD of SARS-CoV-2. The RBD of BANAL-236 is 96.9% like that of SARS- CoV-2	virus that is regularly transmitted from an animal to a human is called a zoonotic virus	0.924242424242424	to, is, that
9654	Through late 2019, the Huanan market sold animals that are known to be susceptible to SARS-CoV-2 infection and capable of intraspecies transmission	When a virus passes from animals to humans for the first time it is called a spillover event.	0.924242424242424	the, animals, to
9655	explain why existing genetic data, viral diver- sity and past human history suggest that a natural origin of the virus is the most likely scenario	When a virus passes from animals to humans for the first time it is called a spillover event.	0.924242424242424	a, the, virus, is
9656	its origins are “zoonotic,” and the virus was transmitted “natu- rally” from bats to humans, possibly from a food market in Wuhan, China	ARS-CoV, the cause of the SARS outbreak in 2003, is also closely related to coronaviruses isolated from bats	0.924242424242424	the, from, bats, to, in
9657	an intermediate host species be- tween bats and humans was found in all previous out- breaks caused by closely related coronavirus: the masked palm civet	ARS-CoV, the cause of the SARS outbreak in 2003, is also closely related to coronaviruses isolated from bats	0.924242424242424	bats, in, closely, related, the
9658	the genetic similarity of SARS-CoV-2 with other coronaviruses appears to be completely consistent with the hypoth- esis of its natural origin.	ARS-CoV, the cause of the SARS outbreak in 2003, is also closely related to coronaviruses isolated from bats	0.924242424242424	the, of, sars, cov, coronaviruses, to
9659	t the whole genome analysis level, our findings also indicate that bats are more likely the hosts for the COVID-19 virus than pangolins.	ARS-CoV, the cause of the SARS outbreak in 2003, is also closely related to coronaviruses isolated from bats	0.924242424242424	the, also, bats
9660	Bat-SL-CoV-2 is the major parent with 98.4% simi­ larity and Pangolin-CoV is the minor parent with 88.2% similarity for recombinant SARS-CoV-2	ARS-CoV, the cause of the SARS outbreak in 2003, is also closely related to coronaviruses isolated from bats	0.924242424242424	cov, is, the, sars
9661	t was found that the genome sequence of SARS-CoV-2 is 96.2% identical to a bat CoV RaTG13, whereas it shares 79.5% identity to SARS-CoV	ats in the Rhinolophus genus are found across Asia, Africa, the Middle East, and Europe	0.924242424242424	found, the
9662	The RBDs of BANAL-52 and BANAL- 103 are 97.4% similar to the RBD of SARS-CoV-2. The RBD of BANAL-236 is 96.9% like that of SARS- CoV-2	ats in the Rhinolophus genus are found across Asia, Africa, the Middle East, and Europe	0.924242424242424	the, and, are
9663	its origins are “zoonotic,” and the virus was transmitted “natu- rally” from bats to humans, possibly from a food market in Wuhan, China	all available evidence suggests that SARS-CoV-2 has a natural animal origin and is not a manipulated or constructed virus.	0.924242424242424	and, virus, a
9664	The E-protein of SARS-CoV-2 is 100% identical with Bat-SL-CoV-2, Pangolin-CoV, and Bat-SL-CoV, and is 94.7% iden­ tical to SARS-CoV	all available evidence suggests that SARS-CoV-2 has a natural animal origin and is not a manipulated or constructed virus.	0.924242424242424	sars, cov, 2, is, and
9665	Compared with the known SARS-CoV and MERS-CoV genome, SARS-CoV-2 is closer to the SARS-like bat CoVs in terms of the whole genome sequence	t is thought that SARS-CoV-2 jumped the species barrier and initially infected humans from another animal host.	0.924242424242424	the, sars, cov, and, 2, is
9666	Additional analysis initially suggests that the probability is low that SARS-CoV-2 is a laboratory construct or intentionally engineered	t is thought that SARS-CoV-2 jumped the species barrier and initially infected humans from another animal host.	0.924242424242424	initially, that, the, is, sars, cov, 2
9667	the virus is similar to MERS-CoV and SARS-CoV that had its origin in animal reservoirs	Bioinformatic analyses indicated that the virus had features typical of the coronavirus family and belonged to the Betacoronavirus 2B lineage	0.924242424242424	the, virus, to, and, that, had
9668	The genome of the SARS-CoV-2 has been reported over 80% identical to the previous human coronavirus (SARS-like bat CoV)	Bioinformatic analyses indicated that the virus had features typical of the coronavirus family and belonged to the Betacoronavirus 2B lineage	0.924242424242424	the, of, to, coronavirus
9669	Results of the genomic sequence analysis indicated that the genomic organizational structure of the SARS-CoV-2 coronavirus is highly similar to beta coronaviruses genomes	Bioinformatic analyses indicated that the virus had features typical of the coronavirus family and belonged to the Betacoronavirus 2B lineage	0.924242424242424	of, the, indicated, that, coronavirus, to
9670	In this context, it can be assumed that the recombination between Bat- and Pangolin-CoVs happened deep in an ancestry of the bat lineage.	Bioinformatic analyses indicated that the virus had features typical of the coronavirus family and belonged to the Betacoronavirus 2B lineage	0.924242424242424	that, the, and, of, lineage
9671	RaTG-13 is the most closely related virus to SARS-CoV-2 known to be in the WIV’s possession prior to the COVID-19 pandemic.	COVID-19 is a zoonotic virus	0.924242424242424	is, virus, covid, 19
9672	coronavirus disease (COVID-19) is easily trans- missible and very contagious from animals to human beings through aerosols,	From phylogenetics analyses undertaken with available full genome sequences, bats appear to be the reservoir of COVID-19 virus	0.924242424242424	covid, 19, from, to
9673	research indicated that a Horseshoe bat virus strain found in China’s Yunnan Province has a genome similarity of 96.2% with SARS-CoV-2	From phylogenetics analyses undertaken with available full genome sequences, bats appear to be the reservoir of COVID-19 virus	0.924242424242424	virus, genome, of, with
9674	The FCS of SARS-CoV-2 was not bioengineered—full stop.	From phylogenetics analyses undertaken with available full genome sequences, bats appear to be the reservoir of COVID-19 virus	0.924242424242424	the, of, full
9675	Determining the origin and pathway by which a zoonotic disease (i.e., one that originated in animals)	the coronavirus families cause many zoonotic diseases such as enteritis in cows, pigs, pangolins, and birds, as well as lung diseases in chicken	0.924242424242424	the, and, zoonotic, in
9676	Bioinformatic analyses indicated that the virus had features typical of the coronavirus family and belonged to the Betacoronavirus 2B lineage	Results of the genomic sequence analysis indicated that the genomic organizational structure of the SARS-CoV-2 coronavirus is highly similar to beta coronaviruses genomes	0.924242424242424	indicated, that, the, of, coronavirus, to
9677	The virus from the market shares 99.980% to 99.993% nucleotide identity with the human iso- late HCoV/Wuhan/IVDC-HB-01.	enetic material of the novel coronavirus has approximately 89% and 82% identity with bat SARS- like-CoVZXC21 and human SARS-CoV, respectively.	0.924242424242424	the, identity, with, human
9678	Including SARS-CoV-2, other coronaviruses cross the species barrier into humans, which lead to outbreaks of severe and fatal respiratory diseases	external subdomain shows 40% identity in amino acid sequences in comparison with sequences of SARS-related coronaviruses.	0.924242424242424	sars, coronaviruses, of
9679	the genetic similarity of SARS-CoV-2 with other coronaviruses appears to be completely consistent with the hypoth- esis of its natural origin.	external subdomain shows 40% identity in amino acid sequences in comparison with sequences of SARS-related coronaviruses.	0.924242424242424	of, sars, with, coronaviruses
9680	Recent SARS-CoV-2 development gives prominence to the poten- tial for deadly viruses hidden in wild zoonotic reservoirs and the threat of zoonotic spillovers	SARS-CoV-2 receptor-binding domain to human ACE2 receptor protein in animal host or in human after zoonotic transfer (	0.924242424242424	sars, cov, 2, to, in, zoonotic
9681	The SARS-CoV-2 genome was found to be 96.2% identical to the bat CoV RaTG13.4	Tang et al. (23) revealed that the genomic variation between SARS- CoV-2 and bat SARSr-CoV (RaTG13) is only 4% and 17% at neutral sites.	0.924242424242424	the, sars, cov, 2, bat, ratg13, 4
9682	the pangolin is considered to be one of the possible intermediate hosts between bat and human	Wild animal hosts and infected patients are currently the main sources of disease which is transmitted via respiratory droplets and direct contact.	0.924242424242424	the, is, of, hosts, and
9683	We believe the coronavirus was originally transmitted to human by animals rather than by a laboratory leak	Wild animal hosts and infected patients are currently the main sources of disease which is transmitted via respiratory droplets and direct contact.	0.924242424242424	the, transmitted
9684	several animal species susceptible to SARS-CoV-2 were sold live and in poor animal welfare conditions at the market.	Wild animal hosts and infected patients are currently the main sources of disease which is transmitted via respiratory droplets and direct contact.	0.924242424242424	animal, and, the
9685	Bat-SL-CoV-2 is the major parent with 98.4% simi­ larity and Pangolin-CoV is the minor parent with 88.2% similarity for recombinant SARS-CoV-2	SARS-CoV-2 may originate from a virus that is endemic in this bat species.	0.924242424242424	bat, cov, 2, is, sars
9686	A comparative analysis of genetic data available to date has suggested that SARS-CoV-2 originated by the recombination of pangolin-CoV and the bat-CoV-RaTG13-like virus	A comprehensive analysis of the SARS-CoV-2 genome together with that of SARS-CoV revealed the presence of nearly thirty ORFs and two novel inser- tions	0.924242424242424	a, analysis, of, that, sars, cov, 2, the, and
9687	The genome of the SARS-CoV-2 has been reported over 80% identical to the previous human coronavirus (SARS-like bat CoV)	A comprehensive analysis of the SARS-CoV-2 genome together with that of SARS-CoV revealed the presence of nearly thirty ORFs and two novel inser- tions	0.924242424242424	the, genome, of, sars, cov, 2
9688	Recent research results suggest that bats or pangolins might be the hosts for SARS-CoV-2 based on comparative studies using its genomic sequences.	The infectious sources of SARS-CoV-2 are in- fected animal hosts and other humans	0.924242424242424	the, hosts, sars, cov, 2
9689	In the both scenarios, the CoV originated from bats, and amplified in a mammalian host, e.g. Hi­ malayan palm civet (SARS) and dromedary camels	The infectious sources of SARS-CoV-2 are in- fected animal hosts and other humans	0.924242424242424	in, the, cov, and, sars
9690	its origins are “zoonotic,” and the virus was transmitted “natu- rally” from bats to humans, possibly from a food market in Wuhan, China	Bats are con- sidered to be the most likely initial hosts of SARS- CoV-2, while pangolins may be the intermediate hosts.	0.924242424242424	are, the, bats, to
9691	The identity of SARS-CoV-2 M-protein is the same with Bat-SL-CoV-2, Pangolin-CoV and Bat-SL-CoV with 98.6%, but 89.1% with SARS-CoV.	The pangolin is currently considered to be the most likely among the candidate intermediate hosts.	0.924242424242424	the, is, pangolin
9692	t was found that the genome sequence of SARS-CoV-2 is 96.2% identical to a bat CoV RaTG13, whereas it shares 79.5% identity to SARS-CoV	a coronavirus strain in the Malay pan- golin with a genome that was similar to that of SARS- CoV-2 at 85.5%–92.4%.	0.924242424242424	was, that, the, genome, of, sars, cov, 2, to, a, 5
9693	This geographic proximity is consistent with a separate and subsequent origin of lineage A at the Huanan market in late November 2019	a coronavirus strain in the Malay pan- golin with a genome that was similar to that of SARS- CoV-2 at 85.5%–92.4%.	0.924242424242424	with, a, of, at, the, in
9694	data showed that SARS-CoV-2 S-protein has highest similarity to Bat-SL-CoV-2 and Pangolin-CoV with 97.4% and 89.7%, respectively	a coronavirus strain in the Malay pan- golin with a genome that was similar to that of SARS- CoV-2 at 85.5%–92.4%.	0.924242424242424	that, sars, cov, 2, to, with, 4
9695	RBD of SARS-CoV-2 was also shown to bind ACE2 receptors of bats, which makes the scenario of its emergence in these animals plausible	ACE2 receptor highlighted a potential affinity between SARS-CoV-2 spike and pangolin ACE2	0.924242424242424	sars, cov, 2, ace2
9696	. In fact, many such bat coronaviruses have genetic sequences similar to SARS-CoV and SARS-CoV-2.	naturally occurring polybasic furin cleavage sites have been described in other lineages of coronaviruses such as MERS-CoV, HKU1, HCoV-OC43 or IBV	0.924242424242424	in, such, coronaviruses, have, cov
9697	Bats serve as the endemic animal reservoirs for the progenitor viruses of SARS and MERS	naturally occurring polybasic furin cleavage sites have been described in other lineages of coronaviruses such as MERS-CoV, HKU1, HCoV-OC43 or IBV	0.924242424242424	as, of, mers
9698	Malayan pangolins (Manis javanica) illegally imported into Guangdong province contain coronaviruses similar to SARS- CoV-22	naturally occurring polybasic furin cleavage sites have been described in other lineages of coronaviruses such as MERS-CoV, HKU1, HCoV-OC43 or IBV	0.924242424242424	coronaviruses, cov
9699	SARS-CoV-2 is believed to be a spillover of an animal coronavirus and later adapted the ability of human-to-human transmission	the natural origin of SARS-CoV-2 as a recombinant between a Sarbecovirus from Malayan pangolins and RaTG13 from R. affinis.	0.924242424242424	sars, cov, 2, a, of, and, the
9700	This geographic proximity is consistent with a separate and subsequent origin of lineage A at the Huanan market in late November 2019	the natural origin of SARS-CoV-2 as a recombinant between a Sarbecovirus from Malayan pangolins and RaTG13 from R. affinis.	0.924242424242424	a, and, origin, of, the
9701	Our retrospective analysis of scientific data supports the hypothesis that SARS-CoV-2 is indeed a naturally occurring virus.	the natural origin of SARS-CoV-2 as a recombinant between a Sarbecovirus from Malayan pangolins and RaTG13 from R. affinis.	0.924242424242424	of, the, sars, cov, 2, a
9702	the hypothesis of natural origin has a higher prior prob- ability given past human history as well as present viral abundance and diversity	the natural origin of SARS-CoV-2 as a recombinant between a Sarbecovirus from Malayan pangolins and RaTG13 from R. affinis.	0.924242424242424	the, of, natural, origin, a, as, and
9703	Those who eagerly peddle suggestions of laboratory involvement have consistently failed to present credible arguments to support their positions.	We believe the coronavirus was originally transmitted to human by animals rather than by a laboratory leak	0.924242424242424	laboratory, to
9704	RBD of SARS-CoV-2 was also shown to bind ACE2 receptors of bats, which makes the scenario of its emergence in these animals plausible	We believe the coronavirus was originally transmitted to human by animals rather than by a laboratory leak	0.924242424242424	was, to, the, animals
9705	Also supporting a zoonotic origin are historical precedents for prior pandemics, including the 1918 and 2009 flu pandemics, SARS-CoV-1, MERS-CoV, and HIV	Most human virus strains are zoonotic in origin, including all previous human coronavirus strains	0.924242424242424	zoonotic, origin, are, including
9706	data showed that SARS-CoV-2 S-protein has highest similarity to Bat-SL-CoV-2 and Pangolin-CoV with 97.4% and 89.7%, respectively	the presence of a variety of zoonotic alphaCoV and betaCoV has been detected in Western Europe’s bat populations	0.924242424242424	s, has, bat, and
9707	SARS-CoV-2 has a natural origin and was selected either in an animal host before zoonotic transfer, or in humans following zoonotic transfer	Recent SARS-CoV-2 development gives prominence to the poten- tial for deadly viruses hidden in wild zoonotic reservoirs and the threat of zoonotic spillovers	0.924242424242424	sars, cov, 2, and, in, zoonotic
9708	Despite the fact that animal host of SARS-CoV2 has not yet been identified, zoonotic origin is supported by a substantial body of research.	Comparatively, SARS-CoV-2 has a lower similarity genome to SARS-CoV (∼79%) or MERS-CoV (∼50%)	0.924242424242424	sars, has, a
9709	It is improbable that SARS-CoV-2 emerged through laboratory manipulation of a related SARS-CoV-like coronavirus	pangolins were considered a possible intermediate host for SARS-CoV-2 because it shared 99% genetic similarity with the CoV in pangolins	0.924242424242424	it, sars, cov, 2, a
9710	However, in most cases, these viruses were transmitted to humans through an intermediate animal host.	pangolins were considered a possible intermediate host for SARS-CoV-2 because it shared 99% genetic similarity with the CoV in pangolins	0.924242424242424	in, were, intermediate, host
9711	t some virus detected in pangolins were capable of infecting humans.	pangolins were considered a possible intermediate host for SARS-CoV-2 because it shared 99% genetic similarity with the CoV in pangolins	0.924242424242424	in, pangolins, were
9712	provides evidence strongly supporting scientific hypotheses that bats and pangolins are probable hosts for SARS-CoV-2	pangolins were considered a possible intermediate host for SARS-CoV-2 because it shared 99% genetic similarity with the CoV in pangolins	0.924242424242424	pangolins, for, sars, cov, 2
9713	Evolutionary analysis of COVID-19 virus revealed that it is most similar to the bat SARS-like coronaviruses, and for the similarity, it was named SARS-CoV-2.	a bat- derived coronavirus (the RmYN02 strain) shared 93.3% similarity with SARS-CoV-2	0.924242424242424	the, bat, sars, similarity, cov, 2
9714	hese pa- tients were epidemiologically linked to a seafood and wet animal wholesale market in Wuhan, Hubei Province, China	research indicated that a Horseshoe bat virus strain found in China’s Yunnan Province has a genome similarity of 96.2% with SARS-CoV-2	0.924242424242424	a, in, province, china
9715	The SARS-CoV outbreak was frst emerged in humans in 2003, through transmissions from animals in open-air markets in China	research indicated that a Horseshoe bat virus strain found in China’s Yunnan Province has a genome similarity of 96.2% with SARS-CoV-2	0.924242424242424	sars, cov, in, china
9716	he presence of lineage A virus at the Huanan market was confirmed by Gao et al. (43) from a sample taken from discarded gloves.	research indicated that a Horseshoe bat virus strain found in China’s Yunnan Province has a genome similarity of 96.2% with SARS-CoV-2	0.924242424242424	of, a, virus
9717	In the case of SARS-CoV, the horseshoe bat, member of the Rhinolophidae family, was considered the natural host and principal reservoir.5	research indicated that a Horseshoe bat virus strain found in China’s Yunnan Province has a genome similarity of 96.2% with SARS-CoV-2	0.924242424242424	in, of, sars, cov, horseshoe, bat
9718	From phylogenetics analyses undertaken with available full genome sequences, bats appear to be the reservoir of COVID-19 virus	research indicated that a Horseshoe bat virus strain found in China’s Yunnan Province has a genome similarity of 96.2% with SARS-CoV-2	0.924242424242424	with, genome, of, virus
9719	Zhou et al. (2020) has found the high degree of homology of BatCoV RaTG13 to SARS-CoV-2 in the RdRp region	research indicated that a Horseshoe bat virus strain found in China’s Yunnan Province has a genome similarity of 96.2% with SARS-CoV-2	0.924242424242424	has, found, of, sars, cov, 2, in
9720	he pangolin-CoV- 2019 S protein sequence shares 97.5% homology with SARS-CoV-2, higher than that of BANAL-20-52	research indicated that a Horseshoe bat virus strain found in China’s Yunnan Province has a genome similarity of 96.2% with SARS-CoV-2	0.924242424242424	cov, s, with, sars, 2, that, of
9721	the progenitor virus for SARS and other viruses closely related to SARS were discovered in southern China	research indicated that a Horseshoe bat virus strain found in China’s Yunnan Province has a genome similarity of 96.2% with SARS-CoV-2	0.924242424242424	virus, sars, in, china
9722	The three BANAL series viruses are also closely related to SARS-CoV-2 when measured by the similarity of sections of their spike proteins.	research indicated that a Horseshoe bat virus strain found in China’s Yunnan Province has a genome similarity of 96.2% with SARS-CoV-2	0.924242424242424	sars, cov, 2, similarity, of
9723	This finding suggests that natural selection might happen in pangolin and gave the virus new features for recognition of hACE2.	research indicated that a Horseshoe bat virus strain found in China’s Yunnan Province has a genome similarity of 96.2% with SARS-CoV-2	0.924242424242424	that, in, virus, of
9724	Line- age A viruses are at least two mutations closer to bat coronaviruses, indicating that the an- cestor of SARS-CoV-2 arose from this lineage	the later discovered that BANAL- 52 strain is 96.8% similar to SARS-CoV-2	0.924242424242424	to, that, the, sars, cov, 2
9725	Unlike RaTG13, the S1 protein, especially the five key amino acid residues of Pangolin-CoV, is more closely related to SARS- CoV-2 than to RaTG13,1	the later discovered that BANAL- 52 strain is 96.8% similar to SARS-CoV-2	0.924242424242424	the, cov, is, to, sars, 2
9726	scientists suspected that Hunan seafood market in Wuhan helped the virus spread, however, it was not where the outbreak first emerged	The virus from the market shares 99.980% to 99.993% nucleotide identity with the human iso- late HCoV/Wuhan/IVDC-HB-01.	0.924242424242424	market, wuhan, the, virus
9727	t was found that the genome sequence of SARS-CoV-2 is 96.2% identical to a bat CoV RaTG13, whereas it shares 79.5% identity to SARS-CoV	Despite the fact that animal host of SARS-CoV2 has not yet been identified, zoonotic origin is supported by a substantial body of research.	0.924242424242424	that, the, of, sars, is, a
9728	Due to the high sequence homology with a coronavirus isolated from bats, SARS-CoV-2 is considered a zoonotic origin coronavirus.	Despite the fact that animal host of SARS-CoV2 has not yet been identified, zoonotic origin is supported by a substantial body of research.	0.924242424242424	the, a, sars, is, zoonotic, origin
9729	There is zero evidence that WIV had SARS-CoV-2 or a progenitor in their collection	Despite the fact that animal host of SARS-CoV2 has not yet been identified, zoonotic origin is supported by a substantial body of research.	0.924242424242424	is, that, sars, a
9730	SARS-CoV-2 may originate from a virus that is endemic in this bat species.	Despite the fact that animal host of SARS-CoV2 has not yet been identified, zoonotic origin is supported by a substantial body of research.	0.924242424242424	sars, a, that, is
9731	It is improbable that SARS-CoV-2 emerged through laboratory manipulation of a related SARS-CoV-like coronavirus	Despite the fact that animal host of SARS-CoV2 has not yet been identified, zoonotic origin is supported by a substantial body of research.	0.924242424242424	is, that, sars, of, a
9732	World Health Organization for “scientific and collaborative field mis- sions” to “identify the zoonotic source of the virus	Despite the fact that animal host of SARS-CoV2 has not yet been identified, zoonotic origin is supported by a substantial body of research.	0.924242424242424	the, zoonotic, of
9733	Most animal encounters by coronavirus virologists in the field are with bats, not other wildlife species.	Despite the fact that animal host of SARS-CoV2 has not yet been identified, zoonotic origin is supported by a substantial body of research.	0.924242424242424	animal, by, the, not
9734	Hence, they predicted that Bat-SL-CoV is the most probable source of SARS-CoV-2	Despite the fact that animal host of SARS-CoV2 has not yet been identified, zoonotic origin is supported by a substantial body of research.	0.924242424242424	that, is, the, of, sars
9735	The whole genome of SARS-CoV-2 shares 80% identity with that of SARS-CoV and is 96% identical to the bat coro- navirus BatCoV-RaTG13	Zhou et al. (2020) has found the high degree of homology of BatCoV RaTG13 to SARS-CoV-2 in the RdRp region	0.924242424242424	the, of, sars, cov, 2, to, batcov, ratg13
9736	research indicated that a Horseshoe bat virus strain found in China’s Yunnan Province has a genome similarity of 96.2% with SARS-CoV-2	Zhou et al. (2020) has found the high degree of homology of BatCoV RaTG13 to SARS-CoV-2 in the RdRp region	0.924242424242424	found, in, has, of, 2, sars, cov
9737	Previous studies have demonstrated that bats are the ultimate reservoir hosts for a number of CoVs, including ancestors of SARS-CoV and MERS-CoV	bats are also important reservoir species for a great range of coronaviruses	0.924242424242424	bats, are, reservoir, for, a, of
9738	Bats are the second largest order of mammals, with over 1,230 species.	Two S proteins from the bat coronavirus, BANAL-20-52 and RaTG13, show 95% and 93.1% nucleotide sequence similarities with SARS-CoV- 2	0.924242424242424	the, with, 1
9739	he BANAL series is also more divergent from SARS-CoV- 2 in the S2 subunit of the spike protein.	Two S proteins from the bat coronavirus, BANAL-20-52 and RaTG13, show 95% and 93.1% nucleotide sequence similarities with SARS-CoV- 2	0.924242424242424	banal, from, sars, cov, 2, the
9740	t was found that the genome sequence of SARS-CoV-2 is 96.2% identical to a bat CoV RaTG13, whereas it shares 79.5% identity to SARS-CoV	he pangolin-CoV- 2019 S protein sequence shares 97.5% homology with SARS-CoV-2, higher than that of BANAL-20-52	0.924242424242424	that, sequence, of, sars, cov, 2, shares, 5
9741	research indicated that a Horseshoe bat virus strain found in China’s Yunnan Province has a genome similarity of 96.2% with SARS-CoV-2	he pangolin-CoV- 2019 S protein sequence shares 97.5% homology with SARS-CoV-2, higher than that of BANAL-20-52	0.924242424242424	that, s, of, 2, with, sars, cov
9742	owever, due to a single amino acid change in RaTG13 (T403R), the S protein can now use human ACE2 for viral invasion (	t can therefore be assumed that coronavirus nucleotide fragments can exchange naturally to produce this particular furin cleavage site,	0.924242424242424	to, can
9743	It is believed that bats are the most likely reservoir hosts for SARS-CoV-2 as it is very similar to a bat coronavirus.	t can therefore be assumed that coronavirus nucleotide fragments can exchange naturally to produce this particular furin cleavage site,	0.924242424242424	that, to, coronavirus
9744	t is extremely unlikely that a non-bat interme- diate wildlife host transferred SARS-CoV-2 to a scientist directly or through a collected sample	the team assessed a zoonotic spillover from an intermediate host as “likely to very likely,”	0.924242424242424	a, host, to
9745	Compared with the known SARS-CoV and MERS-CoV genome, SARS-CoV-2 is closer to the SARS-like bat CoVs in terms of the whole genome sequence	several animal species susceptible to SARS-CoV-2 were sold live and in poor animal welfare conditions at the market.	0.924242424242424	the, sars, cov, and, 2, to, in
9746	SARS-CoV-2 has a natural origin and was selected either in an animal host before zoonotic transfer, or in humans following zoonotic transfer	several animal species susceptible to SARS-CoV-2 were sold live and in poor animal welfare conditions at the market.	0.924242424242424	sars, cov, 2, and, in, animal
9747	If live or recently killed bats are placed in close proximity to live carnivores or pangolins, virus transmission will be theoretically possible.	several animal species susceptible to SARS-CoV-2 were sold live and in poor animal welfare conditions at the market.	0.924242424242424	live, in, to
9748	Recent data show that SARS-CoV-2 did not come directly from a bat to a human; rather, it first evolved in an intermediate wildlife host	Bat coronavirus like RaTG-13 & Banal series with >96% similarity to SARS-CoV-2 found in nature	0.924242424242424	sars, cov, 2, bat, to, in
9749	Two S proteins from the bat coronavirus, BANAL-20-52 and RaTG13, show 95% and 93.1% nucleotide sequence similarities with SARS-CoV- 2	Bats are the second largest order of mammals, with over 1,230 species.	0.924242424242424	the, 1, with
9750	The identity of SARS-CoV-2 M-protein is the same with Bat-SL-CoV-2, Pangolin-CoV and Bat-SL-CoV with 98.6%, but 89.1% with SARS-CoV.	Bats are the second largest order of mammals, with over 1,230 species.	0.924242424242424	the, of, with, 1
9751	Two S proteins from the bat coronavirus, BANAL-20-52 and RaTG13, show 95% and 93.1% nucleotide sequence similarities with SARS-CoV- 2	Coronaviruses account for over 30% of the world’s viruses.	0.924242424242424	s, the
9752	naturally occurring polybasic furin cleavage sites have been described in other lineages of coronaviruses such as MERS-CoV, HKU1, HCoV-OC43 or IBV	Bats serve as the endemic animal reservoirs for the progenitor viruses of SARS and MERS	0.924242424242424	of, as, mers
9753	Recent research results suggest that bats or pangolins might be the hosts for SARS-CoV-2 based on comparative studies using its genomic sequences.	Bats serve as the endemic animal reservoirs for the progenitor viruses of SARS and MERS	0.924242424242424	bats, the, for, sars
9754	Line- age A viruses are at least two mutations closer to bat coronaviruses, indicating that the an- cestor of SARS-CoV-2 arose from this lineage	the progenitor virus for SARS and other viruses closely related to SARS were discovered in southern China	0.924242424242424	viruses, to, the, sars
9755	respon- dents who read the natural origin treatment were more likely to believe that the virus started in animals and jumped naturally to humans	the progenitor virus for SARS and other viruses closely related to SARS were discovered in southern China	0.924242424242424	the, were, to, virus, in, and
9756	research indicated that a Horseshoe bat virus strain found in China’s Yunnan Province has a genome similarity of 96.2% with SARS-CoV-2	the progenitor virus for SARS and other viruses closely related to SARS were discovered in southern China	0.924242424242424	virus, in, china, sars
9757	The RBDs of BANAL-52 and BANAL- 103 are 97.4% similar to the RBD of SARS-CoV-2. The RBD of BANAL-236 is 96.9% like that of SARS- CoV-2	the progenitor virus for SARS and other viruses closely related to SARS were discovered in southern China	0.924242424242424	the, and, to, sars
9758	SARS-CoV-2 has a natural origin and was selected either in an animal host before zoonotic transfer, or in humans following zoonotic transfer	the progenitor virus for SARS and other viruses closely related to SARS were discovered in southern China	0.924242424242424	sars, and, in
9759	Recent data show that SARS-CoV-2 did not come directly from a bat to a human; rather, it first evolved in an intermediate wildlife host	Bat population density and species variety appear to play an important role in shaping the evolution of SARS-related coronaviruses.	0.924242424242424	sars, bat, to, in, an
9760	RmYN02 detected in R. malayanus in Yunnan was 97.2%, similar to that of SARS-CoV-2 in the non- structural protein gene ORF1ab.	Bat population density and species variety appear to play an important role in shaping the evolution of SARS-related coronaviruses.	0.924242424242424	in, to, of, sars, the
9761	The two SARS viruses, as well as SADS-CoV, are descended from viruses en- zootic in rhinolophid (genus, Rhinolophus), or horseshoe bats	The three BANAL series viruses are also closely related to SARS-CoV-2 when measured by the similarity of sections of their spike proteins.	0.924242424242424	the, sars, viruses, cov, are
9762	zoonotic origins of SARS-CoV-2 by natural evolution	The three BANAL series viruses are also closely related to SARS-CoV-2 when measured by the similarity of sections of their spike proteins.	0.924242424242424	of, sars, cov, 2, by
9763	research indicated that a Horseshoe bat virus strain found in China’s Yunnan Province has a genome similarity of 96.2% with SARS-CoV-2	The three BANAL series viruses are also closely related to SARS-CoV-2 when measured by the similarity of sections of their spike proteins.	0.924242424242424	similarity, of, 2, sars, cov
9764	t the whole genome analysis level, our findings also indicate that bats are more likely the hosts for the COVID-19 virus than pangolins.	The three BANAL series viruses are also closely related to SARS-CoV-2 when measured by the similarity of sections of their spike proteins.	0.924242424242424	the, also, are
9765	ats are the natural reservoir of a wide variety of CoVs, including SARS-CoV-like and MERS- CoV-like viruses	The RBDs of BANAL-52 and BANAL- 103 are 97.4% similar to the RBD of SARS-CoV-2. The RBD of BANAL-236 is 96.9% like that of SARS- CoV-2	0.924242424242424	are, the, of, sars, cov, like, and
9766	the pangolin is considered to be one of the possible intermediate hosts between bat and human	The RBDs of BANAL-52 and BANAL- 103 are 97.4% similar to the RBD of SARS-CoV-2. The RBD of BANAL-236 is 96.9% like that of SARS- CoV-2	0.924242424242424	the, is, to, of, and
9767	RBD of SARS-CoV-2 was also shown to bind ACE2 receptors of bats, which makes the scenario of its emergence in these animals plausible	all three BANAL series viruses also use ACE2 as an entry receptor.	0.924242424242424	also, ace2
9768	SARS-CoV and SARS-CoV-2 emerged in China, home to bats of more than 100 species, many of which carry α- and/or β-coronaviruses	scientists have shown through experiments that the RBD of BANAL-52 binds with greater affinity to human ACE2 than SARS-CoV-2.	0.924242424242424	sars, cov, 2, to, of, than
9769	Recent data show that SARS-CoV-2 did not come directly from a bat to a human; rather, it first evolved in an intermediate wildlife host	scientists have shown through experiments that the RBD of BANAL-52 binds with greater affinity to human ACE2 than SARS-CoV-2.	0.924242424242424	that, sars, cov, 2, to, human
9770	respon- dents who read the natural origin treatment were more likely to believe that the virus started in animals and jumped naturally to humans	This suggests that the BANAL series may be able to directly infect humans.	0.924242424242424	the, to, that, humans
9771	The RBDs of BANAL-52 and BANAL- 103 are 97.4% similar to the RBD of SARS-CoV-2. The RBD of BANAL-236 is 96.9% like that of SARS- CoV-2	This suggests that the BANAL series may be able to directly infect humans.	0.924242424242424	the, banal, to, that
9772	Two S proteins from the bat coronavirus, BANAL-20-52 and RaTG13, show 95% and 93.1% nucleotide sequence similarities with SARS-CoV- 2	he BANAL series is also more divergent from SARS-CoV- 2 in the S2 subunit of the spike protein.	0.924242424242424	from, the, banal, sars, cov, 2
9773	Although RaTG13 is the bat coronavirus known to be the closest to SARS-CoV-2, its amino acid sequence consistency in the RBD of S gene is less than 90%	he BANAL series is also more divergent from SARS-CoV- 2 in the S2 subunit of the spike protein.	0.924242424242424	is, the, sars, cov, 2, in, of
9774	Line- age A viruses are at least two mutations closer to bat coronaviruses, indicating that the an- cestor of SARS-CoV-2 arose from this lineage	Critically, none of the BANAL series viruses have a furin cleavage site at the S1/S2 junction of their spike proteins	0.924242424242424	a, viruses, at, the, of
9775	e. Results of the two clustering methods presented in Figs. 3 and 4 show that SARS-CoV-2 sequences form a group with viruses in the Coronaviridae fa	Critically, none of the BANAL series viruses have a furin cleavage site at the S1/S2 junction of their spike proteins	0.924242424242424	of, the, a, viruses
9776	RaTG-13 is the most closely related virus to SARS-CoV-2 known to be in the WIV’s possession prior to the COVID-19 pandemic.	After the BANAL group of viruses, the next most closely related virus to SARS-CoV-2, as measured by highest average genetic similarity, is the bat SARS-related strain RaTG-13.	0.924242424242424	ratg, 13, is, the, most, closely, related, virus, to, sars, cov, 2
9777	The two SARS viruses, as well as SADS-CoV, are descended from viruses en- zootic in rhinolophid (genus, Rhinolophus), or horseshoe bats	t was first isolated in bats and designated as BtCoV4991 in July 2013	0.924242424242424	as, in, bats
9778	COVID-19 is a zoonotic virus	RaTG-13 is the most closely related virus to SARS-CoV-2 known to be in the WIV’s possession prior to the COVID-19 pandemic.	0.924242424242424	covid, 19, is, virus
9779	After the BANAL group of viruses, the next most closely related virus to SARS-CoV-2, as measured by highest average genetic similarity, is the bat SARS-related strain RaTG-13.	RaTG-13 is the most closely related virus to SARS-CoV-2 known to be in the WIV’s possession prior to the COVID-19 pandemic.	0.924242424242424	the, most, closely, related, virus, to, sars, cov, 2, is, ratg, 13
9780	This geographic proximity is consistent with a separate and subsequent origin of lineage A at the Huanan market in late November 2019	The CCDC described that the early events were “consistent with the working theory that perhaps several zoonotic events occurred.	0.924242424242424	consistent, with, the
9781	respon- dents who read the natural origin treatment were more likely to believe that the virus started in animals and jumped naturally to humans	The CCDC described that the early events were “consistent with the working theory that perhaps several zoonotic events occurred.	0.924242424242424	the, were, that
9782	We believe the coronavirus was originally transmitted to human by animals rather than by a laboratory leak	Those who eagerly peddle suggestions of laboratory involvement have consistently failed to present credible arguments to support their positions.	0.924242424242424	to, laboratory
9783	A huge number of unknown viruses exist in their natural reservoirs and continue to evolve, which results in the generation of new strains.	expended to make the simple point that COVID-19 had a natural origin.	0.924242424242424	a, natural, to, the
9784	The RBDs of BANAL-52 and BANAL- 103 are 97.4% similar to the RBD of SARS-CoV-2. The RBD of BANAL-236 is 96.9% like that of SARS- CoV-2	unnatural origin of SARS-CoV-2, but these people are simply wrong	0.924242424242424	of, are, sars, cov, 2
9785	The identity of SARS-CoV-2 M-protein is the same with Bat-SL-CoV-2, Pangolin-CoV and Bat-SL-CoV with 98.6%, but 89.1% with SARS-CoV.	unnatural origin of SARS-CoV-2, but these people are simply wrong	0.924242424242424	of, sars, cov, 2, but
9786	Samples that were taken from the Huanan seafood market’s objects and animals were also positive, indicating that this virus is generated from seafood	Also proceeding from the current evidence, we regard the lab leak hypothesis as extremely unlikely	0.924242424242424	from, the, also
9787	the hypothesis of natural origin has a higher prior prob- ability given past human history as well as present viral abundance and diversity	Also proceeding from the current evidence, we regard the lab leak hypothesis as extremely unlikely	0.924242424242424	the, hypothesis, as
9788	hese pa- tients were epidemiologically linked to a seafood and wet animal wholesale market in Wuhan, Hubei Province, China	A huge number of unknown viruses exist in their natural reservoirs and continue to evolve, which results in the generation of new strains.	0.924242424242424	to, a, and, in
9789	even though lineages A and B had nearly identical haplotypes, their MRCA likely existed in an animal reservoir.	A huge number of unknown viruses exist in their natural reservoirs and continue to evolve, which results in the generation of new strains.	0.924242424242424	a, and, their, in
9790	several animal species susceptible to SARS-CoV-2 were sold live and in poor animal welfare conditions at the market.	A huge number of unknown viruses exist in their natural reservoirs and continue to evolve, which results in the generation of new strains.	0.924242424242424	to, and, in, the
9791	expended to make the simple point that COVID-19 had a natural origin.	A huge number of unknown viruses exist in their natural reservoirs and continue to evolve, which results in the generation of new strains.	0.924242424242424	to, the, a, natural
9792	SARS-CoV-2 was made from viruses that are nearly identical to RaTG13 and MP789.	A huge number of unknown viruses exist in their natural reservoirs and continue to evolve, which results in the generation of new strains.	0.924242424242424	viruses, to, and
9793	SARS-CoV-2 shares genetic properties with many other sarbecoviruses, lies fully within their genetic cluster, and is thus a virus that emerged naturally	SARS-CoV-2 has a natural origin and was selected either in an animal host before zoonotic transfer, or in humans following zoonotic transfer	0.924242424242424	sars, cov, 2, and, a
9794	Recent SARS-CoV-2 development gives prominence to the poten- tial for deadly viruses hidden in wild zoonotic reservoirs and the threat of zoonotic spillovers	SARS-CoV-2 has a natural origin and was selected either in an animal host before zoonotic transfer, or in humans following zoonotic transfer	0.924242424242424	sars, cov, 2, in, zoonotic, and
9795	several animal species susceptible to SARS-CoV-2 were sold live and in poor animal welfare conditions at the market.	SARS-CoV-2 has a natural origin and was selected either in an animal host before zoonotic transfer, or in humans following zoonotic transfer	0.924242424242424	animal, sars, cov, 2, and, in
9796	the critical residues binding to hACE2 are 100% identical in SARS-CoV-2 and Pangolin-CoV	SARS-CoV-2 has a natural origin and was selected either in an animal host before zoonotic transfer, or in humans following zoonotic transfer	0.924242424242424	in, sars, cov, 2, and
9797	pangolins were considered a possible intermediate host for SARS-CoV-2 because it shared 99% genetic similarity with the CoV in pangolins	It is improbable that SARS-CoV-2 emerged through laboratory manipulation of a related SARS-CoV-like coronavirus	0.924242424242424	a, sars, cov, 2, it
9798	Despite the fact that animal host of SARS-CoV2 has not yet been identified, zoonotic origin is supported by a substantial body of research.	It is improbable that SARS-CoV-2 emerged through laboratory manipulation of a related SARS-CoV-like coronavirus	0.924242424242424	that, of, sars, is, a
9799	t is extremely unlikely that a non-bat interme- diate wildlife host transferred SARS-CoV-2 to a scientist directly or through a collected sample	It is improbable that SARS-CoV-2 emerged through laboratory manipulation of a related SARS-CoV-like coronavirus	0.924242424242424	is, that, a, sars, cov, 2, through
9800	scientists suspected that Hunan seafood market in Wuhan helped the virus spread, however, it was not where the outbreak first emerged	the genetic data irrefutably show that SARS- CoV-2 is not derived from any previously used virus backbone20	0.924242424242424	that, the, virus, not
9801	Recent data show that SARS-CoV-2 did not come directly from a bat to a human; rather, it first evolved in an intermediate wildlife host	atural selection in an animal host before zoonotic transfer;	0.924242424242424	in, an, host
9802	there is absolutely no evidence at all that the virus was engineered as part of a weapons program	Given the similarity of SARS- CoV-2 to bat SARS-CoV-like coronaviruses2 , it is likely that bats serve as reservoir hosts for its progenitor.	0.924242424242424	is, that, the, as, of
9803	The genome of the SARS-CoV-2 has been reported over 80% identical to the previous human coronavirus (SARS-like bat CoV)	Given the similarity of SARS- CoV-2 to bat SARS-CoV-like coronaviruses2 , it is likely that bats serve as reservoir hosts for its progenitor.	0.924242424242424	the, of, sars, cov, 2, to, like, bat
9804	Such studies argued that SARS-CoV-2 is very likely to be originated from Bat-SL-CoV-2 (RaTG13).	Given the similarity of SARS- CoV-2 to bat SARS-CoV-like coronaviruses2 , it is likely that bats serve as reservoir hosts for its progenitor.	0.924242424242424	that, sars, cov, 2, is, likely, to, bat
9805	The whole genome of SARS-CoV-2 shares 80% identity with that of SARS-CoV and is 96% identical to the bat coro- navirus BatCoV-RaTG13	Moreover, these viruses have a single intact open reading frame on gene 8, which is a further indicator of bat-origin CoVs.	0.924242424242424	of, is, bat
9806	Despite the fact that animal host of SARS-CoV2 has not yet been identified, zoonotic origin is supported by a substantial body of research.	Moreover, these viruses have a single intact open reading frame on gene 8, which is a further indicator of bat-origin CoVs.	0.924242424242424	of, origin, is, a
9807	In this context, it can be assumed that the recombination between Bat- and Pangolin-CoVs happened deep in an ancestry of the bat lineage.	All CoVs that caused epidemics (including COVID-19) are believed to be originated in bats.	0.924242424242424	in, be, that, covs
9808	pangolins were considered a possible intermediate host for SARS-CoV-2 because it shared 99% genetic similarity with the CoV in pangolins	However, in most cases, these viruses were transmitted to humans through an intermediate animal host.	0.924242424242424	were, intermediate, host, in
9809	Including SARS-CoV-2, other coronaviruses cross the species barrier into humans, which lead to outbreaks of severe and fatal respiratory diseases	Most of the early reported cases have been in that market, which was closed later by the Chinese authority.	0.924242424242424	the, which, of
9810	a bat- derived coronavirus (the RmYN02 strain) shared 93.3% similarity with SARS-CoV-2	Evolutionary analysis of COVID-19 virus revealed that it is most similar to the bat SARS-like coronaviruses, and for the similarity, it was named SARS-CoV-2.	0.924242424242424	bat, the, similarity, sars, cov, 2
9811	he presence of lineage A virus at the Huanan market was confirmed by Gao et al. (43) from a sample taken from discarded gloves.	The two thirds of the first Covid-19 patients were associated with the Huanan Seafood Wholesale Market in Wuhan City, Hubei Province, China	0.924242424242424	of, the, huanan, market
9812	t was found that the genome sequence of SARS-CoV-2 is 96.2% identical to a bat CoV RaTG13, whereas it shares 79.5% identity to SARS-CoV	there is no doubt that one or several species of Rhinolophus constitute the natural reservoir of sarbecoviruses.	0.924242424242424	that, the, of, is
9813	This geographic proximity is consistent with a separate and subsequent origin of lineage A at the Huanan market in late November 2019	The SARS- CoV-2 lineage is only represented by three bat viruses, all isolated from Rhinolophus species collected in China	0.924242424242424	is, lineage, the, in
9814	Gostin says that there is considerable evidence that covid-19 originated in Wuhan from a naturally occurring spillover from an animal to humans. “	from bats to humans is possible, direct contact between bats and hunters would be the best scenario	0.924242424242424	is, from, to, humans
9815	Samples that were taken from the Huanan seafood market’s objects and animals were also positive, indicating that this virus is generated from seafood	from bats to humans is possible, direct contact between bats and hunters would be the best scenario	0.924242424242424	from, the, and, is
9816	respon- dents who read the natural origin treatment were more likely to believe that the virus started in animals and jumped naturally to humans	from bats to humans is possible, direct contact between bats and hunters would be the best scenario	0.924242424242424	the, to, and, humans
9817	The E-protein of SARS-CoV-2 is 100% identical with Bat-SL-CoV-2, Pangolin-CoV, and Bat-SL-CoV, and is 94.7% iden­ tical to SARS-CoV	from bats to humans is possible, direct contact between bats and hunters would be the best scenario	0.924242424242424	the, is, and, to
9818	ARS-CoV, the cause of the SARS outbreak in 2003, is also closely related to coronaviruses isolated from bats	an intermediate host species be- tween bats and humans was found in all previous out- breaks caused by closely related coronavirus: the masked palm civet	0.924242424242424	the, in, closely, related, bats
9819	several animal species susceptible to SARS-CoV-2 were sold live and in poor animal welfare conditions at the market.	If live or recently killed bats are placed in close proximity to live carnivores or pangolins, virus transmission will be theoretically possible.	0.924242424242424	to, live, in
9820	On January 7th, the virus was recognized as a coronavirus that has about 95% symmetry with coronary bat virus and about 70% similarity to SARSCoV	In the case of Covid-19, a link was established between the first patients and the wildlife market of Wuhan.	0.924242424242424	the, was, a, and
9821	pangolins were considered a possible intermediate host for SARS-CoV-2 because it shared 99% genetic similarity with the CoV in pangolins	t some virus detected in pangolins were capable of infecting humans.	0.924242424242424	pangolins, were, in
9822	The whole genome of SARS-CoV-2 shares 80% identity with that of SARS-CoV and is 96% identical to the bat coro- navirus BatCoV-RaTG13	preliminary data provide some evidence that inter-animal transmission of SARS-CoV-2-like viruses occurred during their captivity.	0.924242424242424	of, sars, cov, 2, that
9823	Through late 2019, the Huanan market sold animals that are known to be susceptible to SARS-CoV-2 infection and capable of intraspecies transmission	preliminary data provide some evidence that inter-animal transmission of SARS-CoV-2-like viruses occurred during their captivity.	0.924242424242424	that, sars, cov, 2, of, transmission
9824	Zoonotic transmission from an unknown animal reservoir, as was the case for previous CoV outbreaks, appears far more likely	The concern related to CoVs infection dramatically rose after the COVID-19 global outbreak, for which a spill-over from wild animals is also most likely	0.924242424242424	from, the, for, likely
9825	Upon virus genome sequen- cing, the COVID-19 was analyzed throughout the genome to Bat CoV RaTG13 and showed 96.2% overall genome sequence identity [8], suggesting that bat CoV and human SARS-CoV-2 might share the same ancestor	ARS-CoV-2 has been analyzed throughout genome sequencing, showing 96.2% overall genome sequence identity with Bat CoV RaTG13, suggesting that Bat CoV and human SARS-CoV-2 might share a common ancestor	0.924242424242424	genome, analyzed, throughout, bat, cov, ratg13, and, 96, 2, overall, sequence, identity, suggesting, that, human, sars, might, share, ancestor
9826	In the both scenarios, the CoV originated from bats, and amplified in a mammalian host, e.g. Hi­ malayan palm civet (SARS) and dromedary camels	the disease in bats is generally asymptomatic and very little information is available on associated lesions,	0.924242424242424	in, the, bats, and
9827	WHO report did not consider a hypothesis that the virus was released intentionally, stating that it had been ruled out by other scientists	Our retrospective analysis of scientific data supports the hypothesis that SARS-CoV-2 is indeed a naturally occurring virus	0.924242424242424	a, hypothesis, that, the, virus
9828	Despite the fact that animal host of SARS-CoV2 has not yet been identified, zoonotic origin is supported by a substantial body of research.	World Health Organization for “scientific and collaborative field mis- sions” to “identify the zoonotic source of the virus	0.924242424242424	the, of, zoonotic
9829	Despite the fact that animal host of SARS-CoV2 has not yet been identified, zoonotic origin is supported by a substantial body of research.	Most animal encounters by coronavirus virologists in the field are with bats, not other wildlife species.	0.924242424242424	the, animal, not, by
9830	Bat population density and species variety appear to play an important role in shaping the evolution of SARS-related coronaviruses.	Recent data show that SARS-CoV-2 did not come directly from a bat to a human; rather, it first evolved in an intermediate wildlife host	0.924242424242424	bat, to, an, in, sars
9831	scientists have shown through experiments that the RBD of BANAL-52 binds with greater affinity to human ACE2 than SARS-CoV-2.	Recent data show that SARS-CoV-2 did not come directly from a bat to a human; rather, it first evolved in an intermediate wildlife host	0.924242424242424	that, to, human, sars, cov, 2
9832	In this context, it can be assumed that the recombination between Bat- and Pangolin-CoVs happened deep in an ancestry of the bat lineage.	Recent data show that SARS-CoV-2 did not come directly from a bat to a human; rather, it first evolved in an intermediate wildlife host	0.924242424242424	in, it, that, bat, an
9833	This finding suggests the Pangolin as the intermediate host for SARS-CoV-2	Recent data show that SARS-CoV-2 did not come directly from a bat to a human; rather, it first evolved in an intermediate wildlife host	0.924242424242424	intermediate, host, sars, cov, 2
9834	Hence, they predicted that Bat-SL-CoV is the most probable source of SARS-CoV-2	Recent data show that SARS-CoV-2 did not come directly from a bat to a human; rather, it first evolved in an intermediate wildlife host	0.924242424242424	that, bat, cov, sars, 2
9835	Due to the high sequence homology with a coronavirus isolated from bats, SARS-CoV-2 is considered a zoonotic origin coronavirus.	t is extremely unlikely that a non-bat interme- diate wildlife host transferred SARS-CoV-2 to a scientist directly or through a collected sample	0.924242424242424	to, a, sars, cov, 2, is
9836	It is improbable that SARS-CoV-2 emerged through laboratory manipulation of a related SARS-CoV-like coronavirus	t is extremely unlikely that a non-bat interme- diate wildlife host transferred SARS-CoV-2 to a scientist directly or through a collected sample	0.924242424242424	is, that, sars, cov, 2, through, a
9837	The identity of SARS-CoV-2 M-protein is the same with Bat-SL-CoV-2, Pangolin-CoV and Bat-SL-CoV with 98.6%, but 89.1% with SARS-CoV.	he ani- mal reservoir of SARS-CoV-2 has not yet been identified, but that doesn’t imply the possibility of a lab origin.	0.924242424242424	the, of, sars, cov, 2, but
9838	t was found that the genome sequence of SARS-CoV-2 is 96.2% identical to a bat CoV RaTG13, whereas it shares 79.5% identity to SARS-CoV	The FCS of SARS-CoV-2 was not bioengineered—full stop.	0.924242424242424	was, the, of, sars, cov, 2
9839	From phylogenetics analyses undertaken with available full genome sequences, bats appear to be the reservoir of COVID-19 virus	The FCS of SARS-CoV-2 was not bioengineered—full stop.	0.924242424242424	full, the, of
9840	The concern related to CoVs infection dramatically rose after the COVID-19 global outbreak, for which a spill-over from wild animals is also most likely	Zoonotic transmission from an unknown animal reservoir, as was the case for previous CoV outbreaks, appears far more likely	0.924242424242424	the, for, from, likely
9841	t the whole genome analysis level, our findings also indicate that bats are more likely the hosts for the COVID-19 virus than pangolins.	Zoonotic transmission from an unknown animal reservoir, as was the case for previous CoV outbreaks, appears far more likely	0.924242424242424	the, more, likely, for
9842	Whereas, another study suggested bat might be the original host of SARS-CoV-2 and an unknown animal might present an intermediate host	The SARS-CoV-2 genome was found to be 96.2% identical to the bat CoV RaTG13.4	0.924242424242424	bat, be, the, sars, cov, 2
9843	t is believed that the virus is zoonotic and bats may be the culprits because of sequence identity to the bat-CoV	explain why existing genetic data, viral diver- sity and past human history suggest that a natural origin of the virus is the most likely scenario	0.924242424242424	is, that, the, virus, and, of
9844	the hypothesis of natural origin has a higher prior prob- ability given past human history as well as present viral abundance and diversity	explain why existing genetic data, viral diver- sity and past human history suggest that a natural origin of the virus is the most likely scenario	0.924242424242424	the, of, natural, origin, a, past, human, history, viral, and
9845	the genetic similarity of SARS-CoV-2 with other coronaviruses appears to be completely consistent with the hypoth- esis of its natural origin.	Genetic evidence suggesting otherwise is yet to be presented.	0.924242424242424	genetic, to, be
9846	Viral anal- ysis of the outbreak of SARS showed that bats are natural reservoirs for SARS-CoVs	the hypothesis of natural origin has a higher prior prob- ability given past human history as well as present viral abundance and diversity	0.924242424242424	viral, of, the, natural
9847	the natural origin of SARS-CoV-2 as a recombinant between a Sarbecovirus from Malayan pangolins and RaTG13 from R. affinis.	the hypothesis of natural origin has a higher prior prob- ability given past human history as well as present viral abundance and diversity	0.924242424242424	the, natural, origin, of, as, a, and
9848	explain why existing genetic data, viral diver- sity and past human history suggest that a natural origin of the virus is the most likely scenario	the hypothesis of natural origin has a higher prior prob- ability given past human history as well as present viral abundance and diversity	0.924242424242424	viral, and, past, human, history, a, natural, origin, of, the
9849	Whereas, another study suggested bat might be the original host of SARS-CoV-2 and an unknown animal might present an intermediate host	SARS-CoV- 2 itself has an over 96% nucleotide identity to RaTG13 and therefore could be considered “RaTG13-like”	0.924242424242424	be, sars, cov, 2, and, an
9850	RmYN02 detected in R. malayanus in Yunnan was 97.2%, similar to that of SARS-CoV-2 in the non- structural protein gene ORF1ab.	SARS-CoV-2 was created from SARS-CoV-2	0.924242424242424	was, 2, sars, cov
9851	nitial studies compared the first COVID-19 genome to the bat coronavirus and verified that the sequence was 96.2% identical, a very high percentage	SARS-CoV-2 was made from viruses that are nearly identical to RaTG13 and MP789.	0.924242424242424	to, and, that, was, 2, identical
9852	A huge number of unknown viruses exist in their natural reservoirs and continue to evolve, which results in the generation of new strains.	SARS-CoV-2 was made from viruses that are nearly identical to RaTG13 and MP789.	0.924242424242424	viruses, and, to
9853	An enormous reservoir of coronaviruses infects hundreds of bat species distributed globally	one of these bat coronaviruses, BANAL-52, demonstrates even higher overall genome similarity with SARS-CoV-2 (96.8%) than RaTG13 (96.2%).	0.924242424242424	of, coronaviruses, bat
9854	In this context, it can be assumed that the recombination between Bat- and Pangolin-CoVs happened deep in an ancestry of the bat lineage.	provides the most conclusive evidence that known viruses from WIV cannot be viewed as SARS-CoV-2′s templates	0.924242424242424	be, that, the
9855	Based on virus genome se- quencing results and evolutionary analysis, bat has been suspected as natural host of virus origin	the genetic similarity of SARS-CoV-2 with other coronaviruses appears to be completely consistent with the hypoth- esis of its natural origin.	0.924242424242424	natural, of, origin
9856	Including SARS-CoV-2, other coronaviruses cross the species barrier into humans, which lead to outbreaks of severe and fatal respiratory diseases	the genetic similarity of SARS-CoV-2 with other coronaviruses appears to be completely consistent with the hypoth- esis of its natural origin.	0.924242424242424	sars, cov, 2, other, coronaviruses, the, to, of
9857	external subdomain shows 40% identity in amino acid sequences in comparison with sequences of SARS-related coronaviruses.	the genetic similarity of SARS-CoV-2 with other coronaviruses appears to be completely consistent with the hypoth- esis of its natural origin.	0.924242424242424	with, of, sars, coronaviruses
9858	data showed that SARS-CoV-2 S-protein has highest similarity to Bat-SL-CoV-2 and Pangolin-CoV with 97.4% and 89.7%, respectively	the genetic similarity of SARS-CoV-2 with other coronaviruses appears to be completely consistent with the hypoth- esis of its natural origin.	0.924242424242424	sars, cov, 2, similarity, to, with
9859	In the case of SARS-CoV, the horseshoe bat, member of the Rhinolophidae family, was considered the natural host and principal reservoir.5	RBD of SARS-CoV-2 was also shown to bind ACE2 receptors of bats, which makes the scenario of its emergence in these animals plausible	0.924242424242424	in, the, of, sars, cov, was
9860	ACE2 receptor highlighted a potential affinity between SARS-CoV-2 spike and pangolin ACE2	RBD of SARS-CoV-2 was also shown to bind ACE2 receptors of bats, which makes the scenario of its emergence in these animals plausible	0.924242424242424	ace2, sars, cov, 2
9861	the virus is similar to MERS-CoV and SARS-CoV that had its origin in animal reservoirs	Recent research results suggest that bats or pangolins might be the hosts for SARS-CoV-2 based on comparative studies using its genomic sequences.	0.924242424242424	the, cov, sars, that, its
9862	The infectious sources of SARS-CoV-2 are in- fected animal hosts and other humans	Recent research results suggest that bats or pangolins might be the hosts for SARS-CoV-2 based on comparative studies using its genomic sequences.	0.924242424242424	the, sars, cov, 2, hosts
9863	This finding suggests that natural selection might happen in pangolin and gave the virus new features for recognition of hACE2.	Recent research results suggest that bats or pangolins might be the hosts for SARS-CoV-2 based on comparative studies using its genomic sequences.	0.924242424242424	that, might, the, for
9864	The two SARS viruses, as well as SADS-CoV, are descended from viruses en- zootic in rhinolophid (genus, Rhinolophus), or horseshoe bats	provides evidence strongly supporting scientific hypotheses that bats and pangolins are probable hosts for SARS-CoV-2	0.924242424242424	sars, cov, are, bats
9865	Previous studies have demonstrated that bats are the ultimate reservoir hosts for a number of CoVs, including ancestors of SARS-CoV and MERS-CoV	provides evidence strongly supporting scientific hypotheses that bats and pangolins are probable hosts for SARS-CoV-2	0.924242424242424	that, bats, are, hosts, for, sars, cov, and
9866	The three BANAL series viruses are also closely related to SARS-CoV-2 when measured by the similarity of sections of their spike proteins.	t the whole genome analysis level, our findings also indicate that bats are more likely the hosts for the COVID-19 virus than pangolins.	0.924242424242424	the, are, also
9867	Zoonotic transmission from an unknown animal reservoir, as was the case for previous CoV outbreaks, appears far more likely	t the whole genome analysis level, our findings also indicate that bats are more likely the hosts for the COVID-19 virus than pangolins.	0.924242424242424	the, for, more, likely
9868	Such studies argued that SARS-CoV-2 is very likely to be originated from Bat-SL-CoV-2 (RaTG13).	t the whole genome analysis level, our findings also indicate that bats are more likely the hosts for the COVID-19 virus than pangolins.	0.924242424242424	that, likely
9869	The two SARS viruses, as well as SADS-CoV, are descended from viruses en- zootic in rhinolophid (genus, Rhinolophus), or horseshoe bats	It is believed that bats are the most likely reservoir hosts for SARS-CoV-2 as it is very similar to a bat coronavirus.	0.924242424242424	the, sars, as, cov, are, bats
9870	Including SARS-CoV-2, other coronaviruses cross the species barrier into humans, which lead to outbreaks of severe and fatal respiratory diseases	It is believed that bats are the most likely reservoir hosts for SARS-CoV-2 as it is very similar to a bat coronavirus.	0.924242424242424	sars, cov, 2, the, to
9871	Peer-reviewed evidence available to the public points to the hypothesis that SARS-CoV-2 emerged as a result of spillover into humans from a natural origin	It is believed that bats are the most likely reservoir hosts for SARS-CoV-2 as it is very similar to a bat coronavirus.	0.924242424242424	to, the, that, sars, cov, 2, as, a
9872	t can therefore be assumed that coronavirus nucleotide fragments can exchange naturally to produce this particular furin cleavage site,	It is believed that bats are the most likely reservoir hosts for SARS-CoV-2 as it is very similar to a bat coronavirus.	0.924242424242424	that, coronavirus, to
9873	Two S proteins from the bat coronavirus, BANAL-20-52 and RaTG13, show 95% and 93.1% nucleotide sequence similarities with SARS-CoV- 2	bat CoV RaTG13 is shown closer to SARS-CoV-2 than pangolin CoVs.	0.924242424242424	bat, ratg13, sars, cov, 2
9874	Line- age A viruses are at least two mutations closer to bat coronaviruses, indicating that the an- cestor of SARS-CoV-2 arose from this lineage	’. This again substantiates the probable bat or pangolin origin of SARS- CoV	0.924242424242424	bat, the, of, sars, cov, this
9875	This geographic proximity is consistent with a separate and subsequent origin of lineage A at the Huanan market in late November 2019	o 0.0001, the SARS-CoV-2 sequences create their own cluster ‘‘22’’ and this questions the probable bat or pangolin origin of SA	0.924242424242424	this, and, origin, of, the
9876	Additional analysis initially suggests that the probability is low that SARS-CoV-2 is a laboratory construct or intentionally engineered	o 0.0001, the SARS-CoV-2 sequences create their own cluster ‘‘22’’ and this questions the probable bat or pangolin origin of SA	0.924242424242424	the, sars, cov, 2, or
9877	the pangolin is considered to be one of the possible intermediate hosts between bat and human	data showed that SARS-CoV-2 S-protein has highest similarity to Bat-SL-CoV-2 and Pangolin-CoV with 97.4% and 89.7%, respectively	0.924242424242424	pangolin, to, bat, and
9878	genetic sequencing has been used to show that COVID-19 exists in bats,	data showed that SARS-CoV-2 S-protein has highest similarity to Bat-SL-CoV-2 and Pangolin-CoV with 97.4% and 89.7%, respectively	0.924242424242424	has, to, that
9879	a coronavirus strain in the Malay pan- golin with a genome that was similar to that of SARS- CoV-2 at 85.5%–92.4%.	data showed that SARS-CoV-2 S-protein has highest similarity to Bat-SL-CoV-2 and Pangolin-CoV with 97.4% and 89.7%, respectively	0.924242424242424	with, that, to, sars, cov, 2, 4
9880	the presence of a variety of zoonotic alphaCoV and betaCoV has been detected in Western Europe’s bat populations	data showed that SARS-CoV-2 S-protein has highest similarity to Bat-SL-CoV-2 and Pangolin-CoV with 97.4% and 89.7%, respectively	0.924242424242424	and, has, s, bat
9881	he ani- mal reservoir of SARS-CoV-2 has not yet been identified, but that doesn’t imply the possibility of a lab origin.	data showed that SARS-CoV-2 S-protein has highest similarity to Bat-SL-CoV-2 and Pangolin-CoV with 97.4% and 89.7%, respectively	0.924242424242424	sars, cov, 2, has, that
9882	the genetic similarity of SARS-CoV-2 with other coronaviruses appears to be completely consistent with the hypoth- esis of its natural origin.	data showed that SARS-CoV-2 S-protein has highest similarity to Bat-SL-CoV-2 and Pangolin-CoV with 97.4% and 89.7%, respectively	0.924242424242424	similarity, sars, cov, 2, with, to
9883	Bat-SL-CoV-2 is the major parent with 98.4% simi­ larity and Pangolin-CoV is the minor parent with 88.2% similarity for recombinant SARS-CoV-2	data showed that SARS-CoV-2 S-protein has highest similarity to Bat-SL-CoV-2 and Pangolin-CoV with 97.4% and 89.7%, respectively	0.924242424242424	bat, sl, cov, 2, with, 4, and, pangolin, similarity, sars
9884	all available evidence suggests that SARS-CoV-2 has a natural animal origin and is not a manipulated or constructed virus.	The E-protein of SARS-CoV-2 is 100% identical with Bat-SL-CoV-2, Pangolin-CoV, and Bat-SL-CoV, and is 94.7% iden­ tical to SARS-CoV	0.924242424242424	sars, cov, 2, and, is
9885	scientists have shown through experiments that the RBD of BANAL-52 binds with greater affinity to human ACE2 than SARS-CoV-2.	The E-protein of SARS-CoV-2 is 100% identical with Bat-SL-CoV-2, Pangolin-CoV, and Bat-SL-CoV, and is 94.7% iden­ tical to SARS-CoV	0.924242424242424	the, of, with, to, sars, cov, 2
9886	Unlike RaTG13, the S1 protein, especially the five key amino acid residues of Pangolin-CoV, is more closely related to SARS- CoV-2 than to RaTG13,1	The E-protein of SARS-CoV-2 is 100% identical with Bat-SL-CoV-2, Pangolin-CoV, and Bat-SL-CoV, and is 94.7% iden­ tical to SARS-CoV	0.924242424242424	the, protein, of, pangolin, cov, is, to, sars, 2
9887	he critical func- tional regions of the spike protein SAR-CoV-2 are nearly the same as those defined in viruses isolated from a pangolin	The identity of SARS-CoV-2 M-protein is the same with Bat-SL-CoV-2, Pangolin-CoV and Bat-SL-CoV with 98.6%, but 89.1% with SARS-CoV.	0.924242424242424	of, the, protein, cov, 2, same, pangolin
9888	The pangolin is currently considered to be the most likely among the candidate intermediate hosts.	The identity of SARS-CoV-2 M-protein is the same with Bat-SL-CoV-2, Pangolin-CoV and Bat-SL-CoV with 98.6%, but 89.1% with SARS-CoV.	0.924242424242424	the, pangolin, is
9889	he ani- mal reservoir of SARS-CoV-2 has not yet been identified, but that doesn’t imply the possibility of a lab origin.	The identity of SARS-CoV-2 M-protein is the same with Bat-SL-CoV-2, Pangolin-CoV and Bat-SL-CoV with 98.6%, but 89.1% with SARS-CoV.	0.924242424242424	of, sars, cov, 2, but, the
9890	Such studies argued that SARS-CoV-2 is very likely to be originated from Bat-SL-CoV-2 (RaTG13).	The N-protein of SARS-CoV-2 showed highest identity with Bat-SL-CoV-2 (99%) followed by Pangolin-CoV (97%), Bat- SL-CoV (94.2%), SARS-CoV (90%)	0.924242424242424	sars, cov, 2, bat, sl
9891	he critical func- tional regions of the spike protein SAR-CoV-2 are nearly the same as those defined in viruses isolated from a pangolin	Further recombination analysis revealed the pathway for spillover transmission from Bat-SL-CoV-2 and Pangolin-CoV.	0.924242424242424	the, cov, 2, from, pangolin
9892	In this context, it can be assumed that the recombination between Bat- and Pangolin-CoVs happened deep in an ancestry of the bat lineage.	Further recombination analysis revealed the pathway for spillover transmission from Bat-SL-CoV-2 and Pangolin-CoV.	0.924242424242424	the, recombination, bat, and, pangolin
9893	respon- dents who read the natural origin treatment were more likely to believe that the virus started in animals and jumped naturally to humans	we provide evidence for recombination event between Bat-SL-CoV-2 and Pangolin-CoV that resulted in the emergence of SARS-CoV-2	0.924242424242424	the, that, in, and
9894	A recent study of 411 bat samples from a small geographic region in China identified 24 coronaviruses including four close relatives of SARS-CoV-2 (	we provide evidence for recombination event between Bat-SL-CoV-2 and Pangolin-CoV that resulted in the emergence of SARS-CoV-2	0.924242424242424	of, bat, in, sars, cov, 2
9895	In the case of SARS-CoV, the horseshoe bat, member of the Rhinolophidae family, was considered the natural host and principal reservoir.5	In the both scenarios, the CoV originated from bats, and amplified in a mammalian host, e.g. Hi­ malayan palm civet (SARS) and dromedary camels	0.924242424242424	in, the, sars, cov, host, and
9896	A coronavirus identified from the Malayan pangolin has been shown to have a 99% similarity with SARS-CoV-2	In the both scenarios, the CoV originated from bats, and amplified in a mammalian host, e.g. Hi­ malayan palm civet (SARS) and dromedary camels	0.924242424242424	a, from, the, malayan, sars, cov
9897	provides evidence strongly supporting scientific hypotheses that bats and pangolins are probable hosts for SARS-CoV-2	Previous studies have demonstrated that bats are the ultimate reservoir hosts for a number of CoVs, including ancestors of SARS-CoV and MERS-CoV	0.924242424242424	that, bats, and, are, hosts, for, sars, cov
9898	Nature is clearly a cauldron for in- tense and dangerous coronavirus evolution	Bat-SL-CoV-2 is the major parent with 98.4% simi­ larity and Pangolin-CoV is the minor parent with 88.2% similarity for recombinant SARS-CoV-2	0.924242424242424	is, for, and
9899	data showed that SARS-CoV-2 S-protein has highest similarity to Bat-SL-CoV-2 and Pangolin-CoV with 97.4% and 89.7%, respectively	Bat-SL-CoV-2 is the major parent with 98.4% simi­ larity and Pangolin-CoV is the minor parent with 88.2% similarity for recombinant SARS-CoV-2	0.924242424242424	sars, cov, 2, similarity, bat, sl, and, pangolin, with, 4
9900	SARS-CoV-2 has a natural origin and was selected either in an animal host before zoonotic transfer, or in humans following zoonotic transfer	the critical residues binding to hACE2 are 100% identical in SARS-CoV-2 and Pangolin-CoV	0.924242424242424	sars, cov, 2, and, in
9901	The whole genome of SARS-CoV-2 shares 80% identity with that of SARS-CoV and is 96% identical to the bat coro- navirus BatCoV-RaTG13	This finding suggests that natural selection might happen in pangolin and gave the virus new features for recognition of hACE2.	0.924242424242424	the, of, that, and
9902	Our retrospective analysis of scientific data supports the hypothesis that SARS-CoV-2 is indeed a naturally occurring virus.	This finding suggests that natural selection might happen in pangolin and gave the virus new features for recognition of hACE2.	0.924242424242424	of, the, that, virus
9903	research indicated that a Horseshoe bat virus strain found in China’s Yunnan Province has a genome similarity of 96.2% with SARS-CoV-2	This finding suggests that natural selection might happen in pangolin and gave the virus new features for recognition of hACE2.	0.924242424242424	that, virus, in, of
9904	Bat-SL-CoV-2 is the major parent with 98.4% simi­ larity and Pangolin-CoV is the minor parent with 88.2% similarity for recombinant SARS-CoV-2	This finding suggests that natural selection might happen in pangolin and gave the virus new features for recognition of hACE2.	0.924242424242424	the, and, pangolin, for
9905	RmYN02 detected in R. malayanus in Yunnan was 97.2%, similar to that of SARS-CoV-2 in the non- structural protein gene ORF1ab.	This finding suggests that natural selection might happen in pangolin and gave the virus new features for recognition of hACE2.	0.924242424242424	in, that, of, the
9906	Viral anal- ysis of the outbreak of SARS showed that bats are natural reservoirs for SARS-CoVs	In this context, it can be assumed that the recombination between Bat- and Pangolin-CoVs happened deep in an ancestry of the bat lineage.	0.924242424242424	of, the, that, covs
9907	Bioinformatic analyses indicated that the virus had features typical of the coronavirus family and belonged to the Betacoronavirus 2B lineage	In this context, it can be assumed that the recombination between Bat- and Pangolin-CoVs happened deep in an ancestry of the bat lineage.	0.924242424242424	that, the, of, and, lineage
9908	All CoVs that caused epidemics (including COVID-19) are believed to be originated in bats.	In this context, it can be assumed that the recombination between Bat- and Pangolin-CoVs happened deep in an ancestry of the bat lineage.	0.924242424242424	covs, that, be, in
9909	Recent data show that SARS-CoV-2 did not come directly from a bat to a human; rather, it first evolved in an intermediate wildlife host	In this context, it can be assumed that the recombination between Bat- and Pangolin-CoVs happened deep in an ancestry of the bat lineage.	0.924242424242424	that, bat, it, in, an
9910	Further recombination analysis revealed the pathway for spillover transmission from Bat-SL-CoV-2 and Pangolin-CoV.	In this context, it can be assumed that the recombination between Bat- and Pangolin-CoVs happened deep in an ancestry of the bat lineage.	0.924242424242424	recombination, the, bat, and, pangolin
9911	Recent data show that SARS-CoV-2 did not come directly from a bat to a human; rather, it first evolved in an intermediate wildlife host	This finding suggests the Pangolin as the intermediate host for SARS-CoV-2	0.924242424242424	sars, cov, 2, intermediate, host
9912	Given the similarity of SARS- CoV-2 to bat SARS-CoV-like coronaviruses2 , it is likely that bats serve as reservoir hosts for its progenitor.	Such studies argued that SARS-CoV-2 is very likely to be originated from Bat-SL-CoV-2 (RaTG13).	0.924242424242424	sars, cov, 2, to, bat, is, likely, that
9913	Line- age A viruses are at least two mutations closer to bat coronaviruses, indicating that the an- cestor of SARS-CoV-2 arose from this lineage	Hence, they predicted that Bat-SL-CoV is the most probable source of SARS-CoV-2	0.924242424242424	bat, that, the, of, sars, cov, 2
9914	In this context, it can be assumed that the recombination between Bat- and Pangolin-CoVs happened deep in an ancestry of the bat lineage.	Hence, they predicted that Bat-SL-CoV is the most probable source of SARS-CoV-2	0.924242424242424	that, the, bat, of
9915	In the case of SARS-CoV, the horseshoe bat, member of the Rhinolophidae family, was considered the natural host and principal reservoir.5	Whereas, another study suggested bat might be the original host of SARS-CoV-2 and an unknown animal might present an intermediate host	0.924242424242424	the, of, sars, cov, bat, host, and
9916	Compared with the known SARS-CoV and MERS-CoV genome, SARS-CoV-2 is closer to the SARS-like bat CoVs in terms of the whole genome sequence	another study suggesting SARS-CoV-2 might be a recombinant virus between the Bat-SL-CoV and an origin-unknown CoV	0.924242424242424	the, sars, cov, and, 2, bat
9917	This geographic proximity is consistent with a separate and subsequent origin of lineage A at the Huanan market in late November 2019	another study suggesting SARS-CoV-2 might be a recombinant virus between the Bat-SL-CoV and an origin-unknown CoV	0.924242424242424	a, and, origin, the
9918	its origins are “zoonotic,” and the virus was transmitted “natu- rally” from bats to humans, possibly from a food market in Wuhan, China	another study suggesting SARS-CoV-2 might be a recombinant virus between the Bat-SL-CoV and an origin-unknown CoV	0.924242424242424	and, the, virus, a
9919	. In fact, many such bat coronaviruses have genetic sequences similar to SARS-CoV and SARS-CoV-2.	A recent study of 411 bat samples from a small geographic region in China identified 24 coronaviruses including four close relatives of SARS-CoV-2 (	0.924242424242424	in, bat, coronaviruses, sars, cov, 2
9920	a study published in the journal Nature in 201510 warned of a possible pandemic in relation with bats	A recent study of 411 bat samples from a small geographic region in China identified 24 coronaviruses including four close relatives of SARS-CoV-2 (	0.924242424242424	a, study, in, of
9921	In fact, a study published in the journal Nature in 201510 warned of a possible pandemic in relation with bats.	A recent study of 411 bat samples from a small geographic region in China identified 24 coronaviruses including four close relatives of SARS-CoV-2 (	0.924242424242424	in, a, study, of
9922	we provide evidence for recombination event between Bat-SL-CoV-2 and Pangolin-CoV that resulted in the emergence of SARS-CoV-2	A recent study of 411 bat samples from a small geographic region in China identified 24 coronaviruses including four close relatives of SARS-CoV-2 (	0.924242424242424	bat, cov, 2, in, of, sars
9923	Most human virus strains are zoonotic in origin, including all previous human coronavirus strains	Also supporting a zoonotic origin are historical precedents for prior pandemics, including the 1918 and 2009 flu pandemics, SARS-CoV-1, MERS-CoV, and HIV	0.924242424242424	are, zoonotic, origin, including
9924	the natural origin of SARS-CoV-2 as a recombinant between a Sarbecovirus from Malayan pangolins and RaTG13 from R. affinis.	evidence suggests bats as its origin	0.924242424242424	origin, as
9925	the virus is similar to MERS-CoV and SARS-CoV that had its origin in animal reservoirs	Although RaTG13 is the bat coronavirus known to be the closest to SARS-CoV-2, its amino acid sequence consistency in the RBD of S gene is less than 90%	0.924242424242424	the, is, to, cov, sars, its, in
9926	t is believed that the virus is zoonotic and bats may be the culprits because of sequence identity to the bat-CoV	Although RaTG13 is the bat coronavirus known to be the closest to SARS-CoV-2, its amino acid sequence consistency in the RBD of S gene is less than 90%	0.924242424242424	is, the, be, of, sequence, to, bat, cov
9927	The E-protein of SARS-CoV-2 is 100% identical with Bat-SL-CoV-2, Pangolin-CoV, and Bat-SL-CoV, and is 94.7% iden­ tical to SARS-CoV	Unlike RaTG13, the S1 protein, especially the five key amino acid residues of Pangolin-CoV, is more closely related to SARS- CoV-2 than to RaTG13,1	0.924242424242424	the, protein, of, sars, cov, 2, is, pangolin, to
9928	. In fact, many such bat coronaviruses have genetic sequences similar to SARS-CoV and SARS-CoV-2.	SARS-CoV-2 and bat RaTG13 showing 96% identity some pangolin Coronaviruses exhibit very high similarity to particularly the receptor-binding domain of SARS-CoV-2.	0.924242424242424	bat, coronaviruses, to, sars, cov, and, 2
9929	t is believed that the virus is zoonotic and bats may be the culprits because of sequence identity to the bat-CoV	Additional analysis initially suggests that the probability is low that SARS-CoV-2 is a laboratory construct or intentionally engineered	0.924242424242424	is, that, the, cov
9930	t is thought that SARS-CoV-2 jumped the species barrier and initially infected humans from another animal host.	Additional analysis initially suggests that the probability is low that SARS-CoV-2 is a laboratory construct or intentionally engineered	0.924242424242424	is, that, sars, cov, 2, the, initially
9931	Evolutionary analysis of COVID-19 virus revealed that it is most similar to the bat SARS-like coronaviruses, and for the similarity, it was named SARS-CoV-2.	Additional analysis initially suggests that the probability is low that SARS-CoV-2 is a laboratory construct or intentionally engineered	0.924242424242424	analysis, that, is, the, sars, cov, 2
9932	SARS-CoV-2 is believed to be a spillover of an animal coronavirus and later adapted the ability of human-to-human transmission	n 2007, scientists studying coronaviruses warned: “The presence of a large reservoir of SARS-CoV–like viruses in horseshoe bats	0.923553719008264	sars, cov, a, of, the
9933	The phyloge- netic analysis shows that SARS-CoV-2 protein is frmly rooted in the β-genus lineage of bat coronaviruse	n 2007, scientists studying coronaviruses warned: “The presence of a large reservoir of SARS-CoV–like viruses in horseshoe bats	0.923553719008264	the, sars, cov, in, of
9934	Line- age A viruses are at least two mutations closer to bat coronaviruses, indicating that the an- cestor of SARS-CoV-2 arose from this lineage	n 2007, scientists studying coronaviruses warned: “The presence of a large reservoir of SARS-CoV–like viruses in horseshoe bats	0.923553719008264	a, viruses, coronaviruses, the, of, sars, cov
9935	Since then, viruses closely related SARS-CoV-2 have been described in Rhinolophus shameli bats caught in 2010 in Cambodia	n 2007, scientists studying coronaviruses warned: “The presence of a large reservoir of SARS-CoV–like viruses in horseshoe bats	0.923553719008264	viruses, sars, cov, in, bats
9936	Bat population density and species variety appear to play an important role in shaping the evolution of SARS-related coronaviruses.	n 2007, scientists studying coronaviruses warned: “The presence of a large reservoir of SARS-CoV–like viruses in horseshoe bats	0.923553719008264	in, the, of, sars, coronaviruses
9937	RBD of SARS-CoV-2 was also shown to bind ACE2 receptors of bats, which makes the scenario of its emergence in these animals plausible	n 2007, scientists studying coronaviruses warned: “The presence of a large reservoir of SARS-CoV–like viruses in horseshoe bats	0.923553719008264	of, sars, cov, bats, the, in
9938	In a related study (39), we show that the two earliest lineage A cases are more closely positioned geographically to the Huanan market	Coronaviruses are RNA viruses globally distributed in a large but unknown number of animal species	0.923553719008264	in, a, are
9939	ats are the natural reservoir of a wide variety of CoVs, including SARS-CoV-like and MERS- CoV-like viruses	The two SARS viruses, as well as SADS-CoV, are descended from viruses en- zootic in rhinolophid (genus, Rhinolophus), or horseshoe bats	0.923553719008264	are, the, sars, cov, viruses
9940	insulated from diverse kinds of animals, such as cats, birds, camels, dogs, bats, mice, and livestock	The two SARS viruses, as well as SADS-CoV, are descended from viruses en- zootic in rhinolophid (genus, Rhinolophus), or horseshoe bats	0.923553719008264	from, as, bats
9941	Many of these CoVs can infect several animal species as well	The two SARS viruses, as well as SADS-CoV, are descended from viruses en- zootic in rhinolophid (genus, Rhinolophus), or horseshoe bats	0.923553719008264	as, well
9942	RBD of SARS-CoV-2 was also shown to bind ACE2 receptors of bats, which makes the scenario of its emergence in these animals plausible	The two SARS viruses, as well as SADS-CoV, are descended from viruses en- zootic in rhinolophid (genus, Rhinolophus), or horseshoe bats	0.923553719008264	sars, cov, bats, the, in
9943	m. Once we have been able to identify SARS-CoV-2 as belonging to the Riboviria re	The two SARS viruses, as well as SADS-CoV, are descended from viruses en- zootic in rhinolophid (genus, Rhinolophus), or horseshoe bats	0.923553719008264	sars, cov, as, the
9944	In this context, it can be assumed that the recombination between Bat- and Pangolin-CoVs happened deep in an ancestry of the bat lineage.	Bats of numerous globally distributed genera and species are now known to be the major reservoir of animal coronavi- ruses	0.923553719008264	be, the, and, of
9945	Including SARS-CoV-2, other coronaviruses cross the species barrier into humans, which lead to outbreaks of severe and fatal respiratory diseases	. In fact, many such bat coronaviruses have genetic sequences similar to SARS-CoV and SARS-CoV-2.	0.923553719008264	sars, cov, 2, coronaviruses, to, and
9946	closest known relatives to SARS-CoV-2, all of which appear to have descended from a common ancestor shared with SARS-CoV-2 around 20 to 70 years ago	. In fact, many such bat coronaviruses have genetic sequences similar to SARS-CoV and SARS-CoV-2.	0.923553719008264	to, sars, cov, 2, have
9947	Recent SARS-CoV-2 development gives prominence to the poten- tial for deadly viruses hidden in wild zoonotic reservoirs and the threat of zoonotic spillovers	SARS-CoV and SARS-CoV-2 emerged in China, home to bats of more than 100 species, many of which carry α- and/or β-coronaviruses	0.923553719008264	sars, cov, 2, to, in, and, of
9948	Compared with the known SARS-CoV and MERS-CoV genome, SARS-CoV-2 is closer to the SARS-like bat CoVs in terms of the whole genome sequence	Nature is clearly a cauldron for in- tense and dangerous coronavirus evolution	0.923553719008264	and, is, in
9949	Gostin says that there is considerable evidence that covid-19 originated in Wuhan from a naturally occurring spillover from an animal to humans. “	Nature is clearly a cauldron for in- tense and dangerous coronavirus evolution	0.923553719008264	is, in, a
9950	On January 7th, the virus was recognized as a coronavirus that has about 95% symmetry with coronary bat virus and about 70% similarity to SARSCoV	Nature is clearly a cauldron for in- tense and dangerous coronavirus evolution	0.923553719008264	a, coronavirus, and
9951	t was found that the genome sequence of SARS-CoV-2 is 96.2% identical to a bat CoV RaTG13, whereas it shares 79.5% identity to SARS-CoV	ARS-CoV-2 is unlike any previously identified coronavirus from which it could have been engineered	0.923553719008264	cov, 2, is, it
9952	hese close genetic relations suggest that they all have their ecological origin in bat populations	SARS-CoV-2 shares genetic properties with many other sarbecoviruses, lies fully within their genetic cluster, and is thus a virus that emerged naturally	0.923553719008264	genetic, that, their
9953	there is no doubt that one or several species of Rhinolophus constitute the natural reservoir of sarbecoviruses.	SARS-CoV-2 shares genetic properties with many other sarbecoviruses, lies fully within their genetic cluster, and is thus a virus that emerged naturally	0.923553719008264	is, that, sarbecoviruses
9954	On January 7th, the virus was recognized as a coronavirus that has about 95% symmetry with coronary bat virus and about 70% similarity to SARSCoV	t was found that the genome sequence of SARS-CoV-2 is 96.2% identical to a bat CoV RaTG13, whereas it shares 79.5% identity to SARS-CoV	0.923553719008264	the, was, a, that, bat, to
9955	Molecular phylogenetic analysis of the RdRp sequence of SARS- CoV-2 generally shows that RaTG13, Pangolin-CoV and SARS-CoV-2 is part of the same group	t was found that the genome sequence of SARS-CoV-2 is 96.2% identical to a bat CoV RaTG13, whereas it shares 79.5% identity to SARS-CoV	0.923553719008264	of, the, sequence, sars, cov, 2, that, ratg13, is
9956	The RBDs of BANAL-52 and BANAL- 103 are 97.4% similar to the RBD of SARS-CoV-2. The RBD of BANAL-236 is 96.9% like that of SARS- CoV-2	t was found that the genome sequence of SARS-CoV-2 is 96.2% identical to a bat CoV RaTG13, whereas it shares 79.5% identity to SARS-CoV	0.923553719008264	the, of, to, sars, cov, 2, is, 96, that
9957	Moreover, these viruses have a single intact open reading frame on gene 8, which is a further indicator of bat-origin CoVs.	t was found that the genome sequence of SARS-CoV-2 is 96.2% identical to a bat CoV RaTG13, whereas it shares 79.5% identity to SARS-CoV	0.923553719008264	a, is, of, bat
9958	t the whole genome analysis level, our findings also indicate that bats are more likely the hosts for the COVID-19 virus than pangolins.	t was found that the genome sequence of SARS-CoV-2 is 96.2% identical to a bat CoV RaTG13, whereas it shares 79.5% identity to SARS-CoV	0.923553719008264	t, the, genome, that
9959	It is believed that bats are the most likely reservoir hosts for SARS-CoV-2 as it is very similar to a bat coronavirus.	t was found that the genome sequence of SARS-CoV-2 is 96.2% identical to a bat CoV RaTG13, whereas it shares 79.5% identity to SARS-CoV	0.923553719008264	it, is, that, the, sars, cov, 2, to, a, bat
9960	Bat-SL-CoV-2 is the major parent with 98.4% simi­ larity and Pangolin-CoV is the minor parent with 88.2% similarity for recombinant SARS-CoV-2	t was found that the genome sequence of SARS-CoV-2 is 96.2% identical to a bat CoV RaTG13, whereas it shares 79.5% identity to SARS-CoV	0.923553719008264	bat, cov, 2, is, the, sars
9961	This geographic proximity is consistent with a separate and subsequent origin of lineage A at the Huanan market in late November 2019	Based on virus genome se- quencing results and evolutionary analysis, bat has been suspected as natural host of virus origin	0.923553719008264	and, origin, of
9962	research indicated that a Horseshoe bat virus strain found in China’s Yunnan Province has a genome similarity of 96.2% with SARS-CoV-2	Based on virus genome se- quencing results and evolutionary analysis, bat has been suspected as natural host of virus origin	0.923553719008264	bat, virus, has, genome, of
9963	A huge number of unknown viruses exist in their natural reservoirs and continue to evolve, which results in the generation of new strains.	Based on virus genome se- quencing results and evolutionary analysis, bat has been suspected as natural host of virus origin	0.923553719008264	of, natural, and, results
9964	SARS-CoV-2 has a natural origin and was selected either in an animal host before zoonotic transfer, or in humans following zoonotic transfer	Based on virus genome se- quencing results and evolutionary analysis, bat has been suspected as natural host of virus origin	0.923553719008264	has, natural, origin, and, host
9965	Given the similarity of SARS- CoV-2 to bat SARS-CoV-like coronaviruses2 , it is likely that bats serve as reservoir hosts for its progenitor.	Based on virus genome se- quencing results and evolutionary analysis, bat has been suspected as natural host of virus origin	0.923553719008264	of, bat, as
9966	Line- age A viruses are at least two mutations closer to bat coronaviruses, indicating that the an- cestor of SARS-CoV-2 arose from this lineage	ats are the natural reservoir of a wide variety of CoVs, including SARS-CoV-like and MERS- CoV-like viruses	0.923553719008264	a, viruses, are, the, of, sars, cov
9967	In the case of SARS-CoV, the horseshoe bat, member of the Rhinolophidae family, was considered the natural host and principal reservoir.5	ats are the natural reservoir of a wide variety of CoVs, including SARS-CoV-like and MERS- CoV-like viruses	0.923553719008264	the, of, sars, cov, natural, and, reservoir
9968	naturally occurring polybasic furin cleavage sites have been described in other lineages of coronaviruses such as MERS-CoV, HKU1, HCoV-OC43 or IBV	ats are the natural reservoir of a wide variety of CoVs, including SARS-CoV-like and MERS- CoV-like viruses	0.923553719008264	of, mers, cov
9969	ARS-CoV, the cause of the SARS outbreak in 2003, is also closely related to coronaviruses isolated from bats	Compared with the known SARS-CoV and MERS-CoV genome, SARS-CoV-2 is closer to the SARS-like bat CoVs in terms of the whole genome sequence	0.923553719008264	cov, the, of, sars, in, is, to
9970	It is believed that bats are the most likely reservoir hosts for SARS-CoV-2 as it is very similar to a bat coronavirus.	Compared with the known SARS-CoV and MERS-CoV genome, SARS-CoV-2 is closer to the SARS-like bat CoVs in terms of the whole genome sequence	0.923553719008264	is, the, sars, cov, 2, to, bat
9971	we provide evidence for recombination event between Bat-SL-CoV-2 and Pangolin-CoV that resulted in the emergence of SARS-CoV-2	Compared with the known SARS-CoV and MERS-CoV genome, SARS-CoV-2 is closer to the SARS-like bat CoVs in terms of the whole genome sequence	0.923553719008264	bat, cov, 2, and, in, the, of, sars
9972	Hence, they predicted that Bat-SL-CoV is the most probable source of SARS-CoV-2	Compared with the known SARS-CoV and MERS-CoV genome, SARS-CoV-2 is closer to the SARS-like bat CoVs in terms of the whole genome sequence	0.923553719008264	bat, cov, is, the, of, sars, 2
9973	Samples that were taken from the Huanan seafood market’s objects and animals were also positive, indicating that this virus is generated from seafood	hese pa- tients were epidemiologically linked to a seafood and wet animal wholesale market in Wuhan, Hubei Province, China	0.923553719008264	were, seafood, market, and
9974	scientists suspected that Hunan seafood market in Wuhan helped the virus spread, however, it was not where the outbreak first emerged	hese pa- tients were epidemiologically linked to a seafood and wet animal wholesale market in Wuhan, Hubei Province, China	0.923553719008264	seafood, market, in, wuhan
9975	Tang et al. (23) revealed that the genomic variation between SARS- CoV-2 and bat SARSr-CoV (RaTG13) is only 4% and 17% at neutral sites.	SARS-CoV-2 is believed to be a spillover of an animal coronavirus and later adapted the ability of human-to-human transmission	0.923553719008264	the, sars, cov, 2, and, is
9976	Recent SARS-CoV-2 development gives prominence to the poten- tial for deadly viruses hidden in wild zoonotic reservoirs and the threat of zoonotic spillovers	SARS-CoV-2 is believed to be a spillover of an animal coronavirus and later adapted the ability of human-to-human transmission	0.923553719008264	sars, cov, 2, to, the, and, of
9977	t can therefore be assumed that coronavirus nucleotide fragments can exchange naturally to produce this particular furin cleavage site,	SARS-CoV-2 is believed to be a spillover of an animal coronavirus and later adapted the ability of human-to-human transmission	0.923553719008264	be, coronavirus, to
9978	A huge number of unknown viruses exist in their natural reservoirs and continue to evolve, which results in the generation of new strains.	SARS-CoV-2 is believed to be a spillover of an animal coronavirus and later adapted the ability of human-to-human transmission	0.923553719008264	a, of, and, to, the
9979	Bat-SL-CoV-2 is the major parent with 98.4% simi­ larity and Pangolin-CoV is the minor parent with 88.2% similarity for recombinant SARS-CoV-2	Bats are likely reservoir hosts for SARS-CoV-2	0.923553719008264	cov, 2, for, sars
9980	coronavirus disease (COVID-19) is easily trans- missible and very contagious from animals to human beings through aerosols,	Due to the high sequence homology with a coronavirus isolated from bats, SARS-CoV-2 is considered a zoonotic origin coronavirus.	0.923553719008264	coronavirus, is, from, to
9981	nitial studies compared the first COVID-19 genome to the bat coronavirus and verified that the sequence was 96.2% identical, a very high percentage	Due to the high sequence homology with a coronavirus isolated from bats, SARS-CoV-2 is considered a zoonotic origin coronavirus.	0.923553719008264	the, to, coronavirus, sequence, 2, a, high
9982	scientists have shown through experiments that the RBD of BANAL-52 binds with greater affinity to human ACE2 than SARS-CoV-2.	Due to the high sequence homology with a coronavirus isolated from bats, SARS-CoV-2 is considered a zoonotic origin coronavirus.	0.923553719008264	the, with, to, sars, cov, 2
9983	data showed that SARS-CoV-2 S-protein has highest similarity to Bat-SL-CoV-2 and Pangolin-CoV with 97.4% and 89.7%, respectively	Due to the high sequence homology with a coronavirus isolated from bats, SARS-CoV-2 is considered a zoonotic origin coronavirus.	0.923553719008264	sars, cov, 2, to, with
9984	the progenitor virus for SARS and other viruses closely related to SARS were discovered in southern China	Including SARS-CoV-2, other coronaviruses cross the species barrier into humans, which lead to outbreaks of severe and fatal respiratory diseases	0.923553719008264	the, sars, and, other, to
9985	this indicates a strong suspicion that the Covid-19 outbreak is a consequence of illegal trade and consumption of wild animals	The SARS-CoV outbreak was frst emerged in humans in 2003, through transmissions from animals in open-air markets in China	0.923553719008264	the, outbreak, animals
9986	RmYN02 detected in R. malayanus in Yunnan was 97.2%, similar to that of SARS-CoV-2 in the non- structural protein gene ORF1ab.	The SARS-CoV outbreak was frst emerged in humans in 2003, through transmissions from animals in open-air markets in China	0.923553719008264	in, was, sars, cov, the
9987	A comprehensive analysis of the SARS-CoV-2 genome together with that of SARS-CoV revealed the presence of nearly thirty ORFs and two novel inser- tions	The phyloge- netic analysis shows that SARS-CoV-2 protein is frmly rooted in the β-genus lineage of bat coronaviruse	0.923553719008264	analysis, of, the, sars, cov, 2, that
9988	The presence in pangolins of an RBD very similar to that of SARS-CoV-2 means that we can infer this was also probably in the virus that jumped to humans. T	The phyloge- netic analysis shows that SARS-CoV-2 protein is frmly rooted in the β-genus lineage of bat coronaviruse	0.923553719008264	the, in, of, that, sars, cov, 2
9989	The identity of SARS-CoV-2 M-protein is the same with Bat-SL-CoV-2, Pangolin-CoV and Bat-SL-CoV with 98.6%, but 89.1% with SARS-CoV.	The phyloge- netic analysis shows that SARS-CoV-2 protein is frmly rooted in the β-genus lineage of bat coronaviruse	0.923553719008264	the, of, sars, cov, 2, protein, is, bat
9990	This geographic proximity is consistent with a separate and subsequent origin of lineage A at the Huanan market in late November 2019	The whole genome of SARS-CoV-2 shares 80% identity with that of SARS-CoV and is 96% identical to the bat coro- navirus BatCoV-RaTG13	0.923553719008264	is, with, and, of, the
9991	A coronavirus identified from the Malayan pangolin has been shown to have a 99% similarity with SARS-CoV-2	The whole genome of SARS-CoV-2 shares 80% identity with that of SARS-CoV and is 96% identical to the bat coro- navirus BatCoV-RaTG13	0.923553719008264	the, to, with, sars, cov, 2
9992	explain why existing genetic data, viral diver- sity and past human history suggest that a natural origin of the virus is the most likely scenario	Viral anal- ysis of the outbreak of SARS showed that bats are natural reservoirs for SARS-CoVs	0.923553719008264	viral, that, natural, of, the
9993	TG13. This further confirms our findings when using the hierarchical clustering in Fig. 7 that bats are more likely the hosts for the SARS-CoV-2 than pangol	Viral anal- ysis of the outbreak of SARS showed that bats are natural reservoirs for SARS-CoVs	0.923553719008264	the, that, bats, are, for, sars
9994	Previous studies have demonstrated that bats are the ultimate reservoir hosts for a number of CoVs, including ancestors of SARS-CoV and MERS-CoV	Viral anal- ysis of the outbreak of SARS showed that bats are natural reservoirs for SARS-CoVs	0.923553719008264	that, bats, are, the, for, of, covs, sars
9995	e. Results of the two clustering methods presented in Figs. 3 and 4 show that SARS-CoV-2 sequences form a group with viruses in the Coronaviridae fa	The animal sources of SARS-CoV-2 infections are bats and SARS-CoV-2 can be transmitted to cats, pangolins, and dogs	0.923553719008264	of, the, and, sars, cov, 2
9996	Previous studies have demonstrated that bats are the ultimate reservoir hosts for a number of CoVs, including ancestors of SARS-CoV and MERS-CoV	The animal sources of SARS-CoV-2 infections are bats and SARS-CoV-2 can be transmitted to cats, pangolins, and dogs	0.923553719008264	bats, are, the, of, sars, cov, and
9997	Recent data show that SARS-CoV-2 did not come directly from a bat to a human; rather, it first evolved in an intermediate wildlife host	with the first case being linked to a seafood market	0.923553719008264	a, to, first
9998	Gostin says that there is considerable evidence that covid-19 originated in Wuhan from a naturally occurring spillover from an animal to humans. “	Determining the origin and pathway by which a zoonotic disease (i.e., one that originated in animals)	0.923553719008264	that, originated, in, a
9999	respon- dents who read the natural origin treatment were more likely to believe that the virus started in animals and jumped naturally to humans	Determining the origin and pathway by which a zoonotic disease (i.e., one that originated in animals)	0.923553719008264	the, origin, that, in, animals, and
10000	A study reported that the beta variant was able to infect common BALB/c laboratory mice and caused pul- monary changes in contrast to WT SARS-CoV-2	Determining the origin and pathway by which a zoonotic disease (i.e., one that originated in animals)	0.923553719008264	a, that, the, and, in
10001	explain why existing genetic data, viral diver- sity and past human history suggest that a natural origin of the virus is the most likely scenario	Determining the origin and pathway by which a zoonotic disease (i.e., one that originated in animals)	0.923553719008264	and, that, a, origin, the
10002	expended to make the simple point that COVID-19 had a natural origin.	WHO report did not consider a hypothesis that the virus was released intentionally, stating that it had been ruled out by other scientists	0.923553719008264	the, that, had, a
10003	n 2007, scientists studying coronaviruses warned: “The presence of a large reservoir of SARS-CoV–like viruses in horseshoe bats	Line- age A viruses are at least two mutations closer to bat coronaviruses, indicating that the an- cestor of SARS-CoV-2 arose from this lineage	0.923553719008264	coronaviruses, the, of, a, sars, cov, viruses
10004	ats are the natural reservoir of a wide variety of CoVs, including SARS-CoV-like and MERS- CoV-like viruses	Line- age A viruses are at least two mutations closer to bat coronaviruses, indicating that the an- cestor of SARS-CoV-2 arose from this lineage	0.923553719008264	are, the, of, a, sars, cov, viruses
10005	there is absolutely no evidence at all that the virus was engineered as part of a weapons program	Line- age A viruses are at least two mutations closer to bat coronaviruses, indicating that the an- cestor of SARS-CoV-2 arose from this lineage	0.923553719008264	at, that, the, of, a
10006	Bat population density and species variety appear to play an important role in shaping the evolution of SARS-related coronaviruses.	Line- age A viruses are at least two mutations closer to bat coronaviruses, indicating that the an- cestor of SARS-CoV-2 arose from this lineage	0.923553719008264	bat, to, an, the, of, sars, coronaviruses
10007	closest known relatives to SARS-CoV-2, all of which appear to have descended from a common ancestor shared with SARS-CoV-2 around 20 to 70 years ago	Line- age A viruses are at least two mutations closer to bat coronaviruses, indicating that the an- cestor of SARS-CoV-2 arose from this lineage	0.923553719008264	to, sars, cov, 2, of, from, a
10008	Bats are con- sidered to be the most likely initial hosts of SARS- CoV-2, while pangolins may be the intermediate hosts.	Through late 2019, the Huanan market sold animals that are known to be susceptible to SARS-CoV-2 infection and capable of intraspecies transmission	0.923553719008264	are, to, be, the, of, sars, cov, 2
10009	It is believed that bats are the most likely reservoir hosts for SARS-CoV-2 as it is very similar to a bat coronavirus.	Through late 2019, the Huanan market sold animals that are known to be susceptible to SARS-CoV-2 infection and capable of intraspecies transmission	0.923553719008264	that, are, the, sars, cov, 2, to
10010	genetic sequencing has been used to show that COVID-19 exists in bats,	In a related study (39), we show that the two earliest lineage A cases are more closely positioned geographically to the Huanan market	0.923553719008264	to, show, that, in
10011	the virus is similar to MERS-CoV and SARS-CoV that had its origin in animal reservoirs	In a related study (39), we show that the two earliest lineage A cases are more closely positioned geographically to the Huanan market	0.923553719008264	the, to, that, in
10012	he critical func- tional regions of the spike protein SAR-CoV-2 are nearly the same as those defined in viruses isolated from a pangolin	In a related study (39), we show that the two earliest lineage A cases are more closely positioned geographically to the Huanan market	0.923553719008264	the, are, in, a
10013	COVID-19 is considered to have started at the Huanan Seafood Wholesale Market (HSWM) in Wuhan on December 8, 2019	In a related study (39), we show that the two earliest lineage A cases are more closely positioned geographically to the Huanan market	0.923553719008264	to, the, huanan, market, in
10014	It is improbable that SARS-CoV-2 emerged through laboratory manipulation of a related SARS-CoV-like coronavirus	In a related study (39), we show that the two earliest lineage A cases are more closely positioned geographically to the Huanan market	0.923553719008264	that, a, related
10015	Zoonotic transmission from an unknown animal reservoir, as was the case for previous CoV outbreaks, appears far more likely	In a related study (39), we show that the two earliest lineage A cases are more closely positioned geographically to the Huanan market	0.923553719008264	the, more
10016	Based on virus genome se- quencing results and evolutionary analysis, bat has been suspected as natural host of virus origin	This geographic proximity is consistent with a separate and subsequent origin of lineage A at the Huanan market in late November 2019	0.923553719008264	and, of, origin
10017	The whole genome of SARS-CoV-2 shares 80% identity with that of SARS-CoV and is 96% identical to the bat coro- navirus BatCoV-RaTG13	This geographic proximity is consistent with a separate and subsequent origin of lineage A at the Huanan market in late November 2019	0.923553719008264	the, of, with, and, is
10018	the samples isolated from the civets at the food market showed positive results for viral RNA detection, suggesting that the civet palm might be secondary hosts	he presence of lineage A virus at the Huanan market was confirmed by Gao et al. (43) from a sample taken from discarded gloves.	0.923553719008264	the, from, at, market
10019	SARS-CoV-2 has a natural origin and was selected either in an animal host before zoonotic transfer, or in humans following zoonotic transfer	even though lineages A and B had nearly identical haplotypes, their MRCA likely existed in an animal reservoir.	0.923553719008264	a, and, in, an, animal
10020	one of these bat coronaviruses, BANAL-52, demonstrates even higher overall genome similarity with SARS-CoV-2 (96.8%) than RaTG13 (96.2%).	even though lineages A and B had nearly identical haplotypes, their MRCA likely existed in an animal reservoir.	0.923553719008264	even
10021	several animal species susceptible to SARS-CoV-2 were sold live and in poor animal welfare conditions at the market.	here were at least two zoonotic jumps of SARS-CoV-2 into humans from pet hamsters in Hong Kong (55) and dozens from minks to humans on Dutch fur farms	0.923553719008264	to, sars, cov, 2, were, and, in, at
10022	The COVID-19 is suspected to be emerged in the seafood market in Wuhan, China	Four other agen- cies, along with a national intel- ligence panel, still judge that SARS-CoV-2 emerged from natu- ral zoonotic spillover	0.923553719008264	emerged
10023	The three BANAL series viruses are also closely related to SARS-CoV-2 when measured by the similarity of sections of their spike proteins.	Of the three possibilities — natural, accidental, or deliberate — the most scientific evidence yet identified supports natural emergence.	0.923553719008264	the, three, of
10024	Despite the fact that animal host of SARS-CoV2 has not yet been identified, zoonotic origin is supported by a substantial body of research.	Recently released findings included raccoon dog DNA, pointing to a possible SARS-CoV-2 progenitor	0.923553719008264	sars, a
10025	Given the similarity of SARS- CoV-2 to bat SARS-CoV-like coronaviruses2 , it is likely that bats serve as reservoir hosts for its progenitor.	Recently released findings included raccoon dog DNA, pointing to a possible SARS-CoV-2 progenitor	0.923553719008264	sars, cov, 2, to, progenitor
10026	t should be clarified that theories about a hypothetical man- made origin of SARS-CoV-2 have been thoroughly discredited by multiple coronavirus experts	There is zero evidence that WIV had SARS-CoV-2 or a progenitor in their collection	0.923553719008264	that, a, sars, cov, 2
10027	Bioinformatic analyses indicated that the virus had features typical of the coronavirus family and belonged to the Betacoronavirus 2B lineage	There is zero evidence that WIV had SARS-CoV-2 or a progenitor in their collection	0.923553719008264	that, had
10028	A comprehensive analysis of the SARS-CoV-2 genome together with that of SARS-CoV revealed the presence of nearly thirty ORFs and two novel inser- tions	There is zero evidence that WIV had SARS-CoV-2 or a progenitor in their collection	0.923553719008264	a, sars, cov, 2, that
10029	explain why existing genetic data, viral diver- sity and past human history suggest that a natural origin of the virus is the most likely scenario	There is zero evidence that WIV had SARS-CoV-2 or a progenitor in their collection	0.923553719008264	that, a, is
10030	Determining the origin and pathway by which a zoonotic disease (i.e., one that originated in animals)	Gostin says that there is considerable evidence that covid-19 originated in Wuhan from a naturally occurring spillover from an animal to humans. “	0.923553719008264	a, that, originated, in
10031	Investigations into the WIV indicate that WIV is not engaged in any research related to SARS-CoV-2	Gostin says that there is considerable evidence that covid-19 originated in Wuhan from a naturally occurring spillover from an animal to humans. “	0.923553719008264	that, is, in, to
10032	In the case of Covid-19, a link was established between the first patients and the wildlife market of Wuhan.	Gostin says that there is considerable evidence that covid-19 originated in Wuhan from a naturally occurring spillover from an animal to humans. “	0.923553719008264	in, covid, 19, a, wuhan
10033	Such studies argued that SARS-CoV-2 is very likely to be originated from Bat-SL-CoV-2 (RaTG13).	Gostin says that there is considerable evidence that covid-19 originated in Wuhan from a naturally occurring spillover from an animal to humans. “	0.923553719008264	that, is, to, originated, from
10034	The two SARS viruses, as well as SADS-CoV, are descended from viruses en- zootic in rhinolophid (genus, Rhinolophus), or horseshoe bats	insulated from diverse kinds of animals, such as cats, birds, camels, dogs, bats, mice, and livestock	0.923553719008264	as, from, bats
10035	Nature is clearly a cauldron for in- tense and dangerous coronavirus evolution	On January 7th, the virus was recognized as a coronavirus that has about 95% symmetry with coronary bat virus and about 70% similarity to SARSCoV	0.923553719008264	a, and, coronavirus
10036	t was found that the genome sequence of SARS-CoV-2 is 96.2% identical to a bat CoV RaTG13, whereas it shares 79.5% identity to SARS-CoV	On January 7th, the virus was recognized as a coronavirus that has about 95% symmetry with coronary bat virus and about 70% similarity to SARSCoV	0.923553719008264	was, that, the, to, a, bat
10037	research indicated that a Horseshoe bat virus strain found in China’s Yunnan Province has a genome similarity of 96.2% with SARS-CoV-2	On January 7th, the virus was recognized as a coronavirus that has about 95% symmetry with coronary bat virus and about 70% similarity to SARSCoV	0.923553719008264	that, a, bat, virus, has, similarity, with
10038	Moreover, these viruses have a single intact open reading frame on gene 8, which is a further indicator of bat-origin CoVs.	On January 7th, the virus was recognized as a coronavirus that has about 95% symmetry with coronary bat virus and about 70% similarity to SARSCoV	0.923553719008264	a, on, bat
10039	hese pa- tients were epidemiologically linked to a seafood and wet animal wholesale market in Wuhan, Hubei Province, China	Samples that were taken from the Huanan seafood market’s objects and animals were also positive, indicating that this virus is generated from seafood	0.923553719008264	were, seafood, and, market
10040	virus that is regularly transmitted from an animal to a human is called a zoonotic virus	All coronaviruses have a zoonotic origin, that is, they infect different species of animals, giving rise to a respi- ratory and intestinal infection	0.923553719008264	that, is, to, a, zoonotic
10041	When a virus passes from animals to humans for the first time it is called a spillover event.	All coronaviruses have a zoonotic origin, that is, they infect different species of animals, giving rise to a respi- ratory and intestinal infection	0.923553719008264	a, animals, to, is
10042	Wild animal hosts and infected patients are currently the main sources of disease which is transmitted via respiratory droplets and direct contact.	All coronaviruses have a zoonotic origin, that is, they infect different species of animals, giving rise to a respi- ratory and intestinal infection	0.923553719008264	and, of, is
10043	This suggests that the BANAL series may be able to directly infect humans.	All coronaviruses have a zoonotic origin, that is, they infect different species of animals, giving rise to a respi- ratory and intestinal infection	0.923553719008264	that, to, infect
10044	from bats to humans is possible, direct contact between bats and hunters would be the best scenario	All coronaviruses have a zoonotic origin, that is, they infect different species of animals, giving rise to a respi- ratory and intestinal infection	0.923553719008264	to, is, and
10045	this indicates a strong suspicion that the Covid-19 outbreak is a consequence of illegal trade and consumption of wild animals	All coronaviruses have a zoonotic origin, that is, they infect different species of animals, giving rise to a respi- ratory and intestinal infection	0.923553719008264	a, that, is, of, and, animals
10046	ats are the natural reservoir of a wide variety of CoVs, including SARS-CoV-like and MERS- CoV-like viruses	In the case of SARS-CoV, the horseshoe bat, member of the Rhinolophidae family, was considered the natural host and principal reservoir.5	0.923553719008264	the, natural, reservoir, of, sars, cov, and
10047	a coronavirus strain in the Malay pan- golin with a genome that was similar to that of SARS- CoV-2 at 85.5%–92.4%.	In the case of SARS-CoV, the horseshoe bat, member of the Rhinolophidae family, was considered the natural host and principal reservoir.5	0.923553719008264	in, the, was, of, sars, cov, 5
10048	he pangolin-CoV- 2019 S protein sequence shares 97.5% homology with SARS-CoV-2, higher than that of BANAL-20-52	In the case of SARS-CoV, the horseshoe bat, member of the Rhinolophidae family, was considered the natural host and principal reservoir.5	0.923553719008264	cov, 5, sars, of
10049	The SARS- CoV-2 lineage is only represented by three bat viruses, all isolated from Rhinolophus species collected in China	In the case of SARS-CoV, the horseshoe bat, member of the Rhinolophidae family, was considered the natural host and principal reservoir.5	0.923553719008264	the, sars, cov, bat, in
10050	Hence, they predicted that Bat-SL-CoV is the most probable source of SARS-CoV-2	In the case of SARS-CoV, the horseshoe bat, member of the Rhinolophidae family, was considered the natural host and principal reservoir.5	0.923553719008264	bat, cov, the, of, sars
10051	Due to the high sequence homology with a coronavirus isolated from bats, SARS-CoV-2 is considered a zoonotic origin coronavirus.	coronavirus disease (COVID-19) is easily trans- missible and very contagious from animals to human beings through aerosols,	0.923553719008264	to, coronavirus, from, is
10052	The whole genome of SARS-CoV-2 shares 80% identity with that of SARS-CoV and is 96% identical to the bat coro- navirus BatCoV-RaTG13	coronavirus disease (COVID-19) is easily trans- missible and very contagious from animals to human beings through aerosols,	0.923553719008264	and, is, to
10053	nitial studies compared the first COVID-19 genome to the bat coronavirus and verified that the sequence was 96.2% identical, a very high percentage	coronavirus disease (COVID-19) is easily trans- missible and very contagious from animals to human beings through aerosols,	0.923553719008264	covid, 19, to, coronavirus, and, very
10054	RaTG-13 is the most closely related virus to SARS-CoV-2 known to be in the WIV’s possession prior to the COVID-19 pandemic.	coronavirus disease (COVID-19) is easily trans- missible and very contagious from animals to human beings through aerosols,	0.923553719008264	is, to, covid, 19
10055	Due to the high sequence homology with a coronavirus isolated from bats, SARS-CoV-2 is considered a zoonotic origin coronavirus.	nitial studies compared the first COVID-19 genome to the bat coronavirus and verified that the sequence was 96.2% identical, a very high percentage	0.923553719008264	to, the, high, sequence, a, coronavirus, 2
10056	coronavirus disease (COVID-19) is easily trans- missible and very contagious from animals to human beings through aerosols,	nitial studies compared the first COVID-19 genome to the bat coronavirus and verified that the sequence was 96.2% identical, a very high percentage	0.923553719008264	coronavirus, covid, 19, and, very, to
10057	there is absolutely no evidence at all that the virus was engineered as part of a weapons program	nitial studies compared the first COVID-19 genome to the bat coronavirus and verified that the sequence was 96.2% identical, a very high percentage	0.923553719008264	that, the, was, a
10058	Given the similarity of SARS- CoV-2 to bat SARS-CoV-like coronaviruses2 , it is likely that bats serve as reservoir hosts for its progenitor.	nitial studies compared the first COVID-19 genome to the bat coronavirus and verified that the sequence was 96.2% identical, a very high percentage	0.923553719008264	the, 2, to, bat, that
10059	The whole genome of SARS-CoV-2 shares 80% identity with that of SARS-CoV and is 96% identical to the bat coro- navirus BatCoV-RaTG13	A coronavirus identified from the Malayan pangolin has been shown to have a 99% similarity with SARS-CoV-2	0.923553719008264	the, sars, cov, 2, with, to
10060	closest known relatives to SARS-CoV-2, all of which appear to have descended from a common ancestor shared with SARS-CoV-2 around 20 to 70 years ago	A coronavirus identified from the Malayan pangolin has been shown to have a 99% similarity with SARS-CoV-2	0.923553719008264	to, sars, cov, 2, have, from, a, with
10061	the genetic similarity of SARS-CoV-2 with other coronaviruses appears to be completely consistent with the hypoth- esis of its natural origin.	Although the RaTG13 coronavirus isolated from bat has about 96% identity with SARS-CoV-2	0.923553719008264	the, sars, cov, 2, with
10062	all available evidence suggests that SARS-CoV-2 has a natural animal origin and is not a manipulated or constructed virus.	A comparative analysis of genetic data available to date has suggested that SARS-CoV-2 originated by the recombination of pangolin-CoV and the bat-CoV-RaTG13-like virus	0.923553719008264	available, that, sars, cov, 2, has, a, and, virus
10063	n 2007, scientists studying coronaviruses warned: “The presence of a large reservoir of SARS-CoV–like viruses in horseshoe bats	its origins are “zoonotic,” and the virus was transmitted “natu- rally” from bats to humans, possibly from a food market in Wuhan, China	0.923553719008264	the, a, in, bats
10064	the natural origin of SARS-CoV-2 as a recombinant between a Sarbecovirus from Malayan pangolins and RaTG13 from R. affinis.	its origins are “zoonotic,” and the virus was transmitted “natu- rally” from bats to humans, possibly from a food market in Wuhan, China	0.923553719008264	the, a, from, and
10065	World Health Organization for “scientific and collaborative field mis- sions” to “identify the zoonotic source of the virus	its origins are “zoonotic,” and the virus was transmitted “natu- rally” from bats to humans, possibly from a food market in Wuhan, China	0.923553719008264	and, to, the, zoonotic, virus
10066	In a related study (39), we show that the two earliest lineage A cases are more closely positioned geographically to the Huanan market	genetic sequencing has been used to show that COVID-19 exists in bats,	0.923553719008264	in, show, that, to
10067	Recent data show that SARS-CoV-2 did not come directly from a bat to a human; rather, it first evolved in an intermediate wildlife host	genetic sequencing has been used to show that COVID-19 exists in bats,	0.923553719008264	show, that, to, in
10068	Line- age A viruses are at least two mutations closer to bat coronaviruses, indicating that the an- cestor of SARS-CoV-2 arose from this lineage	there is absolutely no evidence at all that the virus was engineered as part of a weapons program	0.923553719008264	a, at, that, the, of
10069	nitial studies compared the first COVID-19 genome to the bat coronavirus and verified that the sequence was 96.2% identical, a very high percentage	there is absolutely no evidence at all that the virus was engineered as part of a weapons program	0.923553719008264	the, that, was, a
10070	Determining the origin and pathway by which a zoonotic disease (i.e., one that originated in animals)	respon- dents who read the natural origin treatment were more likely to believe that the virus started in animals and jumped naturally to humans	0.923553719008264	the, origin, and, that, in, animals
10071	It is believed that bats are the most likely reservoir hosts for SARS-CoV-2 as it is very similar to a bat coronavirus.	respon- dents who read the natural origin treatment were more likely to believe that the virus started in animals and jumped naturally to humans	0.923553719008264	that, the, likely, to
10072	In a related study (39), we show that the two earliest lineage A cases are more closely positioned geographically to the Huanan market	the virus is similar to MERS-CoV and SARS-CoV that had its origin in animal reservoirs	0.923553719008264	in, that, the, to
10073	SARS-CoV-2 has a natural origin and was selected either in an animal host before zoonotic transfer, or in humans following zoonotic transfer	the virus is similar to MERS-CoV and SARS-CoV that had its origin in animal reservoirs	0.923553719008264	sars, cov, origin, and, in, animal
10074	t is extremely unlikely that a non-bat interme- diate wildlife host transferred SARS-CoV-2 to a scientist directly or through a collected sample	t is believed that the virus is zoonotic and bats may be the culprits because of sequence identity to the bat-CoV	0.923553719008264	t, is, that, bat, cov, to
10075	the genetic similarity of SARS-CoV-2 with other coronaviruses appears to be completely consistent with the hypoth- esis of its natural origin.	t is believed that the virus is zoonotic and bats may be the culprits because of sequence identity to the bat-CoV	0.923553719008264	the, of, cov, to, be
10076	Previous studies have demonstrated that bats are the ultimate reservoir hosts for a number of CoVs, including ancestors of SARS-CoV and MERS-CoV	t is believed that the virus is zoonotic and bats may be the culprits because of sequence identity to the bat-CoV	0.923553719008264	that, bats, the, of, cov, and
10077	. Bats are a large-capacity ‘reservoir’ of CoVs, virus sampling by the China Ecological Health Alliance alone found around 400 new coronaviruses strains	bats are con- sidered the natural host reservoir of SARS-like coronavirus.1	0.923553719008264	bats, are, reservoir, of, the
10078	Recent research results suggest that bats or pangolins might be the hosts for SARS-CoV-2 based on comparative studies using its genomic sequences.	Theoretically, if people contact or eat the reservoir or infected animal, they could be infected	0.923553719008264	or, be, the
10079	Recent data show that SARS-CoV-2 did not come directly from a bat to a human; rather, it first evolved in an intermediate wildlife host	However, the disease spread rap- idly and globally. Not only familial clusters but also outbreaks in ocean liners were reported	0.923553719008264	not, in
10080	Recent data show that SARS-CoV-2 did not come directly from a bat to a human; rather, it first evolved in an intermediate wildlife host	scientists suspected that Hunan seafood market in Wuhan helped the virus spread, however, it was not where the outbreak first emerged	0.923553719008264	that, not, it, first, in
10081	he presence of lineage A virus at the Huanan market was confirmed by Gao et al. (43) from a sample taken from discarded gloves.	the samples isolated from the civets at the food market showed positive results for viral RNA detection, suggesting that the civet palm might be secondary hosts	0.923553719008264	at, the, market, from
10082	From phylogenetics analyses undertaken with available full genome sequences, bats appear to be the reservoir of COVID-19 virus	The genome of the SARS-CoV-2 has been reported over 80% identical to the previous human coronavirus (SARS-like bat CoV)	0.923553719008264	genome, to, the, of
10083	preliminary data provide some evidence that inter-animal transmission of SARS-CoV-2-like viruses occurred during their captivity.	The genome of the SARS-CoV-2 has been reported over 80% identical to the previous human coronavirus (SARS-like bat CoV)	0.923553719008264	of, sars, cov, 2, like
10084	one of these bat coronaviruses, BANAL-52, demonstrates even higher overall genome similarity with SARS-CoV-2 (96.8%) than RaTG13 (96.2%).	According to the evolutionary tree, SARS-CoV-2 lies close to the group of SARS-coronaviruses	0.923553719008264	of, coronaviruses, sars, cov, 2
10085	In this context, it can be assumed that the recombination between Bat- and Pangolin-CoVs happened deep in an ancestry of the bat lineage.	According to phylogenetic trees, SARS-CoV is closer to SARS-like bat CoVs.	0.923553719008264	bat, covs
10086	respon- dents who read the natural origin treatment were more likely to believe that the virus started in animals and jumped naturally to humans	All human infecting CoVs can cause mild to severe infection in humans and used spillover intermediate hosts	0.923553719008264	to, in, and, humans
10087	SARS-CoV-2 has a natural origin and was selected either in an animal host before zoonotic transfer, or in humans following zoonotic transfer	All human infecting CoVs can cause mild to severe infection in humans and used spillover intermediate hosts	0.923553719008264	and, in, humans
10088	The concern related to CoVs infection dramatically rose after the COVID-19 global outbreak, for which a spill-over from wild animals is also most likely	All human infecting CoVs can cause mild to severe infection in humans and used spillover intermediate hosts	0.923553719008264	to, covs, infection
10089	explain why existing genetic data, viral diver- sity and past human history suggest that a natural origin of the virus is the most likely scenario	All human infecting CoVs can cause mild to severe infection in humans and used spillover intermediate hosts	0.923553719008264	and, human
10090	Samples that were taken from the Huanan seafood market’s objects and animals were also positive, indicating that this virus is generated from seafood	, it has been proposed that the majority of human coronaviruses are derived from the bat reservoir	0.923553719008264	that, from, the
10091	Evolutionary analysis of COVID-19 virus revealed that it is most similar to the bat SARS-like coronaviruses, and for the similarity, it was named SARS-CoV-2.	, it has been proposed that the majority of human coronaviruses are derived from the bat reservoir	0.923553719008264	of, that, it, the, bat, coronaviruses
10092	. In fact, many such bat coronaviruses have genetic sequences similar to SARS-CoV and SARS-CoV-2.	he critical func- tional regions of the spike protein SAR-CoV-2 are nearly the same as those defined in viruses isolated from a pangolin	0.923553719008264	in, cov, 2
10093	In a related study (39), we show that the two earliest lineage A cases are more closely positioned geographically to the Huanan market	he critical func- tional regions of the spike protein SAR-CoV-2 are nearly the same as those defined in viruses isolated from a pangolin	0.923553719008264	in, a, the, are
10094	SARS-CoV-2 receptor-binding domain to human ACE2 receptor protein in animal host or in human after zoonotic transfer (	he critical func- tional regions of the spike protein SAR-CoV-2 are nearly the same as those defined in viruses isolated from a pangolin	0.923553719008264	cov, 2, protein, in
10095	a bat- derived coronavirus (the RmYN02 strain) shared 93.3% similarity with SARS-CoV-2	he critical func- tional regions of the spike protein SAR-CoV-2 are nearly the same as those defined in viruses isolated from a pangolin	0.923553719008264	a, the, cov, 2
10096	owever, due to a single amino acid change in RaTG13 (T403R), the S protein can now use human ACE2 for viral invasion (	he critical func- tional regions of the spike protein SAR-CoV-2 are nearly the same as those defined in viruses isolated from a pangolin	0.923553719008264	a, in, the, protein
10097	It is improbable that SARS-CoV-2 emerged through laboratory manipulation of a related SARS-CoV-like coronavirus	he critical func- tional regions of the spike protein SAR-CoV-2 are nearly the same as those defined in viruses isolated from a pangolin	0.923553719008264	cov, 2, of, a
10098	preliminary data provide some evidence that inter-animal transmission of SARS-CoV-2-like viruses occurred during their captivity.	he critical func- tional regions of the spike protein SAR-CoV-2 are nearly the same as those defined in viruses isolated from a pangolin	0.923553719008264	of, cov, 2, viruses
10099	provides the most conclusive evidence that known viruses from WIV cannot be viewed as SARS-CoV-2′s templates	he critical func- tional regions of the spike protein SAR-CoV-2 are nearly the same as those defined in viruses isolated from a pangolin	0.923553719008264	the, viruses, from, as, cov, 2
10100	another study suggesting SARS-CoV-2 might be a recombinant virus between the Bat-SL-CoV and an origin-unknown CoV	he critical func- tional regions of the spike protein SAR-CoV-2 are nearly the same as those defined in viruses isolated from a pangolin	0.923553719008264	cov, 2, a, the
10101	the genetic similarity of SARS-CoV-2 with other coronaviruses appears to be completely consistent with the hypoth- esis of its natural origin.	The virus which causes COVID-19 most probably has its ecological reservoir in bats	0.923553719008264	the, its
10102	the hypothesis of natural origin has a higher prior prob- ability given past human history as well as present viral abundance and diversity	Many of these CoVs can infect several animal species as well	0.923553719008264	of, as, well
10103	All coronaviruses have a zoonotic origin, that is, they infect different species of animals, giving rise to a respi- ratory and intestinal infection	virus that is regularly transmitted from an animal to a human is called a zoonotic virus	0.923553719008264	a, zoonotic, that, is, to
10104	respon- dents who read the natural origin treatment were more likely to believe that the virus started in animals and jumped naturally to humans	virus that is regularly transmitted from an animal to a human is called a zoonotic virus	0.923553719008264	to, that, virus
10105	All coronaviruses have a zoonotic origin, that is, they infect different species of animals, giving rise to a respi- ratory and intestinal infection	When a virus passes from animals to humans for the first time it is called a spillover event.	0.923553719008264	a, is, animals, to
10106	Compared with the known SARS-CoV and MERS-CoV genome, SARS-CoV-2 is closer to the SARS-like bat CoVs in terms of the whole genome sequence	ARS-CoV, the cause of the SARS outbreak in 2003, is also closely related to coronaviruses isolated from bats	0.923553719008264	the, sars, cov, is, to, in, of
10107	Despite the fact that animal host of SARS-CoV2 has not yet been identified, zoonotic origin is supported by a substantial body of research.	ARS-CoV, the cause of the SARS outbreak in 2003, is also closely related to coronaviruses isolated from bats	0.923553719008264	the, of, sars, is
10108	A huge number of unknown viruses exist in their natural reservoirs and continue to evolve, which results in the generation of new strains.	ARS-CoV, the cause of the SARS outbreak in 2003, is also closely related to coronaviruses isolated from bats	0.923553719008264	of, in, to, the
10109	Given the similarity of SARS- CoV-2 to bat SARS-CoV-like coronaviruses2 , it is likely that bats serve as reservoir hosts for its progenitor.	ARS-CoV, the cause of the SARS outbreak in 2003, is also closely related to coronaviruses isolated from bats	0.923553719008264	the, of, sars, cov, to, is, bats
10110	SARS-CoV-2 shares genetic properties with many other sarbecoviruses, lies fully within their genetic cluster, and is thus a virus that emerged naturally	hese close genetic relations suggest that they all have their ecological origin in bat populations	0.923553719008264	genetic, their, that
10111	Line- age A viruses are at least two mutations closer to bat coronaviruses, indicating that the an- cestor of SARS-CoV-2 arose from this lineage	hese close genetic relations suggest that they all have their ecological origin in bat populations	0.923553719008264	bat, that
10112	A comparative analysis of genetic data available to date has suggested that SARS-CoV-2 originated by the recombination of pangolin-CoV and the bat-CoV-RaTG13-like virus	all available evidence suggests that SARS-CoV-2 has a natural animal origin and is not a manipulated or constructed virus.	0.923553719008264	a, available, has, that, sars, cov, 2, and, virus
10113	Wild animal hosts and infected patients are currently the main sources of disease which is transmitted via respiratory droplets and direct contact.	all available evidence suggests that SARS-CoV-2 has a natural animal origin and is not a manipulated or constructed virus.	0.923553719008264	animal, and, is
10114	data showed that SARS-CoV-2 S-protein has highest similarity to Bat-SL-CoV-2 and Pangolin-CoV with 97.4% and 89.7%, respectively	all available evidence suggests that SARS-CoV-2 has a natural animal origin and is not a manipulated or constructed virus.	0.923553719008264	that, sars, cov, 2, has, and
10115	Tang et al. (23) revealed that the genomic variation between SARS- CoV-2 and bat SARSr-CoV (RaTG13) is only 4% and 17% at neutral sites.	t is thought that SARS-CoV-2 jumped the species barrier and initially infected humans from another animal host.	0.923553719008264	that, the, sars, cov, 2, and, is
10116	Two S proteins from the bat coronavirus, BANAL-20-52 and RaTG13, show 95% and 93.1% nucleotide sequence similarities with SARS-CoV- 2	t is thought that SARS-CoV-2 jumped the species barrier and initially infected humans from another animal host.	0.923553719008264	from, the, and, sars, cov, 2
10117	When a virus passes from animals to humans for the first time it is called a spillover event.	Bioinformatic analyses indicated that the virus had features typical of the coronavirus family and belonged to the Betacoronavirus 2B lineage	0.923553719008264	virus, to, the
10118	We believe the coronavirus was originally transmitted to human by animals rather than by a laboratory leak	Bioinformatic analyses indicated that the virus had features typical of the coronavirus family and belonged to the Betacoronavirus 2B lineage	0.923553719008264	the, coronavirus, to
10119	It is improbable that SARS-CoV-2 emerged through laboratory manipulation of a related SARS-CoV-like coronavirus	Bioinformatic analyses indicated that the virus had features typical of the coronavirus family and belonged to the Betacoronavirus 2B lineage	0.923553719008264	that, of, coronavirus
10120	SARS-CoV-2 was made from viruses that are nearly identical to RaTG13 and MP789.	Bioinformatic analyses indicated that the virus had features typical of the coronavirus family and belonged to the Betacoronavirus 2B lineage	0.923553719008264	that, to, and
10121	The whole genome of SARS-CoV-2 shares 80% identity with that of SARS-CoV and is 96% identical to the bat coro- navirus BatCoV-RaTG13	From phylogenetics analyses undertaken with available full genome sequences, bats appear to be the reservoir of COVID-19 virus	0.923553719008264	the, genome, of, with, to
10122	The genome of the SARS-CoV-2 has been reported over 80% identical to the previous human coronavirus (SARS-like bat CoV)	From phylogenetics analyses undertaken with available full genome sequences, bats appear to be the reservoir of COVID-19 virus	0.923553719008264	the, genome, of, to
10123	The virus from the market shares 99.980% to 99.993% nucleotide identity with the human iso- late HCoV/Wuhan/IVDC-HB-01.	From phylogenetics analyses undertaken with available full genome sequences, bats appear to be the reservoir of COVID-19 virus	0.923553719008264	the, virus, from, to, with
10124	Comparatively, SARS-CoV-2 has a lower similarity genome to SARS-CoV (∼79%) or MERS-CoV (∼50%)	enetic material of the novel coronavirus has approximately 89% and 82% identity with bat SARS- like-CoVZXC21 and human SARS-CoV, respectively.	0.923553719008264	sars, cov, has
10125	However, the disease spread rap- idly and globally. Not only familial clusters but also outbreaks in ocean liners were reported	no modifications were recorded for nonstructural proteins NSP7, NSP13 and the structured and accessory proteins p6 and 8b.	0.923553719008264	the, and, were
10126	Line- age A viruses are at least two mutations closer to bat coronaviruses, indicating that the an- cestor of SARS-CoV-2 arose from this lineage	external subdomain shows 40% identity in amino acid sequences in comparison with sequences of SARS-related coronaviruses.	0.923553719008264	coronaviruses, of, sars
10127	The three BANAL series viruses are also closely related to SARS-CoV-2 when measured by the similarity of sections of their spike proteins.	external subdomain shows 40% identity in amino acid sequences in comparison with sequences of SARS-related coronaviruses.	0.923553719008264	related, sars, of
10128	e. Results of the two clustering methods presented in Figs. 3 and 4 show that SARS-CoV-2 sequences form a group with viruses in the Coronaviridae fa	external subdomain shows 40% identity in amino acid sequences in comparison with sequences of SARS-related coronaviruses.	0.923553719008264	of, in, sars, sequences, with
10129	he critical func- tional regions of the spike protein SAR-CoV-2 are nearly the same as those defined in viruses isolated from a pangolin	SARS-CoV-2 receptor-binding domain to human ACE2 receptor protein in animal host or in human after zoonotic transfer (	0.923553719008264	protein, cov, 2, in
10130	SARS-CoV-2 was made from viruses that are nearly identical to RaTG13 and MP789.	Tang et al. (23) revealed that the genomic variation between SARS- CoV-2 and bat SARSr-CoV (RaTG13) is only 4% and 17% at neutral sites.	0.923553719008264	sars, cov, 2, that, ratg13, and
10131	bat CoV RaTG13 is shown closer to SARS-CoV-2 than pangolin CoVs.	Tang et al. (23) revealed that the genomic variation between SARS- CoV-2 and bat SARSr-CoV (RaTG13) is only 4% and 17% at neutral sites.	0.923553719008264	bat, cov, ratg13, is, sars, 2
10132	All coronaviruses have a zoonotic origin, that is, they infect different species of animals, giving rise to a respi- ratory and intestinal infection	Wild animal hosts and infected patients are currently the main sources of disease which is transmitted via respiratory droplets and direct contact.	0.923553719008264	is, of, and
10133	Bats are con- sidered to be the most likely initial hosts of SARS- CoV-2, while pangolins may be the intermediate hosts.	Wild animal hosts and infected patients are currently the main sources of disease which is transmitted via respiratory droplets and direct contact.	0.923553719008264	are, the, hosts, of
10134	Bats serve as the endemic animal reservoirs for the progenitor viruses of SARS and MERS	Wild animal hosts and infected patients are currently the main sources of disease which is transmitted via respiratory droplets and direct contact.	0.923553719008264	the, animal, of, and
10135	The COVID-19 is suspected to be emerged in the seafood market in Wuhan, China	(SARS-CoV-2) that was first isolated and identified in patients who were exposed at a seafood market in Wuhan City, Hubei Province, China on December 2019	0.923553719008264	in, seafood, market, wuhan, china
10136	t was found that the genome sequence of SARS-CoV-2 is 96.2% identical to a bat CoV RaTG13, whereas it shares 79.5% identity to SARS-CoV	SARS-CoV-2 may originate from a virus that is endemic in this bat species.	0.923553719008264	that, sars, cov, 2, is, a, bat
10137	Tang et al. (23) revealed that the genomic variation between SARS- CoV-2 and bat SARSr-CoV (RaTG13) is only 4% and 17% at neutral sites.	SARS-CoV-2 may originate from a virus that is endemic in this bat species.	0.923553719008264	that, sars, cov, 2, bat, is
10138	The phyloge- netic analysis shows that SARS-CoV-2 protein is frmly rooted in the β-genus lineage of bat coronaviruse	A comprehensive analysis of the SARS-CoV-2 genome together with that of SARS-CoV revealed the presence of nearly thirty ORFs and two novel inser- tions	0.923553719008264	the, analysis, that, sars, cov, 2, of
10139	Our retrospective analysis of scientific data supports the hypothesis that SARS-CoV-2 is indeed a naturally occurring virus	A comprehensive analysis of the SARS-CoV-2 genome together with that of SARS-CoV revealed the presence of nearly thirty ORFs and two novel inser- tions	0.923553719008264	analysis, of, the, that, sars, cov, 2, a
10140	SARS-CoV-2 has a natural origin and was selected either in an animal host before zoonotic transfer, or in humans following zoonotic transfer	The infectious sources of SARS-CoV-2 are in- fected animal hosts and other humans	0.923553719008264	sars, cov, 2, and, in, animal, humans
10141	Through late 2019, the Huanan market sold animals that are known to be susceptible to SARS-CoV-2 infection and capable of intraspecies transmission	Bats are con- sidered to be the most likely initial hosts of SARS- CoV-2, while pangolins may be the intermediate hosts.	0.923553719008264	the, are, to, be, sars, cov, 2, of
10142	Wild animal hosts and infected patients are currently the main sources of disease which is transmitted via respiratory droplets and direct contact.	Bats are con- sidered to be the most likely initial hosts of SARS- CoV-2, while pangolins may be the intermediate hosts.	0.923553719008264	hosts, are, the, of
10143	If live or recently killed bats are placed in close proximity to live carnivores or pangolins, virus transmission will be theoretically possible.	Bats are con- sidered to be the most likely initial hosts of SARS- CoV-2, while pangolins may be the intermediate hosts.	0.923553719008264	bats, are, to, pangolins, be
10144	Previous studies have demonstrated that bats are the ultimate reservoir hosts for a number of CoVs, including ancestors of SARS-CoV and MERS-CoV	Bats are con- sidered to be the most likely initial hosts of SARS- CoV-2, while pangolins may be the intermediate hosts.	0.923553719008264	bats, are, the, hosts, of, sars, cov
10145	In the case of SARS-CoV, the horseshoe bat, member of the Rhinolophidae family, was considered the natural host and principal reservoir.5	a coronavirus strain in the Malay pan- golin with a genome that was similar to that of SARS- CoV-2 at 85.5%–92.4%.	0.923553719008264	in, the, of, sars, cov, was, 5
10146	A huge number of unknown viruses exist in their natural reservoirs and continue to evolve, which results in the generation of new strains.	a coronavirus strain in the Malay pan- golin with a genome that was similar to that of SARS- CoV-2 at 85.5%–92.4%.	0.923553719008264	a, of, in, to, the
10147	The two thirds of the first Covid-19 patients were associated with the Huanan Seafood Wholesale Market in Wuhan City, Hubei Province, China	a coronavirus strain in the Malay pan- golin with a genome that was similar to that of SARS- CoV-2 at 85.5%–92.4%.	0.923553719008264	the, of, with, in
10148	Evolutionary analysis of COVID-19 virus revealed that it is most similar to the bat SARS-like coronaviruses, and for the similarity, it was named SARS-CoV-2.	he Malay pangolin GD/P1L and GD/P2S coronaviruses are closely related to SARS-CoV-2.	0.923553719008264	to, sars, coronaviruses, and, cov, 2
10149	SARS-CoV-2 and bat RaTG13 showing 96% identity some pangolin Coronaviruses exhibit very high similarity to particularly the receptor-binding domain of SARS-CoV-2.	he Malay pangolin GD/P1L and GD/P2S coronaviruses are closely related to SARS-CoV-2.	0.923553719008264	sars, cov, 2, and, pangolin, coronaviruses, to
10150	A comprehensive analysis of the SARS-CoV-2 genome together with that of SARS-CoV revealed the presence of nearly thirty ORFs and two novel inser- tions	Human subjects infected with SARS-CoV-2 are currently the main sources of ongoing infection	0.923553719008264	of, the, sars, cov, 2, with
10151	t is extremely unlikely that a non-bat interme- diate wildlife host transferred SARS-CoV-2 to a scientist directly or through a collected sample	Our retrospective analysis of scientific data supports the hypothesis that SARS-CoV-2 is indeed a naturally occurring virus.	0.923553719008264	is, that, a, sars, cov, 2
10152	In a related study (39), we show that the two earliest lineage A cases are more closely positioned geographically to the Huanan market	COVID-19 is considered to have started at the Huanan Seafood Wholesale Market (HSWM) in Wuhan on December 8, 2019	0.923553719008264	in, the, to, huanan, market
10153	Bat-SL-CoV-2 is the major parent with 98.4% simi­ larity and Pangolin-CoV is the minor parent with 88.2% similarity for recombinant SARS-CoV-2	SARS-CoV-2 was rapidly sequenced (Zhu et al., 2020) and linked to bats CoV belonging to the lineage b of betacoronavirus	0.923553719008264	cov, 2, the, and, sars
10154	n 2007, scientists studying coronaviruses warned: “The presence of a large reservoir of SARS-CoV–like viruses in horseshoe bats	Since then, viruses closely related SARS-CoV-2 have been described in Rhinolophus shameli bats caught in 2010 in Cambodia	0.923553719008264	sars, cov, viruses, in, bats
10155	naturally occurring polybasic furin cleavage sites have been described in other lineages of coronaviruses such as MERS-CoV, HKU1, HCoV-OC43 or IBV	Since then, viruses closely related SARS-CoV-2 have been described in Rhinolophus shameli bats caught in 2010 in Cambodia	0.923553719008264	have, been, described, in, cov
10156	The CCDC described that the early events were “consistent with the working theory that perhaps several zoonotic events occurred.	Since then, viruses closely related SARS-CoV-2 have been described in Rhinolophus shameli bats caught in 2010 in Cambodia	0.923553719008264	described
10157	Given the similarity of SARS- CoV-2 to bat SARS-CoV-like coronaviruses2 , it is likely that bats serve as reservoir hosts for its progenitor.	Since the spillover model postulates that an animal reservoir must be at the origin of the zoonosis	0.923553719008264	the, of, that, reservoir
10158	ats are the natural reservoir of a wide variety of CoVs, including SARS-CoV-like and MERS- CoV-like viruses	naturally occurring polybasic furin cleavage sites have been described in other lineages of coronaviruses such as MERS-CoV, HKU1, HCoV-OC43 or IBV	0.923553719008264	of, cov, mers
10159	Since then, viruses closely related SARS-CoV-2 have been described in Rhinolophus shameli bats caught in 2010 in Cambodia	naturally occurring polybasic furin cleavage sites have been described in other lineages of coronaviruses such as MERS-CoV, HKU1, HCoV-OC43 or IBV	0.923553719008264	cov, have, been, described, in
10160	ats harbor the largest diversity of coronaviruses among mammals, including beta coronaviruses of which SARS-CoV-2 belongs	naturally occurring polybasic furin cleavage sites have been described in other lineages of coronaviruses such as MERS-CoV, HKU1, HCoV-OC43 or IBV	0.923553719008264	of, coronaviruses, cov
10161	its origins are “zoonotic,” and the virus was transmitted “natu- rally” from bats to humans, possibly from a food market in Wuhan, China	the natural origin of SARS-CoV-2 as a recombinant between a Sarbecovirus from Malayan pangolins and RaTG13 from R. affinis.	0.923553719008264	and, the, from, a
10162	Malayan pangolins (Manis javanica) illegally imported into Guangdong province contain coronaviruses similar to SARS- CoV-22	the natural origin of SARS-CoV-2 as a recombinant between a Sarbecovirus from Malayan pangolins and RaTG13 from R. affinis.	0.923553719008264	malayan, pangolins, sars, cov
10163	respon- dents who read the natural origin treatment were more likely to believe that the virus started in animals and jumped naturally to humans	Most human virus strains are zoonotic in origin, including all previous human coronavirus strains	0.923553719008264	origin, virus, in
10164	an intermediate host species be- tween bats and humans was found in all previous out- breaks caused by closely related coronavirus: the masked palm civet	Most human virus strains are zoonotic in origin, including all previous human coronavirus strains	0.923553719008264	in, all, previous, coronavirus
10165	A recent study of 411 bat samples from a small geographic region in China identified 24 coronaviruses including four close relatives of SARS-CoV-2 (	Most human virus strains are zoonotic in origin, including all previous human coronavirus strains	0.923553719008264	in, including
10166	If live or recently killed bats are placed in close proximity to live carnivores or pangolins, virus transmission will be theoretically possible.	In addition, bats’ unique immune system enables them to deal with several viruses more effectively than human beings (K	0.923553719008264	bats, in, to
10167	research indicated that a Horseshoe bat virus strain found in China’s Yunnan Province has a genome similarity of 96.2% with SARS-CoV-2	the presence of a variety of zoonotic alphaCoV and betaCoV has been detected in Western Europe’s bat populations	0.923553719008264	a, bat, in, s, has, of
10168	Whereas, another study suggested bat might be the original host of SARS-CoV-2 and an unknown animal might present an intermediate host	the presence of a variety of zoonotic alphaCoV and betaCoV has been detected in Western Europe’s bat populations	0.923553719008264	bat, the, of, and
10169	SARS-CoV and SARS-CoV-2 emerged in China, home to bats of more than 100 species, many of which carry α- and/or β-coronaviruses	Recent SARS-CoV-2 development gives prominence to the poten- tial for deadly viruses hidden in wild zoonotic reservoirs and the threat of zoonotic spillovers	0.923553719008264	sars, cov, and, 2, in, to, of
10170	enetic material of the novel coronavirus has approximately 89% and 82% identity with bat SARS- like-CoVZXC21 and human SARS-CoV, respectively.	Comparatively, SARS-CoV-2 has a lower similarity genome to SARS-CoV (∼79%) or MERS-CoV (∼50%)	0.923553719008264	has, sars, cov
10171	The three BANAL series viruses are also closely related to SARS-CoV-2 when measured by the similarity of sections of their spike proteins.	Comparatively, SARS-CoV-2 has a lower similarity genome to SARS-CoV (∼79%) or MERS-CoV (∼50%)	0.923553719008264	to, sars, cov, 2, similarity
10172	owever, due to a single amino acid change in RaTG13 (T403R), the S protein can now use human ACE2 for viral invasion (	pangolins were considered a possible intermediate host for SARS-CoV-2 because it shared 99% genetic similarity with the CoV in pangolins	0.923553719008264	a, in, the, for
10173	Bat-SL-CoV-2 is the major parent with 98.4% simi­ larity and Pangolin-CoV is the minor parent with 88.2% similarity for recombinant SARS-CoV-2	pangolins were considered a possible intermediate host for SARS-CoV-2 because it shared 99% genetic similarity with the CoV in pangolins	0.923553719008264	cov, 2, the, with, similarity, for, sars
10174	Despite the fact that animal host of SARS-CoV2 has not yet been identified, zoonotic origin is supported by a substantial body of research.	Investigations into the WIV indicate that WIV is not engaged in any research related to SARS-CoV-2	0.923553719008264	the, that, sars, not, is, research
10175	he critical func- tional regions of the spike protein SAR-CoV-2 are nearly the same as those defined in viruses isolated from a pangolin	a bat- derived coronavirus (the RmYN02 strain) shared 93.3% similarity with SARS-CoV-2	0.923553719008264	the, cov, 2, a
10176	Based on virus genome se- quencing results and evolutionary analysis, bat has been suspected as natural host of virus origin	research indicated that a Horseshoe bat virus strain found in China’s Yunnan Province has a genome similarity of 96.2% with SARS-CoV-2	0.923553719008264	virus, genome, bat, has, of
10177	This geographic proximity is consistent with a separate and subsequent origin of lineage A at the Huanan market in late November 2019	research indicated that a Horseshoe bat virus strain found in China’s Yunnan Province has a genome similarity of 96.2% with SARS-CoV-2	0.923553719008264	with, a, of, in
10178	On January 7th, the virus was recognized as a coronavirus that has about 95% symmetry with coronary bat virus and about 70% similarity to SARSCoV	research indicated that a Horseshoe bat virus strain found in China’s Yunnan Province has a genome similarity of 96.2% with SARS-CoV-2	0.923553719008264	virus, a, that, has, with, bat, similarity
10179	the presence of a variety of zoonotic alphaCoV and betaCoV has been detected in Western Europe’s bat populations	research indicated that a Horseshoe bat virus strain found in China’s Yunnan Province has a genome similarity of 96.2% with SARS-CoV-2	0.923553719008264	of, a, has, in, s, bat
10180	The RBDs of BANAL-52 and BANAL- 103 are 97.4% similar to the RBD of SARS-CoV-2. The RBD of BANAL-236 is 96.9% like that of SARS- CoV-2	research indicated that a Horseshoe bat virus strain found in China’s Yunnan Province has a genome similarity of 96.2% with SARS-CoV-2	0.923553719008264	of, sars, cov, 2, 96, that
10181	Our analyses clearly show that SARS-CoV-2 is not a laboratory construct or a purposefully manipulated virus.	research indicated that a Horseshoe bat virus strain found in China’s Yunnan Province has a genome similarity of 96.2% with SARS-CoV-2	0.923553719008264	that, sars, cov, 2, a, virus
10182	Recent data show that SARS-CoV-2 did not come directly from a bat to a human; rather, it first evolved in an intermediate wildlife host	research indicated that a Horseshoe bat virus strain found in China’s Yunnan Province has a genome similarity of 96.2% with SARS-CoV-2	0.923553719008264	that, sars, cov, 2, a, bat, in
10183	Despite the fact that animal host of SARS-CoV2 has not yet been identified, zoonotic origin is supported by a substantial body of research.	the later discovered that BANAL- 52 strain is 96.8% similar to SARS-CoV-2	0.923553719008264	the, that, sars, is
10184	From phylogenetics analyses undertaken with available full genome sequences, bats appear to be the reservoir of COVID-19 virus	The virus from the market shares 99.980% to 99.993% nucleotide identity with the human iso- late HCoV/Wuhan/IVDC-HB-01.	0.923553719008264	from, with, to, the, virus
10185	Bats of numerous globally distributed genera and species are now known to be the major reservoir of animal coronavi- ruses	Despite the fact that animal host of SARS-CoV2 has not yet been identified, zoonotic origin is supported by a substantial body of research.	0.923553719008264	of, the, animal
10186	One such virus is more than 96% identical to SARS-CoV-2 in its whole genome	Despite the fact that animal host of SARS-CoV2 has not yet been identified, zoonotic origin is supported by a substantial body of research.	0.923553719008264	is, sars
10187	Recently released findings included raccoon dog DNA, pointing to a possible SARS-CoV-2 progenitor	Despite the fact that animal host of SARS-CoV2 has not yet been identified, zoonotic origin is supported by a substantial body of research.	0.923553719008264	a, sars
10188	Investigations into the WIV indicate that WIV is not engaged in any research related to SARS-CoV-2	Despite the fact that animal host of SARS-CoV2 has not yet been identified, zoonotic origin is supported by a substantial body of research.	0.923553719008264	the, that, is, not, research, sars
10189	the later discovered that BANAL- 52 strain is 96.8% similar to SARS-CoV-2	Despite the fact that animal host of SARS-CoV2 has not yet been identified, zoonotic origin is supported by a substantial body of research.	0.923553719008264	the, that, is, sars
10190	the team assessed a zoonotic spillover from an intermediate host as “likely to very likely,”	Despite the fact that animal host of SARS-CoV2 has not yet been identified, zoonotic origin is supported by a substantial body of research.	0.923553719008264	the, a, zoonotic, host
10191	RaTG-13 is the most closely related virus to SARS-CoV-2 known to be in the WIV’s possession prior to the COVID-19 pandemic.	Despite the fact that animal host of SARS-CoV2 has not yet been identified, zoonotic origin is supported by a substantial body of research.	0.923553719008264	is, the, sars
10192	0.001. This again indicates that bats are the more likely origin of SARS-CoV-2 than pa	Despite the fact that animal host of SARS-CoV2 has not yet been identified, zoonotic origin is supported by a substantial body of research.	0.923553719008264	that, the, origin, of, sars
10193	t was found that the genome sequence of SARS-CoV-2 is 96.2% identical to a bat CoV RaTG13, whereas it shares 79.5% identity to SARS-CoV	Molecular phylogenetic analysis of the RdRp sequence of SARS- CoV-2 generally shows that RaTG13, Pangolin-CoV and SARS-CoV-2 is part of the same group	0.923553719008264	that, the, sequence, of, sars, cov, 2, is, ratg13
10194	Two S proteins from the bat coronavirus, BANAL-20-52 and RaTG13, show 95% and 93.1% nucleotide sequence similarities with SARS-CoV- 2	Zhou et al. (2020) has found the high degree of homology of BatCoV RaTG13 to SARS-CoV-2 in the RdRp region	0.923553719008264	the, ratg13, sars, cov, 2
10195	the hypothesis of natural origin has a higher prior prob- ability given past human history as well as present viral abundance and diversity	Zhou et al. (2020) has found the high degree of homology of BatCoV RaTG13 to SARS-CoV-2 in the RdRp region	0.923553719008264	the, of, has
10196	t can therefore be assumed that coronavirus nucleotide fragments can exchange naturally to produce this particular furin cleavage site,	Two S proteins from the bat coronavirus, BANAL-20-52 and RaTG13, show 95% and 93.1% nucleotide sequence similarities with SARS-CoV- 2	0.923553719008264	coronavirus, nucleotide
10197	SARS-CoV- 2 itself has an over 96% nucleotide identity to RaTG13 and therefore could be considered “RaTG13-like”	Two S proteins from the bat coronavirus, BANAL-20-52 and RaTG13, show 95% and 93.1% nucleotide sequence similarities with SARS-CoV- 2	0.923553719008264	sars, cov, 2, nucleotide, ratg13, and
10198	Although RaTG13 is the bat coronavirus known to be the closest to SARS-CoV-2, its amino acid sequence consistency in the RBD of S gene is less than 90%	Two S proteins from the bat coronavirus, BANAL-20-52 and RaTG13, show 95% and 93.1% nucleotide sequence similarities with SARS-CoV- 2	0.923553719008264	ratg13, the, bat, coronavirus, sars, cov, 2, sequence, s
10199	In the case of SARS-CoV, the horseshoe bat, member of the Rhinolophidae family, was considered the natural host and principal reservoir.5	he pangolin-CoV- 2019 S protein sequence shares 97.5% homology with SARS-CoV-2, higher than that of BANAL-20-52	0.923553719008264	of, sars, cov, 5
10200	SARS-CoV-2 is believed to be a spillover of an animal coronavirus and later adapted the ability of human-to-human transmission	t can therefore be assumed that coronavirus nucleotide fragments can exchange naturally to produce this particular furin cleavage site,	0.923553719008264	to, be, coronavirus
10201	its origins are “zoonotic,” and the virus was transmitted “natu- rally” from bats to humans, possibly from a food market in Wuhan, China	owever, due to a single amino acid change in RaTG13 (T403R), the S protein can now use human ACE2 for viral invasion (	0.923553719008264	the, to, a, in
10202	he critical func- tional regions of the spike protein SAR-CoV-2 are nearly the same as those defined in viruses isolated from a pangolin	owever, due to a single amino acid change in RaTG13 (T403R), the S protein can now use human ACE2 for viral invasion (	0.923553719008264	the, protein, in, a
10203	pangolins were considered a possible intermediate host for SARS-CoV-2 because it shared 99% genetic similarity with the CoV in pangolins	owever, due to a single amino acid change in RaTG13 (T403R), the S protein can now use human ACE2 for viral invasion (	0.923553719008264	a, for, the, in
10204	data showed that SARS-CoV-2 S-protein has highest similarity to Bat-SL-CoV-2 and Pangolin-CoV with 97.4% and 89.7%, respectively	owever, due to a single amino acid change in RaTG13 (T403R), the S protein can now use human ACE2 for viral invasion (	0.923553719008264	s, protein, to
10205	The E-protein of SARS-CoV-2 is 100% identical with Bat-SL-CoV-2, Pangolin-CoV, and Bat-SL-CoV, and is 94.7% iden­ tical to SARS-CoV	owever, due to a single amino acid change in RaTG13 (T403R), the S protein can now use human ACE2 for viral invasion (	0.923553719008264	the, protein, to
10206	Determining the origin and pathway by which a zoonotic disease (i.e., one that originated in animals)	A study reported that the beta variant was able to infect common BALB/c laboratory mice and caused pul- monary changes in contrast to WT SARS-CoV-2	0.923553719008264	the, and, a, that, in
10207	It is believed that bats are the most likely reservoir hosts for SARS-CoV-2 as it is very similar to a bat coronavirus.	A study reported that the beta variant was able to infect common BALB/c laboratory mice and caused pul- monary changes in contrast to WT SARS-CoV-2	0.923553719008264	that, the, sars, cov, 2, to, a
10208	we provide evidence for recombination event between Bat-SL-CoV-2 and Pangolin-CoV that resulted in the emergence of SARS-CoV-2	A study reported that the beta variant was able to infect common BALB/c laboratory mice and caused pul- monary changes in contrast to WT SARS-CoV-2	0.923553719008264	cov, 2, and, that, in, the, sars
10209	Despite the fact that animal host of SARS-CoV2 has not yet been identified, zoonotic origin is supported by a substantial body of research.	the team assessed a zoonotic spillover from an intermediate host as “likely to very likely,”	0.923553719008264	the, host, zoonotic, a
10210	here were at least two zoonotic jumps of SARS-CoV-2 into humans from pet hamsters in Hong Kong (55) and dozens from minks to humans on Dutch fur farms	several animal species susceptible to SARS-CoV-2 were sold live and in poor animal welfare conditions at the market.	0.923553719008264	were, at, sars, cov, 2, in, and, to
10211	The two thirds of the first Covid-19 patients were associated with the Huanan Seafood Wholesale Market in Wuhan City, Hubei Province, China	several animal species susceptible to SARS-CoV-2 were sold live and in poor animal welfare conditions at the market.	0.923553719008264	the, were, market, in
10212	A huge number of unknown viruses exist in their natural reservoirs and continue to evolve, which results in the generation of new strains.	Coronaviruses account for over 30% of the world’s viruses.	0.923553719008264	of, viruses, the
10213	A recent study of 411 bat samples from a small geographic region in China identified 24 coronaviruses including four close relatives of SARS-CoV-2 (	ats harbor the largest diversity of coronaviruses among mammals, including beta coronaviruses of which SARS-CoV-2 belongs	0.923553719008264	of, coronaviruses, including, sars, cov, 2
10214	Wild animal hosts and infected patients are currently the main sources of disease which is transmitted via respiratory droplets and direct contact.	Bats serve as the endemic animal reservoirs for the progenitor viruses of SARS and MERS	0.923553719008264	animal, and, the, of
10215	Including SARS-CoV-2, other coronaviruses cross the species barrier into humans, which lead to outbreaks of severe and fatal respiratory diseases	the progenitor virus for SARS and other viruses closely related to SARS were discovered in southern China	0.923553719008264	sars, other, the, to, and
10216	n 2007, scientists studying coronaviruses warned: “The presence of a large reservoir of SARS-CoV–like viruses in horseshoe bats	Bat population density and species variety appear to play an important role in shaping the evolution of SARS-related coronaviruses.	0.923553719008264	coronaviruses, the, of, sars, in
10217	Line- age A viruses are at least two mutations closer to bat coronaviruses, indicating that the an- cestor of SARS-CoV-2 arose from this lineage	Bat population density and species variety appear to play an important role in shaping the evolution of SARS-related coronaviruses.	0.923553719008264	to, bat, coronaviruses, the, an, of, sars
10218	The SARS- CoV-2 lineage is only represented by three bat viruses, all isolated from Rhinolophus species collected in China	Bat population density and species variety appear to play an important role in shaping the evolution of SARS-related coronaviruses.	0.923553719008264	the, sars, bat, species, in
10219	Line- age A viruses are at least two mutations closer to bat coronaviruses, indicating that the an- cestor of SARS-CoV-2 arose from this lineage	closest known relatives to SARS-CoV-2, all of which appear to have descended from a common ancestor shared with SARS-CoV-2 around 20 to 70 years ago	0.923553719008264	a, to, of, sars, cov, 2, from
10220	A coronavirus identified from the Malayan pangolin has been shown to have a 99% similarity with SARS-CoV-2	closest known relatives to SARS-CoV-2, all of which appear to have descended from a common ancestor shared with SARS-CoV-2 around 20 to 70 years ago	0.923553719008264	a, from, to, have, with, sars, cov, 2
10221	Of the three possibilities — natural, accidental, or deliberate — the most scientific evidence yet identified supports natural emergence.	The three BANAL series viruses are also closely related to SARS-CoV-2 when measured by the similarity of sections of their spike proteins.	0.923553719008264	of, the, three
10222	Those who eagerly peddle suggestions of laboratory involvement have consistently failed to present credible arguments to support their positions.	The three BANAL series viruses are also closely related to SARS-CoV-2 when measured by the similarity of sections of their spike proteins.	0.923553719008264	of, to, their
10223	SARS-CoV-2 was made from viruses that are nearly identical to RaTG13 and MP789.	The three BANAL series viruses are also closely related to SARS-CoV-2 when measured by the similarity of sections of their spike proteins.	0.923553719008264	sars, cov, 2, viruses, are, to
10224	t was found that the genome sequence of SARS-CoV-2 is 96.2% identical to a bat CoV RaTG13, whereas it shares 79.5% identity to SARS-CoV	The RBDs of BANAL-52 and BANAL- 103 are 97.4% similar to the RBD of SARS-CoV-2. The RBD of BANAL-236 is 96.9% like that of SARS- CoV-2	0.923553719008264	that, the, of, sars, cov, 2, is, 96, to
10225	research indicated that a Horseshoe bat virus strain found in China’s Yunnan Province has a genome similarity of 96.2% with SARS-CoV-2	The RBDs of BANAL-52 and BANAL- 103 are 97.4% similar to the RBD of SARS-CoV-2. The RBD of BANAL-236 is 96.9% like that of SARS- CoV-2	0.923553719008264	that, of, 96, 2, sars, cov
10226	Due to the high sequence homology with a coronavirus isolated from bats, SARS-CoV-2 is considered a zoonotic origin coronavirus.	scientists have shown through experiments that the RBD of BANAL-52 binds with greater affinity to human ACE2 than SARS-CoV-2.	0.923553719008264	to, the, with, sars, cov, 2
10227	Bat-SL-CoV-2 is the major parent with 98.4% simi­ larity and Pangolin-CoV is the minor parent with 88.2% similarity for recombinant SARS-CoV-2	scientists have shown through experiments that the RBD of BANAL-52 binds with greater affinity to human ACE2 than SARS-CoV-2.	0.923553719008264	cov, 2, the, with, sars
10228	All coronaviruses have a zoonotic origin, that is, they infect different species of animals, giving rise to a respi- ratory and intestinal infection	This suggests that the BANAL series may be able to directly infect humans.	0.923553719008264	that, infect, to
10229	The partial furin cleavage site of BANAL-116 and BANAL-247 consists of three amino acids instead of the four amino acid insertion for SARS-CoV-2	Critically, none of the BANAL series viruses have a furin cleavage site at the S1/S2 junction of their spike proteins	0.923553719008264	the, furin, cleavage, site, of, banal
10230	Critically, none of the BANAL series viruses have a furin cleavage site at the S1/S2 junction of their spike proteins	The partial furin cleavage site of BANAL-116 and BANAL-247 consists of three amino acids instead of the four amino acid insertion for SARS-CoV-2	0.923553719008264	of, the, banal, furin, cleavage, site
10231	The SARS- CoV-2 lineage is only represented by three bat viruses, all isolated from Rhinolophus species collected in China	The partial furin cleavage site of BANAL-116 and BANAL-247 consists of three amino acids instead of the four amino acid insertion for SARS-CoV-2	0.923553719008264	the, sars, cov, 2, three
10232	SARS-CoV-2 has a natural origin and was selected either in an animal host before zoonotic transfer, or in humans following zoonotic transfer	t was first isolated in bats and designated as BtCoV4991 in July 2013	0.923553719008264	and, was, in
10233	Despite the fact that animal host of SARS-CoV2 has not yet been identified, zoonotic origin is supported by a substantial body of research.	RaTG-13 is the most closely related virus to SARS-CoV-2 known to be in the WIV’s possession prior to the COVID-19 pandemic.	0.923553719008264	the, sars, is
10234	The three BANAL series viruses are also closely related to SARS-CoV-2 when measured by the similarity of sections of their spike proteins.	Those who eagerly peddle suggestions of laboratory involvement have consistently failed to present credible arguments to support their positions.	0.923553719008264	to, of, their
10235	WHO report did not consider a hypothesis that the virus was released intentionally, stating that it had been ruled out by other scientists	expended to make the simple point that COVID-19 had a natural origin.	0.923553719008264	a, that, the, had
10236	In a related study (39), we show that the two earliest lineage A cases are more closely positioned geographically to the Huanan market	expended to make the simple point that COVID-19 had a natural origin.	0.923553719008264	a, that, the, to
10237	its origins are “zoonotic,” and the virus was transmitted “natu- rally” from bats to humans, possibly from a food market in Wuhan, China	The sources include direct zoonotic spillover, cold-chain foodborne transmission, and intermediary host species.	0.923553719008264	zoonotic, and, the
10238	pangolins were considered a possible intermediate host for SARS-CoV-2 because it shared 99% genetic similarity with the CoV in pangolins	The sources include direct zoonotic spillover, cold-chain foodborne transmission, and intermediary host species.	0.923553719008264	host, the
10239	Based on virus genome se- quencing results and evolutionary analysis, bat has been suspected as natural host of virus origin	A huge number of unknown viruses exist in their natural reservoirs and continue to evolve, which results in the generation of new strains.	0.923553719008264	results, and, natural, of
10240	SARS-CoV-2 is believed to be a spillover of an animal coronavirus and later adapted the ability of human-to-human transmission	A huge number of unknown viruses exist in their natural reservoirs and continue to evolve, which results in the generation of new strains.	0.923553719008264	to, a, of, and, the
10241	ARS-CoV, the cause of the SARS outbreak in 2003, is also closely related to coronaviruses isolated from bats	A huge number of unknown viruses exist in their natural reservoirs and continue to evolve, which results in the generation of new strains.	0.923553719008264	the, of, in, to
10242	a coronavirus strain in the Malay pan- golin with a genome that was similar to that of SARS- CoV-2 at 85.5%–92.4%.	A huge number of unknown viruses exist in their natural reservoirs and continue to evolve, which results in the generation of new strains.	0.923553719008264	a, in, the, to, of
10243	However, we determined a natural origin of SARS- CoV-2 was more likely based on a comparative analysis of genomic data.	A huge number of unknown viruses exist in their natural reservoirs and continue to evolve, which results in the generation of new strains.	0.923553719008264	a, natural, of
10244	o 0.0001, the SARS-CoV-2 sequences create their own cluster ‘‘22’’ and this questions the probable bat or pangolin origin of SA	A huge number of unknown viruses exist in their natural reservoirs and continue to evolve, which results in the generation of new strains.	0.923553719008264	the, their, and, of
10245	the critical residues binding to hACE2 are 100% identical in SARS-CoV-2 and Pangolin-CoV	A huge number of unknown viruses exist in their natural reservoirs and continue to evolve, which results in the generation of new strains.	0.923553719008264	the, to, in, and
10246	Based on virus genome se- quencing results and evolutionary analysis, bat has been suspected as natural host of virus origin	SARS-CoV-2 has a natural origin and was selected either in an animal host before zoonotic transfer, or in humans following zoonotic transfer	0.923553719008264	and, has, natural, host, origin
10247	the virus is similar to MERS-CoV and SARS-CoV that had its origin in animal reservoirs	SARS-CoV-2 has a natural origin and was selected either in an animal host before zoonotic transfer, or in humans following zoonotic transfer	0.923553719008264	cov, and, sars, origin, in, animal
10248	All human infecting CoVs can cause mild to severe infection in humans and used spillover intermediate hosts	SARS-CoV-2 has a natural origin and was selected either in an animal host before zoonotic transfer, or in humans following zoonotic transfer	0.923553719008264	in, humans, and
10249	The infectious sources of SARS-CoV-2 are in- fected animal hosts and other humans	SARS-CoV-2 has a natural origin and was selected either in an animal host before zoonotic transfer, or in humans following zoonotic transfer	0.923553719008264	sars, cov, 2, in, animal, and, humans
10250	its origins are “zoonotic,” and the virus was transmitted “natu- rally” from bats to humans, possibly from a food market in Wuhan, China	Our analyses clearly show that SARS-CoV-2 is not a laboratory construct or a purposefully manipulated virus.	0.923553719008264	virus, a
10251	research indicated that a Horseshoe bat virus strain found in China’s Yunnan Province has a genome similarity of 96.2% with SARS-CoV-2	Our analyses clearly show that SARS-CoV-2 is not a laboratory construct or a purposefully manipulated virus.	0.923553719008264	that, a, virus, 2, sars, cov
10252	t should be clarified that theories about a hypothetical man- made origin of SARS-CoV-2 have been thoroughly discredited by multiple coronavirus experts	It is improbable that SARS-CoV-2 emerged through laboratory manipulation of a related SARS-CoV-like coronavirus	0.923553719008264	that, a, of, sars, cov, 2, coronavirus
10253	In a related study (39), we show that the two earliest lineage A cases are more closely positioned geographically to the Huanan market	It is improbable that SARS-CoV-2 emerged through laboratory manipulation of a related SARS-CoV-like coronavirus	0.923553719008264	a, related, that
10254	research indicated that a Horseshoe bat virus strain found in China’s Yunnan Province has a genome similarity of 96.2% with SARS-CoV-2	It is improbable that SARS-CoV-2 emerged through laboratory manipulation of a related SARS-CoV-like coronavirus	0.923553719008264	that, a, of, 2, sars, cov
10255	Additional analysis initially suggests that the probability is low that SARS-CoV-2 is a laboratory construct or intentionally engineered	It is improbable that SARS-CoV-2 emerged through laboratory manipulation of a related SARS-CoV-like coronavirus	0.923553719008264	that, is, sars, cov, 2, a, laboratory
10256	A huge number of unknown viruses exist in their natural reservoirs and continue to evolve, which results in the generation of new strains.	natural selection in humans following zoonotic transfer	0.923553719008264	in, natural
10257	Based on virus genome se- quencing results and evolutionary analysis, bat has been suspected as natural host of virus origin	Given the similarity of SARS- CoV-2 to bat SARS-CoV-like coronaviruses2 , it is likely that bats serve as reservoir hosts for its progenitor.	0.923553719008264	bat, as, of
10258	Recently released findings included raccoon dog DNA, pointing to a possible SARS-CoV-2 progenitor	Given the similarity of SARS- CoV-2 to bat SARS-CoV-like coronaviruses2 , it is likely that bats serve as reservoir hosts for its progenitor.	0.923553719008264	to, sars, cov, 2, progenitor
10259	nitial studies compared the first COVID-19 genome to the bat coronavirus and verified that the sequence was 96.2% identical, a very high percentage	Given the similarity of SARS- CoV-2 to bat SARS-CoV-like coronaviruses2 , it is likely that bats serve as reservoir hosts for its progenitor.	0.923553719008264	the, to, bat, that, 2
10260	ARS-CoV, the cause of the SARS outbreak in 2003, is also closely related to coronaviruses isolated from bats	Given the similarity of SARS- CoV-2 to bat SARS-CoV-like coronaviruses2 , it is likely that bats serve as reservoir hosts for its progenitor.	0.923553719008264	cov, the, of, sars, is, to, bats
10261	Within the sarbecovirus lineage, en- compassing SARS and SARS-like viruses, many identified genetic sequences are very similar to SARS-CoV and SARS- CoV-2	Malayan pangolins (Manis javanica) illegally imported into Guangdong province contain coronaviruses similar to SARS- CoV-22	0.923553719008264	sars, similar, to, cov
10262	the natural origin of SARS-CoV-2 as a recombinant between a Sarbecovirus from Malayan pangolins and RaTG13 from R. affinis.	Malayan pangolins (Manis javanica) illegally imported into Guangdong province contain coronaviruses similar to SARS- CoV-22	0.923553719008264	sars, cov, malayan, pangolins
10263	t was found that the genome sequence of SARS-CoV-2 is 96.2% identical to a bat CoV RaTG13, whereas it shares 79.5% identity to SARS-CoV	Moreover, these viruses have a single intact open reading frame on gene 8, which is a further indicator of bat-origin CoVs.	0.923553719008264	of, is, a, bat
10264	On January 7th, the virus was recognized as a coronavirus that has about 95% symmetry with coronary bat virus and about 70% similarity to SARSCoV	Moreover, these viruses have a single intact open reading frame on gene 8, which is a further indicator of bat-origin CoVs.	0.923553719008264	on, a, bat
10265	Tang et al. (23) revealed that the genomic variation between SARS- CoV-2 and bat SARSr-CoV (RaTG13) is only 4% and 17% at neutral sites.	Moreover, these viruses have a single intact open reading frame on gene 8, which is a further indicator of bat-origin CoVs.	0.923553719008264	bat, is
10266	the hypothesis of natural origin has a higher prior prob- ability given past human history as well as present viral abundance and diversity	Moreover, these viruses have a single intact open reading frame on gene 8, which is a further indicator of bat-origin CoVs.	0.923553719008264	of, origin, a
10267	In this context, it can be assumed that the recombination between Bat- and Pangolin-CoVs happened deep in an ancestry of the bat lineage.	Coronaviruses (CoVs) are a large group of viruses common among many animals, including humans.	0.923553719008264	covs, of
10268	, it has been proposed that the majority of human coronaviruses are derived from the bat reservoir	Evolutionary analysis of COVID-19 virus revealed that it is most similar to the bat SARS-like coronaviruses, and for the similarity, it was named SARS-CoV-2.	0.923553719008264	it, that, the, of, coronaviruses, bat
10269	A recent study of 411 bat samples from a small geographic region in China identified 24 coronaviruses including four close relatives of SARS-CoV-2 (	Evolutionary analysis of COVID-19 virus revealed that it is most similar to the bat SARS-like coronaviruses, and for the similarity, it was named SARS-CoV-2.	0.923553719008264	of, bat, coronaviruses, sars, cov, 2
10270	a coronavirus strain in the Malay pan- golin with a genome that was similar to that of SARS- CoV-2 at 85.5%–92.4%.	The two thirds of the first Covid-19 patients were associated with the Huanan Seafood Wholesale Market in Wuhan City, Hubei Province, China	0.923553719008264	in, the, with, of
10271	several animal species susceptible to SARS-CoV-2 were sold live and in poor animal welfare conditions at the market.	The two thirds of the first Covid-19 patients were associated with the Huanan Seafood Wholesale Market in Wuhan City, Hubei Province, China	0.923553719008264	were, in, the, market
10272	SARS-CoV-2 shares genetic properties with many other sarbecoviruses, lies fully within their genetic cluster, and is thus a virus that emerged naturally	there is no doubt that one or several species of Rhinolophus constitute the natural reservoir of sarbecoviruses.	0.923553719008264	sarbecoviruses, is, that
10273	In the case of SARS-CoV, the horseshoe bat, member of the Rhinolophidae family, was considered the natural host and principal reservoir.5	The SARS- CoV-2 lineage is only represented by three bat viruses, all isolated from Rhinolophus species collected in China	0.923553719008264	in, the, sars, cov, bat
10274	Bat population density and species variety appear to play an important role in shaping the evolution of SARS-related coronaviruses.	The SARS- CoV-2 lineage is only represented by three bat viruses, all isolated from Rhinolophus species collected in China	0.923553719008264	bat, species, in, the, sars
10275	The partial furin cleavage site of BANAL-116 and BANAL-247 consists of three amino acids instead of the four amino acid insertion for SARS-CoV-2	The SARS- CoV-2 lineage is only represented by three bat viruses, all isolated from Rhinolophus species collected in China	0.923553719008264	the, three, sars, cov, 2
10276	A huge number of unknown viruses exist in their natural reservoirs and continue to evolve, which results in the generation of new strains.	The SARS- CoV-2 lineage is only represented by three bat viruses, all isolated from Rhinolophus species collected in China	0.923553719008264	viruses, in, the
10277	Bats are con- sidered to be the most likely initial hosts of SARS- CoV-2, while pangolins may be the intermediate hosts.	If live or recently killed bats are placed in close proximity to live carnivores or pangolins, virus transmission will be theoretically possible.	0.923553719008264	bats, are, to, be, pangolins
10278	Compared with the known SARS-CoV and MERS-CoV genome, SARS-CoV-2 is closer to the SARS-like bat CoVs in terms of the whole genome sequence	In the case of Covid-19, a link was established between the first patients and the wildlife market of Wuhan.	0.923553719008264	the, and, in, of
10279	Gostin says that there is considerable evidence that covid-19 originated in Wuhan from a naturally occurring spillover from an animal to humans. “	In the case of Covid-19, a link was established between the first patients and the wildlife market of Wuhan.	0.923553719008264	covid, 19, in, wuhan, a
10280	All coronaviruses have a zoonotic origin, that is, they infect different species of animals, giving rise to a respi- ratory and intestinal infection	this indicates a strong suspicion that the Covid-19 outbreak is a consequence of illegal trade and consumption of wild animals	0.923553719008264	a, that, is, of, animals, and
10281	RBD of SARS-CoV-2 was also shown to bind ACE2 receptors of bats, which makes the scenario of its emergence in these animals plausible	this indicates a strong suspicion that the Covid-19 outbreak is a consequence of illegal trade and consumption of wild animals	0.923553719008264	of, the, animals
10282	All human infecting CoVs can cause mild to severe infection in humans and used spillover intermediate hosts	The concern related to CoVs infection dramatically rose after the COVID-19 global outbreak, for which a spill-over from wild animals is also most likely	0.923553719008264	covs, to, infection
10283	Compared with the known SARS-CoV and MERS-CoV genome, SARS-CoV-2 is closer to the SARS-like bat CoVs in terms of the whole genome sequence	the disease in bats is generally asymptomatic and very little information is available on associated lesions,	0.923553719008264	the, and, is, in
10284	Tang et al. (23) revealed that the genomic variation between SARS- CoV-2 and bat SARSr-CoV (RaTG13) is only 4% and 17% at neutral sites.	the disease in bats is generally asymptomatic and very little information is available on associated lesions,	0.923553719008264	the, and, is
10285	explain why existing genetic data, viral diver- sity and past human history suggest that a natural origin of the virus is the most likely scenario	the disease in bats is generally asymptomatic and very little information is available on associated lesions,	0.923553719008264	and, the, is
10286	A comprehensive analysis of the SARS-CoV-2 genome together with that of SARS-CoV revealed the presence of nearly thirty ORFs and two novel inser- tions	Our retrospective analysis of scientific data supports the hypothesis that SARS-CoV-2 is indeed a naturally occurring virus	0.923553719008264	a, analysis, of, the, sars, cov, 2, that
10287	its origins are “zoonotic,” and the virus was transmitted “natu- rally” from bats to humans, possibly from a food market in Wuhan, China	World Health Organization for “scientific and collaborative field mis- sions” to “identify the zoonotic source of the virus	0.923553719008264	zoonotic, and, the, virus, to
10288	Molecular phylogenetic analysis of the RdRp sequence of SARS- CoV-2 generally shows that RaTG13, Pangolin-CoV and SARS-CoV-2 is part of the same group	However, we determined a natural origin of SARS- CoV-2 was more likely based on a comparative analysis of genomic data.	0.923553719008264	analysis, of, sars, cov, 2
10289	A huge number of unknown viruses exist in their natural reservoirs and continue to evolve, which results in the generation of new strains.	However, we determined a natural origin of SARS- CoV-2 was more likely based on a comparative analysis of genomic data.	0.923553719008264	a, of, natural
10290	research indicated that a Horseshoe bat virus strain found in China’s Yunnan Province has a genome similarity of 96.2% with SARS-CoV-2	ARS-CoV-2 is a natural virus, not a lab-created one.	0.923553719008264	a, virus, 2, cov
10291	Four other agen- cies, along with a national intel- ligence panel, still judge that SARS-CoV-2 emerged from natu- ral zoonotic spillover	Most animal encounters by coronavirus virologists in the field are with bats, not other wildlife species.	0.923553719008264	other, with
10292	with the first case being linked to a seafood market	Recent data show that SARS-CoV-2 did not come directly from a bat to a human; rather, it first evolved in an intermediate wildlife host	0.923553719008264	first, to, a
10293	scientists suspected that Hunan seafood market in Wuhan helped the virus spread, however, it was not where the outbreak first emerged	Recent data show that SARS-CoV-2 did not come directly from a bat to a human; rather, it first evolved in an intermediate wildlife host	0.923553719008264	that, in, it, not, first
10294	research indicated that a Horseshoe bat virus strain found in China’s Yunnan Province has a genome similarity of 96.2% with SARS-CoV-2	Recent data show that SARS-CoV-2 did not come directly from a bat to a human; rather, it first evolved in an intermediate wildlife host	0.923553719008264	that, a, bat, in, 2, sars, cov
10295	t is believed that the virus is zoonotic and bats may be the culprits because of sequence identity to the bat-CoV	t is extremely unlikely that a non-bat interme- diate wildlife host transferred SARS-CoV-2 to a scientist directly or through a collected sample	0.923553719008264	t, is, that, to, bat, cov
10296	A recent study of 411 bat samples from a small geographic region in China identified 24 coronaviruses including four close relatives of SARS-CoV-2 (	he ani- mal reservoir of SARS-CoV-2 has not yet been identified, but that doesn’t imply the possibility of a lab origin.	0.923553719008264	a, of, identified, sars, cov, 2
10297	In the both scenarios, the CoV originated from bats, and amplified in a mammalian host, e.g. Hi­ malayan palm civet (SARS) and dromedary camels	t has been suggested that SARS-CoV-2 passaged in several animal species before entering humans	0.923553719008264	in, cov, sars
10298	Indeed, a single amino acid change within the RBD (Q498H, Q498Y, N501Y) could be sufficient to allow SARS-CoV-2 to leverage mouse ACE2 (D	The SARS-CoV-2 genome was found to be 96.2% identical to the bat CoV RaTG13.4	0.923553719008264	the, be, to, sars, cov, 2
10299	Viral anal- ysis of the outbreak of SARS showed that bats are natural reservoirs for SARS-CoVs	explain why existing genetic data, viral diver- sity and past human history suggest that a natural origin of the virus is the most likely scenario	0.923553719008264	viral, of, the, that, natural
10300	Determining the origin and pathway by which a zoonotic disease (i.e., one that originated in animals)	explain why existing genetic data, viral diver- sity and past human history suggest that a natural origin of the virus is the most likely scenario	0.923553719008264	the, origin, and, a, that
10301	Two S proteins from the bat coronavirus, BANAL-20-52 and RaTG13, show 95% and 93.1% nucleotide sequence similarities with SARS-CoV- 2	SARS-CoV- 2 itself has an over 96% nucleotide identity to RaTG13 and therefore could be considered “RaTG13-like”	0.923553719008264	and, ratg13, nucleotide, sars, cov, 2
10302	The identity of SARS-CoV-2 M-protein is the same with Bat-SL-CoV-2, Pangolin-CoV and Bat-SL-CoV with 98.6%, but 89.1% with SARS-CoV.	SARS-CoV- 2 itself has an over 96% nucleotide identity to RaTG13 and therefore could be considered “RaTG13-like”	0.923553719008264	identity, sars, cov, 2, and
10303	Bioinformatic analyses indicated that the virus had features typical of the coronavirus family and belonged to the Betacoronavirus 2B lineage	SARS-CoV-2 was made from viruses that are nearly identical to RaTG13 and MP789.	0.923553719008264	that, and, to
10304	Tang et al. (23) revealed that the genomic variation between SARS- CoV-2 and bat SARSr-CoV (RaTG13) is only 4% and 17% at neutral sites.	SARS-CoV-2 was made from viruses that are nearly identical to RaTG13 and MP789.	0.923553719008264	that, sars, cov, 2, and, ratg13
10305	The three BANAL series viruses are also closely related to SARS-CoV-2 when measured by the similarity of sections of their spike proteins.	SARS-CoV-2 was made from viruses that are nearly identical to RaTG13 and MP789.	0.923553719008264	viruses, are, to, sars, cov, 2
10306	According to the evolutionary tree, SARS-CoV-2 lies close to the group of SARS-coronaviruses	one of these bat coronaviruses, BANAL-52, demonstrates even higher overall genome similarity with SARS-CoV-2 (96.8%) than RaTG13 (96.2%).	0.923553719008264	sars, cov, 2, of, coronaviruses
10307	ARS-CoV, the cause of the SARS outbreak in 2003, is also closely related to coronaviruses isolated from bats	one of these bat coronaviruses, BANAL-52, demonstrates even higher overall genome similarity with SARS-CoV-2 (96.8%) than RaTG13 (96.2%).	0.923553719008264	cov, of, sars, coronaviruses
10308	‘‘3’’. We thus suggest that SARS-CoV-2 probably has the same origin with bat CoV RaTG13 or Guangdong pango	one of these bat coronaviruses, BANAL-52, demonstrates even higher overall genome similarity with SARS-CoV-2 (96.8%) than RaTG13 (96.2%).	0.923553719008264	sars, cov, 2, with, bat, ratg13
10309	he critical func- tional regions of the spike protein SAR-CoV-2 are nearly the same as those defined in viruses isolated from a pangolin	provides the most conclusive evidence that known viruses from WIV cannot be viewed as SARS-CoV-2′s templates	0.923553719008264	the, cov, 2, as, viruses, from
10310	A huge number of unknown viruses exist in their natural reservoirs and continue to evolve, which results in the generation of new strains.	provides the most conclusive evidence that known viruses from WIV cannot be viewed as SARS-CoV-2′s templates	0.923553719008264	viruses, the
10311	t is believed that the virus is zoonotic and bats may be the culprits because of sequence identity to the bat-CoV	the genetic similarity of SARS-CoV-2 with other coronaviruses appears to be completely consistent with the hypoth- esis of its natural origin.	0.923553719008264	the, be, of, to, cov
10312	n 2007, scientists studying coronaviruses warned: “The presence of a large reservoir of SARS-CoV–like viruses in horseshoe bats	RBD of SARS-CoV-2 was also shown to bind ACE2 receptors of bats, which makes the scenario of its emergence in these animals plausible	0.923553719008264	the, of, sars, cov, in, bats
10313	this indicates a strong suspicion that the Covid-19 outbreak is a consequence of illegal trade and consumption of wild animals	RBD of SARS-CoV-2 was also shown to bind ACE2 receptors of bats, which makes the scenario of its emergence in these animals plausible	0.923553719008264	the, of, animals
10314	we provide evidence for recombination event between Bat-SL-CoV-2 and Pangolin-CoV that resulted in the emergence of SARS-CoV-2	RBD of SARS-CoV-2 was also shown to bind ACE2 receptors of bats, which makes the scenario of its emergence in these animals plausible	0.923553719008264	cov, 2, in, the, emergence, of, sars
10315	Theoretically, if people contact or eat the reservoir or infected animal, they could be infected	Recent research results suggest that bats or pangolins might be the hosts for SARS-CoV-2 based on comparative studies using its genomic sequences.	0.923553719008264	or, the, be
10316	Such studies argued that SARS-CoV-2 is very likely to be originated from Bat-SL-CoV-2 (RaTG13).	Recent research results suggest that bats or pangolins might be the hosts for SARS-CoV-2 based on comparative studies using its genomic sequences.	0.923553719008264	studies, that, sars, cov, 2, be
10317	Bat-SL-CoV-2 is the major parent with 98.4% simi­ larity and Pangolin-CoV is the minor parent with 88.2% similarity for recombinant SARS-CoV-2	provides evidence strongly supporting scientific hypotheses that bats and pangolins are probable hosts for SARS-CoV-2	0.923553719008264	cov, 2, and, for, sars
10318	t was found that the genome sequence of SARS-CoV-2 is 96.2% identical to a bat CoV RaTG13, whereas it shares 79.5% identity to SARS-CoV	t the whole genome analysis level, our findings also indicate that bats are more likely the hosts for the COVID-19 virus than pangolins.	0.923553719008264	t, that, the, genome
10319	World Health Organization for “scientific and collaborative field mis- sions” to “identify the zoonotic source of the virus	t the whole genome analysis level, our findings also indicate that bats are more likely the hosts for the COVID-19 virus than pangolins.	0.923553719008264	for, the, virus
10320	t was found that the genome sequence of SARS-CoV-2 is 96.2% identical to a bat CoV RaTG13, whereas it shares 79.5% identity to SARS-CoV	It is believed that bats are the most likely reservoir hosts for SARS-CoV-2 as it is very similar to a bat coronavirus.	0.923553719008264	that, the, sars, cov, 2, is, to, a, bat, it
10321	Compared with the known SARS-CoV and MERS-CoV genome, SARS-CoV-2 is closer to the SARS-like bat CoVs in terms of the whole genome sequence	It is believed that bats are the most likely reservoir hosts for SARS-CoV-2 as it is very similar to a bat coronavirus.	0.923553719008264	the, sars, cov, 2, is, to, bat
10322	Through late 2019, the Huanan market sold animals that are known to be susceptible to SARS-CoV-2 infection and capable of intraspecies transmission	It is believed that bats are the most likely reservoir hosts for SARS-CoV-2 as it is very similar to a bat coronavirus.	0.923553719008264	the, that, are, to, sars, cov, 2
10323	respon- dents who read the natural origin treatment were more likely to believe that the virus started in animals and jumped naturally to humans	It is believed that bats are the most likely reservoir hosts for SARS-CoV-2 as it is very similar to a bat coronavirus.	0.923553719008264	the, likely, to, that
10324	A study reported that the beta variant was able to infect common BALB/c laboratory mice and caused pul- monary changes in contrast to WT SARS-CoV-2	It is believed that bats are the most likely reservoir hosts for SARS-CoV-2 as it is very similar to a bat coronavirus.	0.923553719008264	a, that, the, to, sars, cov, 2
10325	external subdomain shows 40% identity in amino acid sequences in comparison with sequences of SARS-related coronaviruses.	e. Results of the two clustering methods presented in Figs. 3 and 4 show that SARS-CoV-2 sequences form a group with viruses in the Coronaviridae fa	0.923553719008264	in, sequences, with, of, sars
10326	Tang et al. (23) revealed that the genomic variation between SARS- CoV-2 and bat SARSr-CoV (RaTG13) is only 4% and 17% at neutral sites.	bat CoV RaTG13 is shown closer to SARS-CoV-2 than pangolin CoVs.	0.923553719008264	sars, cov, 2, bat, ratg13, is
10327	In this context, it can be assumed that the recombination between Bat- and Pangolin-CoVs happened deep in an ancestry of the bat lineage.	bat CoV RaTG13 is shown closer to SARS-CoV-2 than pangolin CoVs.	0.923553719008264	bat, pangolin, covs
10328	explain why existing genetic data, viral diver- sity and past human history suggest that a natural origin of the virus is the most likely scenario	B, we believe that SARS-CoV-2 is naturally part of the Sarbecovirus sub-gen	0.923553719008264	that, of, the, is
10329	Bat-SL-CoV-2 is the major parent with 98.4% simi­ larity and Pangolin-CoV is the minor parent with 88.2% similarity for recombinant SARS-CoV-2	’. This again substantiates the probable bat or pangolin origin of SARS- CoV	0.923553719008264	bat, cov, the, pangolin, sars
10330	one of these bat coronaviruses, BANAL-52, demonstrates even higher overall genome similarity with SARS-CoV-2 (96.8%) than RaTG13 (96.2%).	‘‘3’’. We thus suggest that SARS-CoV-2 probably has the same origin with bat CoV RaTG13 or Guangdong pango	0.923553719008264	bat, with, sars, cov, 2, ratg13
10331	Despite the fact that animal host of SARS-CoV2 has not yet been identified, zoonotic origin is supported by a substantial body of research.	0.001. This again indicates that bats are the more likely origin of SARS-CoV-2 than pa	0.923553719008264	the, that, of, sars, origin
10332	A huge number of unknown viruses exist in their natural reservoirs and continue to evolve, which results in the generation of new strains.	o 0.0001, the SARS-CoV-2 sequences create their own cluster ‘‘22’’ and this questions the probable bat or pangolin origin of SA	0.923553719008264	of, their, and, the
10333	In this context, it can be assumed that the recombination between Bat- and Pangolin-CoVs happened deep in an ancestry of the bat lineage.	o 0.0001, the SARS-CoV-2 sequences create their own cluster ‘‘22’’ and this questions the probable bat or pangolin origin of SA	0.923553719008264	this, the, bat, and, pangolin, of
10334	Due to the high sequence homology with a coronavirus isolated from bats, SARS-CoV-2 is considered a zoonotic origin coronavirus.	data showed that SARS-CoV-2 S-protein has highest similarity to Bat-SL-CoV-2 and Pangolin-CoV with 97.4% and 89.7%, respectively	0.923553719008264	to, with, sars, cov, 2
10335	owever, due to a single amino acid change in RaTG13 (T403R), the S protein can now use human ACE2 for viral invasion (	data showed that SARS-CoV-2 S-protein has highest similarity to Bat-SL-CoV-2 and Pangolin-CoV with 97.4% and 89.7%, respectively	0.923553719008264	to, s, protein
10336	owever, due to a single amino acid change in RaTG13 (T403R), the S protein can now use human ACE2 for viral invasion (	The E-protein of SARS-CoV-2 is 100% identical with Bat-SL-CoV-2, Pangolin-CoV, and Bat-SL-CoV, and is 94.7% iden­ tical to SARS-CoV	0.923553719008264	to, the, protein
10337	In this context, it can be assumed that the recombination between Bat- and Pangolin-CoVs happened deep in an ancestry of the bat lineage.	The E-protein of SARS-CoV-2 is 100% identical with Bat-SL-CoV-2, Pangolin-CoV, and Bat-SL-CoV, and is 94.7% iden­ tical to SARS-CoV	0.923553719008264	the, bat, and, pangolin, of
10338	SARS-CoV- 2 itself has an over 96% nucleotide identity to RaTG13 and therefore could be considered “RaTG13-like”	The identity of SARS-CoV-2 M-protein is the same with Bat-SL-CoV-2, Pangolin-CoV and Bat-SL-CoV with 98.6%, but 89.1% with SARS-CoV.	0.923553719008264	sars, cov, 2, identity, and
10339	Compared with the known SARS-CoV and MERS-CoV genome, SARS-CoV-2 is closer to the SARS-like bat CoVs in terms of the whole genome sequence	we provide evidence for recombination event between Bat-SL-CoV-2 and Pangolin-CoV that resulted in the emergence of SARS-CoV-2	0.923553719008264	the, sars, cov, and, 2, bat, in, of
10340	A study reported that the beta variant was able to infect common BALB/c laboratory mice and caused pul- monary changes in contrast to WT SARS-CoV-2	we provide evidence for recombination event between Bat-SL-CoV-2 and Pangolin-CoV that resulted in the emergence of SARS-CoV-2	0.923553719008264	that, the, and, in, sars, cov, 2
10341	RBD of SARS-CoV-2 was also shown to bind ACE2 receptors of bats, which makes the scenario of its emergence in these animals plausible	we provide evidence for recombination event between Bat-SL-CoV-2 and Pangolin-CoV that resulted in the emergence of SARS-CoV-2	0.923553719008264	of, sars, cov, 2, the, emergence, in
10342	the presence of a variety of zoonotic alphaCoV and betaCoV has been detected in Western Europe’s bat populations	In the both scenarios, the CoV originated from bats, and amplified in a mammalian host, e.g. Hi­ malayan palm civet (SARS) and dromedary camels	0.923553719008264	the, a, and, in
10343	Viral anal- ysis of the outbreak of SARS showed that bats are natural reservoirs for SARS-CoVs	Previous studies have demonstrated that bats are the ultimate reservoir hosts for a number of CoVs, including ancestors of SARS-CoV and MERS-CoV	0.923553719008264	of, the, sars, that, bats, are, for, covs
10344	The animal sources of SARS-CoV-2 infections are bats and SARS-CoV-2 can be transmitted to cats, pangolins, and dogs	Previous studies have demonstrated that bats are the ultimate reservoir hosts for a number of CoVs, including ancestors of SARS-CoV and MERS-CoV	0.923553719008264	the, of, sars, cov, are, bats, and
10345	t is believed that the virus is zoonotic and bats may be the culprits because of sequence identity to the bat-CoV	Previous studies have demonstrated that bats are the ultimate reservoir hosts for a number of CoVs, including ancestors of SARS-CoV and MERS-CoV	0.923553719008264	that, the, and, bats, of, cov
10346	pangolins were considered a possible intermediate host for SARS-CoV-2 because it shared 99% genetic similarity with the CoV in pangolins	Bat-SL-CoV-2 is the major parent with 98.4% simi­ larity and Pangolin-CoV is the minor parent with 88.2% similarity for recombinant SARS-CoV-2	0.923553719008264	for, sars, cov, 2, similarity, with, the
10347	’. This again substantiates the probable bat or pangolin origin of SARS- CoV	Bat-SL-CoV-2 is the major parent with 98.4% simi­ larity and Pangolin-CoV is the minor parent with 88.2% similarity for recombinant SARS-CoV-2	0.923553719008264	the, bat, pangolin, sars, cov
10348	Through late 2019, the Huanan market sold animals that are known to be susceptible to SARS-CoV-2 infection and capable of intraspecies transmission	the critical residues binding to hACE2 are 100% identical in SARS-CoV-2 and Pangolin-CoV	0.923553719008264	the, are, to, sars, cov, 2, and
10349	Bats of numerous globally distributed genera and species are now known to be the major reservoir of animal coronavi- ruses	In this context, it can be assumed that the recombination between Bat- and Pangolin-CoVs happened deep in an ancestry of the bat lineage.	0.923553719008264	of, and, be, the
10350	o 0.0001, the SARS-CoV-2 sequences create their own cluster ‘‘22’’ and this questions the probable bat or pangolin origin of SA	In this context, it can be assumed that the recombination between Bat- and Pangolin-CoVs happened deep in an ancestry of the bat lineage.	0.923553719008264	the, and, this, bat, pangolin, of
10351	The E-protein of SARS-CoV-2 is 100% identical with Bat-SL-CoV-2, Pangolin-CoV, and Bat-SL-CoV, and is 94.7% iden­ tical to SARS-CoV	In this context, it can be assumed that the recombination between Bat- and Pangolin-CoVs happened deep in an ancestry of the bat lineage.	0.923553719008264	the, of, bat, pangolin, and
10352	Gostin says that there is considerable evidence that covid-19 originated in Wuhan from a naturally occurring spillover from an animal to humans. “	Such studies argued that SARS-CoV-2 is very likely to be originated from Bat-SL-CoV-2 (RaTG13).	0.923553719008264	that, is, originated, from, to
10353	Two S proteins from the bat coronavirus, BANAL-20-52 and RaTG13, show 95% and 93.1% nucleotide sequence similarities with SARS-CoV- 2	Such studies argued that SARS-CoV-2 is very likely to be originated from Bat-SL-CoV-2 (RaTG13).	0.923553719008264	from, bat, ratg13, sars, cov, 2
10354	Recent research results suggest that bats or pangolins might be the hosts for SARS-CoV-2 based on comparative studies using its genomic sequences.	Such studies argued that SARS-CoV-2 is very likely to be originated from Bat-SL-CoV-2 (RaTG13).	0.923553719008264	that, be, sars, cov, 2, studies
10355	Unlike RaTG13, the S1 protein, especially the five key amino acid residues of Pangolin-CoV, is more closely related to SARS- CoV-2 than to RaTG13,1	Such studies argued that SARS-CoV-2 is very likely to be originated from Bat-SL-CoV-2 (RaTG13).	0.923553719008264	ratg13, cov, is, to, sars, 2
10356	Compared with the known SARS-CoV and MERS-CoV genome, SARS-CoV-2 is closer to the SARS-like bat CoVs in terms of the whole genome sequence	Hence, they predicted that Bat-SL-CoV is the most probable source of SARS-CoV-2	0.923553719008264	the, sars, cov, 2, is, bat, of
10357	Evolutionary analysis of COVID-19 virus revealed that it is most similar to the bat SARS-like coronaviruses, and for the similarity, it was named SARS-CoV-2.	A recent study of 411 bat samples from a small geographic region in China identified 24 coronaviruses including four close relatives of SARS-CoV-2 (	0.923553719008264	of, bat, sars, coronaviruses, cov, 2
10358	he ani- mal reservoir of SARS-CoV-2 has not yet been identified, but that doesn’t imply the possibility of a lab origin.	A recent study of 411 bat samples from a small geographic region in China identified 24 coronaviruses including four close relatives of SARS-CoV-2 (	0.923553719008264	of, sars, cov, 2, identified, a
10359	Through late 2019, the Huanan market sold animals that are known to be susceptible to SARS-CoV-2 infection and capable of intraspecies transmission	RmYN02 detected in R. malayanus in Yunnan was 97.2%, similar to that of SARS-CoV-2 in the non- structural protein gene ORF1ab.	0.923553719008264	the, that, to, sars, cov, 2, of
10360	scientists have shown through experiments that the RBD of BANAL-52 binds with greater affinity to human ACE2 than SARS-CoV-2.	RmYN02 detected in R. malayanus in Yunnan was 97.2%, similar to that of SARS-CoV-2 in the non- structural protein gene ORF1ab.	0.923553719008264	that, the, of, to, sars, cov, 2
10361	Two S proteins from the bat coronavirus, BANAL-20-52 and RaTG13, show 95% and 93.1% nucleotide sequence similarities with SARS-CoV- 2	Although RaTG13 is the bat coronavirus known to be the closest to SARS-CoV-2, its amino acid sequence consistency in the RBD of S gene is less than 90%	0.923553719008264	s, the, bat, coronavirus, ratg13, sequence, sars, cov, 2
10362	Such studies argued that SARS-CoV-2 is very likely to be originated from Bat-SL-CoV-2 (RaTG13).	Unlike RaTG13, the S1 protein, especially the five key amino acid residues of Pangolin-CoV, is more closely related to SARS- CoV-2 than to RaTG13,1	0.923553719008264	sars, cov, 2, is, to, ratg13
10363	he Malay pangolin GD/P1L and GD/P2S coronaviruses are closely related to SARS-CoV-2.	SARS-CoV-2 and bat RaTG13 showing 96% identity some pangolin Coronaviruses exhibit very high similarity to particularly the receptor-binding domain of SARS-CoV-2.	0.923553719008264	pangolin, and, coronaviruses, to, sars, cov, 2
10364	he ani- mal reservoir of SARS-CoV-2 has not yet been identified, but that doesn’t imply the possibility of a lab origin.	Additional analysis initially suggests that the probability is low that SARS-CoV-2 is a laboratory construct or intentionally engineered	0.923553719008264	sars, cov, 2, that, the, a
10365	SARS-CoV and SARS-CoV-2 emerged in China, home to bats of more than 100 species, many of which carry α- and/or β-coronaviruses	n 2007, scientists studying coronaviruses warned: “The presence of a large reservoir of SARS-CoV–like viruses in horseshoe bats	0.922865013774105	sars, cov, in, bats, of, coronaviruses
10366	SARS-CoV-2 was rapidly sequenced (Zhu et al., 2020) and linked to bats CoV belonging to the lineage b of betacoronavirus	n 2007, scientists studying coronaviruses warned: “The presence of a large reservoir of SARS-CoV–like viruses in horseshoe bats	0.922865013774105	sars, cov, bats, the, of
10367	closest known relatives to SARS-CoV-2, all of which appear to have descended from a common ancestor shared with SARS-CoV-2 around 20 to 70 years ago	n 2007, scientists studying coronaviruses warned: “The presence of a large reservoir of SARS-CoV–like viruses in horseshoe bats	0.922865013774105	sars, cov, of, a
10368	e. Results of the two clustering methods presented in Figs. 3 and 4 show that SARS-CoV-2 sequences form a group with viruses in the Coronaviridae fa	n 2007, scientists studying coronaviruses warned: “The presence of a large reservoir of SARS-CoV–like viruses in horseshoe bats	0.922865013774105	of, the, in, sars, cov, a, viruses
10369	Given the similarity of SARS- CoV-2 to bat SARS-CoV-like coronaviruses2 , it is likely that bats serve as reservoir hosts for its progenitor.	The two SARS viruses, as well as SADS-CoV, are descended from viruses en- zootic in rhinolophid (genus, Rhinolophus), or horseshoe bats	0.922865013774105	the, sars, cov, bats, as
10370	t should be clarified that theories about a hypothetical man- made origin of SARS-CoV-2 have been thoroughly discredited by multiple coronavirus experts	Bats of numerous globally distributed genera and species are now known to be the major reservoir of animal coronavi- ruses	0.922865013774105	be, of
10371	All coronaviruses have a zoonotic origin, that is, they infect different species of animals, giving rise to a respi- ratory and intestinal infection	Bats of numerous globally distributed genera and species are now known to be the major reservoir of animal coronavi- ruses	0.922865013774105	species, of, to, and
10372	The three BANAL series viruses are also closely related to SARS-CoV-2 when measured by the similarity of sections of their spike proteins.	Bats of numerous globally distributed genera and species are now known to be the major reservoir of animal coronavi- ruses	0.922865013774105	the, are, to, of
10373	The RBDs of BANAL-52 and BANAL- 103 are 97.4% similar to the RBD of SARS-CoV-2. The RBD of BANAL-236 is 96.9% like that of SARS- CoV-2	Bats of numerous globally distributed genera and species are now known to be the major reservoir of animal coronavi- ruses	0.922865013774105	the, of, and, are, to
10374	Whereas, another study suggested bat might be the original host of SARS-CoV-2 and an unknown animal might present an intermediate host	Bats of numerous globally distributed genera and species are now known to be the major reservoir of animal coronavi- ruses	0.922865013774105	be, the, of, and, animal
10375	The whole genome of SARS-CoV-2 shares 80% identity with that of SARS-CoV and is 96% identical to the bat coro- navirus BatCoV-RaTG13	. In fact, many such bat coronaviruses have genetic sequences similar to SARS-CoV and SARS-CoV-2.	0.922865013774105	sars, cov, 2, and, to, bat
10376	Evolutionary analysis of COVID-19 virus revealed that it is most similar to the bat SARS-like coronaviruses, and for the similarity, it was named SARS-CoV-2.	. In fact, many such bat coronaviruses have genetic sequences similar to SARS-CoV and SARS-CoV-2.	0.922865013774105	similar, to, bat, sars, coronaviruses, and, cov, 2
10377	n 2007, scientists studying coronaviruses warned: “The presence of a large reservoir of SARS-CoV–like viruses in horseshoe bats	SARS-CoV and SARS-CoV-2 emerged in China, home to bats of more than 100 species, many of which carry α- and/or β-coronaviruses	0.922865013774105	coronaviruses, of, sars, cov, in, bats
10378	Compared with the known SARS-CoV and MERS-CoV genome, SARS-CoV-2 is closer to the SARS-like bat CoVs in terms of the whole genome sequence	SARS-CoV and SARS-CoV-2 emerged in China, home to bats of more than 100 species, many of which carry α- and/or β-coronaviruses	0.922865013774105	sars, cov, and, 2, to, in, of
10379	e. Results of the two clustering methods presented in Figs. 3 and 4 show that SARS-CoV-2 sequences form a group with viruses in the Coronaviridae fa	SARS-CoV and SARS-CoV-2 emerged in China, home to bats of more than 100 species, many of which carry α- and/or β-coronaviruses	0.922865013774105	of, in, and, sars, cov, 2
10380	bats are also important reservoir species for a great range of coronaviruses	more than 780 partial coro- navirus genetic sequences were identified from bats of 41 species infected by α- and of 31 species infected by β-coronaviruse	0.922865013774105	bats, species, of
10381	the later discovered that BANAL- 52 strain is 96.8% similar to SARS-CoV-2	Within the sarbecovirus lineage, en- compassing SARS and SARS-like viruses, many identified genetic sequences are very similar to SARS-CoV and SARS- CoV-2	0.922865013774105	the, similar, to, sars, cov, 2
10382	the genetic similarity of SARS-CoV-2 with other coronaviruses appears to be completely consistent with the hypoth- esis of its natural origin.	One such virus is more than 96% identical to SARS-CoV-2 in its whole genome	0.922865013774105	sars, cov, 2, to, its
10383	Although RaTG13 is the bat coronavirus known to be the closest to SARS-CoV-2, its amino acid sequence consistency in the RBD of S gene is less than 90%	One such virus is more than 96% identical to SARS-CoV-2 in its whole genome	0.922865013774105	is, to, sars, cov, 2, its, in, than
10384	Bats of numerous globally distributed genera and species are now known to be the major reservoir of animal coronavi- ruses	t should be clarified that theories about a hypothetical man- made origin of SARS-CoV-2 have been thoroughly discredited by multiple coronavirus experts	0.922865013774105	of, be
10385	Due to the high sequence homology with a coronavirus isolated from bats, SARS-CoV-2 is considered a zoonotic origin coronavirus.	t should be clarified that theories about a hypothetical man- made origin of SARS-CoV-2 have been thoroughly discredited by multiple coronavirus experts	0.922865013774105	a, coronavirus, sars, cov, 2, origin
10386	Together with SARS-CoV, bat SARS-like CoV and others also fall into the genus beta-coronavirus	t should be clarified that theories about a hypothetical man- made origin of SARS-CoV-2 have been thoroughly discredited by multiple coronavirus experts	0.922865013774105	sars, cov, coronavirus
10387	All coronaviruses have a zoonotic origin, that is, they infect different species of animals, giving rise to a respi- ratory and intestinal infection	ARS-CoV-2 is unlike any previously identified coronavirus from which it could have been engineered	0.922865013774105	have, is
10388	nitial studies compared the first COVID-19 genome to the bat coronavirus and verified that the sequence was 96.2% identical, a very high percentage	ARS-CoV-2 is unlike any previously identified coronavirus from which it could have been engineered	0.922865013774105	coronavirus, 2
10389	Wild animal hosts and infected patients are currently the main sources of disease which is transmitted via respiratory droplets and direct contact.	ARS-CoV-2 is unlike any previously identified coronavirus from which it could have been engineered	0.922865013774105	which, is
10390	SARS-CoV-2 is believed to be a spillover of an animal coronavirus and later adapted the ability of human-to-human transmission	SARS-CoV-2 shares genetic properties with many other sarbecoviruses, lies fully within their genetic cluster, and is thus a virus that emerged naturally	0.922865013774105	sars, cov, 2, is, a, and
10391	Compared with the known SARS-CoV and MERS-CoV genome, SARS-CoV-2 is closer to the SARS-like bat CoVs in terms of the whole genome sequence	t was found that the genome sequence of SARS-CoV-2 is 96.2% identical to a bat CoV RaTG13, whereas it shares 79.5% identity to SARS-CoV	0.922865013774105	the, sars, cov, genome, 2, is, to, bat, of, sequence
10392	When a virus passes from animals to humans for the first time it is called a spillover event.	t was found that the genome sequence of SARS-CoV-2 is 96.2% identical to a bat CoV RaTG13, whereas it shares 79.5% identity to SARS-CoV	0.922865013774105	a, to, the, it, is
10393	Comparatively, SARS-CoV-2 has a lower similarity genome to SARS-CoV (∼79%) or MERS-CoV (∼50%)	t was found that the genome sequence of SARS-CoV-2 is 96.2% identical to a bat CoV RaTG13, whereas it shares 79.5% identity to SARS-CoV	0.922865013774105	sars, cov, 2, a, genome, to, 79
10394	owever, due to a single amino acid change in RaTG13 (T403R), the S protein can now use human ACE2 for viral invasion (	t was found that the genome sequence of SARS-CoV-2 is 96.2% identical to a bat CoV RaTG13, whereas it shares 79.5% identity to SARS-CoV	0.922865013774105	to, a, ratg13, the
10395	The identity of SARS-CoV-2 M-protein is the same with Bat-SL-CoV-2, Pangolin-CoV and Bat-SL-CoV with 98.6%, but 89.1% with SARS-CoV.	t was found that the genome sequence of SARS-CoV-2 is 96.2% identical to a bat CoV RaTG13, whereas it shares 79.5% identity to SARS-CoV	0.922865013774105	the, identity, of, sars, cov, 2, is, bat
10396	respon- dents who read the natural origin treatment were more likely to believe that the virus started in animals and jumped naturally to humans	Based on virus genome se- quencing results and evolutionary analysis, bat has been suspected as natural host of virus origin	0.922865013774105	natural, origin, virus, and
10397	Including SARS-CoV-2, other coronaviruses cross the species barrier into humans, which lead to outbreaks of severe and fatal respiratory diseases	ats are the natural reservoir of a wide variety of CoVs, including SARS-CoV-like and MERS- CoV-like viruses	0.922865013774105	including, sars, cov, the, of, and
10398	pangolins were considered a possible intermediate host for SARS-CoV-2 because it shared 99% genetic similarity with the CoV in pangolins	ats are the natural reservoir of a wide variety of CoVs, including SARS-CoV-like and MERS- CoV-like viruses	0.922865013774105	a, sars, cov, the
10399	A huge number of unknown viruses exist in their natural reservoirs and continue to evolve, which results in the generation of new strains.	ats are the natural reservoir of a wide variety of CoVs, including SARS-CoV-like and MERS- CoV-like viruses	0.922865013774105	a, of, viruses, natural, and, the
10400	In this context, it can be assumed that the recombination between Bat- and Pangolin-CoVs happened deep in an ancestry of the bat lineage.	ats are the natural reservoir of a wide variety of CoVs, including SARS-CoV-like and MERS- CoV-like viruses	0.922865013774105	the, and, covs, of
10401	t was found that the genome sequence of SARS-CoV-2 is 96.2% identical to a bat CoV RaTG13, whereas it shares 79.5% identity to SARS-CoV	Compared with the known SARS-CoV and MERS-CoV genome, SARS-CoV-2 is closer to the SARS-like bat CoVs in terms of the whole genome sequence	0.922865013774105	the, genome, sequence, of, sars, cov, 2, is, to, bat
10402	Bats may be the natural hosts of HCoV-229E, SARS- CoV, HCoV-NL63, and MERS-CoV	Compared with the known SARS-CoV and MERS-CoV genome, SARS-CoV-2 is closer to the SARS-like bat CoVs in terms of the whole genome sequence	0.922865013774105	the, of, sars, cov, and, mers
10403	The whole genome of SARS-CoV-2 shares 80% identity with that of SARS-CoV and is 96% identical to the bat coro- navirus BatCoV-RaTG13	Compared with the known SARS-CoV and MERS-CoV genome, SARS-CoV-2 is closer to the SARS-like bat CoVs in terms of the whole genome sequence	0.922865013774105	the, whole, genome, of, sars, cov, 2, with, and, is, to, bat
10404	the possible intermediate host animal was believed to be pangolin, of the Manidae family, commonly known as pangolins.	Compared with the known SARS-CoV and MERS-CoV genome, SARS-CoV-2 is closer to the SARS-like bat CoVs in terms of the whole genome sequence	0.922865013774105	the, to, of, known
10405	t is believed that the virus is zoonotic and bats may be the culprits because of sequence identity to the bat-CoV	Compared with the known SARS-CoV and MERS-CoV genome, SARS-CoV-2 is closer to the SARS-like bat CoVs in terms of the whole genome sequence	0.922865013774105	is, the, and, of, sequence, to, bat, cov
10406	All human infecting CoVs can cause mild to severe infection in humans and used spillover intermediate hosts	Compared with the known SARS-CoV and MERS-CoV genome, SARS-CoV-2 is closer to the SARS-like bat CoVs in terms of the whole genome sequence	0.922865013774105	covs, to, in, and
10407	he pangolin-CoV- 2019 S protein sequence shares 97.5% homology with SARS-CoV-2, higher than that of BANAL-20-52	Compared with the known SARS-CoV and MERS-CoV genome, SARS-CoV-2 is closer to the SARS-like bat CoVs in terms of the whole genome sequence	0.922865013774105	cov, sequence, with, sars, 2, of
10408	In the case of MERS, dromedaries were the principal host.	Compared with the known SARS-CoV and MERS-CoV genome, SARS-CoV-2 is closer to the SARS-like bat CoVs in terms of the whole genome sequence	0.922865013774105	in, the, of, mers
10409	provides the most conclusive evidence that known viruses from WIV cannot be viewed as SARS-CoV-2′s templates	Compared with the known SARS-CoV and MERS-CoV genome, SARS-CoV-2 is closer to the SARS-like bat CoVs in terms of the whole genome sequence	0.922865013774105	the, known, sars, cov, 2
10410	data showed that SARS-CoV-2 S-protein has highest similarity to Bat-SL-CoV-2 and Pangolin-CoV with 97.4% and 89.7%, respectively	Compared with the known SARS-CoV and MERS-CoV genome, SARS-CoV-2 is closer to the SARS-like bat CoVs in terms of the whole genome sequence	0.922865013774105	sars, cov, 2, to, bat, and, with
10411	Line- age A viruses are at least two mutations closer to bat coronaviruses, indicating that the an- cestor of SARS-CoV-2 arose from this lineage	Most genomic encoded proteins of SARS-CoV-2 are similar to SARS-CoVs,	0.922865013774105	are, to, of, sars, cov, 2
10412	he critical func- tional regions of the spike protein SAR-CoV-2 are nearly the same as those defined in viruses isolated from a pangolin	In the case of SARS-CoV-2, Malayan pangolins (Manis javanica) were initially highly favored as the intermediate hosts.	0.922865013774105	of, the, cov, 2, as, in
10413	Recent research results suggest that bats or pangolins might be the hosts for SARS-CoV-2 based on comparative studies using its genomic sequences.	In the case of SARS-CoV-2, Malayan pangolins (Manis javanica) were initially highly favored as the intermediate hosts.	0.922865013774105	pangolins, the, hosts, sars, cov, 2
10414	Additional analysis initially suggests that the probability is low that SARS-CoV-2 is a laboratory construct or intentionally engineered	In the case of SARS-CoV-2, Malayan pangolins (Manis javanica) were initially highly favored as the intermediate hosts.	0.922865013774105	initially, the, sars, cov, 2
10415	SARS-CoV-2 shares genetic properties with many other sarbecoviruses, lies fully within their genetic cluster, and is thus a virus that emerged naturally	SARS-CoV-2 is believed to be a spillover of an animal coronavirus and later adapted the ability of human-to-human transmission	0.922865013774105	sars, cov, 2, and, is, a
10416	Bioinformatic analyses indicated that the virus had features typical of the coronavirus family and belonged to the Betacoronavirus 2B lineage	SARS-CoV-2 is believed to be a spillover of an animal coronavirus and later adapted the ability of human-to-human transmission	0.922865013774105	the, of, coronavirus, and, to
10417	Our retrospective analysis of scientific data supports the hypothesis that SARS-CoV-2 is indeed a naturally occurring virus	SARS-CoV-2 is believed to be a spillover of an animal coronavirus and later adapted the ability of human-to-human transmission	0.922865013774105	of, the, sars, cov, 2, is, a
10418	explain why existing genetic data, viral diver- sity and past human history suggest that a natural origin of the virus is the most likely scenario	SARS-CoV-2 is believed to be a spillover of an animal coronavirus and later adapted the ability of human-to-human transmission	0.922865013774105	and, human, a, of, the, is
10419	Compared with the known SARS-CoV and MERS-CoV genome, SARS-CoV-2 is closer to the SARS-like bat CoVs in terms of the whole genome sequence	Bats may be the natural hosts of HCoV-229E, SARS- CoV, HCoV-NL63, and MERS-CoV	0.922865013774105	the, sars, cov, and, mers, of
10420	Results of the genomic sequence analysis indicated that the genomic organizational structure of the SARS-CoV-2 coronavirus is highly similar to beta coronaviruses genomes	Bats are undoubtedly important and the major natural reservoirs of alpha-coronaviruses and beta-coronaviruses	0.922865013774105	of, the, beta, coronaviruses
10421	t the whole genome analysis level, our findings also indicate that bats are more likely the hosts for the COVID-19 virus than pangolins.	Bats are likely reservoir hosts for SARS-CoV-2	0.922865013774105	bats, are, likely, hosts, for
10422	its origins are “zoonotic,” and the virus was transmitted “natu- rally” from bats to humans, possibly from a food market in Wuhan, China	zoonotic origins of SARS-CoV-2 by natural evolution	0.922865013774105	origins, zoonotic
10423	t should be clarified that theories about a hypothetical man- made origin of SARS-CoV-2 have been thoroughly discredited by multiple coronavirus experts	Due to the high sequence homology with a coronavirus isolated from bats, SARS-CoV-2 is considered a zoonotic origin coronavirus.	0.922865013774105	a, origin, sars, cov, 2, coronavirus
10424	The virus from the market shares 99.980% to 99.993% nucleotide identity with the human iso- late HCoV/Wuhan/IVDC-HB-01.	Due to the high sequence homology with a coronavirus isolated from bats, SARS-CoV-2 is considered a zoonotic origin coronavirus.	0.922865013774105	the, from, to, with
10425	Given the similarity of SARS- CoV-2 to bat SARS-CoV-like coronaviruses2 , it is likely that bats serve as reservoir hosts for its progenitor.	Due to the high sequence homology with a coronavirus isolated from bats, SARS-CoV-2 is considered a zoonotic origin coronavirus.	0.922865013774105	the, sars, cov, 2, to, is, bats
10426	ats are the natural reservoir of a wide variety of CoVs, including SARS-CoV-like and MERS- CoV-like viruses	Including SARS-CoV-2, other coronaviruses cross the species barrier into humans, which lead to outbreaks of severe and fatal respiratory diseases	0.922865013774105	the, of, including, sars, cov, and
10427	bats are also important reservoir species for a great range of coronaviruses	Including SARS-CoV-2, other coronaviruses cross the species barrier into humans, which lead to outbreaks of severe and fatal respiratory diseases	0.922865013774105	species, of, coronaviruses
10428	Coronaviruses (CoVs) are a large group of viruses common among many animals, including humans.	Including SARS-CoV-2, other coronaviruses cross the species barrier into humans, which lead to outbreaks of severe and fatal respiratory diseases	0.922865013774105	coronaviruses, of, including, humans
10429	All CoVs that caused epidemics (including COVID-19) are believed to be originated in bats.	Including SARS-CoV-2, other coronaviruses cross the species barrier into humans, which lead to outbreaks of severe and fatal respiratory diseases	0.922865013774105	including, to
10430	Through late 2019, the Huanan market sold animals that are known to be susceptible to SARS-CoV-2 infection and capable of intraspecies transmission	The SARS-CoV was frst identifed in bats, and spread to other animals in difer- ent geographic regions	0.922865013774105	the, animals, to, sars, cov, and
10431	respon- dents who read the natural origin treatment were more likely to believe that the virus started in animals and jumped naturally to humans	The SARS-CoV was frst identifed in bats, and spread to other animals in difer- ent geographic regions	0.922865013774105	the, to, in, animals, and
10432	respon- dents who read the natural origin treatment were more likely to believe that the virus started in animals and jumped naturally to humans	The SARS-CoV outbreak was frst emerged in humans in 2003, through transmissions from animals in open-air markets in China	0.922865013774105	the, in, animals, humans
10433	The results of various clustering experi- ments show that SARS-CoV-2 genomes are more likely to form a cluster with the bat CoV RaTG13 genome than pangolin CoV genomes,	The phyloge- netic analysis shows that SARS-CoV-2 protein is frmly rooted in the β-genus lineage of bat coronaviruse	0.922865013774105	the, of, that, sars, cov, 2, bat
10434	Compared with the known SARS-CoV and MERS-CoV genome, SARS-CoV-2 is closer to the SARS-like bat CoVs in terms of the whole genome sequence	The whole genome of SARS-CoV-2 shares 80% identity with that of SARS-CoV and is 96% identical to the bat coro- navirus BatCoV-RaTG13	0.922865013774105	with, the, sars, cov, and, genome, 2, is, to, bat, of, whole
10435	Bioinformatic analyses indicated that the virus had features typical of the coronavirus family and belonged to the Betacoronavirus 2B lineage	The whole genome of SARS-CoV-2 shares 80% identity with that of SARS-CoV and is 96% identical to the bat coro- navirus BatCoV-RaTG13	0.922865013774105	that, the, of, and, to
10436	we provide evidence for recombination event between Bat-SL-CoV-2 and Pangolin-CoV that resulted in the emergence of SARS-CoV-2	The whole genome of SARS-CoV-2 shares 80% identity with that of SARS-CoV and is 96% identical to the bat coro- navirus BatCoV-RaTG13	0.922865013774105	bat, cov, 2, and, that, the, of, sars
10437	Including SARS-CoV-2, other coronaviruses cross the species barrier into humans, which lead to outbreaks of severe and fatal respiratory diseases	The animal sources of SARS-CoV-2 infections are bats and SARS-CoV-2 can be transmitted to cats, pangolins, and dogs	0.922865013774105	sars, cov, 2, the, to, of, and
10438	pangolins were considered a possible intermediate host for SARS-CoV-2 because it shared 99% genetic similarity with the CoV in pangolins	with the first case being linked to a seafood market	0.922865013774105	a, with, the
10439	All coronaviruses have a zoonotic origin, that is, they infect different species of animals, giving rise to a respi- ratory and intestinal infection	Determining the origin and pathway by which a zoonotic disease (i.e., one that originated in animals)	0.922865013774105	a, zoonotic, origin, that, animals, and
10440	all CoV that affect human beings have their origin in different animals, which in turn can infect other domestic animals and from there infect human beings.	Determining the origin and pathway by which a zoonotic disease (i.e., one that originated in animals)	0.922865013774105	that, origin, in, animals, which, and
10441	the presence of a variety of zoonotic alphaCoV and betaCoV has been detected in Western Europe’s bat populations	WHO report did not consider a hypothesis that the virus was released intentionally, stating that it had been ruled out by other scientists	0.922865013774105	the, a, been
10442	It is improbable that SARS-CoV-2 emerged through laboratory manipulation of a related SARS-CoV-like coronavirus	WHO report did not consider a hypothesis that the virus was released intentionally, stating that it had been ruled out by other scientists	0.922865013774105	it, that, a
10443	he ani- mal reservoir of SARS-CoV-2 has not yet been identified, but that doesn’t imply the possibility of a lab origin.	WHO report did not consider a hypothesis that the virus was released intentionally, stating that it had been ruled out by other scientists	0.922865013774105	not, been, that, the, a
10444	expended to make the simple point that COVID-19 had a natural origin.	Peer-reviewed evidence available to the public points to the hypothesis that SARS-CoV-2 emerged as a result of spillover into humans from a natural origin	0.922865013774105	to, the, that, a, natural, origin
10445	we provide evidence for recombination event between Bat-SL-CoV-2 and Pangolin-CoV that resulted in the emergence of SARS-CoV-2	Peer-reviewed evidence available to the public points to the hypothesis that SARS-CoV-2 emerged as a result of spillover into humans from a natural origin	0.922865013774105	evidence, cov, 2, that, the, of, sars
10446	RBD of SARS-CoV-2 was also shown to bind ACE2 receptors of bats, which makes the scenario of its emergence in these animals plausible	s with other coronaviruses, SARS-CoV-2 emergence likely resulted from multiple zoonotic events	0.922865013774105	sars, cov, 2, emergence
10447	ARS-CoV, the cause of the SARS outbreak in 2003, is also closely related to coronaviruses isolated from bats	Line- age A viruses are at least two mutations closer to bat coronaviruses, indicating that the an- cestor of SARS-CoV-2 arose from this lineage	0.922865013774105	cov, the, of, sars, to, coronaviruses, from
10448	Coronaviruses (CoVs) are a large group of viruses common among many animals, including humans.	Line- age A viruses are at least two mutations closer to bat coronaviruses, indicating that the an- cestor of SARS-CoV-2 arose from this lineage	0.922865013774105	coronaviruses, are, a, of, viruses
10449	The SARS- CoV-2 lineage is only represented by three bat viruses, all isolated from Rhinolophus species collected in China	Line- age A viruses are at least two mutations closer to bat coronaviruses, indicating that the an- cestor of SARS-CoV-2 arose from this lineage	0.922865013774105	the, sars, cov, 2, lineage, bat, viruses, from
10450	The SARS-CoV was frst identifed in bats, and spread to other animals in difer- ent geographic regions	Through late 2019, the Huanan market sold animals that are known to be susceptible to SARS-CoV-2 infection and capable of intraspecies transmission	0.922865013774105	the, sars, cov, and, to, animals
10451	provides the most conclusive evidence that known viruses from WIV cannot be viewed as SARS-CoV-2′s templates	Through late 2019, the Huanan market sold animals that are known to be susceptible to SARS-CoV-2 infection and capable of intraspecies transmission	0.922865013774105	the, that, known, be, sars, cov, 2
10452	he presence of lineage A virus at the Huanan market was confirmed by Gao et al. (43) from a sample taken from discarded gloves.	In a related study (39), we show that the two earliest lineage A cases are more closely positioned geographically to the Huanan market	0.922865013774105	lineage, a, the, huanan, market
10453	Bioinformatic analyses indicated that the virus had features typical of the coronavirus family and belonged to the Betacoronavirus 2B lineage	In a related study (39), we show that the two earliest lineage A cases are more closely positioned geographically to the Huanan market	0.922865013774105	that, the, to, lineage
10454	a coronavirus strain in the Malay pan- golin with a genome that was similar to that of SARS- CoV-2 at 85.5%–92.4%.	In a related study (39), we show that the two earliest lineage A cases are more closely positioned geographically to the Huanan market	0.922865013774105	a, in, the, that, to
10455	The SARS- CoV-2 lineage is only represented by three bat viruses, all isolated from Rhinolophus species collected in China	In a related study (39), we show that the two earliest lineage A cases are more closely positioned geographically to the Huanan market	0.922865013774105	the, lineage, in
10456	an intermediate host species be- tween bats and humans was found in all previous out- breaks caused by closely related coronavirus: the masked palm civet	In a related study (39), we show that the two earliest lineage A cases are more closely positioned geographically to the Huanan market	0.922865013774105	in, closely, related, the
10457	the critical residues binding to hACE2 are 100% identical in SARS-CoV-2 and Pangolin-CoV	In a related study (39), we show that the two earliest lineage A cases are more closely positioned geographically to the Huanan market	0.922865013774105	the, to, are, in
10458	Whereas, another study suggested bat might be the original host of SARS-CoV-2 and an unknown animal might present an intermediate host	In a related study (39), we show that the two earliest lineage A cases are more closely positioned geographically to the Huanan market	0.922865013774105	study, the
10459	he presence of lineage A virus at the Huanan market was confirmed by Gao et al. (43) from a sample taken from discarded gloves.	This geographic proximity is consistent with a separate and subsequent origin of lineage A at the Huanan market in late November 2019	0.922865013774105	of, lineage, a, at, the, huanan, market
10460	In a related study (39), we show that the two earliest lineage A cases are more closely positioned geographically to the Huanan market	he presence of lineage A virus at the Huanan market was confirmed by Gao et al. (43) from a sample taken from discarded gloves.	0.922865013774105	a, the, lineage, huanan, market
10461	This geographic proximity is consistent with a separate and subsequent origin of lineage A at the Huanan market in late November 2019	he presence of lineage A virus at the Huanan market was confirmed by Gao et al. (43) from a sample taken from discarded gloves.	0.922865013774105	a, of, lineage, at, the, huanan, market
10462	Bioinformatic analyses indicated that the virus had features typical of the coronavirus family and belonged to the Betacoronavirus 2B lineage	he presence of lineage A virus at the Huanan market was confirmed by Gao et al. (43) from a sample taken from discarded gloves.	0.922865013774105	the, virus, of, lineage
10463	In this context, it can be assumed that the recombination between Bat- and Pangolin-CoVs happened deep in an ancestry of the bat lineage.	he presence of lineage A virus at the Huanan market was confirmed by Gao et al. (43) from a sample taken from discarded gloves.	0.922865013774105	the, of, lineage
10464	Gostin says that there is considerable evidence that covid-19 originated in Wuhan from a naturally occurring spillover from an animal to humans. “	even though lineages A and B had nearly identical haplotypes, their MRCA likely existed in an animal reservoir.	0.922865013774105	in, a, an, animal
10465	the presence of a variety of zoonotic alphaCoV and betaCoV has been detected in Western Europe’s bat populations	here were at least two zoonotic jumps of SARS-CoV-2 into humans from pet hamsters in Hong Kong (55) and dozens from minks to humans on Dutch fur farms	0.922865013774105	of, zoonotic, and, in
10466	CoVs are zoonotic pathogens originating in animals and can be transmitted to humans through direct contact.	here were at least two zoonotic jumps of SARS-CoV-2 into humans from pet hamsters in Hong Kong (55) and dozens from minks to humans on Dutch fur farms	0.922865013774105	zoonotic, in, and, to, humans
10467	However, we determined a natural origin of SARS- CoV-2 was more likely based on a comparative analysis of genomic data.	here were at least two zoonotic jumps of SARS-CoV-2 into humans from pet hamsters in Hong Kong (55) and dozens from minks to humans on Dutch fur farms	0.922865013774105	of, sars, cov, 2, on
10468	a coronavirus strain in the Malay pan- golin with a genome that was similar to that of SARS- CoV-2 at 85.5%–92.4%.	Four other agen- cies, along with a national intel- ligence panel, still judge that SARS-CoV-2 emerged from natu- ral zoonotic spillover	0.922865013774105	a, with, that, sars, cov, 2
10469	The sources include direct zoonotic spillover, cold-chain foodborne transmission, and intermediary host species.	Four other agen- cies, along with a national intel- ligence panel, still judge that SARS-CoV-2 emerged from natu- ral zoonotic spillover	0.922865013774105	zoonotic, spillover
10470	Zoonotic transmission from an unknown animal reservoir, as was the case for previous CoV outbreaks, appears far more likely	Four other agen- cies, along with a national intel- ligence panel, still judge that SARS-CoV-2 emerged from natu- ral zoonotic spillover	0.922865013774105	zoonotic, from, cov
10471	Our retrospective analysis of scientific data supports the hypothesis that SARS-CoV-2 is indeed a naturally occurring virus.	Of the three possibilities — natural, accidental, or deliberate — the most scientific evidence yet identified supports natural emergence.	0.922865013774105	of, scientific, supports, the
10472	there is no doubt that one or several species of Rhinolophus constitute the natural reservoir of sarbecoviruses.	Of the three possibilities — natural, accidental, or deliberate — the most scientific evidence yet identified supports natural emergence.	0.922865013774105	or, of, the, natural
10473	World Health Organization for “scientific and collaborative field mis- sions” to “identify the zoonotic source of the virus	Of the three possibilities — natural, accidental, or deliberate — the most scientific evidence yet identified supports natural emergence.	0.922865013774105	scientific, the, of
10474	If live or recently killed bats are placed in close proximity to live carnivores or pangolins, virus transmission will be theoretically possible.	Recently released findings included raccoon dog DNA, pointing to a possible SARS-CoV-2 progenitor	0.922865013774105	recently, to, possible
10475	Given the similarity of SARS- CoV-2 to bat SARS-CoV-like coronaviruses2 , it is likely that bats serve as reservoir hosts for its progenitor.	There is zero evidence that WIV had SARS-CoV-2 or a progenitor in their collection	0.922865013774105	sars, cov, 2, is, that, progenitor
10476	even though lineages A and B had nearly identical haplotypes, their MRCA likely existed in an animal reservoir.	Gostin says that there is considerable evidence that covid-19 originated in Wuhan from a naturally occurring spillover from an animal to humans. “	0.922865013774105	a, in, an, animal
10477	its origins are “zoonotic,” and the virus was transmitted “natu- rally” from bats to humans, possibly from a food market in Wuhan, China	Gostin says that there is considerable evidence that covid-19 originated in Wuhan from a naturally occurring spillover from an animal to humans. “	0.922865013774105	from, to, humans, a, in, wuhan
10478	When a virus passes from animals to humans for the first time it is called a spillover event.	Gostin says that there is considerable evidence that covid-19 originated in Wuhan from a naturally occurring spillover from an animal to humans. “	0.922865013774105	a, from, to, humans, is, spillover
10479	the genetic data irrefutably show that SARS- CoV-2 is not derived from any previously used virus backbone20	Gostin says that there is considerable evidence that covid-19 originated in Wuhan from a naturally occurring spillover from an animal to humans. “	0.922865013774105	that, is, from
10480	this indicates a strong suspicion that the Covid-19 outbreak is a consequence of illegal trade and consumption of wild animals	Gostin says that there is considerable evidence that covid-19 originated in Wuhan from a naturally occurring spillover from an animal to humans. “	0.922865013774105	a, that, covid, 19, is
10481	The concern related to CoVs infection dramatically rose after the COVID-19 global outbreak, for which a spill-over from wild animals is also most likely	Gostin says that there is considerable evidence that covid-19 originated in Wuhan from a naturally occurring spillover from an animal to humans. “	0.922865013774105	to, covid, 19, a, from, is
10482	In the both scenarios, the CoV originated from bats, and amplified in a mammalian host, e.g. Hi­ malayan palm civet (SARS) and dromedary camels	insulated from diverse kinds of animals, such as cats, birds, camels, dogs, bats, mice, and livestock	0.922865013774105	from, bats, and, camels
10483	When a virus passes from animals to humans for the first time it is called a spillover event.	On January 7th, the virus was recognized as a coronavirus that has about 95% symmetry with coronary bat virus and about 70% similarity to SARSCoV	0.922865013774105	a, virus, to, the
10484	Two S proteins from the bat coronavirus, BANAL-20-52 and RaTG13, show 95% and 93.1% nucleotide sequence similarities with SARS-CoV- 2	On January 7th, the virus was recognized as a coronavirus that has about 95% symmetry with coronary bat virus and about 70% similarity to SARSCoV	0.922865013774105	the, bat, coronavirus, and, 95, with
10485	Bats serve as the endemic animal reservoirs for the progenitor viruses of SARS and MERS	On January 7th, the virus was recognized as a coronavirus that has about 95% symmetry with coronary bat virus and about 70% similarity to SARSCoV	0.922865013774105	as, the, and
10486	Hence, they predicted that Bat-SL-CoV is the most probable source of SARS-CoV-2	On January 7th, the virus was recognized as a coronavirus that has about 95% symmetry with coronary bat virus and about 70% similarity to SARSCoV	0.922865013774105	that, bat, the
10487	COVID-19 is considered to have started at the Huanan Seafood Wholesale Market (HSWM) in Wuhan on December 8, 2019	Samples that were taken from the Huanan seafood market’s objects and animals were also positive, indicating that this virus is generated from seafood	0.922865013774105	is, the, huanan, seafood, market
10488	Most of the early reported cases have been in that market, which was closed later by the Chinese authority.	Samples that were taken from the Huanan seafood market’s objects and animals were also positive, indicating that this virus is generated from seafood	0.922865013774105	the, that, market
10489	explain why existing genetic data, viral diver- sity and past human history suggest that a natural origin of the virus is the most likely scenario	Samples that were taken from the Huanan seafood market’s objects and animals were also positive, indicating that this virus is generated from seafood	0.922865013774105	and, that, the, virus, is
10490	Bats of numerous globally distributed genera and species are now known to be the major reservoir of animal coronavi- ruses	All coronaviruses have a zoonotic origin, that is, they infect different species of animals, giving rise to a respi- ratory and intestinal infection	0.922865013774105	of, and, species, to
10491	Determining the origin and pathway by which a zoonotic disease (i.e., one that originated in animals)	All coronaviruses have a zoonotic origin, that is, they infect different species of animals, giving rise to a respi- ratory and intestinal infection	0.922865013774105	origin, and, a, zoonotic, that, animals
10492	its origins are “zoonotic,” and the virus was transmitted “natu- rally” from bats to humans, possibly from a food market in Wuhan, China	All coronaviruses have a zoonotic origin, that is, they infect different species of animals, giving rise to a respi- ratory and intestinal infection	0.922865013774105	zoonotic, and, to, a
10493	, it has been proposed that the majority of human coronaviruses are derived from the bat reservoir	All coronaviruses have a zoonotic origin, that is, they infect different species of animals, giving rise to a respi- ratory and intestinal infection	0.922865013774105	that, of, coronaviruses
10494	scientists have shown through experiments that the RBD of BANAL-52 binds with greater affinity to human ACE2 than SARS-CoV-2.	All coronaviruses have a zoonotic origin, that is, they infect different species of animals, giving rise to a respi- ratory and intestinal infection	0.922865013774105	have, that, of, to
10495	The sources include direct zoonotic spillover, cold-chain foodborne transmission, and intermediary host species.	All coronaviruses have a zoonotic origin, that is, they infect different species of animals, giving rise to a respi- ratory and intestinal infection	0.922865013774105	zoonotic, and, species
10496	zoonotic corona- viruses have become an increasing threat to human health,	All coronaviruses have a zoonotic origin, that is, they infect different species of animals, giving rise to a respi- ratory and intestinal infection	0.922865013774105	zoonotic, have, to
10497	the hypothesis of natural origin has a higher prior prob- ability given past human history as well as present viral abundance and diversity	All coronaviruses have a zoonotic origin, that is, they infect different species of animals, giving rise to a respi- ratory and intestinal infection	0.922865013774105	of, origin, a, and
10498	Determining the origin and pathway by which a zoonotic disease (i.e., one that originated in animals)	all CoV that affect human beings have their origin in different animals, which in turn can infect other domestic animals and from there infect human beings.	0.922865013774105	origin, and, which, that, in, animals
10499	he critical func- tional regions of the spike protein SAR-CoV-2 are nearly the same as those defined in viruses isolated from a pangolin	In the case of SARS-CoV, the horseshoe bat, member of the Rhinolophidae family, was considered the natural host and principal reservoir.5	0.922865013774105	of, the, cov, in
10500	Bioinformatic analyses indicated that the virus had features typical of the coronavirus family and belonged to the Betacoronavirus 2B lineage	In the case of SARS-CoV, the horseshoe bat, member of the Rhinolophidae family, was considered the natural host and principal reservoir.5	0.922865013774105	the, of, family, and
10501	Zoonotic transmission from an unknown animal reservoir, as was the case for previous CoV outbreaks, appears far more likely	In the case of SARS-CoV, the horseshoe bat, member of the Rhinolophidae family, was considered the natural host and principal reservoir.5	0.922865013774105	reservoir, was, the, case, cov
10502	ARS-CoV-2 is unlike any previously identified coronavirus from which it could have been engineered	nitial studies compared the first COVID-19 genome to the bat coronavirus and verified that the sequence was 96.2% identical, a very high percentage	0.922865013774105	2, coronavirus
10503	A coronavirus identified from the Malayan pangolin has been shown to have a 99% similarity with SARS-CoV-2	nitial studies compared the first COVID-19 genome to the bat coronavirus and verified that the sequence was 96.2% identical, a very high percentage	0.922865013774105	a, coronavirus, the, to, 2
10504	the pangolin is considered to be one of the possible intermediate hosts between bat and human	nitial studies compared the first COVID-19 genome to the bat coronavirus and verified that the sequence was 96.2% identical, a very high percentage	0.922865013774105	the, to, bat, and
10505	Human subjects infected with SARS-CoV-2 are currently the main sources of ongoing infection	nitial studies compared the first COVID-19 genome to the bat coronavirus and verified that the sequence was 96.2% identical, a very high percentage	0.922865013774105	2, the
10506	the team assessed a zoonotic spillover from an intermediate host as “likely to very likely,”	nitial studies compared the first COVID-19 genome to the bat coronavirus and verified that the sequence was 96.2% identical, a very high percentage	0.922865013774105	the, a, to, very
10507	The SARS-CoV-2 genome was found to be 96.2% identical to the bat CoV RaTG13.4	nitial studies compared the first COVID-19 genome to the bat coronavirus and verified that the sequence was 96.2% identical, a very high percentage	0.922865013774105	the, 2, genome, was, to, 96, identical, bat
10508	Compared with the known SARS-CoV and MERS-CoV genome, SARS-CoV-2 is closer to the SARS-like bat CoVs in terms of the whole genome sequence	the possible intermediate host animal was believed to be pangolin, of the Manidae family, commonly known as pangolins.	0.922865013774105	the, known, to, of
10509	If live or recently killed bats are placed in close proximity to live carnivores or pangolins, virus transmission will be theoretically possible.	the possible intermediate host animal was believed to be pangolin, of the Manidae family, commonly known as pangolins.	0.922865013774105	to, pangolins, be, possible
10510	In the both scenarios, the CoV originated from bats, and amplified in a mammalian host, e.g. Hi­ malayan palm civet (SARS) and dromedary camels	a study published in the journal Nature in 201510 warned of a possible pandemic in relation with bats	0.922865013774105	in, the, bats, a
10511	Previous studies have demonstrated that bats are the ultimate reservoir hosts for a number of CoVs, including ancestors of SARS-CoV and MERS-CoV	a study published in the journal Nature in 201510 warned of a possible pandemic in relation with bats	0.922865013774105	bats, the, a, of
10512	nitial studies compared the first COVID-19 genome to the bat coronavirus and verified that the sequence was 96.2% identical, a very high percentage	A coronavirus identified from the Malayan pangolin has been shown to have a 99% similarity with SARS-CoV-2	0.922865013774105	the, to, coronavirus, 2, a
10513	Recent data show that SARS-CoV-2 did not come directly from a bat to a human; rather, it first evolved in an intermediate wildlife host	A coronavirus identified from the Malayan pangolin has been shown to have a 99% similarity with SARS-CoV-2	0.922865013774105	sars, cov, 2, from, a, to
10514	data showed that SARS-CoV-2 S-protein has highest similarity to Bat-SL-CoV-2 and Pangolin-CoV with 97.4% and 89.7%, respectively	A coronavirus identified from the Malayan pangolin has been shown to have a 99% similarity with SARS-CoV-2	0.922865013774105	sars, cov, 2, has, similarity, to, pangolin, with
10515	he critical func- tional regions of the spike protein SAR-CoV-2 are nearly the same as those defined in viruses isolated from a pangolin	Although the RaTG13 coronavirus isolated from bat has about 96% identity with SARS-CoV-2	0.922865013774105	the, cov, 2, isolated, from
10516	A recent study of 411 bat samples from a small geographic region in China identified 24 coronaviruses including four close relatives of SARS-CoV-2 (	Although the RaTG13 coronavirus isolated from bat has about 96% identity with SARS-CoV-2	0.922865013774105	bat, from, sars, cov, 2
10517	Previous studies have demonstrated that bats are the ultimate reservoir hosts for a number of CoVs, including ancestors of SARS-CoV and MERS-CoV	the pangolin is considered to be one of the possible intermediate hosts between bat and human	0.922865013774105	the, hosts, of, and
10518	zoonotic origins of SARS-CoV-2 by natural evolution	its origins are “zoonotic,” and the virus was transmitted “natu- rally” from bats to humans, possibly from a food market in Wuhan, China	0.922865013774105	zoonotic, origins
10519	Gostin says that there is considerable evidence that covid-19 originated in Wuhan from a naturally occurring spillover from an animal to humans. “	its origins are “zoonotic,” and the virus was transmitted “natu- rally” from bats to humans, possibly from a food market in Wuhan, China	0.922865013774105	in, wuhan, from, a, to, humans
10520	All coronaviruses have a zoonotic origin, that is, they infect different species of animals, giving rise to a respi- ratory and intestinal infection	its origins are “zoonotic,” and the virus was transmitted “natu- rally” from bats to humans, possibly from a food market in Wuhan, China	0.922865013774105	a, zoonotic, to, and
10521	The virus from the market shares 99.980% to 99.993% nucleotide identity with the human iso- late HCoV/Wuhan/IVDC-HB-01.	its origins are “zoonotic,” and the virus was transmitted “natu- rally” from bats to humans, possibly from a food market in Wuhan, China	0.922865013774105	the, virus, from, market, to, wuhan
10522	Zoonotic transmission from an unknown animal reservoir, as was the case for previous CoV outbreaks, appears far more likely	its origins are “zoonotic,” and the virus was transmitted “natu- rally” from bats to humans, possibly from a food market in Wuhan, China	0.922865013774105	zoonotic, from, was, the
10523	Previous studies have demonstrated that bats are the ultimate reservoir hosts for a number of CoVs, including ancestors of SARS-CoV and MERS-CoV	its origins are “zoonotic,” and the virus was transmitted “natu- rally” from bats to humans, possibly from a food market in Wuhan, China	0.922865013774105	bats, are, the, a, and
10524	This finding suggests that natural selection might happen in pangolin and gave the virus new features for recognition of hACE2.	its origins are “zoonotic,” and the virus was transmitted “natu- rally” from bats to humans, possibly from a food market in Wuhan, China	0.922865013774105	in, and, the, virus
10525	Molecular phylogenetic analysis of the RdRp sequence of SARS- CoV-2 generally shows that RaTG13, Pangolin-CoV and SARS-CoV-2 is part of the same group	there is absolutely no evidence at all that the virus was engineered as part of a weapons program	0.922865013774105	of, the, that, is, part
10526	Based on virus genome se- quencing results and evolutionary analysis, bat has been suspected as natural host of virus origin	respon- dents who read the natural origin treatment were more likely to believe that the virus started in animals and jumped naturally to humans	0.922865013774105	virus, and, natural, origin
10527	The SARS-CoV was frst identifed in bats, and spread to other animals in difer- ent geographic regions	respon- dents who read the natural origin treatment were more likely to believe that the virus started in animals and jumped naturally to humans	0.922865013774105	the, in, and, to, animals
10528	The SARS-CoV outbreak was frst emerged in humans in 2003, through transmissions from animals in open-air markets in China	respon- dents who read the natural origin treatment were more likely to believe that the virus started in animals and jumped naturally to humans	0.922865013774105	the, in, humans, animals
10529	t is thought that SARS-CoV-2 jumped the species barrier and initially infected humans from another animal host.	respon- dents who read the natural origin treatment were more likely to believe that the virus started in animals and jumped naturally to humans	0.922865013774105	that, jumped, the, and, humans
10530	Investigations into the WIV indicate that WIV is not engaged in any research related to SARS-CoV-2	respon- dents who read the natural origin treatment were more likely to believe that the virus started in animals and jumped naturally to humans	0.922865013774105	the, that, in, to
10531	several animal species susceptible to SARS-CoV-2 were sold live and in poor animal welfare conditions at the market.	respon- dents who read the natural origin treatment were more likely to believe that the virus started in animals and jumped naturally to humans	0.922865013774105	to, were, and, in, the
10532	t some virus detected in pangolins were capable of infecting humans.	respon- dents who read the natural origin treatment were more likely to believe that the virus started in animals and jumped naturally to humans	0.922865013774105	virus, in, were, humans
10533	involves an anthropic origin, in which pangolins were contaminated because of their captivity.	respon- dents who read the natural origin treatment were more likely to believe that the virus started in animals and jumped naturally to humans	0.922865013774105	origin, in, were
10534	Such studies argued that SARS-CoV-2 is very likely to be originated from Bat-SL-CoV-2 (RaTG13).	respon- dents who read the natural origin treatment were more likely to believe that the virus started in animals and jumped naturally to humans	0.922865013774105	that, likely, to
10535	explain why existing genetic data, viral diver- sity and past human history suggest that a natural origin of the virus is the most likely scenario	the virus is similar to MERS-CoV and SARS-CoV that had its origin in animal reservoirs	0.922865013774105	and, that, origin, the, virus, is
10536	Compared with the known SARS-CoV and MERS-CoV genome, SARS-CoV-2 is closer to the SARS-like bat CoVs in terms of the whole genome sequence	t is believed that the virus is zoonotic and bats may be the culprits because of sequence identity to the bat-CoV	0.922865013774105	the, cov, and, is, to, bat, of, sequence
10537	SARS-CoV-2 has a natural origin and was selected either in an animal host before zoonotic transfer, or in humans following zoonotic transfer	t is believed that the virus is zoonotic and bats may be the culprits because of sequence identity to the bat-CoV	0.922865013774105	cov, and, zoonotic
10538	. In the case of SARS-CoV, the horseshoe bat, member of the Rhinolophidae family, was considered the natural host and principal reservoir.5	t is believed that the virus is zoonotic and bats may be the culprits because of sequence identity to the bat-CoV	0.922865013774105	the, of, cov, bat, and
10539	Evolutionary analysis of COVID-19 virus revealed that it is most similar to the bat SARS-like coronaviruses, and for the similarity, it was named SARS-CoV-2.	t is believed that the virus is zoonotic and bats may be the culprits because of sequence identity to the bat-CoV	0.922865013774105	of, virus, that, is, to, the, bat, and, cov
10540	In the both scenarios, the CoV originated from bats, and amplified in a mammalian host, e.g. Hi­ malayan palm civet (SARS) and dromedary camels	bats are con- sidered the natural host reservoir of SARS-like coronavirus.1	0.922865013774105	the, bats, host, sars
10541	Recent studies suggest that wild species, such as white- tailed deer, may continue to harbor SARS-CoV-2 variants even after they no longer circulate in humans	contaminated source from infected or sick wild animals in the wet market may have been the common origin.	0.922865013774105	wild, may, in
10542	RBD of SARS-CoV-2 was also shown to bind ACE2 receptors of bats, which makes the scenario of its emergence in these animals plausible	However, the disease spread rap- idly and globally. Not only familial clusters but also outbreaks in ocean liners were reported	0.922865013774105	also, the, in
10543	the samples isolated from the civets at the food market showed positive results for viral RNA detection, suggesting that the civet palm might be secondary hosts	scientists suspected that Hunan seafood market in Wuhan helped the virus spread, however, it was not where the outbreak first emerged	0.922865013774105	the, market, that
10544	all available evidence suggests that SARS-CoV-2 has a natural animal origin and is not a manipulated or constructed virus.	scientists suspected that Hunan seafood market in Wuhan helped the virus spread, however, it was not where the outbreak first emerged	0.922865013774105	that, not, virus
10545	However, we determined a natural origin of SARS- CoV-2 was more likely based on a comparative analysis of genomic data.	scientists suspected that Hunan seafood market in Wuhan helped the virus spread, however, it was not where the outbreak first emerged	0.922865013774105	however, was
10546	scientists suspected that Hunan seafood market in Wuhan helped the virus spread, however, it was not where the outbreak first emerged	the samples isolated from the civets at the food market showed positive results for viral RNA detection, suggesting that the civet palm might be secondary hosts	0.922865013774105	that, market, the
10547	naturally occurring polybasic furin cleavage sites have been described in other lineages of coronaviruses such as MERS-CoV, HKU1, HCoV-OC43 or IBV	The genome of the SARS-CoV-2 has been reported over 80% identical to the previous human coronavirus (SARS-like bat CoV)	0.922865013774105	been, of, cov
10548	Previous studies have demonstrated that bats are the ultimate reservoir hosts for a number of CoVs, including ancestors of SARS-CoV and MERS-CoV	The genome of the SARS-CoV-2 has been reported over 80% identical to the previous human coronavirus (SARS-like bat CoV)	0.922865013774105	previous, the, of, sars, cov
10549	Recent data show that SARS-CoV-2 did not come directly from a bat to a human; rather, it first evolved in an intermediate wildlife host	According to phylogenetic trees, SARS-CoV is closer to SARS-like bat CoVs.	0.922865013774105	sars, cov, bat, to
10550	Compared with the known SARS-CoV and MERS-CoV genome, SARS-CoV-2 is closer to the SARS-like bat CoVs in terms of the whole genome sequence	All human infecting CoVs can cause mild to severe infection in humans and used spillover intermediate hosts	0.922865013774105	and, to, covs, in
10551	All coronaviruses have a zoonotic origin, that is, they infect different species of animals, giving rise to a respi- ratory and intestinal infection	, it has been proposed that the majority of human coronaviruses are derived from the bat reservoir	0.922865013774105	coronaviruses, that, of
10552	naturally occurring polybasic furin cleavage sites have been described in other lineages of coronaviruses such as MERS-CoV, HKU1, HCoV-OC43 or IBV	, it has been proposed that the majority of human coronaviruses are derived from the bat reservoir	0.922865013774105	been, of, coronaviruses
10553	Compared with the known SARS-CoV and MERS-CoV genome, SARS-CoV-2 is closer to the SARS-like bat CoVs in terms of the whole genome sequence	he critical func- tional regions of the spike protein SAR-CoV-2 are nearly the same as those defined in viruses isolated from a pangolin	0.922865013774105	the, cov, 2, in, of
10554	In the case of SARS-CoV-2, Malayan pangolins (Manis javanica) were initially highly favored as the intermediate hosts.	he critical func- tional regions of the spike protein SAR-CoV-2 are nearly the same as those defined in viruses isolated from a pangolin	0.922865013774105	in, the, of, cov, 2, as
10555	Although the RaTG13 coronavirus isolated from bat has about 96% identity with SARS-CoV-2	he critical func- tional regions of the spike protein SAR-CoV-2 are nearly the same as those defined in viruses isolated from a pangolin	0.922865013774105	the, isolated, from, cov, 2
10556	In this context, it can be assumed that the recombination between Bat- and Pangolin-CoVs happened deep in an ancestry of the bat lineage.	Many of these CoVs can infect several animal species as well	0.922865013774105	can, covs, of
10557	Wild animal hosts and infected patients are currently the main sources of disease which is transmitted via respiratory droplets and direct contact.	virus that is regularly transmitted from an animal to a human is called a zoonotic virus	0.922865013774105	animal, is, transmitted
10558	explain why existing genetic data, viral diver- sity and past human history suggest that a natural origin of the virus is the most likely scenario	virus that is regularly transmitted from an animal to a human is called a zoonotic virus	0.922865013774105	human, that, a, virus, is
10559	t was found that the genome sequence of SARS-CoV-2 is 96.2% identical to a bat CoV RaTG13, whereas it shares 79.5% identity to SARS-CoV	When a virus passes from animals to humans for the first time it is called a spillover event.	0.922865013774105	the, is, to, a, it
10560	Gostin says that there is considerable evidence that covid-19 originated in Wuhan from a naturally occurring spillover from an animal to humans. “	When a virus passes from animals to humans for the first time it is called a spillover event.	0.922865013774105	is, from, a, spillover, to, humans
10561	On January 7th, the virus was recognized as a coronavirus that has about 95% symmetry with coronary bat virus and about 70% similarity to SARSCoV	When a virus passes from animals to humans for the first time it is called a spillover event.	0.922865013774105	the, virus, a, to
10562	Given the similarity of SARS- CoV-2 to bat SARS-CoV-like coronaviruses2 , it is likely that bats serve as reservoir hosts for its progenitor.	When a virus passes from animals to humans for the first time it is called a spillover event.	0.922865013774105	the, to, it, is, for
10563	Previous studies have demonstrated that bats are the ultimate reservoir hosts for a number of CoVs, including ancestors of SARS-CoV and MERS-CoV	When a virus passes from animals to humans for the first time it is called a spillover event.	0.922865013774105	the, for, a
10564	Line- age A viruses are at least two mutations closer to bat coronaviruses, indicating that the an- cestor of SARS-CoV-2 arose from this lineage	ARS-CoV, the cause of the SARS outbreak in 2003, is also closely related to coronaviruses isolated from bats	0.922865013774105	to, coronaviruses, the, of, sars, cov, from
10565	closest known relatives to SARS-CoV-2, all of which appear to have descended from a common ancestor shared with SARS-CoV-2 around 20 to 70 years ago	ARS-CoV, the cause of the SARS outbreak in 2003, is also closely related to coronaviruses isolated from bats	0.922865013774105	to, sars, cov, of, from
10566	Evolutionary analysis of COVID-19 virus revealed that it is most similar to the bat SARS-like coronaviruses, and for the similarity, it was named SARS-CoV-2.	ARS-CoV, the cause of the SARS outbreak in 2003, is also closely related to coronaviruses isolated from bats	0.922865013774105	of, is, to, the, sars, coronaviruses, cov
10567	The identity of SARS-CoV-2 M-protein is the same with Bat-SL-CoV-2, Pangolin-CoV and Bat-SL-CoV with 98.6%, but 89.1% with SARS-CoV.	ARS-CoV, the cause of the SARS outbreak in 2003, is also closely related to coronaviruses isolated from bats	0.922865013774105	the, of, sars, cov, is
10568	scientists suspected that Hunan seafood market in Wuhan helped the virus spread, however, it was not where the outbreak first emerged	all available evidence suggests that SARS-CoV-2 has a natural animal origin and is not a manipulated or constructed virus.	0.922865013774105	that, virus, not
10569	A huge number of unknown viruses exist in their natural reservoirs and continue to evolve, which results in the generation of new strains.	all available evidence suggests that SARS-CoV-2 has a natural animal origin and is not a manipulated or constructed virus.	0.922865013774105	a, natural, and
10570	respon- dents who read the natural origin treatment were more likely to believe that the virus started in animals and jumped naturally to humans	t is thought that SARS-CoV-2 jumped the species barrier and initially infected humans from another animal host.	0.922865013774105	the, that, and, jumped, humans
10571	t is extremely unlikely that a non-bat interme- diate wildlife host transferred SARS-CoV-2 to a scientist directly or through a collected sample	t is thought that SARS-CoV-2 jumped the species barrier and initially infected humans from another animal host.	0.922865013774105	t, is, that, host, sars, cov, 2
10572	SARS-CoV-2 is believed to be a spillover of an animal coronavirus and later adapted the ability of human-to-human transmission	Bioinformatic analyses indicated that the virus had features typical of the coronavirus family and belonged to the Betacoronavirus 2B lineage	0.922865013774105	to, of, coronavirus, and, the
10573	The whole genome of SARS-CoV-2 shares 80% identity with that of SARS-CoV and is 96% identical to the bat coro- navirus BatCoV-RaTG13	Bioinformatic analyses indicated that the virus had features typical of the coronavirus family and belonged to the Betacoronavirus 2B lineage	0.922865013774105	the, of, that, and, to
10574	In a related study (39), we show that the two earliest lineage A cases are more closely positioned geographically to the Huanan market	Bioinformatic analyses indicated that the virus had features typical of the coronavirus family and belonged to the Betacoronavirus 2B lineage	0.922865013774105	that, the, lineage, to
10575	he presence of lineage A virus at the Huanan market was confirmed by Gao et al. (43) from a sample taken from discarded gloves.	Bioinformatic analyses indicated that the virus had features typical of the coronavirus family and belonged to the Betacoronavirus 2B lineage	0.922865013774105	of, lineage, virus, the
10576	one of these bat coronaviruses, BANAL-52, demonstrates even higher overall genome similarity with SARS-CoV-2 (96.8%) than RaTG13 (96.2%).	From phylogenetics analyses undertaken with available full genome sequences, bats appear to be the reservoir of COVID-19 virus	0.922865013774105	of, genome, with
10577	the genetic similarity of SARS-CoV-2 with other coronaviruses appears to be completely consistent with the hypoth- esis of its natural origin.	From phylogenetics analyses undertaken with available full genome sequences, bats appear to be the reservoir of COVID-19 virus	0.922865013774105	the, of, with, to, be
10578	o 0.0001, the SARS-CoV-2 sequences create their own cluster ‘‘22’’ and this questions the probable bat or pangolin origin of SA	From phylogenetics analyses undertaken with available full genome sequences, bats appear to be the reservoir of COVID-19 virus	0.922865013774105	the, sequences, of
10579	the presence of a variety of zoonotic alphaCoV and betaCoV has been detected in Western Europe’s bat populations	the coronavirus families cause many zoonotic diseases such as enteritis in cows, pigs, pangolins, and birds, as well as lung diseases in chicken	0.922865013774105	the, zoonotic, and, in
10580	provides evidence strongly supporting scientific hypotheses that bats and pangolins are probable hosts for SARS-CoV-2	the coronavirus families cause many zoonotic diseases such as enteritis in cows, pigs, pangolins, and birds, as well as lung diseases in chicken	0.922865013774105	and, pangolins
10581	It is believed that bats are the most likely reservoir hosts for SARS-CoV-2 as it is very similar to a bat coronavirus.	Results of the genomic sequence analysis indicated that the genomic organizational structure of the SARS-CoV-2 coronavirus is highly similar to beta coronaviruses genomes	0.922865013774105	is, that, the, sars, cov, 2, similar, to, coronavirus
10582	preliminary data provide some evidence that inter-animal transmission of SARS-CoV-2-like viruses occurred during their captivity.	enetic material of the novel coronavirus has approximately 89% and 82% identity with bat SARS- like-CoVZXC21 and human SARS-CoV, respectively.	0.922865013774105	of, sars, cov, like
10583	research indicated that a Horseshoe bat virus strain found in China’s Yunnan Province has a genome similarity of 96.2% with SARS-CoV-2	external subdomain shows 40% identity in amino acid sequences in comparison with sequences of SARS-related coronaviruses.	0.922865013774105	in, of, with, sars
10584	an intermediate host species be- tween bats and humans was found in all previous out- breaks caused by closely related coronavirus: the masked palm civet	external subdomain shows 40% identity in amino acid sequences in comparison with sequences of SARS-related coronaviruses.	0.922865013774105	in, related
10585	o 0.0001, the SARS-CoV-2 sequences create their own cluster ‘‘22’’ and this questions the probable bat or pangolin origin of SA	external subdomain shows 40% identity in amino acid sequences in comparison with sequences of SARS-related coronaviruses.	0.922865013774105	sars, sequences, of
10586	data showed that SARS-CoV-2 S-protein has highest similarity to Bat-SL-CoV-2 and Pangolin-CoV with 97.4% and 89.7%, respectively	SARS-CoV-2 receptor-binding domain to human ACE2 receptor protein in animal host or in human after zoonotic transfer (	0.922865013774105	sars, cov, 2, protein, to
10587	The E-protein of SARS-CoV-2 is 100% identical with Bat-SL-CoV-2, Pangolin-CoV, and Bat-SL-CoV, and is 94.7% iden­ tical to SARS-CoV	SARS-CoV-2 receptor-binding domain to human ACE2 receptor protein in animal host or in human after zoonotic transfer (	0.922865013774105	protein, sars, cov, 2, to
10588	a coronavirus strain in the Malay pan- golin with a genome that was similar to that of SARS- CoV-2 at 85.5%–92.4%.	Tang et al. (23) revealed that the genomic variation between SARS- CoV-2 and bat SARSr-CoV (RaTG13) is only 4% and 17% at neutral sites.	0.922865013774105	the, that, sars, cov, 2, at, 4
10589	The E-protein of SARS-CoV-2 is 100% identical with Bat-SL-CoV-2, Pangolin-CoV, and Bat-SL-CoV, and is 94.7% iden­ tical to SARS-CoV	Tang et al. (23) revealed that the genomic variation between SARS- CoV-2 and bat SARSr-CoV (RaTG13) is only 4% and 17% at neutral sites.	0.922865013774105	the, sars, cov, 2, is, bat, and
10590	Hence, they predicted that Bat-SL-CoV is the most probable source of SARS-CoV-2	Tang et al. (23) revealed that the genomic variation between SARS- CoV-2 and bat SARSr-CoV (RaTG13) is only 4% and 17% at neutral sites.	0.922865013774105	that, bat, cov, is, the, sars, 2
10591	ARS-CoV-2 is unlike any previously identified coronavirus from which it could have been engineered	Wild animal hosts and infected patients are currently the main sources of disease which is transmitted via respiratory droplets and direct contact.	0.922865013774105	is, which
10592	virus that is regularly transmitted from an animal to a human is called a zoonotic virus	Wild animal hosts and infected patients are currently the main sources of disease which is transmitted via respiratory droplets and direct contact.	0.922865013774105	is, transmitted, animal
10593	from bats to humans is possible, direct contact between bats and hunters would be the best scenario	Wild animal hosts and infected patients are currently the main sources of disease which is transmitted via respiratory droplets and direct contact.	0.922865013774105	is, direct, contact, and, the
10594	the disease in bats is generally asymptomatic and very little information is available on associated lesions,	Wild animal hosts and infected patients are currently the main sources of disease which is transmitted via respiratory droplets and direct contact.	0.922865013774105	the, disease, is, and
10595	explain why existing genetic data, viral diver- sity and past human history suggest that a natural origin of the virus is the most likely scenario	SARS-CoV-2 may originate from a virus that is endemic in this bat species.	0.922865013774105	that, a, virus, is
10596	t the whole genome analysis level, our findings also indicate that bats are more likely the hosts for the COVID-19 virus than pangolins.	Bats are con- sidered to be the most likely initial hosts of SARS- CoV-2, while pangolins may be the intermediate hosts.	0.922865013774105	the, bats, are, likely, hosts, pangolins
10597	In a related study (39), we show that the two earliest lineage A cases are more closely positioned geographically to the Huanan market	a coronavirus strain in the Malay pan- golin with a genome that was similar to that of SARS- CoV-2 at 85.5%–92.4%.	0.922865013774105	in, a, that, the, to
10598	Four other agen- cies, along with a national intel- ligence panel, still judge that SARS-CoV-2 emerged from natu- ral zoonotic spillover	a coronavirus strain in the Malay pan- golin with a genome that was similar to that of SARS- CoV-2 at 85.5%–92.4%.	0.922865013774105	with, a, that, sars, cov, 2
10599	Tang et al. (23) revealed that the genomic variation between SARS- CoV-2 and bat SARSr-CoV (RaTG13) is only 4% and 17% at neutral sites.	a coronavirus strain in the Malay pan- golin with a genome that was similar to that of SARS- CoV-2 at 85.5%–92.4%.	0.922865013774105	that, the, sars, cov, 2, 4, at
10600	closest known relatives to SARS-CoV-2, all of which appear to have descended from a common ancestor shared with SARS-CoV-2 around 20 to 70 years ago	a coronavirus strain in the Malay pan- golin with a genome that was similar to that of SARS- CoV-2 at 85.5%–92.4%.	0.922865013774105	to, sars, cov, 2, of, a, with
10601	The RBDs of BANAL-52 and BANAL- 103 are 97.4% similar to the RBD of SARS-CoV-2. The RBD of BANAL-236 is 96.9% like that of SARS- CoV-2	a coronavirus strain in the Malay pan- golin with a genome that was similar to that of SARS- CoV-2 at 85.5%–92.4%.	0.922865013774105	the, of, 4, similar, to, sars, cov, 2, that
10602	explain why existing genetic data, viral diver- sity and past human history suggest that a natural origin of the virus is the most likely scenario	a coronavirus strain in the Malay pan- golin with a genome that was similar to that of SARS- CoV-2 at 85.5%–92.4%.	0.922865013774105	that, a, of, the
10603	SARS-CoV-2 has a natural origin and was selected either in an animal host before zoonotic transfer, or in humans following zoonotic transfer	results suggest that the pan- golin may be a long-term host of these pathogens.	0.922865013774105	a, host
10604	Recent studies suggest that wild species, such as white- tailed deer, may continue to harbor SARS-CoV-2 variants even after they no longer circulate in humans	results suggest that the pan- golin may be a long-term host of these pathogens.	0.922865013774105	suggest, that, may
10605	nitial studies compared the first COVID-19 genome to the bat coronavirus and verified that the sequence was 96.2% identical, a very high percentage	Human subjects infected with SARS-CoV-2 are currently the main sources of ongoing infection	0.922865013774105	the, 2
10606	The RBDs of BANAL-52 and BANAL- 103 are 97.4% similar to the RBD of SARS-CoV-2. The RBD of BANAL-236 is 96.9% like that of SARS- CoV-2	Human subjects infected with SARS-CoV-2 are currently the main sources of ongoing infection	0.922865013774105	the, of, are, sars, cov, 2
10607	explain why existing genetic data, viral diver- sity and past human history suggest that a natural origin of the virus is the most likely scenario	Human subjects infected with SARS-CoV-2 are currently the main sources of ongoing infection	0.922865013774105	human, of, the
10608	Of the three possibilities — natural, accidental, or deliberate — the most scientific evidence yet identified supports natural emergence.	Our retrospective analysis of scientific data supports the hypothesis that SARS-CoV-2 is indeed a naturally occurring virus.	0.922865013774105	of, the, scientific, supports
10609	the hypothesis of natural origin has a higher prior prob- ability given past human history as well as present viral abundance and diversity	Our retrospective analysis of scientific data supports the hypothesis that SARS-CoV-2 is indeed a naturally occurring virus.	0.922865013774105	the, hypothesis, of, a
10610	Samples that were taken from the Huanan seafood market’s objects and animals were also positive, indicating that this virus is generated from seafood	COVID-19 is considered to have started at the Huanan Seafood Wholesale Market (HSWM) in Wuhan on December 8, 2019	0.922865013774105	the, huanan, seafood, market, is
10611	In this context, it can be assumed that the recombination between Bat- and Pangolin-CoVs happened deep in an ancestry of the bat lineage.	SARS-CoV-2 was rapidly sequenced (Zhu et al., 2020) and linked to bats CoV belonging to the lineage b of betacoronavirus	0.922865013774105	the, and, of, lineage
10612	Two S proteins from the bat coronavirus, BANAL-20-52 and RaTG13, show 95% and 93.1% nucleotide sequence similarities with SARS-CoV- 2	Another batCoV sequence, RmYN02, was identified also in Yunnan in the horseshoe bat Rhinolophus malayanus	0.922865013774105	the, bat, sequence
10613	The genome of the SARS-CoV-2 has been reported over 80% identical to the previous human coronavirus (SARS-like bat CoV)	naturally occurring polybasic furin cleavage sites have been described in other lineages of coronaviruses such as MERS-CoV, HKU1, HCoV-OC43 or IBV	0.922865013774105	of, cov, been
10614	Line- age A viruses are at least two mutations closer to bat coronaviruses, indicating that the an- cestor of SARS-CoV-2 arose from this lineage	The natural occurrence of furin-cleavage sites in various viruses has been documented for long.	0.922865013774105	viruses, the, of
10615	A study reported that the beta variant was able to infect common BALB/c laboratory mice and caused pul- monary changes in contrast to WT SARS-CoV-2	We believe the coronavirus was originally transmitted to human by animals rather than by a laboratory leak	0.922865013774105	a, the, was, to, laboratory
10616	Previous studies have demonstrated that bats are the ultimate reservoir hosts for a number of CoVs, including ancestors of SARS-CoV and MERS-CoV	Most human virus strains are zoonotic in origin, including all previous human coronavirus strains	0.922865013774105	previous, are, including
10617	Most animal encounters by coronavirus virologists in the field are with bats, not other wildlife species.	. Bats are a large-capacity ‘reservoir’ of CoVs, virus sampling by the China Ecological Health Alliance alone found around 400 new coronaviruses strains	0.922865013774105	by, the, are, bats
10618	here were at least two zoonotic jumps of SARS-CoV-2 into humans from pet hamsters in Hong Kong (55) and dozens from minks to humans on Dutch fur farms	the presence of a variety of zoonotic alphaCoV and betaCoV has been detected in Western Europe’s bat populations	0.922865013774105	zoonotic, of, in, and
10619	Bat-SL-CoV-2 is the major parent with 98.4% simi­ larity and Pangolin-CoV is the minor parent with 88.2% similarity for recombinant SARS-CoV-2	the presence of a variety of zoonotic alphaCoV and betaCoV has been detected in Western Europe’s bat populations	0.922865013774105	bat, the, and
10620	t was found that the genome sequence of SARS-CoV-2 is 96.2% identical to a bat CoV RaTG13, whereas it shares 79.5% identity to SARS-CoV	Comparatively, SARS-CoV-2 has a lower similarity genome to SARS-CoV (∼79%) or MERS-CoV (∼50%)	0.922865013774105	genome, sars, cov, 2, to, a, 79
10621	pangolins were considered a possible intermediate host for SARS-CoV-2 because it shared 99% genetic similarity with the CoV in pangolins	Comparatively, SARS-CoV-2 has a lower similarity genome to SARS-CoV (∼79%) or MERS-CoV (∼50%)	0.922865013774105	a, sars, cov, 2, similarity
10622	The three BANAL series viruses are also closely related to SARS-CoV-2 when measured by the similarity of sections of their spike proteins.	Investigations into the WIV indicate that WIV is not engaged in any research related to SARS-CoV-2	0.922865013774105	the, related, to, sars, cov, 2
10623	the genetic similarity of SARS-CoV-2 with other coronaviruses appears to be completely consistent with the hypoth- esis of its natural origin.	a bat- derived coronavirus (the RmYN02 strain) shared 93.3% similarity with SARS-CoV-2	0.922865013774105	the, similarity, sars, cov, 2, with
10624	SARS-CoV- 2 itself has an over 96% nucleotide identity to RaTG13 and therefore could be considered “RaTG13-like”	research indicated that a Horseshoe bat virus strain found in China’s Yunnan Province has a genome similarity of 96.2% with SARS-CoV-2	0.922865013774105	sars, cov, 2, has, 96
10625	Whereas, another study suggested bat might be the original host of SARS-CoV-2 and an unknown animal might present an intermediate host	research indicated that a Horseshoe bat virus strain found in China’s Yunnan Province has a genome similarity of 96.2% with SARS-CoV-2	0.922865013774105	bat, of, sars, cov, 2
10626	Within the sarbecovirus lineage, en- compassing SARS and SARS-like viruses, many identified genetic sequences are very similar to SARS-CoV and SARS- CoV-2	the later discovered that BANAL- 52 strain is 96.8% similar to SARS-CoV-2	0.922865013774105	the, sars, similar, to, cov, 2
10627	Due to the high sequence homology with a coronavirus isolated from bats, SARS-CoV-2 is considered a zoonotic origin coronavirus.	The virus from the market shares 99.980% to 99.993% nucleotide identity with the human iso- late HCoV/Wuhan/IVDC-HB-01.	0.922865013774105	to, the, with, from
10628	its origins are “zoonotic,” and the virus was transmitted “natu- rally” from bats to humans, possibly from a food market in Wuhan, China	The virus from the market shares 99.980% to 99.993% nucleotide identity with the human iso- late HCoV/Wuhan/IVDC-HB-01.	0.922865013774105	the, virus, from, to, market, wuhan
10629	The whole genome of SARS-CoV-2 shares 80% identity with that of SARS-CoV and is 96% identical to the bat coro- navirus BatCoV-RaTG13	Despite the fact that animal host of SARS-CoV2 has not yet been identified, zoonotic origin is supported by a substantial body of research.	0.922865013774105	the, of, sars, that, is
10630	he BANAL series is also more divergent from SARS-CoV- 2 in the S2 subunit of the spike protein.	Despite the fact that animal host of SARS-CoV2 has not yet been identified, zoonotic origin is supported by a substantial body of research.	0.922865013774105	is, sars, the, of
10631	In fact, a study published in the journal Nature in 201510 warned of a possible pandemic in relation with bats.	Despite the fact that animal host of SARS-CoV2 has not yet been identified, zoonotic origin is supported by a substantial body of research.	0.922865013774105	fact, a, the, of
10632	Genetic evidence suggesting otherwise is yet to be presented.	Despite the fact that animal host of SARS-CoV2 has not yet been identified, zoonotic origin is supported by a substantial body of research.	0.922865013774105	is, yet
10633	‘‘3’’. We thus suggest that SARS-CoV-2 probably has the same origin with bat CoV RaTG13 or Guangdong pango	Molecular phylogenetic analysis of the RdRp sequence of SARS- CoV-2 generally shows that RaTG13, Pangolin-CoV and SARS-CoV-2 is part of the same group	0.922865013774105	that, sars, cov, 2, the, same, ratg13
10634	Recent research results suggest that bats or pangolins might be the hosts for SARS-CoV-2 based on comparative studies using its genomic sequences.	bats are also important reservoir species for a great range of coronaviruses	0.922865013774105	bats, for
10635	On January 7th, the virus was recognized as a coronavirus that has about 95% symmetry with coronary bat virus and about 70% similarity to SARSCoV	Two S proteins from the bat coronavirus, BANAL-20-52 and RaTG13, show 95% and 93.1% nucleotide sequence similarities with SARS-CoV- 2	0.922865013774105	the, coronavirus, 95, with, bat, and
10636	enetic material of the novel coronavirus has approximately 89% and 82% identity with bat SARS- like-CoVZXC21 and human SARS-CoV, respectively.	Two S proteins from the bat coronavirus, BANAL-20-52 and RaTG13, show 95% and 93.1% nucleotide sequence similarities with SARS-CoV- 2	0.922865013774105	the, coronavirus, and, with, bat, sars, cov
10637	RaTG13 S protein has 98% identities at the protein sequence level (Wrapp et al., 2020), of which the RBD region has 89.3% amino acid sequence homology with SARS-CoV-2	Two S proteins from the bat coronavirus, BANAL-20-52 and RaTG13, show 95% and 93.1% nucleotide sequence similarities with SARS-CoV- 2	0.922865013774105	ratg13, s, the, sequence, with, sars, cov, 2
10638	Our analyses clearly show that SARS-CoV-2 is not a laboratory construct or a purposefully manipulated virus.	Two S proteins from the bat coronavirus, BANAL-20-52 and RaTG13, show 95% and 93.1% nucleotide sequence similarities with SARS-CoV- 2	0.922865013774105	show, sars, cov, 2
10639	‘‘3’’. We thus suggest that SARS-CoV-2 probably has the same origin with bat CoV RaTG13 or Guangdong pango	Two S proteins from the bat coronavirus, BANAL-20-52 and RaTG13, show 95% and 93.1% nucleotide sequence similarities with SARS-CoV- 2	0.922865013774105	sars, cov, 2, the, with, bat, ratg13
10640	Two S proteins from the bat coronavirus, BANAL-20-52 and RaTG13, show 95% and 93.1% nucleotide sequence similarities with SARS-CoV- 2	RaTG13 S protein has 98% identities at the protein sequence level (Wrapp et al., 2020), of which the RBD region has 89.3% amino acid sequence homology with SARS-CoV-2	0.922865013774105	s, the, ratg13, sequence, with, sars, cov, 2
10641	Compared with the known SARS-CoV and MERS-CoV genome, SARS-CoV-2 is closer to the SARS-like bat CoVs in terms of the whole genome sequence	he pangolin-CoV- 2019 S protein sequence shares 97.5% homology with SARS-CoV-2, higher than that of BANAL-20-52	0.922865013774105	with, sars, cov, 2, of, sequence
10642	Surpris- ingly, the Pangolin-CoV mentioned above possesses the same six key RBD residues as SARS-CoV-2 in the RBD, showing closer homology with SARS-CoV-2	he pangolin-CoV- 2019 S protein sequence shares 97.5% homology with SARS-CoV-2, higher than that of BANAL-20-52	0.922865013774105	pangolin, cov, sars, 2, homology, with
10643	the genetic similarity of SARS-CoV-2 with other coronaviruses appears to be completely consistent with the hypoth- esis of its natural origin.	he pangolin-CoV- 2019 S protein sequence shares 97.5% homology with SARS-CoV-2, higher than that of BANAL-20-52	0.922865013774105	of, sars, cov, 2, with
10644	t was found that the genome sequence of SARS-CoV-2 is 96.2% identical to a bat CoV RaTG13, whereas it shares 79.5% identity to SARS-CoV	owever, due to a single amino acid change in RaTG13 (T403R), the S protein can now use human ACE2 for viral invasion (	0.922865013774105	the, to, a, ratg13
10645	the hypothesis of natural origin has a higher prior prob- ability given past human history as well as present viral abundance and diversity	owever, due to a single amino acid change in RaTG13 (T403R), the S protein can now use human ACE2 for viral invasion (	0.922865013774105	the, a, human, viral
10646	In this context, it can be assumed that the recombination between Bat- and Pangolin-CoVs happened deep in an ancestry of the bat lineage.	owever, due to a single amino acid change in RaTG13 (T403R), the S protein can now use human ACE2 for viral invasion (	0.922865013774105	in, can, the
10647	he pangolin-CoV- 2019 S protein sequence shares 97.5% homology with SARS-CoV-2, higher than that of BANAL-20-52	Surpris- ingly, the Pangolin-CoV mentioned above possesses the same six key RBD residues as SARS-CoV-2 in the RBD, showing closer homology with SARS-CoV-2	0.922865013774105	pangolin, cov, homology, with, sars, 2
10648	We believe the coronavirus was originally transmitted to human by animals rather than by a laboratory leak	A study reported that the beta variant was able to infect common BALB/c laboratory mice and caused pul- monary changes in contrast to WT SARS-CoV-2	0.922865013774105	the, was, to, a, laboratory
10649	This suggests that the BANAL series may be able to directly infect humans.	A study reported that the beta variant was able to infect common BALB/c laboratory mice and caused pul- monary changes in contrast to WT SARS-CoV-2	0.922865013774105	that, the, able, to, infect
10650	Most of the early reported cases have been in that market, which was closed later by the Chinese authority.	A study reported that the beta variant was able to infect common BALB/c laboratory mice and caused pul- monary changes in contrast to WT SARS-CoV-2	0.922865013774105	the, reported, in, that, was
10651	scientists have shown through experiments that the RBD of BANAL-52 binds with greater affinity to human ACE2 than SARS-CoV-2.	Indeed, a single amino acid change within the RBD (Q498H, Q498Y, N501Y) could be sufficient to allow SARS-CoV-2 to leverage mouse ACE2 (D	0.922865013774105	the, rbd, to, ace2, sars, cov, 2
10652	nitial studies compared the first COVID-19 genome to the bat coronavirus and verified that the sequence was 96.2% identical, a very high percentage	the team assessed a zoonotic spillover from an intermediate host as “likely to very likely,”	0.922865013774105	the, to, a, very
10653	respon- dents who read the natural origin treatment were more likely to believe that the virus started in animals and jumped naturally to humans	several animal species susceptible to SARS-CoV-2 were sold live and in poor animal welfare conditions at the market.	0.922865013774105	the, were, to, in, and
10654	enetic material of the novel coronavirus has approximately 89% and 82% identity with bat SARS- like-CoVZXC21 and human SARS-CoV, respectively.	Bats are the second largest order of mammals, with over 1,230 species.	0.922865013774105	of, the, with
10655	Line- age A viruses are at least two mutations closer to bat coronaviruses, indicating that the an- cestor of SARS-CoV-2 arose from this lineage	Bats serve as the endemic animal reservoirs for the progenitor viruses of SARS and MERS	0.922865013774105	viruses, the, of, sars
10656	On January 7th, the virus was recognized as a coronavirus that has about 95% symmetry with coronary bat virus and about 70% similarity to SARSCoV	Bats serve as the endemic animal reservoirs for the progenitor viruses of SARS and MERS	0.922865013774105	the, as, and
10657	enetic material of the novel coronavirus has approximately 89% and 82% identity with bat SARS- like-CoVZXC21 and human SARS-CoV, respectively.	Bats serve as the endemic animal reservoirs for the progenitor viruses of SARS and MERS	0.922865013774105	of, the, and, sars
10658	The partial furin cleavage site of BANAL-116 and BANAL-247 consists of three amino acids instead of the four amino acid insertion for SARS-CoV-2	Bats serve as the endemic animal reservoirs for the progenitor viruses of SARS and MERS	0.922865013774105	the, of, and, for, sars
10659	e. Results of the two clustering methods presented in Figs. 3 and 4 show that SARS-CoV-2 sequences form a group with viruses in the Coronaviridae fa	Bats serve as the endemic animal reservoirs for the progenitor viruses of SARS and MERS	0.922865013774105	of, the, and, sars, viruses
10660	Through late 2019, the Huanan market sold animals that are known to be susceptible to SARS-CoV-2 infection and capable of intraspecies transmission	the progenitor virus for SARS and other viruses closely related to SARS were discovered in southern China	0.922865013774105	the, to, sars, and
10661	In the case of SARS-CoV, the horseshoe bat, member of the Rhinolophidae family, was considered the natural host and principal reservoir.5	Bat population density and species variety appear to play an important role in shaping the evolution of SARS-related coronaviruses.	0.922865013774105	in, the, of, sars, bat, and
10662	SARS-CoV-2 has a natural origin and was selected either in an animal host before zoonotic transfer, or in humans following zoonotic transfer	Bat population density and species variety appear to play an important role in shaping the evolution of SARS-related coronaviruses.	0.922865013774105	sars, and, in, an
10663	data showed that SARS-CoV-2 S-protein has highest similarity to Bat-SL-CoV-2 and Pangolin-CoV with 97.4% and 89.7%, respectively	Bat population density and species variety appear to play an important role in shaping the evolution of SARS-related coronaviruses.	0.922865013774105	sars, to, bat, and
10664	ARS-CoV, the cause of the SARS outbreak in 2003, is also closely related to coronaviruses isolated from bats	closest known relatives to SARS-CoV-2, all of which appear to have descended from a common ancestor shared with SARS-CoV-2 around 20 to 70 years ago	0.922865013774105	cov, of, sars, to, from
10665	a coronavirus strain in the Malay pan- golin with a genome that was similar to that of SARS- CoV-2 at 85.5%–92.4%.	closest known relatives to SARS-CoV-2, all of which appear to have descended from a common ancestor shared with SARS-CoV-2 around 20 to 70 years ago	0.922865013774105	a, with, to, of, sars, cov, 2
10666	Bats of numerous globally distributed genera and species are now known to be the major reservoir of animal coronavi- ruses	The three BANAL series viruses are also closely related to SARS-CoV-2 when measured by the similarity of sections of their spike proteins.	0.922865013774105	of, are, to, the
10667	provides the most conclusive evidence that known viruses from WIV cannot be viewed as SARS-CoV-2′s templates	The three BANAL series viruses are also closely related to SARS-CoV-2 when measured by the similarity of sections of their spike proteins.	0.922865013774105	the, viruses, sars, cov, 2
10668	Bats of numerous globally distributed genera and species are now known to be the major reservoir of animal coronavi- ruses	The RBDs of BANAL-52 and BANAL- 103 are 97.4% similar to the RBD of SARS-CoV-2. The RBD of BANAL-236 is 96.9% like that of SARS- CoV-2	0.922865013774105	of, and, are, to, the
10669	a coronavirus strain in the Malay pan- golin with a genome that was similar to that of SARS- CoV-2 at 85.5%–92.4%.	The RBDs of BANAL-52 and BANAL- 103 are 97.4% similar to the RBD of SARS-CoV-2. The RBD of BANAL-236 is 96.9% like that of SARS- CoV-2	0.922865013774105	the, that, similar, to, of, sars, cov, 2, 4
10670	The partial furin cleavage site of BANAL-116 and BANAL-247 consists of three amino acids instead of the four amino acid insertion for SARS-CoV-2	all three BANAL series viruses also use ACE2 as an entry receptor.	0.922865013774105	banal, three
10671	WHO report did not consider a hypothesis that the virus was released intentionally, stating that it had been ruled out by other scientists	scientists have shown through experiments that the RBD of BANAL-52 binds with greater affinity to human ACE2 than SARS-CoV-2.	0.922865013774105	that, the, scientists
10672	Indeed, a single amino acid change within the RBD (Q498H, Q498Y, N501Y) could be sufficient to allow SARS-CoV-2 to leverage mouse ACE2 (D	scientists have shown through experiments that the RBD of BANAL-52 binds with greater affinity to human ACE2 than SARS-CoV-2.	0.922865013774105	the, rbd, to, sars, cov, 2, ace2
10673	Recent data show that SARS-CoV-2 did not come directly from a bat to a human; rather, it first evolved in an intermediate wildlife host	experiments conducted to date suggest that BANAL viruses mostly replicate in human intestinal cells, rather than respiratory cells.	0.922865013774105	that, to, human, rather, in
10674	respon- dents who read the natural origin treatment were more likely to believe that the virus started in animals and jumped naturally to humans	he BANAL series is also more divergent from SARS-CoV- 2 in the S2 subunit of the spike protein.	0.922865013774105	the, more, in
10675	e. Results of the two clustering methods presented in Figs. 3 and 4 show that SARS-CoV-2 sequences form a group with viruses in the Coronaviridae fa	he BANAL series is also more divergent from SARS-CoV- 2 in the S2 subunit of the spike protein.	0.922865013774105	of, the, in, sars, cov, 2
10676	all three BANAL series viruses also use ACE2 as an entry receptor.	The partial furin cleavage site of BANAL-116 and BANAL-247 consists of three amino acids instead of the four amino acid insertion for SARS-CoV-2	0.922865013774105	three, banal
10677	The RBDs of BANAL-52 and BANAL- 103 are 97.4% similar to the RBD of SARS-CoV-2. The RBD of BANAL-236 is 96.9% like that of SARS- CoV-2	RaTG-13 is the most closely related virus to SARS-CoV-2 known to be in the WIV’s possession prior to the COVID-19 pandemic.	0.922865013774105	the, to, sars, cov, 2, is
10678	data showed that SARS-CoV-2 S-protein has highest similarity to Bat-SL-CoV-2 and Pangolin-CoV with 97.4% and 89.7%, respectively	RaTG-13 is the most closely related virus to SARS-CoV-2 known to be in the WIV’s possession prior to the COVID-19 pandemic.	0.922865013774105	sars, cov, 2, s, to
10679	one of these bat coronaviruses, BANAL-52, demonstrates even higher overall genome similarity with SARS-CoV-2 (96.8%) than RaTG13 (96.2%).	unnatural origin of SARS-CoV-2, but these people are simply wrong	0.922865013774105	of, these, sars, cov, 2
10680	All coronaviruses have a zoonotic origin, that is, they infect different species of animals, giving rise to a respi- ratory and intestinal infection	The sources include direct zoonotic spillover, cold-chain foodborne transmission, and intermediary host species.	0.922865013774105	zoonotic, species, and
10681	SARS-CoV-2 has a natural origin and was selected either in an animal host before zoonotic transfer, or in humans following zoonotic transfer	The sources include direct zoonotic spillover, cold-chain foodborne transmission, and intermediary host species.	0.922865013774105	and, host, zoonotic
10682	ats are the natural reservoir of a wide variety of CoVs, including SARS-CoV-like and MERS- CoV-like viruses	A huge number of unknown viruses exist in their natural reservoirs and continue to evolve, which results in the generation of new strains.	0.922865013774105	the, natural, of, a, and, viruses
10683	This finding suggests that natural selection might happen in pangolin and gave the virus new features for recognition of hACE2.	A huge number of unknown viruses exist in their natural reservoirs and continue to evolve, which results in the generation of new strains.	0.922865013774105	natural, in, and, the, new, of
10684	t is believed that the virus is zoonotic and bats may be the culprits because of sequence identity to the bat-CoV	SARS-CoV-2 has a natural origin and was selected either in an animal host before zoonotic transfer, or in humans following zoonotic transfer	0.922865013774105	zoonotic, and, cov
10685	Bat population density and species variety appear to play an important role in shaping the evolution of SARS-related coronaviruses.	SARS-CoV-2 has a natural origin and was selected either in an animal host before zoonotic transfer, or in humans following zoonotic transfer	0.922865013774105	and, an, in, sars
10686	The sources include direct zoonotic spillover, cold-chain foodborne transmission, and intermediary host species.	SARS-CoV-2 has a natural origin and was selected either in an animal host before zoonotic transfer, or in humans following zoonotic transfer	0.922865013774105	zoonotic, and, host
10687	However, in most cases, these viruses were transmitted to humans through an intermediate animal host.	SARS-CoV-2 has a natural origin and was selected either in an animal host before zoonotic transfer, or in humans following zoonotic transfer	0.922865013774105	in, humans, an, animal, host
10688	RBD of SARS-CoV-2 was also shown to bind ACE2 receptors of bats, which makes the scenario of its emergence in these animals plausible	SARS-CoV-2 has a natural origin and was selected either in an animal host before zoonotic transfer, or in humans following zoonotic transfer	0.922865013774105	sars, cov, 2, was, in
10689	another study suggesting SARS-CoV-2 might be a recombinant virus between the Bat-SL-CoV and an origin-unknown CoV	SARS-CoV-2 has a natural origin and was selected either in an animal host before zoonotic transfer, or in humans following zoonotic transfer	0.922865013774105	sars, cov, 2, a, and, an, origin
10690	WHO report did not consider a hypothesis that the virus was released intentionally, stating that it had been ruled out by other scientists	It is improbable that SARS-CoV-2 emerged through laboratory manipulation of a related SARS-CoV-like coronavirus	0.922865013774105	a, that, it
10691	In the both scenarios, the CoV originated from bats, and amplified in a mammalian host, e.g. Hi­ malayan palm civet (SARS) and dromedary camels	It is improbable that SARS-CoV-2 emerged through laboratory manipulation of a related SARS-CoV-like coronavirus	0.922865013774105	cov, a, sars
10692	Unlike RaTG13, the S1 protein, especially the five key amino acid residues of Pangolin-CoV, is more closely related to SARS- CoV-2 than to RaTG13,1	It is improbable that SARS-CoV-2 emerged through laboratory manipulation of a related SARS-CoV-like coronavirus	0.922865013774105	of, cov, is, related, sars, 2
10693	Line- age A viruses are at least two mutations closer to bat coronaviruses, indicating that the an- cestor of SARS-CoV-2 arose from this lineage	the genetic data irrefutably show that SARS- CoV-2 is not derived from any previously used virus backbone20	0.922865013774105	that, the, sars, cov, 2, from
10694	The two SARS viruses, as well as SADS-CoV, are descended from viruses en- zootic in rhinolophid (genus, Rhinolophus), or horseshoe bats	Given the similarity of SARS- CoV-2 to bat SARS-CoV-like coronaviruses2 , it is likely that bats serve as reservoir hosts for its progenitor.	0.922865013774105	the, sars, as, cov, bats
10695	Due to the high sequence homology with a coronavirus isolated from bats, SARS-CoV-2 is considered a zoonotic origin coronavirus.	Given the similarity of SARS- CoV-2 to bat SARS-CoV-like coronaviruses2 , it is likely that bats serve as reservoir hosts for its progenitor.	0.922865013774105	to, the, bats, sars, cov, 2, is
10696	There is zero evidence that WIV had SARS-CoV-2 or a progenitor in their collection	Given the similarity of SARS- CoV-2 to bat SARS-CoV-like coronaviruses2 , it is likely that bats serve as reservoir hosts for its progenitor.	0.922865013774105	is, that, sars, cov, 2, progenitor
10697	When a virus passes from animals to humans for the first time it is called a spillover event.	Given the similarity of SARS- CoV-2 to bat SARS-CoV-like coronaviruses2 , it is likely that bats serve as reservoir hosts for its progenitor.	0.922865013774105	to, for, the, it, is
10698	The identity of SARS-CoV-2 M-protein is the same with Bat-SL-CoV-2, Pangolin-CoV and Bat-SL-CoV with 98.6%, but 89.1% with SARS-CoV.	Given the similarity of SARS- CoV-2 to bat SARS-CoV-like coronaviruses2 , it is likely that bats serve as reservoir hosts for its progenitor.	0.922865013774105	the, of, sars, cov, 2, is, bat
10699	A comprehensive analysis of the SARS-CoV-2 genome together with that of SARS-CoV revealed the presence of nearly thirty ORFs and two novel inser- tions	. In the case of SARS-CoV, the horseshoe bat, member of the Rhinolophidae family, was considered the natural host and principal reservoir.5	0.922865013774105	of, the, sars, cov, and
10700	Compared with the known SARS-CoV and MERS-CoV genome, SARS-CoV-2 is closer to the SARS-like bat CoVs in terms of the whole genome sequence	In the case of MERS, dromedaries were the principal host.	0.922865013774105	the, mers, in, of
10701	Despite the fact that animal host of SARS-CoV2 has not yet been identified, zoonotic origin is supported by a substantial body of research.	In fact, a study published in the journal Nature in 201510 warned of a possible pandemic in relation with bats.	0.922865013774105	the, fact, of, a
10702	Including SARS-CoV-2, other coronaviruses cross the species barrier into humans, which lead to outbreaks of severe and fatal respiratory diseases	Coronaviruses (CoVs) are a large group of viruses common among many animals, including humans.	0.922865013774105	including, coronaviruses, humans, of
10703	here were at least two zoonotic jumps of SARS-CoV-2 into humans from pet hamsters in Hong Kong (55) and dozens from minks to humans on Dutch fur farms	CoVs are zoonotic pathogens originating in animals and can be transmitted to humans through direct contact.	0.922865013774105	zoonotic, humans, in, and, to
10704	SARS-CoV-2 has a natural origin and was selected either in an animal host before zoonotic transfer, or in humans following zoonotic transfer	However, in most cases, these viruses were transmitted to humans through an intermediate animal host.	0.922865013774105	in, an, animal, host, humans
10705	Samples that were taken from the Huanan seafood market’s objects and animals were also positive, indicating that this virus is generated from seafood	Most of the early reported cases have been in that market, which was closed later by the Chinese authority.	0.922865013774105	that, the, market
10706	A study reported that the beta variant was able to infect common BALB/c laboratory mice and caused pul- monary changes in contrast to WT SARS-CoV-2	Most of the early reported cases have been in that market, which was closed later by the Chinese authority.	0.922865013774105	reported, that, the, was, in
10707	an intermediate host species be- tween bats and humans was found in all previous out- breaks caused by closely related coronavirus: the masked palm civet	Most of the early reported cases have been in that market, which was closed later by the Chinese authority.	0.922865013774105	was, in, by, the
10708	. In fact, many such bat coronaviruses have genetic sequences similar to SARS-CoV and SARS-CoV-2.	Evolutionary analysis of COVID-19 virus revealed that it is most similar to the bat SARS-like coronaviruses, and for the similarity, it was named SARS-CoV-2.	0.922865013774105	bat, coronaviruses, similar, to, sars, cov, and, 2
10709	t is believed that the virus is zoonotic and bats may be the culprits because of sequence identity to the bat-CoV	Evolutionary analysis of COVID-19 virus revealed that it is most similar to the bat SARS-like coronaviruses, and for the similarity, it was named SARS-CoV-2.	0.922865013774105	is, that, the, virus, and, of, to, bat, cov
10710	ARS-CoV, the cause of the SARS outbreak in 2003, is also closely related to coronaviruses isolated from bats	Evolutionary analysis of COVID-19 virus revealed that it is most similar to the bat SARS-like coronaviruses, and for the similarity, it was named SARS-CoV-2.	0.922865013774105	cov, the, of, sars, is, to, coronaviruses
10711	In the case of Covid-19, a link was established between the first patients and the wildlife market of Wuhan.	Evolutionary analysis of COVID-19 virus revealed that it is most similar to the bat SARS-like coronaviruses, and for the similarity, it was named SARS-CoV-2.	0.922865013774105	the, of, covid, 19, was, and
10712	a study published in the journal Nature in 201510 warned of a possible pandemic in relation with bats	The two thirds of the first Covid-19 patients were associated with the Huanan Seafood Wholesale Market in Wuhan City, Hubei Province, China	0.922865013774105	in, the, of, with
10713	Of the three possibilities — natural, accidental, or deliberate — the most scientific evidence yet identified supports natural emergence.	there is no doubt that one or several species of Rhinolophus constitute the natural reservoir of sarbecoviruses.	0.922865013774105	of, the, natural, or
10714	Line- age A viruses are at least two mutations closer to bat coronaviruses, indicating that the an- cestor of SARS-CoV-2 arose from this lineage	The SARS- CoV-2 lineage is only represented by three bat viruses, all isolated from Rhinolophus species collected in China	0.922865013774105	viruses, bat, the, sars, cov, 2, from, lineage
10715	In a related study (39), we show that the two earliest lineage A cases are more closely positioned geographically to the Huanan market	The SARS- CoV-2 lineage is only represented by three bat viruses, all isolated from Rhinolophus species collected in China	0.922865013774105	in, the, lineage
10716	Recent data show that SARS-CoV-2 did not come directly from a bat to a human; rather, it first evolved in an intermediate wildlife host	The SARS- CoV-2 lineage is only represented by three bat viruses, all isolated from Rhinolophus species collected in China	0.922865013774105	sars, cov, 2, from, bat, in
10717	RmYN02 detected in R. malayanus in Yunnan was 97.2%, similar to that of SARS-CoV-2 in the non- structural protein gene ORF1ab.	The SARS- CoV-2 lineage is only represented by three bat viruses, all isolated from Rhinolophus species collected in China	0.922865013774105	in, 2, sars, cov, the
10718	Wild animal hosts and infected patients are currently the main sources of disease which is transmitted via respiratory droplets and direct contact.	from bats to humans is possible, direct contact between bats and hunters would be the best scenario	0.922865013774105	and, the, is, direct, contact
10719	In a related study (39), we show that the two earliest lineage A cases are more closely positioned geographically to the Huanan market	an intermediate host species be- tween bats and humans was found in all previous out- breaks caused by closely related coronavirus: the masked palm civet	0.922865013774105	in, related, the, closely
10720	Most of the early reported cases have been in that market, which was closed later by the Chinese authority.	an intermediate host species be- tween bats and humans was found in all previous out- breaks caused by closely related coronavirus: the masked palm civet	0.922865013774105	the, in, was, by
10721	the possible intermediate host animal was believed to be pangolin, of the Manidae family, commonly known as pangolins.	If live or recently killed bats are placed in close proximity to live carnivores or pangolins, virus transmission will be theoretically possible.	0.922865013774105	possible, to, be, pangolins
10722	Evolutionary analysis of COVID-19 virus revealed that it is most similar to the bat SARS-like coronaviruses, and for the similarity, it was named SARS-CoV-2.	In the case of Covid-19, a link was established between the first patients and the wildlife market of Wuhan.	0.922865013774105	of, covid, 19, the, and, was
10723	respon- dents who read the natural origin treatment were more likely to believe that the virus started in animals and jumped naturally to humans	t some virus detected in pangolins were capable of infecting humans.	0.922865013774105	were, virus, in, humans
10724	respon- dents who read the natural origin treatment were more likely to believe that the virus started in animals and jumped naturally to humans	involves an anthropic origin, in which pangolins were contaminated because of their captivity.	0.922865013774105	origin, were, in
10725	enetic material of the novel coronavirus has approximately 89% and 82% identity with bat SARS- like-CoVZXC21 and human SARS-CoV, respectively.	preliminary data provide some evidence that inter-animal transmission of SARS-CoV-2-like viruses occurred during their captivity.	0.922865013774105	of, sars, like, cov
10726	Gostin says that there is considerable evidence that covid-19 originated in Wuhan from a naturally occurring spillover from an animal to humans. “	this indicates a strong suspicion that the Covid-19 outbreak is a consequence of illegal trade and consumption of wild animals	0.922865013774105	that, is, covid, 19, a
10727	Gostin says that there is considerable evidence that covid-19 originated in Wuhan from a naturally occurring spillover from an animal to humans. “	The concern related to CoVs infection dramatically rose after the COVID-19 global outbreak, for which a spill-over from wild animals is also most likely	0.922865013774105	is, covid, 19, from, a, to
10728	Wild animal hosts and infected patients are currently the main sources of disease which is transmitted via respiratory droplets and direct contact.	the disease in bats is generally asymptomatic and very little information is available on associated lesions,	0.922865013774105	and, the, disease, is
10729	SARS-CoV-2 is believed to be a spillover of an animal coronavirus and later adapted the ability of human-to-human transmission	Our retrospective analysis of scientific data supports the hypothesis that SARS-CoV-2 is indeed a naturally occurring virus	0.922865013774105	sars, cov, 2, is, a, of, the
10730	All coronaviruses have a zoonotic origin, that is, they infect different species of animals, giving rise to a respi- ratory and intestinal infection	zoonotic corona- viruses have become an increasing threat to human health,	0.922865013774105	have, zoonotic, to
10731	Of the three possibilities — natural, accidental, or deliberate — the most scientific evidence yet identified supports natural emergence.	World Health Organization for “scientific and collaborative field mis- sions” to “identify the zoonotic source of the virus	0.922865013774105	of, the, scientific
10732	the genetic similarity of SARS-CoV-2 with other coronaviruses appears to be completely consistent with the hypoth- esis of its natural origin.	However, we determined a natural origin of SARS- CoV-2 was more likely based on a comparative analysis of genomic data.	0.922865013774105	of, sars, cov, 2, natural, origin
10733	. Bats are a large-capacity ‘reservoir’ of CoVs, virus sampling by the China Ecological Health Alliance alone found around 400 new coronaviruses strains	Most animal encounters by coronavirus virologists in the field are with bats, not other wildlife species.	0.922865013774105	bats, are, by, the
10734	A coronavirus identified from the Malayan pangolin has been shown to have a 99% similarity with SARS-CoV-2	Recent data show that SARS-CoV-2 did not come directly from a bat to a human; rather, it first evolved in an intermediate wildlife host	0.922865013774105	a, from, to, sars, cov, 2
10735	experiments conducted to date suggest that BANAL viruses mostly replicate in human intestinal cells, rather than respiratory cells.	Recent data show that SARS-CoV-2 did not come directly from a bat to a human; rather, it first evolved in an intermediate wildlife host	0.922865013774105	to, that, in, human, rather
10736	The SARS- CoV-2 lineage is only represented by three bat viruses, all isolated from Rhinolophus species collected in China	Recent data show that SARS-CoV-2 did not come directly from a bat to a human; rather, it first evolved in an intermediate wildlife host	0.922865013774105	sars, cov, 2, bat, from, in
10737	t is thought that SARS-CoV-2 jumped the species barrier and initially infected humans from another animal host.	t is extremely unlikely that a non-bat interme- diate wildlife host transferred SARS-CoV-2 to a scientist directly or through a collected sample	0.922865013774105	t, is, that, sars, cov, 2, host
10738	contaminated source from infected or sick wild animals in the wet market may have been the common origin.	Recent studies suggest that wild species, such as white- tailed deer, may continue to harbor SARS-CoV-2 variants even after they no longer circulate in humans	0.922865013774105	wild, in, may
10739	t has been suggested that SARS-CoV-2 passaged in several animal species before entering humans	Recent studies suggest that wild species, such as white- tailed deer, may continue to harbor SARS-CoV-2 variants even after they no longer circulate in humans	0.922865013774105	that, sars, cov, 2, in, species, humans
10740	Recent research results suggest that bats or pangolins might be the hosts for SARS-CoV-2 based on comparative studies using its genomic sequences.	Recent studies suggest that wild species, such as white- tailed deer, may continue to harbor SARS-CoV-2 variants even after they no longer circulate in humans	0.922865013774105	recent, suggest, that, sars, cov, 2, studies
10741	WHO report did not consider a hypothesis that the virus was released intentionally, stating that it had been ruled out by other scientists	he ani- mal reservoir of SARS-CoV-2 has not yet been identified, but that doesn’t imply the possibility of a lab origin.	0.922865013774105	not, a, that, the, been
10742	Line- age A viruses are at least two mutations closer to bat coronaviruses, indicating that the an- cestor of SARS-CoV-2 arose from this lineage	he ani- mal reservoir of SARS-CoV-2 has not yet been identified, but that doesn’t imply the possibility of a lab origin.	0.922865013774105	a, that, the, of, sars, cov, 2
10743	The partial furin cleavage site of BANAL-116 and BANAL-247 consists of three amino acids instead of the four amino acid insertion for SARS-CoV-2	Indeed, the reservoirs for SARS-CoV and many other emerging patho- gens, notably EBOV, have not been identified.	0.922865013774105	the, and, for, sars, cov
10744	A huge number of unknown viruses exist in their natural reservoirs and continue to evolve, which results in the generation of new strains.	Indeed, the reservoirs for SARS-CoV and many other emerging patho- gens, notably EBOV, have not been identified.	0.922865013774105	reservoirs, and, the
10745	Four other agen- cies, along with a national intel- ligence panel, still judge that SARS-CoV-2 emerged from natu- ral zoonotic spillover	Zoonotic transmission from an unknown animal reservoir, as was the case for previous CoV outbreaks, appears far more likely	0.922865013774105	cov, from, zoonotic
10746	In the case of SARS-CoV, the horseshoe bat, member of the Rhinolophidae family, was considered the natural host and principal reservoir.5	Zoonotic transmission from an unknown animal reservoir, as was the case for previous CoV outbreaks, appears far more likely	0.922865013774105	the, case, cov, was, reservoir
10747	its origins are “zoonotic,” and the virus was transmitted “natu- rally” from bats to humans, possibly from a food market in Wuhan, China	Zoonotic transmission from an unknown animal reservoir, as was the case for previous CoV outbreaks, appears far more likely	0.922865013774105	zoonotic, the, was, from
10748	we provide evidence for recombination event between Bat-SL-CoV-2 and Pangolin-CoV that resulted in the emergence of SARS-CoV-2	Zoonotic transmission from an unknown animal reservoir, as was the case for previous CoV outbreaks, appears far more likely	0.922865013774105	for, cov, the
10749	Recent studies suggest that wild species, such as white- tailed deer, may continue to harbor SARS-CoV-2 variants even after they no longer circulate in humans	t has been suggested that SARS-CoV-2 passaged in several animal species before entering humans	0.922865013774105	that, species, sars, cov, 2, in, humans
10750	nitial studies compared the first COVID-19 genome to the bat coronavirus and verified that the sequence was 96.2% identical, a very high percentage	The SARS-CoV-2 genome was found to be 96.2% identical to the bat CoV RaTG13.4	0.922865013774105	the, genome, to, bat, was, 96, 2, identical
10751	SARS-CoV-2 is believed to be a spillover of an animal coronavirus and later adapted the ability of human-to-human transmission	explain why existing genetic data, viral diver- sity and past human history suggest that a natural origin of the virus is the most likely scenario	0.922865013774105	is, a, of, and, the, human
10752	Samples that were taken from the Huanan seafood market’s objects and animals were also positive, indicating that this virus is generated from seafood	explain why existing genetic data, viral diver- sity and past human history suggest that a natural origin of the virus is the most likely scenario	0.922865013774105	that, the, and, virus, is
10753	the virus is similar to MERS-CoV and SARS-CoV that had its origin in animal reservoirs	explain why existing genetic data, viral diver- sity and past human history suggest that a natural origin of the virus is the most likely scenario	0.922865013774105	the, virus, is, and, that, origin
10754	virus that is regularly transmitted from an animal to a human is called a zoonotic virus	explain why existing genetic data, viral diver- sity and past human history suggest that a natural origin of the virus is the most likely scenario	0.922865013774105	virus, that, is, a, human
10755	t the whole genome analysis level, our findings also indicate that bats are more likely the hosts for the COVID-19 virus than pangolins.	explain why existing genetic data, viral diver- sity and past human history suggest that a natural origin of the virus is the most likely scenario	0.922865013774105	the, that, likely, virus
10756	Despite the fact that animal host of SARS-CoV2 has not yet been identified, zoonotic origin is supported by a substantial body of research.	Genetic evidence suggesting otherwise is yet to be presented.	0.922865013774105	yet, is
10757	All coronaviruses have a zoonotic origin, that is, they infect different species of animals, giving rise to a respi- ratory and intestinal infection	the hypothesis of natural origin has a higher prior prob- ability given past human history as well as present viral abundance and diversity	0.922865013774105	a, origin, of, and
10758	Our retrospective analysis of scientific data supports the hypothesis that SARS-CoV-2 is indeed a naturally occurring virus.	the hypothesis of natural origin has a higher prior prob- ability given past human history as well as present viral abundance and diversity	0.922865013774105	of, the, hypothesis, a
10759	owever, due to a single amino acid change in RaTG13 (T403R), the S protein can now use human ACE2 for viral invasion (	the hypothesis of natural origin has a higher prior prob- ability given past human history as well as present viral abundance and diversity	0.922865013774105	a, the, human, viral
10760	‘‘3’’. We thus suggest that SARS-CoV-2 probably has the same origin with bat CoV RaTG13 or Guangdong pango	the hypothesis of natural origin has a higher prior prob- ability given past human history as well as present viral abundance and diversity	0.922865013774105	has, the, origin
10761	Whereas, another study suggested bat might be the original host of SARS-CoV-2 and an unknown animal might present an intermediate host	the hypothesis of natural origin has a higher prior prob- ability given past human history as well as present viral abundance and diversity	0.922865013774105	the, of, and, present
10762	Line- age A viruses are at least two mutations closer to bat coronaviruses, indicating that the an- cestor of SARS-CoV-2 arose from this lineage	SARS-CoV- 2 itself has an over 96% nucleotide identity to RaTG13 and therefore could be considered “RaTG13-like”	0.922865013774105	to, an, sars, cov, 2
10763	research indicated that a Horseshoe bat virus strain found in China’s Yunnan Province has a genome similarity of 96.2% with SARS-CoV-2	SARS-CoV- 2 itself has an over 96% nucleotide identity to RaTG13 and therefore could be considered “RaTG13-like”	0.922865013774105	has, 96, 2, sars, cov
10764	Two S proteins from the bat coronavirus, BANAL-20-52 and RaTG13, show 95% and 93.1% nucleotide sequence similarities with SARS-CoV- 2	SARS-CoV-2 was made from viruses that are nearly identical to RaTG13 and MP789.	0.922865013774105	from, and, ratg13, sars, cov, 2
10765	From phylogenetics analyses undertaken with available full genome sequences, bats appear to be the reservoir of COVID-19 virus	one of these bat coronaviruses, BANAL-52, demonstrates even higher overall genome similarity with SARS-CoV-2 (96.8%) than RaTG13 (96.2%).	0.922865013774105	with, genome, of
10766	One such virus is more than 96% identical to SARS-CoV-2 in its whole genome	the genetic similarity of SARS-CoV-2 with other coronaviruses appears to be completely consistent with the hypoth- esis of its natural origin.	0.922865013774105	to, sars, cov, 2, its
10767	From phylogenetics analyses undertaken with available full genome sequences, bats appear to be the reservoir of COVID-19 virus	the genetic similarity of SARS-CoV-2 with other coronaviruses appears to be completely consistent with the hypoth- esis of its natural origin.	0.922865013774105	with, to, be, the, of
10768	a coronavirus strain in the Malay pan- golin with a genome that was similar to that of SARS- CoV-2 at 85.5%–92.4%.	the genetic similarity of SARS-CoV-2 with other coronaviruses appears to be completely consistent with the hypoth- esis of its natural origin.	0.922865013774105	the, with, to, of, sars, cov, 2
10769	a bat- derived coronavirus (the RmYN02 strain) shared 93.3% similarity with SARS-CoV-2	the genetic similarity of SARS-CoV-2 with other coronaviruses appears to be completely consistent with the hypoth- esis of its natural origin.	0.922865013774105	the, similarity, with, sars, cov, 2
10770	However, we determined a natural origin of SARS- CoV-2 was more likely based on a comparative analysis of genomic data.	the genetic similarity of SARS-CoV-2 with other coronaviruses appears to be completely consistent with the hypoth- esis of its natural origin.	0.922865013774105	natural, origin, of, sars, cov, 2
10771	Recent SARS-CoV-2 development gives prominence to the poten- tial for deadly viruses hidden in wild zoonotic reservoirs and the threat of zoonotic spillovers	RBD of SARS-CoV-2 was also shown to bind ACE2 receptors of bats, which makes the scenario of its emergence in these animals plausible	0.922865013774105	sars, cov, 2, to, the, in, of
10772	In the case of SARS-CoV-2, Malayan pangolins (Manis javanica) were initially highly favored as the intermediate hosts.	Recent research results suggest that bats or pangolins might be the hosts for SARS-CoV-2 based on comparative studies using its genomic sequences.	0.922865013774105	the, sars, cov, 2, pangolins, hosts
10773	Recent studies suggest that wild species, such as white- tailed deer, may continue to harbor SARS-CoV-2 variants even after they no longer circulate in humans	Recent research results suggest that bats or pangolins might be the hosts for SARS-CoV-2 based on comparative studies using its genomic sequences.	0.922865013774105	recent, studies, suggest, that, sars, cov, 2
10774	e. Results of the two clustering methods presented in Figs. 3 and 4 show that SARS-CoV-2 sequences form a group with viruses in the Coronaviridae fa	Recent research results suggest that bats or pangolins might be the hosts for SARS-CoV-2 based on comparative studies using its genomic sequences.	0.922865013774105	results, the, that, sars, cov, 2, sequences
10775	The first bias was observed in those articles that identify bat as animal origin for SARS-CoV-2.	Recent research results suggest that bats or pangolins might be the hosts for SARS-CoV-2 based on comparative studies using its genomic sequences.	0.922865013774105	the, that, for, sars, cov, 2
10776	Although RaTG13 is the bat coronavirus known to be the closest to SARS-CoV-2, its amino acid sequence consistency in the RBD of S gene is less than 90%	Recent research results suggest that bats or pangolins might be the hosts for SARS-CoV-2 based on comparative studies using its genomic sequences.	0.922865013774105	the, be, sars, cov, 2, its
10777	the coronavirus families cause many zoonotic diseases such as enteritis in cows, pigs, pangolins, and birds, as well as lung diseases in chicken	provides evidence strongly supporting scientific hypotheses that bats and pangolins are probable hosts for SARS-CoV-2	0.922865013774105	pangolins, and
10778	Bats are con- sidered to be the most likely initial hosts of SARS- CoV-2, while pangolins may be the intermediate hosts.	t the whole genome analysis level, our findings also indicate that bats are more likely the hosts for the COVID-19 virus than pangolins.	0.922865013774105	bats, are, the, likely, hosts, pangolins
10779	explain why existing genetic data, viral diver- sity and past human history suggest that a natural origin of the virus is the most likely scenario	t the whole genome analysis level, our findings also indicate that bats are more likely the hosts for the COVID-19 virus than pangolins.	0.922865013774105	that, the, virus, likely
10780	Results of the genomic sequence analysis indicated that the genomic organizational structure of the SARS-CoV-2 coronavirus is highly similar to beta coronaviruses genomes	It is believed that bats are the most likely reservoir hosts for SARS-CoV-2 as it is very similar to a bat coronavirus.	0.922865013774105	the, that, sars, cov, 2, coronavirus, is, similar, to
10781	The E-protein of SARS-CoV-2 is 100% identical with Bat-SL-CoV-2, Pangolin-CoV, and Bat-SL-CoV, and is 94.7% iden­ tical to SARS-CoV	It is believed that bats are the most likely reservoir hosts for SARS-CoV-2 as it is very similar to a bat coronavirus.	0.922865013774105	the, sars, cov, 2, is, bat, to
10782	n 2007, scientists studying coronaviruses warned: “The presence of a large reservoir of SARS-CoV–like viruses in horseshoe bats	e. Results of the two clustering methods presented in Figs. 3 and 4 show that SARS-CoV-2 sequences form a group with viruses in the Coronaviridae fa	0.922865013774105	the, of, a, sars, cov, viruses, in
10783	Bats serve as the endemic animal reservoirs for the progenitor viruses of SARS and MERS	e. Results of the two clustering methods presented in Figs. 3 and 4 show that SARS-CoV-2 sequences form a group with viruses in the Coronaviridae fa	0.922865013774105	the, viruses, of, sars, and
10784	Recent research results suggest that bats or pangolins might be the hosts for SARS-CoV-2 based on comparative studies using its genomic sequences.	e. Results of the two clustering methods presented in Figs. 3 and 4 show that SARS-CoV-2 sequences form a group with viruses in the Coronaviridae fa	0.922865013774105	results, that, the, sars, cov, 2, sequences
10785	Bat-SL-CoV-2 is the major parent with 98.4% simi­ larity and Pangolin-CoV is the minor parent with 88.2% similarity for recombinant SARS-CoV-2	bat CoV RaTG13 is shown closer to SARS-CoV-2 than pangolin CoVs.	0.922865013774105	bat, cov, 2, is, pangolin, sars
10786	Unlike RaTG13, the S1 protein, especially the five key amino acid residues of Pangolin-CoV, is more closely related to SARS- CoV-2 than to RaTG13,1	bat CoV RaTG13 is shown closer to SARS-CoV-2 than pangolin CoVs.	0.922865013774105	ratg13, pangolin, cov, is, to, sars, 2, than
10787	Molecular phylogenetic analysis of the RdRp sequence of SARS- CoV-2 generally shows that RaTG13, Pangolin-CoV and SARS-CoV-2 is part of the same group	‘‘3’’. We thus suggest that SARS-CoV-2 probably has the same origin with bat CoV RaTG13 or Guangdong pango	0.922865013774105	the, sars, cov, 2, that, ratg13, same
10788	Two S proteins from the bat coronavirus, BANAL-20-52 and RaTG13, show 95% and 93.1% nucleotide sequence similarities with SARS-CoV- 2	‘‘3’’. We thus suggest that SARS-CoV-2 probably has the same origin with bat CoV RaTG13 or Guangdong pango	0.922865013774105	the, bat, ratg13, with, sars, cov, 2
10789	the hypothesis of natural origin has a higher prior prob- ability given past human history as well as present viral abundance and diversity	‘‘3’’. We thus suggest that SARS-CoV-2 probably has the same origin with bat CoV RaTG13 or Guangdong pango	0.922865013774105	the, origin, has
10790	Including SARS-CoV-2, other coronaviruses cross the species barrier into humans, which lead to outbreaks of severe and fatal respiratory diseases	o 0.0001, the SARS-CoV-2 sequences create their own cluster ‘‘22’’ and this questions the probable bat or pangolin origin of SA	0.922865013774105	sars, cov, 2, the, of, and
10791	From phylogenetics analyses undertaken with available full genome sequences, bats appear to be the reservoir of COVID-19 virus	o 0.0001, the SARS-CoV-2 sequences create their own cluster ‘‘22’’ and this questions the probable bat or pangolin origin of SA	0.922865013774105	sequences, the, of
10792	external subdomain shows 40% identity in amino acid sequences in comparison with sequences of SARS-related coronaviruses.	o 0.0001, the SARS-CoV-2 sequences create their own cluster ‘‘22’’ and this questions the probable bat or pangolin origin of SA	0.922865013774105	sequences, of, sars
10793	The phyloge- netic analysis shows that SARS-CoV-2 protein is frmly rooted in the β-genus lineage of bat coronaviruse	The results of various clustering experi- ments show that SARS-CoV-2 genomes are more likely to form a cluster with the bat CoV RaTG13 genome than pangolin CoV genomes,	0.922865013774105	the, that, sars, cov, 2, of, bat
10794	Compared with the known SARS-CoV and MERS-CoV genome, SARS-CoV-2 is closer to the SARS-like bat CoVs in terms of the whole genome sequence	data showed that SARS-CoV-2 S-protein has highest similarity to Bat-SL-CoV-2 and Pangolin-CoV with 97.4% and 89.7%, respectively	0.922865013774105	with, sars, cov, and, 2, to, bat
10795	A coronavirus identified from the Malayan pangolin has been shown to have a 99% similarity with SARS-CoV-2	data showed that SARS-CoV-2 S-protein has highest similarity to Bat-SL-CoV-2 and Pangolin-CoV with 97.4% and 89.7%, respectively	0.922865013774105	pangolin, has, to, similarity, with, sars, cov, 2
10796	SARS-CoV-2 receptor-binding domain to human ACE2 receptor protein in animal host or in human after zoonotic transfer (	data showed that SARS-CoV-2 S-protein has highest similarity to Bat-SL-CoV-2 and Pangolin-CoV with 97.4% and 89.7%, respectively	0.922865013774105	sars, cov, 2, to, protein
10797	Bat population density and species variety appear to play an important role in shaping the evolution of SARS-related coronaviruses.	data showed that SARS-CoV-2 S-protein has highest similarity to Bat-SL-CoV-2 and Pangolin-CoV with 97.4% and 89.7%, respectively	0.922865013774105	bat, and, to, sars
10798	RaTG-13 is the most closely related virus to SARS-CoV-2 known to be in the WIV’s possession prior to the COVID-19 pandemic.	data showed that SARS-CoV-2 S-protein has highest similarity to Bat-SL-CoV-2 and Pangolin-CoV with 97.4% and 89.7%, respectively	0.922865013774105	to, sars, cov, 2, s
10799	Tang et al. (23) revealed that the genomic variation between SARS- CoV-2 and bat SARSr-CoV (RaTG13) is only 4% and 17% at neutral sites.	The E-protein of SARS-CoV-2 is 100% identical with Bat-SL-CoV-2, Pangolin-CoV, and Bat-SL-CoV, and is 94.7% iden­ tical to SARS-CoV	0.922865013774105	the, sars, cov, 2, and, bat, is
10800	t was found that the genome sequence of SARS-CoV-2 is 96.2% identical to a bat CoV RaTG13, whereas it shares 79.5% identity to SARS-CoV	The identity of SARS-CoV-2 M-protein is the same with Bat-SL-CoV-2, Pangolin-CoV and Bat-SL-CoV with 98.6%, but 89.1% with SARS-CoV.	0.922865013774105	the, of, sars, cov, 2, is, bat, identity
10801	Given the similarity of SARS- CoV-2 to bat SARS-CoV-like coronaviruses2 , it is likely that bats serve as reservoir hosts for its progenitor.	The identity of SARS-CoV-2 M-protein is the same with Bat-SL-CoV-2, Pangolin-CoV and Bat-SL-CoV with 98.6%, but 89.1% with SARS-CoV.	0.922865013774105	the, of, sars, cov, 2, bat, is
10802	Further recombination analysis revealed the pathway for spillover transmission from Bat-SL-CoV-2 and Pangolin-CoV.	The N-protein of SARS-CoV-2 showed highest identity with Bat-SL-CoV-2 (99%) followed by Pangolin-CoV (97%), Bat- SL-CoV (94.2%), SARS-CoV (90%)	0.922865013774105	the, bat, sl, cov, 2, pangolin
10803	The N-protein of SARS-CoV-2 showed highest identity with Bat-SL-CoV-2 (99%) followed by Pangolin-CoV (97%), Bat- SL-CoV (94.2%), SARS-CoV (90%)	Further recombination analysis revealed the pathway for spillover transmission from Bat-SL-CoV-2 and Pangolin-CoV.	0.922865013774105	the, cov, 2, bat, sl, pangolin
10804	The whole genome of SARS-CoV-2 shares 80% identity with that of SARS-CoV and is 96% identical to the bat coro- navirus BatCoV-RaTG13	we provide evidence for recombination event between Bat-SL-CoV-2 and Pangolin-CoV that resulted in the emergence of SARS-CoV-2	0.922865013774105	the, of, sars, cov, 2, that, and, bat
10805	Peer-reviewed evidence available to the public points to the hypothesis that SARS-CoV-2 emerged as a result of spillover into humans from a natural origin	we provide evidence for recombination event between Bat-SL-CoV-2 and Pangolin-CoV that resulted in the emergence of SARS-CoV-2	0.922865013774105	evidence, the, that, sars, cov, 2, of
10806	Although RaTG13 is the bat coronavirus known to be the closest to SARS-CoV-2, its amino acid sequence consistency in the RBD of S gene is less than 90%	we provide evidence for recombination event between Bat-SL-CoV-2 and Pangolin-CoV that resulted in the emergence of SARS-CoV-2	0.922865013774105	the, bat, sars, cov, 2, in, of
10807	insulated from diverse kinds of animals, such as cats, birds, camels, dogs, bats, mice, and livestock	In the both scenarios, the CoV originated from bats, and amplified in a mammalian host, e.g. Hi­ malayan palm civet (SARS) and dromedary camels	0.922865013774105	from, camels, bats, and
10808	bats are con- sidered the natural host reservoir of SARS-like coronavirus.1	In the both scenarios, the CoV originated from bats, and amplified in a mammalian host, e.g. Hi­ malayan palm civet (SARS) and dromedary camels	0.922865013774105	bats, the, host, sars
10809	a study published in the journal Nature in 201510 warned of a possible pandemic in relation with bats	Previous studies have demonstrated that bats are the ultimate reservoir hosts for a number of CoVs, including ancestors of SARS-CoV and MERS-CoV	0.922865013774105	a, the, of, bats
10810	its origins are “zoonotic,” and the virus was transmitted “natu- rally” from bats to humans, possibly from a food market in Wuhan, China	Previous studies have demonstrated that bats are the ultimate reservoir hosts for a number of CoVs, including ancestors of SARS-CoV and MERS-CoV	0.922865013774105	are, and, the, bats, a
10811	The genome of the SARS-CoV-2 has been reported over 80% identical to the previous human coronavirus (SARS-like bat CoV)	Previous studies have demonstrated that bats are the ultimate reservoir hosts for a number of CoVs, including ancestors of SARS-CoV and MERS-CoV	0.922865013774105	the, of, sars, cov, previous
10812	When a virus passes from animals to humans for the first time it is called a spillover event.	Previous studies have demonstrated that bats are the ultimate reservoir hosts for a number of CoVs, including ancestors of SARS-CoV and MERS-CoV	0.922865013774105	a, for, the
10813	Most human virus strains are zoonotic in origin, including all previous human coronavirus strains	Previous studies have demonstrated that bats are the ultimate reservoir hosts for a number of CoVs, including ancestors of SARS-CoV and MERS-CoV	0.922865013774105	are, including, previous
10814	In a related study (39), we show that the two earliest lineage A cases are more closely positioned geographically to the Huanan market	the critical residues binding to hACE2 are 100% identical in SARS-CoV-2 and Pangolin-CoV	0.922865013774105	in, the, are, to
10815	Unlike RaTG13, the S1 protein, especially the five key amino acid residues of Pangolin-CoV, is more closely related to SARS- CoV-2 than to RaTG13,1	the critical residues binding to hACE2 are 100% identical in SARS-CoV-2 and Pangolin-CoV	0.922865013774105	the, residues, pangolin, cov, to, sars, 2
10816	its origins are “zoonotic,” and the virus was transmitted “natu- rally” from bats to humans, possibly from a food market in Wuhan, China	This finding suggests that natural selection might happen in pangolin and gave the virus new features for recognition of hACE2.	0.922865013774105	and, the, virus, in
10817	A huge number of unknown viruses exist in their natural reservoirs and continue to evolve, which results in the generation of new strains.	This finding suggests that natural selection might happen in pangolin and gave the virus new features for recognition of hACE2.	0.922865013774105	of, in, natural, and, the, new
10818	ats are the natural reservoir of a wide variety of CoVs, including SARS-CoV-like and MERS- CoV-like viruses	In this context, it can be assumed that the recombination between Bat- and Pangolin-CoVs happened deep in an ancestry of the bat lineage.	0.922865013774105	the, of, covs, and
10819	Many of these CoVs can infect several animal species as well	In this context, it can be assumed that the recombination between Bat- and Pangolin-CoVs happened deep in an ancestry of the bat lineage.	0.922865013774105	of, covs, can
10820	owever, due to a single amino acid change in RaTG13 (T403R), the S protein can now use human ACE2 for viral invasion (	In this context, it can be assumed that the recombination between Bat- and Pangolin-CoVs happened deep in an ancestry of the bat lineage.	0.922865013774105	in, the, can
10821	Bat-SL-CoV-2 is the major parent with 98.4% simi­ larity and Pangolin-CoV is the minor parent with 88.2% similarity for recombinant SARS-CoV-2	In this context, it can be assumed that the recombination between Bat- and Pangolin-CoVs happened deep in an ancestry of the bat lineage.	0.922865013774105	bat, the, and, pangolin
10822	Such studies argued that SARS-CoV-2 is very likely to be originated from Bat-SL-CoV-2 (RaTG13).	In this context, it can be assumed that the recombination between Bat- and Pangolin-CoVs happened deep in an ancestry of the bat lineage.	0.922865013774105	that, be, bat
10823	Unlike RaTG13, the S1 protein, especially the five key amino acid residues of Pangolin-CoV, is more closely related to SARS- CoV-2 than to RaTG13,1	This finding suggests the Pangolin as the intermediate host for SARS-CoV-2	0.922865013774105	the, pangolin, cov, sars, 2
10824	All coronaviruses have a zoonotic origin, that is, they infect different species of animals, giving rise to a respi- ratory and intestinal infection	The first bias was observed in those articles that identify bat as animal origin for SARS-CoV-2.	0.922865013774105	origin, that
10825	Recent research results suggest that bats or pangolins might be the hosts for SARS-CoV-2 based on comparative studies using its genomic sequences.	The first bias was observed in those articles that identify bat as animal origin for SARS-CoV-2.	0.922865013774105	that, the, for, sars, cov, 2
10826	respon- dents who read the natural origin treatment were more likely to believe that the virus started in animals and jumped naturally to humans	Such studies argued that SARS-CoV-2 is very likely to be originated from Bat-SL-CoV-2 (RaTG13).	0.922865013774105	likely, to, that
10827	In this context, it can be assumed that the recombination between Bat- and Pangolin-CoVs happened deep in an ancestry of the bat lineage.	Such studies argued that SARS-CoV-2 is very likely to be originated from Bat-SL-CoV-2 (RaTG13).	0.922865013774105	be, that, bat
10828	t is extremely unlikely that a non-bat interme- diate wildlife host transferred SARS-CoV-2 to a scientist directly or through a collected sample	Hence, they predicted that Bat-SL-CoV is the most probable source of SARS-CoV-2	0.922865013774105	is, that, bat, sars, cov, 2
10829	Unlike RaTG13, the S1 protein, especially the five key amino acid residues of Pangolin-CoV, is more closely related to SARS- CoV-2 than to RaTG13,1	Hence, they predicted that Bat-SL-CoV is the most probable source of SARS-CoV-2	0.922865013774105	the, of, cov, is, sars, 2
10830	Bats of numerous globally distributed genera and species are now known to be the major reservoir of animal coronavi- ruses	Whereas, another study suggested bat might be the original host of SARS-CoV-2 and an unknown animal might present an intermediate host	0.922865013774105	of, and, be, the, animal
10831	research indicated that a Horseshoe bat virus strain found in China’s Yunnan Province has a genome similarity of 96.2% with SARS-CoV-2	Whereas, another study suggested bat might be the original host of SARS-CoV-2 and an unknown animal might present an intermediate host	0.922865013774105	bat, of, 2, sars, cov
10832	the hypothesis of natural origin has a higher prior prob- ability given past human history as well as present viral abundance and diversity	Whereas, another study suggested bat might be the original host of SARS-CoV-2 and an unknown animal might present an intermediate host	0.922865013774105	the, of, present, and
10833	research indicated that a Horseshoe bat virus strain found in China’s Yunnan Province has a genome similarity of 96.2% with SARS-CoV-2	another study suggesting SARS-CoV-2 might be a recombinant virus between the Bat-SL-CoV and an origin-unknown CoV	0.922865013774105	a, bat, virus, 2, sars, cov
10834	SARS-CoV-2 has a natural origin and was selected either in an animal host before zoonotic transfer, or in humans following zoonotic transfer	another study suggesting SARS-CoV-2 might be a recombinant virus between the Bat-SL-CoV and an origin-unknown CoV	0.922865013774105	sars, cov, 2, a, origin, and, an
10835	The genome of the SARS-CoV-2 has been reported over 80% identical to the previous human coronavirus (SARS-like bat CoV)	A recent study of 411 bat samples from a small geographic region in China identified 24 coronaviruses including four close relatives of SARS-CoV-2 (	0.922865013774105	of, sars, cov, 2, bat
10836	One such virus is more than 96% identical to SARS-CoV-2 in its whole genome	Although RaTG13 is the bat coronavirus known to be the closest to SARS-CoV-2, its amino acid sequence consistency in the RBD of S gene is less than 90%	0.922865013774105	is, than, to, sars, cov, 2, in, its
10837	Recent research results suggest that bats or pangolins might be the hosts for SARS-CoV-2 based on comparative studies using its genomic sequences.	Although RaTG13 is the bat coronavirus known to be the closest to SARS-CoV-2, its amino acid sequence consistency in the RBD of S gene is less than 90%	0.922865013774105	be, the, sars, cov, 2, its
10838	we provide evidence for recombination event between Bat-SL-CoV-2 and Pangolin-CoV that resulted in the emergence of SARS-CoV-2	Although RaTG13 is the bat coronavirus known to be the closest to SARS-CoV-2, its amino acid sequence consistency in the RBD of S gene is less than 90%	0.922865013774105	bat, cov, 2, in, the, of, sars
10839	It is improbable that SARS-CoV-2 emerged through laboratory manipulation of a related SARS-CoV-like coronavirus	Unlike RaTG13, the S1 protein, especially the five key amino acid residues of Pangolin-CoV, is more closely related to SARS- CoV-2 than to RaTG13,1	0.922865013774105	is, sars, cov, 2, of, related
10840	It is believed that bats are the most likely reservoir hosts for SARS-CoV-2 as it is very similar to a bat coronavirus.	Unlike RaTG13, the S1 protein, especially the five key amino acid residues of Pangolin-CoV, is more closely related to SARS- CoV-2 than to RaTG13,1	0.922865013774105	is, the, sars, cov, 2, to
10841	bat CoV RaTG13 is shown closer to SARS-CoV-2 than pangolin CoVs.	Unlike RaTG13, the S1 protein, especially the five key amino acid residues of Pangolin-CoV, is more closely related to SARS- CoV-2 than to RaTG13,1	0.922865013774105	cov, ratg13, is, to, sars, 2, than, pangolin
10842	the critical residues binding to hACE2 are 100% identical in SARS-CoV-2 and Pangolin-CoV	Unlike RaTG13, the S1 protein, especially the five key amino acid residues of Pangolin-CoV, is more closely related to SARS- CoV-2 than to RaTG13,1	0.922865013774105	the, residues, to, sars, cov, 2, pangolin
10843	the natural origin of SARS-CoV-2 as a recombinant between a Sarbecovirus from Malayan pangolins and RaTG13 from R. affinis.	n 2007, scientists studying coronaviruses warned: “The presence of a large reservoir of SARS-CoV–like viruses in horseshoe bats	0.922176308539945	the, of, sars, cov, a
10844	Despite the fact that animal host of SARS-CoV2 has not yet been identified, zoonotic origin is supported by a substantial body of research.	Coronaviruses are RNA viruses globally distributed in a large but unknown number of animal species	0.922176308539945	animal, of, a
10845	Previous studies have demonstrated that bats are the ultimate reservoir hosts for a number of CoVs, including ancestors of SARS-CoV and MERS-CoV	Coronaviruses are RNA viruses globally distributed in a large but unknown number of animal species	0.922176308539945	are, a, number, of
10846	Line- age A viruses are at least two mutations closer to bat coronaviruses, indicating that the an- cestor of SARS-CoV-2 arose from this lineage	The two SARS viruses, as well as SADS-CoV, are descended from viruses en- zootic in rhinolophid (genus, Rhinolophus), or horseshoe bats	0.922176308539945	viruses, are, two, the, sars, cov, from
10847	Line- age A viruses are at least two mutations closer to bat coronaviruses, indicating that the an- cestor of SARS-CoV-2 arose from this lineage	Bats of numerous globally distributed genera and species are now known to be the major reservoir of animal coronavi- ruses	0.922176308539945	are, to, the, of
10848	Bioinformatic analyses indicated that the virus had features typical of the coronavirus family and belonged to the Betacoronavirus 2B lineage	SARS-CoV and SARS-CoV-2 emerged in China, home to bats of more than 100 species, many of which carry α- and/or β-coronaviruses	0.922176308539945	of, and, to
10849	A huge number of unknown viruses exist in their natural reservoirs and continue to evolve, which results in the generation of new strains.	SARS-CoV and SARS-CoV-2 emerged in China, home to bats of more than 100 species, many of which carry α- and/or β-coronaviruses	0.922176308539945	of, in, and, to, which
10850	the genetic similarity of SARS-CoV-2 with other coronaviruses appears to be completely consistent with the hypoth- esis of its natural origin.	SARS-CoV and SARS-CoV-2 emerged in China, home to bats of more than 100 species, many of which carry α- and/or β-coronaviruses	0.922176308539945	of, sars, cov, 2, coronaviruses, to
10851	RmYN02 detected in R. malayanus in Yunnan was 97.2%, similar to that of SARS-CoV-2 in the non- structural protein gene ORF1ab.	SARS-CoV and SARS-CoV-2 emerged in China, home to bats of more than 100 species, many of which carry α- and/or β-coronaviruses	0.922176308539945	in, 2, to, of, sars, cov
10852	external subdomain shows 40% identity in amino acid sequences in comparison with sequences of SARS-related coronaviruses.	more than 780 partial coro- navirus genetic sequences were identified from bats of 41 species infected by α- and of 31 species infected by β-coronaviruse	0.922176308539945	sequences, of
10853	The SARS- CoV-2 lineage is only represented by three bat viruses, all isolated from Rhinolophus species collected in China	more than 780 partial coro- navirus genetic sequences were identified from bats of 41 species infected by α- and of 31 species infected by β-coronaviruse	0.922176308539945	by, from, species
10854	It is believed that bats are the most likely reservoir hosts for SARS-CoV-2 as it is very similar to a bat coronavirus.	Within the sarbecovirus lineage, en- compassing SARS and SARS-like viruses, many identified genetic sequences are very similar to SARS-CoV and SARS- CoV-2	0.922176308539945	are, the, sars, cov, 2, very, similar, to
10855	an intermediate host species be- tween bats and humans was found in all previous out- breaks caused by closely related coronavirus: the masked palm civet	Nature is clearly a cauldron for in- tense and dangerous coronavirus evolution	0.922176308539945	and, in, coronavirus
10856	Recent research results suggest that bats or pangolins might be the hosts for SARS-CoV-2 based on comparative studies using its genomic sequences.	t should be clarified that theories about a hypothetical man- made origin of SARS-CoV-2 have been thoroughly discredited by multiple coronavirus experts	0.922176308539945	that, be, sars, cov, 2
10857	0.001. This again indicates that bats are the more likely origin of SARS-CoV-2 than pa	t should be clarified that theories about a hypothetical man- made origin of SARS-CoV-2 have been thoroughly discredited by multiple coronavirus experts	0.922176308539945	that, origin, of, sars, cov, 2
10858	closest known relatives to SARS-CoV-2, all of which appear to have descended from a common ancestor shared with SARS-CoV-2 around 20 to 70 years ago	ARS-CoV-2 is unlike any previously identified coronavirus from which it could have been engineered	0.922176308539945	cov, 2, which, have, from
10859	The SARS-CoV was frst identifed in bats, and spread to other animals in difer- ent geographic regions	SARS-CoV-2 shares genetic properties with many other sarbecoviruses, lies fully within their genetic cluster, and is thus a virus that emerged naturally	0.922176308539945	sars, cov, and, other
10860	We believe the coronavirus was originally transmitted to human by animals rather than by a laboratory leak	t was found that the genome sequence of SARS-CoV-2 is 96.2% identical to a bat CoV RaTG13, whereas it shares 79.5% identity to SARS-CoV	0.922176308539945	the, was, to, a
10861	The virus from the market shares 99.980% to 99.993% nucleotide identity with the human iso- late HCoV/Wuhan/IVDC-HB-01.	t was found that the genome sequence of SARS-CoV-2 is 96.2% identical to a bat CoV RaTG13, whereas it shares 79.5% identity to SARS-CoV	0.922176308539945	the, shares, to, identity
10862	Two S proteins from the bat coronavirus, BANAL-20-52 and RaTG13, show 95% and 93.1% nucleotide sequence similarities with SARS-CoV- 2	t was found that the genome sequence of SARS-CoV-2 is 96.2% identical to a bat CoV RaTG13, whereas it shares 79.5% identity to SARS-CoV	0.922176308539945	the, bat, ratg13, sequence, sars, cov, 2
10863	RmYN02 detected in R. malayanus in Yunnan was 97.2%, similar to that of SARS-CoV-2 in the non- structural protein gene ORF1ab.	t was found that the genome sequence of SARS-CoV-2 is 96.2% identical to a bat CoV RaTG13, whereas it shares 79.5% identity to SARS-CoV	0.922176308539945	was, 2, to, that, of, sars, cov, the
10864	Bioinformatic analyses indicated that the virus had features typical of the coronavirus family and belonged to the Betacoronavirus 2B lineage	Based on virus genome se- quencing results and evolutionary analysis, bat has been suspected as natural host of virus origin	0.922176308539945	virus, of, and
10865	explain why existing genetic data, viral diver- sity and past human history suggest that a natural origin of the virus is the most likely scenario	Based on virus genome se- quencing results and evolutionary analysis, bat has been suspected as natural host of virus origin	0.922176308539945	and, natural, origin, of, virus
10866	the hypothesis of natural origin has a higher prior prob- ability given past human history as well as present viral abundance and diversity	Based on virus genome se- quencing results and evolutionary analysis, bat has been suspected as natural host of virus origin	0.922176308539945	of, natural, origin, has, as, and
10867	Additional analysis initially suggests that the probability is low that SARS-CoV-2 is a laboratory construct or intentionally engineered	Based on virus genome se- quencing results and evolutionary analysis, bat has been suspected as natural host of virus origin	0.922176308539945	analysis
10868	A recent study of 411 bat samples from a small geographic region in China identified 24 coronaviruses including four close relatives of SARS-CoV-2 (	ats are the natural reservoir of a wide variety of CoVs, including SARS-CoV-like and MERS- CoV-like viruses	0.922176308539945	a, of, including, sars, cov
10869	Due to the high sequence homology with a coronavirus isolated from bats, SARS-CoV-2 is considered a zoonotic origin coronavirus.	Compared with the known SARS-CoV and MERS-CoV genome, SARS-CoV-2 is closer to the SARS-like bat CoVs in terms of the whole genome sequence	0.922176308539945	to, the, sequence, with, sars, cov, 2, is
10870	a coronavirus strain in the Malay pan- golin with a genome that was similar to that of SARS- CoV-2 at 85.5%–92.4%.	Compared with the known SARS-CoV and MERS-CoV genome, SARS-CoV-2 is closer to the SARS-like bat CoVs in terms of the whole genome sequence	0.922176308539945	in, the, with, genome, to, of, sars, cov, 2
10871	Another batCoV sequence, RmYN02, was identified also in Yunnan in the horseshoe bat Rhinolophus malayanus	Compared with the known SARS-CoV and MERS-CoV genome, SARS-CoV-2 is closer to the SARS-like bat CoVs in terms of the whole genome sequence	0.922176308539945	sequence, in, the, bat
10872	Bat coronavirus like RaTG-13 & Banal series with >96% similarity to SARS-CoV-2 found in nature	Compared with the known SARS-CoV and MERS-CoV genome, SARS-CoV-2 is closer to the SARS-like bat CoVs in terms of the whole genome sequence	0.922176308539945	bat, like, with, to, sars, cov, 2, in
10873	Although RaTG13 is the bat coronavirus known to be the closest to SARS-CoV-2, its amino acid sequence consistency in the RBD of S gene is less than 90%	Compared with the known SARS-CoV and MERS-CoV genome, SARS-CoV-2 is closer to the SARS-like bat CoVs in terms of the whole genome sequence	0.922176308539945	is, the, bat, known, to, sars, cov, 2, sequence, in, of
10874	The two thirds of the first Covid-19 patients were associated with the Huanan Seafood Wholesale Market in Wuhan City, Hubei Province, China	In the case of SARS-CoV-2, Malayan pangolins (Manis javanica) were initially highly favored as the intermediate hosts.	0.922176308539945	the, of, were, in
10875	In a related study (39), we show that the two earliest lineage A cases are more closely positioned geographically to the Huanan market	hese pa- tients were epidemiologically linked to a seafood and wet animal wholesale market in Wuhan, Hubei Province, China	0.922176308539945	in, a, to, market
10876	If live or recently killed bats are placed in close proximity to live carnivores or pangolins, virus transmission will be theoretically possible.	SARS-CoV-2 is believed to be a spillover of an animal coronavirus and later adapted the ability of human-to-human transmission	0.922176308539945	to, transmission, be
10877	t the whole genome analysis level, our findings also indicate that bats are more likely the hosts for the COVID-19 virus than pangolins.	Bats may be the natural hosts of HCoV-229E, SARS- CoV, HCoV-NL63, and MERS-CoV	0.922176308539945	the, bats, hosts
10878	Compared with the known SARS-CoV and MERS-CoV genome, SARS-CoV-2 is closer to the SARS-like bat CoVs in terms of the whole genome sequence	Due to the high sequence homology with a coronavirus isolated from bats, SARS-CoV-2 is considered a zoonotic origin coronavirus.	0.922176308539945	with, the, sars, cov, 2, is, to, sequence
10879	This geographic proximity is consistent with a separate and subsequent origin of lineage A at the Huanan market in late November 2019	Due to the high sequence homology with a coronavirus isolated from bats, SARS-CoV-2 is considered a zoonotic origin coronavirus.	0.922176308539945	is, with, a, origin, the
10880	On January 7th, the virus was recognized as a coronavirus that has about 95% symmetry with coronary bat virus and about 70% similarity to SARSCoV	Due to the high sequence homology with a coronavirus isolated from bats, SARS-CoV-2 is considered a zoonotic origin coronavirus.	0.922176308539945	the, a, coronavirus, with, to
10881	he critical func- tional regions of the spike protein SAR-CoV-2 are nearly the same as those defined in viruses isolated from a pangolin	Due to the high sequence homology with a coronavirus isolated from bats, SARS-CoV-2 is considered a zoonotic origin coronavirus.	0.922176308539945	the, cov, 2, isolated, from, a
10882	Together with SARS-CoV, bat SARS-like CoV and others also fall into the genus beta-coronavirus	Including SARS-CoV-2, other coronaviruses cross the species barrier into humans, which lead to outbreaks of severe and fatal respiratory diseases	0.922176308539945	sars, cov, and, into, the
10883	t is believed that the virus is zoonotic and bats may be the culprits because of sequence identity to the bat-CoV	Including SARS-CoV-2, other coronaviruses cross the species barrier into humans, which lead to outbreaks of severe and fatal respiratory diseases	0.922176308539945	the, and, of, to, cov
10884	The infectious sources of SARS-CoV-2 are in- fected animal hosts and other humans	Including SARS-CoV-2, other coronaviruses cross the species barrier into humans, which lead to outbreaks of severe and fatal respiratory diseases	0.922176308539945	the, of, sars, cov, 2, and, other, humans
10885	SARS-CoV-2 has a natural origin and was selected either in an animal host before zoonotic transfer, or in humans following zoonotic transfer	Including SARS-CoV-2, other coronaviruses cross the species barrier into humans, which lead to outbreaks of severe and fatal respiratory diseases	0.922176308539945	sars, cov, 2, and, humans
10886	CoVs are zoonotic pathogens originating in animals and can be transmitted to humans through direct contact.	Including SARS-CoV-2, other coronaviruses cross the species barrier into humans, which lead to outbreaks of severe and fatal respiratory diseases	0.922176308539945	and, to, humans
10887	The SARS- CoV-2 lineage is only represented by three bat viruses, all isolated from Rhinolophus species collected in China	Including SARS-CoV-2, other coronaviruses cross the species barrier into humans, which lead to outbreaks of severe and fatal respiratory diseases	0.922176308539945	the, sars, cov, 2, species
10888	SARS-CoV-2 shares genetic properties with many other sarbecoviruses, lies fully within their genetic cluster, and is thus a virus that emerged naturally	The SARS-CoV was frst identifed in bats, and spread to other animals in difer- ent geographic regions	0.922176308539945	sars, cov, other, and
10889	(SARS-CoV-2) that was first isolated and identified in patients who were exposed at a seafood market in Wuhan City, Hubei Province, China on December 2019	The SARS-CoV was frst identifed in bats, and spread to other animals in difer- ent geographic regions	0.922176308539945	sars, cov, was, and, in
10890	scientists have shown through experiments that the RBD of BANAL-52 binds with greater affinity to human ACE2 than SARS-CoV-2.	The SARS-CoV outbreak was frst emerged in humans in 2003, through transmissions from animals in open-air markets in China	0.922176308539945	through, the, sars, cov
10891	Recent research results suggest that bats or pangolins might be the hosts for SARS-CoV-2 based on comparative studies using its genomic sequences.	Viral anal- ysis of the outbreak of SARS showed that bats are natural reservoirs for SARS-CoVs	0.922176308539945	that, bats, the, for, sars
10892	data showed that SARS-CoV-2 S-protein has highest similarity to Bat-SL-CoV-2 and Pangolin-CoV with 97.4% and 89.7%, respectively	Viral anal- ysis of the outbreak of SARS showed that bats are natural reservoirs for SARS-CoVs	0.922176308539945	showed, that, sars
10893	Through late 2019, the Huanan market sold animals that are known to be susceptible to SARS-CoV-2 infection and capable of intraspecies transmission	Determining the origin and pathway by which a zoonotic disease (i.e., one that originated in animals)	0.922176308539945	the, animals, that, and
10894	closest known relatives to SARS-CoV-2, all of which appear to have descended from a common ancestor shared with SARS-CoV-2 around 20 to 70 years ago	Determining the origin and pathway by which a zoonotic disease (i.e., one that originated in animals)	0.922176308539945	which, a
10895	an intermediate host species be- tween bats and humans was found in all previous out- breaks caused by closely related coronavirus: the masked palm civet	Determining the origin and pathway by which a zoonotic disease (i.e., one that originated in animals)	0.922176308539945	and, in, by, the
10896	Recently released findings included raccoon dog DNA, pointing to a possible SARS-CoV-2 progenitor	WHO report did not consider a hypothesis that the virus was released intentionally, stating that it had been ruled out by other scientists	0.922176308539945	released, a
10897	a coronavirus strain in the Malay pan- golin with a genome that was similar to that of SARS- CoV-2 at 85.5%–92.4%.	WHO report did not consider a hypothesis that the virus was released intentionally, stating that it had been ruled out by other scientists	0.922176308539945	a, the, that, was
10898	Indeed, the reservoirs for SARS-CoV and many other emerging patho- gens, notably EBOV, have not been identified.	WHO report did not consider a hypothesis that the virus was released intentionally, stating that it had been ruled out by other scientists	0.922176308539945	the, other, not, been
10899	the hypothesis of natural origin has a higher prior prob- ability given past human history as well as present viral abundance and diversity	WHO report did not consider a hypothesis that the virus was released intentionally, stating that it had been ruled out by other scientists	0.922176308539945	the, hypothesis, a
10900	Additional analysis initially suggests that the probability is low that SARS-CoV-2 is a laboratory construct or intentionally engineered	WHO report did not consider a hypothesis that the virus was released intentionally, stating that it had been ruled out by other scientists	0.922176308539945	that, the, a, intentionally
10901	there is absolutely no evidence at all that the virus was engineered as part of a weapons program	Peer-reviewed evidence available to the public points to the hypothesis that SARS-CoV-2 emerged as a result of spillover into humans from a natural origin	0.922176308539945	evidence, that, the, as, of, a
10902	Four other agen- cies, along with a national intel- ligence panel, still judge that SARS-CoV-2 emerged from natu- ral zoonotic spillover	hypothesis that SARS-CoV-2 was the result of enzootic circulation before spillover into people	0.922176308539945	that, sars, cov, 2, spillover
10903	nitial studies compared the first COVID-19 genome to the bat coronavirus and verified that the sequence was 96.2% identical, a very high percentage	hypothesis that SARS-CoV-2 was the result of enzootic circulation before spillover into people	0.922176308539945	the, that, was, 2
10904	A study reported that the beta variant was able to infect common BALB/c laboratory mice and caused pul- monary changes in contrast to WT SARS-CoV-2	hypothesis that SARS-CoV-2 was the result of enzootic circulation before spillover into people	0.922176308539945	that, the, was, sars, cov, 2
10905	Of the three possibilities — natural, accidental, or deliberate — the most scientific evidence yet identified supports natural emergence.	s with other coronaviruses, SARS-CoV-2 emergence likely resulted from multiple zoonotic events	0.922176308539945	emergence
10906	The two SARS viruses, as well as SADS-CoV, are descended from viruses en- zootic in rhinolophid (genus, Rhinolophus), or horseshoe bats	Line- age A viruses are at least two mutations closer to bat coronaviruses, indicating that the an- cestor of SARS-CoV-2 arose from this lineage	0.922176308539945	the, two, sars, viruses, cov, are, from
10907	this indicates a strong suspicion that the Covid-19 outbreak is a consequence of illegal trade and consumption of wild animals	Line- age A viruses are at least two mutations closer to bat coronaviruses, indicating that the an- cestor of SARS-CoV-2 arose from this lineage	0.922176308539945	this, a, that, the, of
10908	This suggests that the BANAL series may be able to directly infect humans.	Through late 2019, the Huanan market sold animals that are known to be susceptible to SARS-CoV-2 infection and capable of intraspecies transmission	0.922176308539945	that, the, be, to
10909	Most of the early reported cases have been in that market, which was closed later by the Chinese authority.	Through late 2019, the Huanan market sold animals that are known to be susceptible to SARS-CoV-2 infection and capable of intraspecies transmission	0.922176308539945	of, the, that, market
10910	from bats to humans is possible, direct contact between bats and hunters would be the best scenario	Through late 2019, the Huanan market sold animals that are known to be susceptible to SARS-CoV-2 infection and capable of intraspecies transmission	0.922176308539945	to, and, be, the
10911	Recent research results suggest that bats or pangolins might be the hosts for SARS-CoV-2 based on comparative studies using its genomic sequences.	Through late 2019, the Huanan market sold animals that are known to be susceptible to SARS-CoV-2 infection and capable of intraspecies transmission	0.922176308539945	that, be, the, sars, cov, 2
10912	hese pa- tients were epidemiologically linked to a seafood and wet animal wholesale market in Wuhan, Hubei Province, China	In a related study (39), we show that the two earliest lineage A cases are more closely positioned geographically to the Huanan market	0.922176308539945	to, a, market, in
10913	scientists suspected that Hunan seafood market in Wuhan helped the virus spread, however, it was not where the outbreak first emerged	In a related study (39), we show that the two earliest lineage A cases are more closely positioned geographically to the Huanan market	0.922176308539945	that, market, in, the
10914	Bat population density and species variety appear to play an important role in shaping the evolution of SARS-related coronaviruses.	In a related study (39), we show that the two earliest lineage A cases are more closely positioned geographically to the Huanan market	0.922176308539945	to, in, the, related
10915	Due to the high sequence homology with a coronavirus isolated from bats, SARS-CoV-2 is considered a zoonotic origin coronavirus.	This geographic proximity is consistent with a separate and subsequent origin of lineage A at the Huanan market in late November 2019	0.922176308539945	the, with, a, is, origin
10916	Two S proteins from the bat coronavirus, BANAL-20-52 and RaTG13, show 95% and 93.1% nucleotide sequence similarities with SARS-CoV- 2	This geographic proximity is consistent with a separate and subsequent origin of lineage A at the Huanan market in late November 2019	0.922176308539945	the, and, with
10917	However, we determined a natural origin of SARS- CoV-2 was more likely based on a comparative analysis of genomic data.	This geographic proximity is consistent with a separate and subsequent origin of lineage A at the Huanan market in late November 2019	0.922176308539945	a, origin, of
10918	the genetic similarity of SARS-CoV-2 with other coronaviruses appears to be completely consistent with the hypoth- esis of its natural origin.	This geographic proximity is consistent with a separate and subsequent origin of lineage A at the Huanan market in late November 2019	0.922176308539945	the, of, with, consistent, origin
10919	data showed that SARS-CoV-2 S-protein has highest similarity to Bat-SL-CoV-2 and Pangolin-CoV with 97.4% and 89.7%, respectively	This geographic proximity is consistent with a separate and subsequent origin of lineage A at the Huanan market in late November 2019	0.922176308539945	and, with
10920	The E-protein of SARS-CoV-2 is 100% identical with Bat-SL-CoV-2, Pangolin-CoV, and Bat-SL-CoV, and is 94.7% iden­ tical to SARS-CoV	This geographic proximity is consistent with a separate and subsequent origin of lineage A at the Huanan market in late November 2019	0.922176308539945	the, of, is, with, and
10921	In this context, it can be assumed that the recombination between Bat- and Pangolin-CoVs happened deep in an ancestry of the bat lineage.	This geographic proximity is consistent with a separate and subsequent origin of lineage A at the Huanan market in late November 2019	0.922176308539945	in, this, the, and, of, lineage
10922	Tang et al. (23) revealed that the genomic variation between SARS- CoV-2 and bat SARSr-CoV (RaTG13) is only 4% and 17% at neutral sites.	he presence of lineage A virus at the Huanan market was confirmed by Gao et al. (43) from a sample taken from discarded gloves.	0.922176308539945	et, al, the, at
10923	t is extremely unlikely that a non-bat interme- diate wildlife host transferred SARS-CoV-2 to a scientist directly or through a collected sample	he presence of lineage A virus at the Huanan market was confirmed by Gao et al. (43) from a sample taken from discarded gloves.	0.922176308539945	a, sample
10924	the progenitor virus for SARS and other viruses closely related to SARS were discovered in southern China	here were at least two zoonotic jumps of SARS-CoV-2 into humans from pet hamsters in Hong Kong (55) and dozens from minks to humans on Dutch fur farms	0.922176308539945	sars, and, to, were, in
10925	A coronavirus identified from the Malayan pangolin has been shown to have a 99% similarity with SARS-CoV-2	Four other agen- cies, along with a national intel- ligence panel, still judge that SARS-CoV-2 emerged from natu- ral zoonotic spillover	0.922176308539945	a, from, with, sars, cov, 2
10926	he critical func- tional regions of the spike protein SAR-CoV-2 are nearly the same as those defined in viruses isolated from a pangolin	Four other agen- cies, along with a national intel- ligence panel, still judge that SARS-CoV-2 emerged from natu- ral zoonotic spillover	0.922176308539945	cov, 2, from, a
10927	the team assessed a zoonotic spillover from an intermediate host as “likely to very likely,”	Four other agen- cies, along with a national intel- ligence panel, still judge that SARS-CoV-2 emerged from natu- ral zoonotic spillover	0.922176308539945	a, zoonotic, spillover, from
10928	provides the most conclusive evidence that known viruses from WIV cannot be viewed as SARS-CoV-2′s templates	Of the three possibilities — natural, accidental, or deliberate — the most scientific evidence yet identified supports natural emergence.	0.922176308539945	the, most, evidence
10929	WHO report did not consider a hypothesis that the virus was released intentionally, stating that it had been ruled out by other scientists	Recently released findings included raccoon dog DNA, pointing to a possible SARS-CoV-2 progenitor	0.922176308539945	a, released
10930	Previous studies have demonstrated that bats are the ultimate reservoir hosts for a number of CoVs, including ancestors of SARS-CoV and MERS-CoV	There is zero evidence that WIV had SARS-CoV-2 or a progenitor in their collection	0.922176308539945	that, a, sars, cov
10931	the virus is similar to MERS-CoV and SARS-CoV that had its origin in animal reservoirs	Gostin says that there is considerable evidence that covid-19 originated in Wuhan from a naturally occurring spillover from an animal to humans. “	0.922176308539945	is, to, that, in, animal
10932	ARS-CoV, the cause of the SARS outbreak in 2003, is also closely related to coronaviruses isolated from bats	Gostin says that there is considerable evidence that covid-19 originated in Wuhan from a naturally occurring spillover from an animal to humans. “	0.922176308539945	in, is, to, from
10933	Since the spillover model postulates that an animal reservoir must be at the origin of the zoonosis	Gostin says that there is considerable evidence that covid-19 originated in Wuhan from a naturally occurring spillover from an animal to humans. “	0.922176308539945	spillover, that, an, animal
10934	several animal species susceptible to SARS-CoV-2 were sold live and in poor animal welfare conditions at the market.	Gostin says that there is considerable evidence that covid-19 originated in Wuhan from a naturally occurring spillover from an animal to humans. “	0.922176308539945	animal, to, in
10935	he BANAL series is also more divergent from SARS-CoV- 2 in the S2 subunit of the spike protein.	Gostin says that there is considerable evidence that covid-19 originated in Wuhan from a naturally occurring spillover from an animal to humans. “	0.922176308539945	is, from, in
10936	Due to the high sequence homology with a coronavirus isolated from bats, SARS-CoV-2 is considered a zoonotic origin coronavirus.	On January 7th, the virus was recognized as a coronavirus that has about 95% symmetry with coronary bat virus and about 70% similarity to SARSCoV	0.922176308539945	to, the, with, a, coronavirus
10937	the virus is similar to MERS-CoV and SARS-CoV that had its origin in animal reservoirs	On January 7th, the virus was recognized as a coronavirus that has about 95% symmetry with coronary bat virus and about 70% similarity to SARSCoV	0.922176308539945	the, virus, to, and, that
10938	the team assessed a zoonotic spillover from an intermediate host as “likely to very likely,”	On January 7th, the virus was recognized as a coronavirus that has about 95% symmetry with coronary bat virus and about 70% similarity to SARSCoV	0.922176308539945	the, a, as, to
10939	Evolutionary analysis of COVID-19 virus revealed that it is most similar to the bat SARS-like coronaviruses, and for the similarity, it was named SARS-CoV-2.	On January 7th, the virus was recognized as a coronavirus that has about 95% symmetry with coronary bat virus and about 70% similarity to SARSCoV	0.922176308539945	virus, that, to, the, bat, and, similarity, was
10940	the genetic similarity of SARS-CoV-2 with other coronaviruses appears to be completely consistent with the hypoth- esis of its natural origin.	On January 7th, the virus was recognized as a coronavirus that has about 95% symmetry with coronary bat virus and about 70% similarity to SARSCoV	0.922176308539945	the, similarity, with, to
10941	contaminated source from infected or sick wild animals in the wet market may have been the common origin.	Samples that were taken from the Huanan seafood market’s objects and animals were also positive, indicating that this virus is generated from seafood	0.922176308539945	from, animals, the, market
10942	all available evidence suggests that SARS-CoV-2 has a natural animal origin and is not a manipulated or constructed virus.	Samples that were taken from the Huanan seafood market’s objects and animals were also positive, indicating that this virus is generated from seafood	0.922176308539945	that, and, is, virus
10943	SARS-CoV-2 may originate from a virus that is endemic in this bat species.	Samples that were taken from the Huanan seafood market’s objects and animals were also positive, indicating that this virus is generated from seafood	0.922176308539945	from, virus, that, is, this
10944	SARS-CoV-2 was made from viruses that are nearly identical to RaTG13 and MP789.	Samples that were taken from the Huanan seafood market’s objects and animals were also positive, indicating that this virus is generated from seafood	0.922176308539945	from, that, and
10945	contaminated source from infected or sick wild animals in the wet market may have been the common origin.	All coronaviruses have a zoonotic origin, that is, they infect different species of animals, giving rise to a respi- ratory and intestinal infection	0.922176308539945	animals, have, origin
10946	all available evidence suggests that SARS-CoV-2 has a natural animal origin and is not a manipulated or constructed virus.	All coronaviruses have a zoonotic origin, that is, they infect different species of animals, giving rise to a respi- ratory and intestinal infection	0.922176308539945	all, that, a, origin, and, is
10947	t is thought that SARS-CoV-2 jumped the species barrier and initially infected humans from another animal host.	All coronaviruses have a zoonotic origin, that is, they infect different species of animals, giving rise to a respi- ratory and intestinal infection	0.922176308539945	is, that, species, and
10948	t has been suggested that SARS-CoV-2 passaged in several animal species before entering humans	All coronaviruses have a zoonotic origin, that is, they infect different species of animals, giving rise to a respi- ratory and intestinal infection	0.922176308539945	that, species
10949	SARS-CoV-2 was rapidly sequenced (Zhu et al., 2020) and linked to bats CoV belonging to the lineage b of betacoronavirus	In the case of SARS-CoV, the horseshoe bat, member of the Rhinolophidae family, was considered the natural host and principal reservoir.5	0.922176308539945	sars, cov, was, and, the, of
10950	several animal species susceptible to SARS-CoV-2 were sold live and in poor animal welfare conditions at the market.	In the case of SARS-CoV, the horseshoe bat, member of the Rhinolophidae family, was considered the natural host and principal reservoir.5	0.922176308539945	sars, cov, and, in, the
10951	A huge number of unknown viruses exist in their natural reservoirs and continue to evolve, which results in the generation of new strains.	In the case of SARS-CoV, the horseshoe bat, member of the Rhinolophidae family, was considered the natural host and principal reservoir.5	0.922176308539945	of, in, natural, and, the
10952	Recent data show that SARS-CoV-2 did not come directly from a bat to a human; rather, it first evolved in an intermediate wildlife host	In the case of SARS-CoV, the horseshoe bat, member of the Rhinolophidae family, was considered the natural host and principal reservoir.5	0.922176308539945	sars, cov, bat, in, host
10953	This finding suggests that natural selection might happen in pangolin and gave the virus new features for recognition of hACE2.	In the case of SARS-CoV, the horseshoe bat, member of the Rhinolophidae family, was considered the natural host and principal reservoir.5	0.922176308539945	natural, in, and, the, of
10954	respon- dents who read the natural origin treatment were more likely to believe that the virus started in animals and jumped naturally to humans	coronavirus disease (COVID-19) is easily trans- missible and very contagious from animals to human beings through aerosols,	0.922176308539945	to, animals, and
10955	Evolutionary analysis of COVID-19 virus revealed that it is most similar to the bat SARS-like coronaviruses, and for the similarity, it was named SARS-CoV-2.	coronavirus disease (COVID-19) is easily trans- missible and very contagious from animals to human beings through aerosols,	0.922176308539945	covid, 19, is, to, and
10956	hypothesis that SARS-CoV-2 was the result of enzootic circulation before spillover into people	nitial studies compared the first COVID-19 genome to the bat coronavirus and verified that the sequence was 96.2% identical, a very high percentage	0.922176308539945	that, 2, was, the
10957	several studies have shown that pan- golin may confer partial spike genes to SARS-CoV-2	nitial studies compared the first COVID-19 genome to the bat coronavirus and verified that the sequence was 96.2% identical, a very high percentage	0.922176308539945	studies, that, to, 2
10958	t is thought that SARS-CoV-2 jumped the species barrier and initially infected humans from another animal host.	nitial studies compared the first COVID-19 genome to the bat coronavirus and verified that the sequence was 96.2% identical, a very high percentage	0.922176308539945	that, 2, the, and
10959	Investigations into the WIV indicate that WIV is not engaged in any research related to SARS-CoV-2	nitial studies compared the first COVID-19 genome to the bat coronavirus and verified that the sequence was 96.2% identical, a very high percentage	0.922176308539945	the, that, to, 2
10960	a bat- derived coronavirus (the RmYN02 strain) shared 93.3% similarity with SARS-CoV-2	nitial studies compared the first COVID-19 genome to the bat coronavirus and verified that the sequence was 96.2% identical, a very high percentage	0.922176308539945	a, bat, coronavirus, the, 2
10961	the later discovered that BANAL- 52 strain is 96.8% similar to SARS-CoV-2	nitial studies compared the first COVID-19 genome to the bat coronavirus and verified that the sequence was 96.2% identical, a very high percentage	0.922176308539945	the, that, 96, to, 2
10962	the genetic data irrefutably show that SARS- CoV-2 is not derived from any previously used virus backbone20	nitial studies compared the first COVID-19 genome to the bat coronavirus and verified that the sequence was 96.2% identical, a very high percentage	0.922176308539945	the, that, 2
10963	In the case of Covid-19, a link was established between the first patients and the wildlife market of Wuhan.	nitial studies compared the first COVID-19 genome to the bat coronavirus and verified that the sequence was 96.2% identical, a very high percentage	0.922176308539945	the, covid, 19, a, was, first, and
10964	this indicates a strong suspicion that the Covid-19 outbreak is a consequence of illegal trade and consumption of wild animals	nitial studies compared the first COVID-19 genome to the bat coronavirus and verified that the sequence was 96.2% identical, a very high percentage	0.922176308539945	a, that, the, covid, 19, and
10965	another study suggesting SARS-CoV-2 might be a recombinant virus between the Bat-SL-CoV and an origin-unknown CoV	nitial studies compared the first COVID-19 genome to the bat coronavirus and verified that the sequence was 96.2% identical, a very high percentage	0.922176308539945	2, a, the, bat, and
10966	the coronavirus families cause many zoonotic diseases such as enteritis in cows, pigs, pangolins, and birds, as well as lung diseases in chicken	the possible intermediate host animal was believed to be pangolin, of the Manidae family, commonly known as pangolins.	0.922176308539945	the, as, pangolins
10967	Previous studies have demonstrated that bats are the ultimate reservoir hosts for a number of CoVs, including ancestors of SARS-CoV and MERS-CoV	Bats have been reported as being the rich source of coronaviruses	0.922176308539945	have, bats, the, of
10968	Four other agen- cies, along with a national intel- ligence panel, still judge that SARS-CoV-2 emerged from natu- ral zoonotic spillover	A coronavirus identified from the Malayan pangolin has been shown to have a 99% similarity with SARS-CoV-2	0.922176308539945	with, a, sars, cov, 2, from
10969	the genetic similarity of SARS-CoV-2 with other coronaviruses appears to be completely consistent with the hypoth- esis of its natural origin.	A coronavirus identified from the Malayan pangolin has been shown to have a 99% similarity with SARS-CoV-2	0.922176308539945	the, similarity, sars, cov, 2, with, to
10970	Despite the fact that animal host of SARS-CoV2 has not yet been identified, zoonotic origin is supported by a substantial body of research.	Although the RaTG13 coronavirus isolated from bat has about 96% identity with SARS-CoV-2	0.922176308539945	the, sars, has
10971	If live or recently killed bats are placed in close proximity to live carnivores or pangolins, virus transmission will be theoretically possible.	the pangolin is considered to be one of the possible intermediate hosts between bat and human	0.922176308539945	to, be, possible
10972	t is extremely unlikely that a non-bat interme- diate wildlife host transferred SARS-CoV-2 to a scientist directly or through a collected sample	the pangolin is considered to be one of the possible intermediate hosts between bat and human	0.922176308539945	is, bat, to
10973	Bat-SL-CoV-2 is the major parent with 98.4% simi­ larity and Pangolin-CoV is the minor parent with 88.2% similarity for recombinant SARS-CoV-2	the pangolin is considered to be one of the possible intermediate hosts between bat and human	0.922176308539945	bat, is, the, and, pangolin
10974	Although RaTG13 is the bat coronavirus known to be the closest to SARS-CoV-2, its amino acid sequence consistency in the RBD of S gene is less than 90%	the pangolin is considered to be one of the possible intermediate hosts between bat and human	0.922176308539945	is, the, bat, to, be, of
10975	From phylogenetics analyses undertaken with available full genome sequences, bats appear to be the reservoir of COVID-19 virus	its origins are “zoonotic,” and the virus was transmitted “natu- rally” from bats to humans, possibly from a food market in Wuhan, China	0.922176308539945	from, bats, to, the, virus
10976	SARS-CoV-2 was rapidly sequenced (Zhu et al., 2020) and linked to bats CoV belonging to the lineage b of betacoronavirus	its origins are “zoonotic,” and the virus was transmitted “natu- rally” from bats to humans, possibly from a food market in Wuhan, China	0.922176308539945	was, and, to, bats, the
10977	Bat population density and species variety appear to play an important role in shaping the evolution of SARS-related coronaviruses.	its origins are “zoonotic,” and the virus was transmitted “natu- rally” from bats to humans, possibly from a food market in Wuhan, China	0.922176308539945	and, to, in, the
10978	Despite the fact that animal host of SARS-CoV2 has not yet been identified, zoonotic origin is supported by a substantial body of research.	genetic sequencing has been used to show that COVID-19 exists in bats,	0.922176308539945	that, has, been
10979	Peer-reviewed evidence available to the public points to the hypothesis that SARS-CoV-2 emerged as a result of spillover into humans from a natural origin	there is absolutely no evidence at all that the virus was engineered as part of a weapons program	0.922176308539945	evidence, the, that, as, a, of
10980	Tang et al. (23) revealed that the genomic variation between SARS- CoV-2 and bat SARSr-CoV (RaTG13) is only 4% and 17% at neutral sites.	there is absolutely no evidence at all that the virus was engineered as part of a weapons program	0.922176308539945	that, the, is, at
10981	closest known relatives to SARS-CoV-2, all of which appear to have descended from a common ancestor shared with SARS-CoV-2 around 20 to 70 years ago	there is absolutely no evidence at all that the virus was engineered as part of a weapons program	0.922176308539945	all, of, a
10982	explain why existing genetic data, viral diver- sity and past human history suggest that a natural origin of the virus is the most likely scenario	there is absolutely no evidence at all that the virus was engineered as part of a weapons program	0.922176308539945	that, a, of, the, virus, is
10983	Bats are undoubtedly important and the major natural reservoirs of alpha-coronaviruses and beta-coronaviruses	respon- dents who read the natural origin treatment were more likely to believe that the virus started in animals and jumped naturally to humans	0.922176308539945	and, the, natural
10984	t is believed that the virus is zoonotic and bats may be the culprits because of sequence identity to the bat-CoV	respon- dents who read the natural origin treatment were more likely to believe that the virus started in animals and jumped naturally to humans	0.922176308539945	that, the, virus, and, to
10985	SARS-CoV-2 has a natural origin and was selected either in an animal host before zoonotic transfer, or in humans following zoonotic transfer	respon- dents who read the natural origin treatment were more likely to believe that the virus started in animals and jumped naturally to humans	0.922176308539945	natural, origin, and, in, humans
10986	Line- age A viruses are at least two mutations closer to bat coronaviruses, indicating that the an- cestor of SARS-CoV-2 arose from this lineage	the virus is similar to MERS-CoV and SARS-CoV that had its origin in animal reservoirs	0.922176308539945	to, that, the, sars, cov
10987	Gostin says that there is considerable evidence that covid-19 originated in Wuhan from a naturally occurring spillover from an animal to humans. “	the virus is similar to MERS-CoV and SARS-CoV that had its origin in animal reservoirs	0.922176308539945	that, is, in, animal, to
10988	On January 7th, the virus was recognized as a coronavirus that has about 95% symmetry with coronary bat virus and about 70% similarity to SARSCoV	the virus is similar to MERS-CoV and SARS-CoV that had its origin in animal reservoirs	0.922176308539945	the, virus, that, and, to
10989	If live or recently killed bats are placed in close proximity to live carnivores or pangolins, virus transmission will be theoretically possible.	the virus is similar to MERS-CoV and SARS-CoV that had its origin in animal reservoirs	0.922176308539945	in, to, virus
10990	Including SARS-CoV-2, other coronaviruses cross the species barrier into humans, which lead to outbreaks of severe and fatal respiratory diseases	Together with SARS-CoV, bat SARS-like CoV and others also fall into the genus beta-coronavirus	0.922176308539945	sars, cov, the, into, and
10991	The two SARS viruses, as well as SADS-CoV, are descended from viruses en- zootic in rhinolophid (genus, Rhinolophus), or horseshoe bats	t is believed that the virus is zoonotic and bats may be the culprits because of sequence identity to the bat-CoV	0.922176308539945	the, cov, bats
10992	Including SARS-CoV-2, other coronaviruses cross the species barrier into humans, which lead to outbreaks of severe and fatal respiratory diseases	t is believed that the virus is zoonotic and bats may be the culprits because of sequence identity to the bat-CoV	0.922176308539945	cov, the, to, of, and
10993	respon- dents who read the natural origin treatment were more likely to believe that the virus started in animals and jumped naturally to humans	t is believed that the virus is zoonotic and bats may be the culprits because of sequence identity to the bat-CoV	0.922176308539945	the, to, that, virus, and
10994	Recent research results suggest that bats or pangolins might be the hosts for SARS-CoV-2 based on comparative studies using its genomic sequences.	t is believed that the virus is zoonotic and bats may be the culprits because of sequence identity to the bat-CoV	0.922176308539945	that, bats, be, the, cov
10995	The identity of SARS-CoV-2 M-protein is the same with Bat-SL-CoV-2, Pangolin-CoV and Bat-SL-CoV with 98.6%, but 89.1% with SARS-CoV.	t is believed that the virus is zoonotic and bats may be the culprits because of sequence identity to the bat-CoV	0.922176308539945	the, identity, of, cov, is, bat, and
10996	Two S proteins from the bat coronavirus, BANAL-20-52 and RaTG13, show 95% and 93.1% nucleotide sequence similarities with SARS-CoV- 2	bats are con- sidered the natural host reservoir of SARS-like coronavirus.1	0.922176308539945	the, coronavirus, 1, sars
10997	Given the similarity of SARS- CoV-2 to bat SARS-CoV-like coronaviruses2 , it is likely that bats serve as reservoir hosts for its progenitor.	bats are con- sidered the natural host reservoir of SARS-like coronavirus.1	0.922176308539945	the, of, sars, like, bats, reservoir
10998	The identity of SARS-CoV-2 M-protein is the same with Bat-SL-CoV-2, Pangolin-CoV and Bat-SL-CoV with 98.6%, but 89.1% with SARS-CoV.	bats are con- sidered the natural host reservoir of SARS-like coronavirus.1	0.922176308539945	the, of, sars, 1
10999	Indeed, a single amino acid change within the RBD (Q498H, Q498Y, N501Y) could be sufficient to allow SARS-CoV-2 to leverage mouse ACE2 (D	Theoretically, if people contact or eat the reservoir or infected animal, they could be infected	0.922176308539945	the, could, be
11000	If live or recently killed bats are placed in close proximity to live carnivores or pangolins, virus transmission will be theoretically possible.	Theoretically, if people contact or eat the reservoir or infected animal, they could be infected	0.922176308539945	if, or, be, theoretically
11001	Samples that were taken from the Huanan seafood market’s objects and animals were also positive, indicating that this virus is generated from seafood	contaminated source from infected or sick wild animals in the wet market may have been the common origin.	0.922176308539945	from, the, market, animals
11002	All coronaviruses have a zoonotic origin, that is, they infect different species of animals, giving rise to a respi- ratory and intestinal infection	contaminated source from infected or sick wild animals in the wet market may have been the common origin.	0.922176308539945	have, origin, animals
11003	Wild animal hosts and infected patients are currently the main sources of disease which is transmitted via respiratory droplets and direct contact.	contaminated source from infected or sick wild animals in the wet market may have been the common origin.	0.922176308539945	wild, infected, the
11004	In a related study (39), we show that the two earliest lineage A cases are more closely positioned geographically to the Huanan market	scientists suspected that Hunan seafood market in Wuhan helped the virus spread, however, it was not where the outbreak first emerged	0.922176308539945	in, that, the, market
11005	the genetic similarity of SARS-CoV-2 with other coronaviruses appears to be completely consistent with the hypoth- esis of its natural origin.	According to the evolutionary tree, SARS-CoV-2 lies close to the group of SARS-coronaviruses	0.922176308539945	the, of, sars, cov, 2, coronaviruses, to
11006	Molecular phylogenetic analysis of the RdRp sequence of SARS- CoV-2 generally shows that RaTG13, Pangolin-CoV and SARS-CoV-2 is part of the same group	According to phylogenetic trees, SARS-CoV is closer to SARS-like bat CoVs.	0.922176308539945	phylogenetic, sars, cov, is
11007	Given the similarity of SARS- CoV-2 to bat SARS-CoV-like coronaviruses2 , it is likely that bats serve as reservoir hosts for its progenitor.	Scientific reports published so far include hosts, such as bats (28), pangolins (29), cats (11), and dogs (30)	0.922176308539945	bats, as, hosts
11008	closest known relatives to SARS-CoV-2, all of which appear to have descended from a common ancestor shared with SARS-CoV-2 around 20 to 70 years ago	All human infecting CoVs can cause mild to severe infection in humans and used spillover intermediate hosts	0.922176308539945	to, all
11009	Within the sarbecovirus lineage, en- compassing SARS and SARS-like viruses, many identified genetic sequences are very similar to SARS-CoV and SARS- CoV-2	several studies have shown that pan- golin may confer partial spike genes to SARS-CoV-2	0.922176308539945	sars, to, cov, 2
11010	nitial studies compared the first COVID-19 genome to the bat coronavirus and verified that the sequence was 96.2% identical, a very high percentage	several studies have shown that pan- golin may confer partial spike genes to SARS-CoV-2	0.922176308539945	studies, to, that, 2
11011	Due to the high sequence homology with a coronavirus isolated from bats, SARS-CoV-2 is considered a zoonotic origin coronavirus.	he critical func- tional regions of the spike protein SAR-CoV-2 are nearly the same as those defined in viruses isolated from a pangolin	0.922176308539945	the, a, isolated, from, cov, 2
11012	Four other agen- cies, along with a national intel- ligence panel, still judge that SARS-CoV-2 emerged from natu- ral zoonotic spillover	he critical func- tional regions of the spike protein SAR-CoV-2 are nearly the same as those defined in viruses isolated from a pangolin	0.922176308539945	a, cov, 2, from
11013	RBD of SARS-CoV-2 was also shown to bind ACE2 receptors of bats, which makes the scenario of its emergence in these animals plausible	he critical func- tional regions of the spike protein SAR-CoV-2 are nearly the same as those defined in viruses isolated from a pangolin	0.922176308539945	of, cov, 2, the, in
11014	This finding suggests that natural selection might happen in pangolin and gave the virus new features for recognition of hACE2.	he critical func- tional regions of the spike protein SAR-CoV-2 are nearly the same as those defined in viruses isolated from a pangolin	0.922176308539945	in, pangolin, the, of
11015	In this context, it can be assumed that the recombination between Bat- and Pangolin-CoVs happened deep in an ancestry of the bat lineage.	he critical func- tional regions of the spike protein SAR-CoV-2 are nearly the same as those defined in viruses isolated from a pangolin	0.922176308539945	in, the, pangolin, of
11016	closest known relatives to SARS-CoV-2, all of which appear to have descended from a common ancestor shared with SARS-CoV-2 around 20 to 70 years ago	virus that is regularly transmitted from an animal to a human is called a zoonotic virus	0.922176308539945	to, from, a
11017	Live animal sales at markets are a known zoonotic risk and this association in some ways parallels the spillover events that led to the 2002-2003 SARS epidemic	When a virus passes from animals to humans for the first time it is called a spillover event.	0.922176308539945	a, the, spillover, to
11018	t is extremely unlikely that a non-bat interme- diate wildlife host transferred SARS-CoV-2 to a scientist directly or through a collected sample	When a virus passes from animals to humans for the first time it is called a spillover event.	0.922176308539945	is, a, to
11019	The SARS- CoV-2 lineage is only represented by three bat viruses, all isolated from Rhinolophus species collected in China	All SARS-CoV-2 isolated from humans to date are closely related genetically to coronaviruses isolated from bat populations, specifically, bats from the genus Rhinolophus.	0.922176308539945	the, sars, cov, 2, bat, all, isolated, from, rhinolophus
11020	Gostin says that there is considerable evidence that covid-19 originated in Wuhan from a naturally occurring spillover from an animal to humans. “	ARS-CoV, the cause of the SARS outbreak in 2003, is also closely related to coronaviruses isolated from bats	0.922176308539945	is, in, from, to
11021	. Bats are a large-capacity ‘reservoir’ of CoVs, virus sampling by the China Ecological Health Alliance alone found around 400 new coronaviruses strains	hese close genetic relations suggest that they all have their ecological origin in bat populations	0.922176308539945	ecological
11022	If live or recently killed bats are placed in close proximity to live carnivores or pangolins, virus transmission will be theoretically possible.	hese close genetic relations suggest that they all have their ecological origin in bat populations	0.922176308539945	in, close
11023	Samples that were taken from the Huanan seafood market’s objects and animals were also positive, indicating that this virus is generated from seafood	all available evidence suggests that SARS-CoV-2 has a natural animal origin and is not a manipulated or constructed virus.	0.922176308539945	that, and, virus, is
11024	All coronaviruses have a zoonotic origin, that is, they infect different species of animals, giving rise to a respi- ratory and intestinal infection	all available evidence suggests that SARS-CoV-2 has a natural animal origin and is not a manipulated or constructed virus.	0.922176308539945	all, a, origin, that, is, and
11025	SARS-CoV-2 has a natural origin and was selected either in an animal host before zoonotic transfer, or in humans following zoonotic transfer	all available evidence suggests that SARS-CoV-2 has a natural animal origin and is not a manipulated or constructed virus.	0.922176308539945	sars, cov, 2, has, a, natural, origin, and, animal, or
11026	the genetic similarity of SARS-CoV-2 with other coronaviruses appears to be completely consistent with the hypoth- esis of its natural origin.	all available evidence suggests that SARS-CoV-2 has a natural animal origin and is not a manipulated or constructed virus.	0.922176308539945	sars, cov, 2, natural, origin
11027	All coronaviruses have a zoonotic origin, that is, they infect different species of animals, giving rise to a respi- ratory and intestinal infection	t is thought that SARS-CoV-2 jumped the species barrier and initially infected humans from another animal host.	0.922176308539945	that, is, species, and
11028	nitial studies compared the first COVID-19 genome to the bat coronavirus and verified that the sequence was 96.2% identical, a very high percentage	t is thought that SARS-CoV-2 jumped the species barrier and initially infected humans from another animal host.	0.922176308539945	the, and, that, 2
11029	pangolins were considered a possible intermediate host for SARS-CoV-2 because it shared 99% genetic similarity with the CoV in pangolins	t is thought that SARS-CoV-2 jumped the species barrier and initially infected humans from another animal host.	0.922176308539945	host, sars, cov, 2, the
11030	its origins are “zoonotic,” and the virus was transmitted “natu- rally” from bats to humans, possibly from a food market in Wuhan, China	Bioinformatic analyses indicated that the virus had features typical of the coronavirus family and belonged to the Betacoronavirus 2B lineage	0.922176308539945	and, the, virus, to
11031	its origins are “zoonotic,” and the virus was transmitted “natu- rally” from bats to humans, possibly from a food market in Wuhan, China	From phylogenetics analyses undertaken with available full genome sequences, bats appear to be the reservoir of COVID-19 virus	0.922176308539945	the, virus, from, bats, to
11032	scientists have shown through experiments that the RBD of BANAL-52 binds with greater affinity to human ACE2 than SARS-CoV-2.	From phylogenetics analyses undertaken with available full genome sequences, bats appear to be the reservoir of COVID-19 virus	0.922176308539945	the, of, with, to
11033	a coronavirus strain in the Malay pan- golin with a genome that was similar to that of SARS- CoV-2 at 85.5%–92.4%.	enetic material of the novel coronavirus has approximately 89% and 82% identity with bat SARS- like-CoVZXC21 and human SARS-CoV, respectively.	0.922176308539945	coronavirus, the, with, of, sars, cov
11034	The two thirds of the first Covid-19 patients were associated with the Huanan Seafood Wholesale Market in Wuhan City, Hubei Province, China	external subdomain shows 40% identity in amino acid sequences in comparison with sequences of SARS-related coronaviruses.	0.922176308539945	of, with, in
11035	The E-protein of SARS-CoV-2 is 100% identical with Bat-SL-CoV-2, Pangolin-CoV, and Bat-SL-CoV, and is 94.7% iden­ tical to SARS-CoV	external subdomain shows 40% identity in amino acid sequences in comparison with sequences of SARS-related coronaviruses.	0.922176308539945	of, sars, with
11036	pangolins were considered a possible intermediate host for SARS-CoV-2 because it shared 99% genetic similarity with the CoV in pangolins	SARS-CoV-2 receptor-binding domain to human ACE2 receptor protein in animal host or in human after zoonotic transfer (	0.922176308539945	host, sars, cov, 2, in
11037	Recent data show that SARS-CoV-2 did not come directly from a bat to a human; rather, it first evolved in an intermediate wildlife host	SARS-CoV-2 receptor-binding domain to human ACE2 receptor protein in animal host or in human after zoonotic transfer (	0.922176308539945	sars, cov, 2, to, human, in, host
11038	he presence of lineage A virus at the Huanan market was confirmed by Gao et al. (43) from a sample taken from discarded gloves.	Tang et al. (23) revealed that the genomic variation between SARS- CoV-2 and bat SARSr-CoV (RaTG13) is only 4% and 17% at neutral sites.	0.922176308539945	at, the, et, al
11039	there is absolutely no evidence at all that the virus was engineered as part of a weapons program	Tang et al. (23) revealed that the genomic variation between SARS- CoV-2 and bat SARSr-CoV (RaTG13) is only 4% and 17% at neutral sites.	0.922176308539945	is, at, that, the
11040	Since the spillover model postulates that an animal reservoir must be at the origin of the zoonosis	Tang et al. (23) revealed that the genomic variation between SARS- CoV-2 and bat SARSr-CoV (RaTG13) is only 4% and 17% at neutral sites.	0.922176308539945	the, that, at
11041	The natural occurrence of furin-cleavage sites in various viruses has been documented for long.	Tang et al. (23) revealed that the genomic variation between SARS- CoV-2 and bat SARSr-CoV (RaTG13) is only 4% and 17% at neutral sites.	0.922176308539945	the, sites
11042	Such studies argued that SARS-CoV-2 is very likely to be originated from Bat-SL-CoV-2 (RaTG13).	Tang et al. (23) revealed that the genomic variation between SARS- CoV-2 and bat SARSr-CoV (RaTG13) is only 4% and 17% at neutral sites.	0.922176308539945	that, sars, cov, 2, is, bat, ratg13
11043	A recent study of 411 bat samples from a small geographic region in China identified 24 coronaviruses including four close relatives of SARS-CoV-2 (	the close relation between SARS coronavirus and 2019-nCoV	0.922176308539945	close, sars
11044	contaminated source from infected or sick wild animals in the wet market may have been the common origin.	Wild animal hosts and infected patients are currently the main sources of disease which is transmitted via respiratory droplets and direct contact.	0.922176308539945	infected, wild, the
11045	The sources include direct zoonotic spillover, cold-chain foodborne transmission, and intermediary host species.	Wild animal hosts and infected patients are currently the main sources of disease which is transmitted via respiratory droplets and direct contact.	0.922176308539945	the, sources, direct, and
11046	Samples that were taken from the Huanan seafood market’s objects and animals were also positive, indicating that this virus is generated from seafood	SARS-CoV-2 may originate from a virus that is endemic in this bat species.	0.922176308539945	that, from, this, virus, is
11047	Including SARS-CoV-2, other coronaviruses cross the species barrier into humans, which lead to outbreaks of severe and fatal respiratory diseases	The infectious sources of SARS-CoV-2 are in- fected animal hosts and other humans	0.922176308539945	sars, cov, 2, other, the, humans, of, and
11048	In the both scenarios, the CoV originated from bats, and amplified in a mammalian host, e.g. Hi­ malayan palm civet (SARS) and dromedary camels	Bats are con- sidered to be the most likely initial hosts of SARS- CoV-2, while pangolins may be the intermediate hosts.	0.922176308539945	the, cov, bats, sars
11049	Compared with the known SARS-CoV and MERS-CoV genome, SARS-CoV-2 is closer to the SARS-like bat CoVs in terms of the whole genome sequence	a coronavirus strain in the Malay pan- golin with a genome that was similar to that of SARS- CoV-2 at 85.5%–92.4%.	0.922176308539945	with, the, sars, cov, genome, 2, to, in, of
11050	WHO report did not consider a hypothesis that the virus was released intentionally, stating that it had been ruled out by other scientists	a coronavirus strain in the Malay pan- golin with a genome that was similar to that of SARS- CoV-2 at 85.5%–92.4%.	0.922176308539945	a, that, the, was
11051	enetic material of the novel coronavirus has approximately 89% and 82% identity with bat SARS- like-CoVZXC21 and human SARS-CoV, respectively.	a coronavirus strain in the Malay pan- golin with a genome that was similar to that of SARS- CoV-2 at 85.5%–92.4%.	0.922176308539945	of, the, coronavirus, with, sars, cov
11052	pangolins were considered a possible intermediate host for SARS-CoV-2 because it shared 99% genetic similarity with the CoV in pangolins	a coronavirus strain in the Malay pan- golin with a genome that was similar to that of SARS- CoV-2 at 85.5%–92.4%.	0.922176308539945	a, sars, cov, 2, with, the, in
11053	Previous studies have demonstrated that bats are the ultimate reservoir hosts for a number of CoVs, including ancestors of SARS-CoV and MERS-CoV	a coronavirus strain in the Malay pan- golin with a genome that was similar to that of SARS- CoV-2 at 85.5%–92.4%.	0.922176308539945	that, the, a, of, sars, cov
11054	The three BANAL series viruses are also closely related to SARS-CoV-2 when measured by the similarity of sections of their spike proteins.	he Malay pangolin GD/P1L and GD/P2S coronaviruses are closely related to SARS-CoV-2.	0.922176308539945	are, closely, related, to, sars, cov, 2
11055	research indicated that a Horseshoe bat virus strain found in China’s Yunnan Province has a genome similarity of 96.2% with SARS-CoV-2	Our retrospective analysis of scientific data supports the hypothesis that SARS-CoV-2 is indeed a naturally occurring virus.	0.922176308539945	that, a, virus, of, 2, sars, cov
11056	Recent data show that SARS-CoV-2 did not come directly from a bat to a human; rather, it first evolved in an intermediate wildlife host	Our retrospective analysis of scientific data supports the hypothesis that SARS-CoV-2 is indeed a naturally occurring virus.	0.922176308539945	data, that, sars, cov, 2, a
11057	In the case of SARS-CoV, the horseshoe bat, member of the Rhinolophidae family, was considered the natural host and principal reservoir.5	COVID-19 is considered to have started at the Huanan Seafood Wholesale Market (HSWM) in Wuhan on December 8, 2019	0.922176308539945	in, the, considered
11058	Tang et al. (23) revealed that the genomic variation between SARS- CoV-2 and bat SARSr-CoV (RaTG13) is only 4% and 17% at neutral sites.	COVID-19 is considered to have started at the Huanan Seafood Wholesale Market (HSWM) in Wuhan on December 8, 2019	0.922176308539945	the, is, at
11059	In the case of SARS-CoV, the horseshoe bat, member of the Rhinolophidae family, was considered the natural host and principal reservoir.5	SARS-CoV-2 was rapidly sequenced (Zhu et al., 2020) and linked to bats CoV belonging to the lineage b of betacoronavirus	0.922176308539945	the, of, sars, cov, was, and
11060	its origins are “zoonotic,” and the virus was transmitted “natu- rally” from bats to humans, possibly from a food market in Wuhan, China	SARS-CoV-2 was rapidly sequenced (Zhu et al., 2020) and linked to bats CoV belonging to the lineage b of betacoronavirus	0.922176308539945	and, the, was, bats, to
11061	Compared with the known SARS-CoV and MERS-CoV genome, SARS-CoV-2 is closer to the SARS-like bat CoVs in terms of the whole genome sequence	Another batCoV sequence, RmYN02, was identified also in Yunnan in the horseshoe bat Rhinolophus malayanus	0.922176308539945	the, bat, in, sequence
11062	Gostin says that there is considerable evidence that covid-19 originated in Wuhan from a naturally occurring spillover from an animal to humans. “	Since the spillover model postulates that an animal reservoir must be at the origin of the zoonosis	0.922176308539945	that, spillover, an, animal
11063	Tang et al. (23) revealed that the genomic variation between SARS- CoV-2 and bat SARSr-CoV (RaTG13) is only 4% and 17% at neutral sites.	Since the spillover model postulates that an animal reservoir must be at the origin of the zoonosis	0.922176308539945	that, the, at
11064	In the both scenarios, the CoV originated from bats, and amplified in a mammalian host, e.g. Hi­ malayan palm civet (SARS) and dromedary camels	ACE2 receptor highlighted a potential affinity between SARS-CoV-2 spike and pangolin ACE2	0.922176308539945	cov, and, a, sars
11065	enetic material of the novel coronavirus has approximately 89% and 82% identity with bat SARS- like-CoVZXC21 and human SARS-CoV, respectively.	The natural occurrence of furin-cleavage sites in various viruses has been documented for long.	0.922176308539945	of, the, has
11066	Given the similarity of SARS- CoV-2 to bat SARS-CoV-like coronaviruses2 , it is likely that bats serve as reservoir hosts for its progenitor.	the natural origin of SARS-CoV-2 as a recombinant between a Sarbecovirus from Malayan pangolins and RaTG13 from R. affinis.	0.922176308539945	the, of, sars, cov, 2, as
11067	t was found that the genome sequence of SARS-CoV-2 is 96.2% identical to a bat CoV RaTG13, whereas it shares 79.5% identity to SARS-CoV	We believe the coronavirus was originally transmitted to human by animals rather than by a laboratory leak	0.922176308539945	was, the, to, a
11068	If live or recently killed bats are placed in close proximity to live carnivores or pangolins, virus transmission will be theoretically possible.	Most human virus strains are zoonotic in origin, including all previous human coronavirus strains	0.922176308539945	are, in, virus
11069	Compared with the known SARS-CoV and MERS-CoV genome, SARS-CoV-2 is closer to the SARS-like bat CoVs in terms of the whole genome sequence	the presence of a variety of zoonotic alphaCoV and betaCoV has been detected in Western Europe’s bat populations	0.922176308539945	the, and, bat, in, of
11070	Line- age A viruses are at least two mutations closer to bat coronaviruses, indicating that the an- cestor of SARS-CoV-2 arose from this lineage	the presence of a variety of zoonotic alphaCoV and betaCoV has been detected in Western Europe’s bat populations	0.922176308539945	a, bat, the, of
11071	A study reported that the beta variant was able to infect common BALB/c laboratory mice and caused pul- monary changes in contrast to WT SARS-CoV-2	the presence of a variety of zoonotic alphaCoV and betaCoV has been detected in Western Europe’s bat populations	0.922176308539945	a, the, and, in
11072	t the whole genome analysis level, our findings also indicate that bats are more likely the hosts for the COVID-19 virus than pangolins.	Comparatively, SARS-CoV-2 has a lower similarity genome to SARS-CoV (∼79%) or MERS-CoV (∼50%)	0.922176308539945	genome
11073	SARS-CoV-2 receptor-binding domain to human ACE2 receptor protein in animal host or in human after zoonotic transfer (	pangolins were considered a possible intermediate host for SARS-CoV-2 because it shared 99% genetic similarity with the CoV in pangolins	0.922176308539945	sars, cov, 2, in, host
11074	a coronavirus strain in the Malay pan- golin with a genome that was similar to that of SARS- CoV-2 at 85.5%–92.4%.	pangolins were considered a possible intermediate host for SARS-CoV-2 because it shared 99% genetic similarity with the CoV in pangolins	0.922176308539945	a, in, the, with, sars, cov, 2
11075	nitial studies compared the first COVID-19 genome to the bat coronavirus and verified that the sequence was 96.2% identical, a very high percentage	Investigations into the WIV indicate that WIV is not engaged in any research related to SARS-CoV-2	0.922176308539945	the, to, that, 2
11076	t is extremely unlikely that a non-bat interme- diate wildlife host transferred SARS-CoV-2 to a scientist directly or through a collected sample	Investigations into the WIV indicate that WIV is not engaged in any research related to SARS-CoV-2	0.922176308539945	is, that, sars, cov, 2, to
11077	Recent research results suggest that bats or pangolins might be the hosts for SARS-CoV-2 based on comparative studies using its genomic sequences.	Investigations into the WIV indicate that WIV is not engaged in any research related to SARS-CoV-2	0.922176308539945	research, that, the, sars, cov, 2
11078	nitial studies compared the first COVID-19 genome to the bat coronavirus and verified that the sequence was 96.2% identical, a very high percentage	a bat- derived coronavirus (the RmYN02 strain) shared 93.3% similarity with SARS-CoV-2	0.922176308539945	the, bat, coronavirus, 2, a
11079	Our retrospective analysis of scientific data supports the hypothesis that SARS-CoV-2 is indeed a naturally occurring virus.	research indicated that a Horseshoe bat virus strain found in China’s Yunnan Province has a genome similarity of 96.2% with SARS-CoV-2	0.922176308539945	of, that, sars, cov, 2, a, virus
11080	The virus from the market shares 99.980% to 99.993% nucleotide identity with the human iso- late HCoV/Wuhan/IVDC-HB-01.	research indicated that a Horseshoe bat virus strain found in China’s Yunnan Province has a genome similarity of 96.2% with SARS-CoV-2	0.922176308539945	virus, with
11081	Bat population density and species variety appear to play an important role in shaping the evolution of SARS-related coronaviruses.	research indicated that a Horseshoe bat virus strain found in China’s Yunnan Province has a genome similarity of 96.2% with SARS-CoV-2	0.922176308539945	bat, in, of, sars
11082	The SARS- CoV-2 lineage is only represented by three bat viruses, all isolated from Rhinolophus species collected in China	research indicated that a Horseshoe bat virus strain found in China’s Yunnan Province has a genome similarity of 96.2% with SARS-CoV-2	0.922176308539945	sars, cov, 2, bat, in, china
11083	In this context, it can be assumed that the recombination between Bat- and Pangolin-CoVs happened deep in an ancestry of the bat lineage.	research indicated that a Horseshoe bat virus strain found in China’s Yunnan Province has a genome similarity of 96.2% with SARS-CoV-2	0.922176308539945	in, that, bat, of
11084	nitial studies compared the first COVID-19 genome to the bat coronavirus and verified that the sequence was 96.2% identical, a very high percentage	the later discovered that BANAL- 52 strain is 96.8% similar to SARS-CoV-2	0.922176308539945	the, to, that, 96, 2
11085	Evolutionary analysis of COVID-19 virus revealed that it is most similar to the bat SARS-like coronaviruses, and for the similarity, it was named SARS-CoV-2.	the later discovered that BANAL- 52 strain is 96.8% similar to SARS-CoV-2	0.922176308539945	that, is, similar, to, the, sars, cov, 2
11086	t was found that the genome sequence of SARS-CoV-2 is 96.2% identical to a bat CoV RaTG13, whereas it shares 79.5% identity to SARS-CoV	The virus from the market shares 99.980% to 99.993% nucleotide identity with the human iso- late HCoV/Wuhan/IVDC-HB-01.	0.922176308539945	the, to, shares, identity
11087	In the case of SARS-CoV, the horseshoe bat, member of the Rhinolophidae family, was considered the natural host and principal reservoir.5	Despite the fact that animal host of SARS-CoV2 has not yet been identified, zoonotic origin is supported by a substantial body of research.	0.922176308539945	the, of, sars, host
11088	Although the RaTG13 coronavirus isolated from bat has about 96% identity with SARS-CoV-2	Despite the fact that animal host of SARS-CoV2 has not yet been identified, zoonotic origin is supported by a substantial body of research.	0.922176308539945	the, has, sars
11089	SARS-CoV-2 has a natural origin and was selected either in an animal host before zoonotic transfer, or in humans following zoonotic transfer	Despite the fact that animal host of SARS-CoV2 has not yet been identified, zoonotic origin is supported by a substantial body of research.	0.922176308539945	sars, has, a, origin, animal, host, zoonotic
11090	ARS-CoV-2 is a natural virus, not a lab-created one.	Despite the fact that animal host of SARS-CoV2 has not yet been identified, zoonotic origin is supported by a substantial body of research.	0.922176308539945	is, a, not
11091	SARS-CoV- 2 itself has an over 96% nucleotide identity to RaTG13 and therefore could be considered “RaTG13-like”	Despite the fact that animal host of SARS-CoV2 has not yet been identified, zoonotic origin is supported by a substantial body of research.	0.922176308539945	sars, has
11092	the genetic similarity of SARS-CoV-2 with other coronaviruses appears to be completely consistent with the hypoth- esis of its natural origin.	Despite the fact that animal host of SARS-CoV2 has not yet been identified, zoonotic origin is supported by a substantial body of research.	0.922176308539945	the, of, sars, origin
11093	data showed that SARS-CoV-2 S-protein has highest similarity to Bat-SL-CoV-2 and Pangolin-CoV with 97.4% and 89.7%, respectively	Despite the fact that animal host of SARS-CoV2 has not yet been identified, zoonotic origin is supported by a substantial body of research.	0.922176308539945	that, sars, has
11094	Further recombination analysis revealed the pathway for spillover transmission from Bat-SL-CoV-2 and Pangolin-CoV.	Molecular phylogenetic analysis of the RdRp sequence of SARS- CoV-2 generally shows that RaTG13, Pangolin-CoV and SARS-CoV-2 is part of the same group	0.922176308539945	analysis, the, cov, 2, and, pangolin
11095	t was found that the genome sequence of SARS-CoV-2 is 96.2% identical to a bat CoV RaTG13, whereas it shares 79.5% identity to SARS-CoV	Two S proteins from the bat coronavirus, BANAL-20-52 and RaTG13, show 95% and 93.1% nucleotide sequence similarities with SARS-CoV- 2	0.922176308539945	the, sequence, sars, cov, 2, bat, ratg13
11096	bats are con- sidered the natural host reservoir of SARS-like coronavirus.1	Two S proteins from the bat coronavirus, BANAL-20-52 and RaTG13, show 95% and 93.1% nucleotide sequence similarities with SARS-CoV- 2	0.922176308539945	the, sars, coronavirus, 1
11097	he pangolin-CoV- 2019 S protein sequence shares 97.5% homology with SARS-CoV-2, higher than that of BANAL-20-52	Two S proteins from the bat coronavirus, BANAL-20-52 and RaTG13, show 95% and 93.1% nucleotide sequence similarities with SARS-CoV- 2	0.922176308539945	cov, s, sequence, with, sars, 2, banal, 20, 52
11098	RaTG-13 is the most closely related virus to SARS-CoV-2 known to be in the WIV’s possession prior to the COVID-19 pandemic.	Two S proteins from the bat coronavirus, BANAL-20-52 and RaTG13, show 95% and 93.1% nucleotide sequence similarities with SARS-CoV- 2	0.922176308539945	the, sars, cov, 2, s
11099	the genetic data irrefutably show that SARS- CoV-2 is not derived from any previously used virus backbone20	Two S proteins from the bat coronavirus, BANAL-20-52 and RaTG13, show 95% and 93.1% nucleotide sequence similarities with SARS-CoV- 2	0.922176308539945	the, show, sars, cov, 2, from
11100	Two S proteins from the bat coronavirus, BANAL-20-52 and RaTG13, show 95% and 93.1% nucleotide sequence similarities with SARS-CoV- 2	he pangolin-CoV- 2019 S protein sequence shares 97.5% homology with SARS-CoV-2, higher than that of BANAL-20-52	0.922176308539945	s, banal, 20, 52, sequence, with, sars, cov, 2
11101	closest known relatives to SARS-CoV-2, all of which appear to have descended from a common ancestor shared with SARS-CoV-2 around 20 to 70 years ago	he pangolin-CoV- 2019 S protein sequence shares 97.5% homology with SARS-CoV-2, higher than that of BANAL-20-52	0.922176308539945	sars, cov, 2, of, with, 20
11102	a coronavirus strain in the Malay pan- golin with a genome that was similar to that of SARS- CoV-2 at 85.5%–92.4%.	t can therefore be assumed that coronavirus nucleotide fragments can exchange naturally to produce this particular furin cleavage site,	0.922176308539945	coronavirus, that, to
11103	t is extremely unlikely that a non-bat interme- diate wildlife host transferred SARS-CoV-2 to a scientist directly or through a collected sample	t can therefore be assumed that coronavirus nucleotide fragments can exchange naturally to produce this particular furin cleavage site,	0.922176308539945	t, that, to
11104	In a related study (39), we show that the two earliest lineage A cases are more closely positioned geographically to the Huanan market	owever, due to a single amino acid change in RaTG13 (T403R), the S protein can now use human ACE2 for viral invasion (	0.922176308539945	in, a, the, to
11105	Gostin says that there is considerable evidence that covid-19 originated in Wuhan from a naturally occurring spillover from an animal to humans. “	owever, due to a single amino acid change in RaTG13 (T403R), the S protein can now use human ACE2 for viral invasion (	0.922176308539945	in, a, to
11106	Recent data show that SARS-CoV-2 did not come directly from a bat to a human; rather, it first evolved in an intermediate wildlife host	owever, due to a single amino acid change in RaTG13 (T403R), the S protein can now use human ACE2 for viral invasion (	0.922176308539945	a, to, human, in
11107	ats harbor the largest diversity of coronaviruses among mammals, including beta coronaviruses of which SARS-CoV-2 belongs	A study reported that the beta variant was able to infect common BALB/c laboratory mice and caused pul- monary changes in contrast to WT SARS-CoV-2	0.922176308539945	the, beta, sars, cov, 2
11108	m. Once we have been able to identify SARS-CoV-2 as belonging to the Riboviria re	A study reported that the beta variant was able to infect common BALB/c laboratory mice and caused pul- monary changes in contrast to WT SARS-CoV-2	0.922176308539945	able, to, sars, cov, 2, the
11109	Our retrospective analysis of scientific data supports the hypothesis that SARS-CoV-2 is indeed a naturally occurring virus	Indeed, a single amino acid change within the RBD (Q498H, Q498Y, N501Y) could be sufficient to allow SARS-CoV-2 to leverage mouse ACE2 (D	0.922176308539945	the, sars, cov, 2, indeed, a
11110	Four other agen- cies, along with a national intel- ligence panel, still judge that SARS-CoV-2 emerged from natu- ral zoonotic spillover	the team assessed a zoonotic spillover from an intermediate host as “likely to very likely,”	0.922176308539945	a, from, zoonotic, spillover
11111	On January 7th, the virus was recognized as a coronavirus that has about 95% symmetry with coronary bat virus and about 70% similarity to SARSCoV	the team assessed a zoonotic spillover from an intermediate host as “likely to very likely,”	0.922176308539945	the, as, a, to
11112	SARS-CoV-2 has a natural origin and was selected either in an animal host before zoonotic transfer, or in humans following zoonotic transfer	the team assessed a zoonotic spillover from an intermediate host as “likely to very likely,”	0.922176308539945	a, an, host, zoonotic
11113	Gostin says that there is considerable evidence that covid-19 originated in Wuhan from a naturally occurring spillover from an animal to humans. “	several animal species susceptible to SARS-CoV-2 were sold live and in poor animal welfare conditions at the market.	0.922176308539945	in, animal, to
11114	A study reported that the beta variant was able to infect common BALB/c laboratory mice and caused pul- monary changes in contrast to WT SARS-CoV-2	several animal species susceptible to SARS-CoV-2 were sold live and in poor animal welfare conditions at the market.	0.922176308539945	the, to, and, in, sars, cov, 2
11115	t was found that the genome sequence of SARS-CoV-2 is 96.2% identical to a bat CoV RaTG13, whereas it shares 79.5% identity to SARS-CoV	Bat coronavirus like RaTG-13 & Banal series with >96% similarity to SARS-CoV-2 found in nature	0.922176308539945	found, sars, cov, 2, 96, to, bat
11116	Compared with the known SARS-CoV and MERS-CoV genome, SARS-CoV-2 is closer to the SARS-like bat CoVs in terms of the whole genome sequence	Bat coronavirus like RaTG-13 & Banal series with >96% similarity to SARS-CoV-2 found in nature	0.922176308539945	with, sars, cov, 2, to, like, bat, in
11117	Unlike RaTG13, the S1 protein, especially the five key amino acid residues of Pangolin-CoV, is more closely related to SARS- CoV-2 than to RaTG13,1	ats harbor the largest diversity of coronaviruses among mammals, including beta coronaviruses of which SARS-CoV-2 belongs	0.922176308539945	the, of, cov, sars, 2
11118	Also supporting a zoonotic origin are historical precedents for prior pandemics, including the 1918 and 2009 flu pandemics, SARS-CoV-1, MERS-CoV, and HIV	Bats serve as the endemic animal reservoirs for the progenitor viruses of SARS and MERS	0.922176308539945	for, the, and, sars, mers
11119	here were at least two zoonotic jumps of SARS-CoV-2 into humans from pet hamsters in Hong Kong (55) and dozens from minks to humans on Dutch fur farms	the progenitor virus for SARS and other viruses closely related to SARS were discovered in southern China	0.922176308539945	were, sars, in, and, to
11120	In the both scenarios, the CoV originated from bats, and amplified in a mammalian host, e.g. Hi­ malayan palm civet (SARS) and dromedary camels	the progenitor virus for SARS and other viruses closely related to SARS were discovered in southern China	0.922176308539945	in, the, and, sars
11121	In a related study (39), we show that the two earliest lineage A cases are more closely positioned geographically to the Huanan market	Bat population density and species variety appear to play an important role in shaping the evolution of SARS-related coronaviruses.	0.922176308539945	in, related, the, to
11122	its origins are “zoonotic,” and the virus was transmitted “natu- rally” from bats to humans, possibly from a food market in Wuhan, China	Bat population density and species variety appear to play an important role in shaping the evolution of SARS-related coronaviruses.	0.922176308539945	and, the, to, in
11123	scientists have shown through experiments that the RBD of BANAL-52 binds with greater affinity to human ACE2 than SARS-CoV-2.	Bat population density and species variety appear to play an important role in shaping the evolution of SARS-related coronaviruses.	0.922176308539945	the, of, to, sars
11124	the genetic similarity of SARS-CoV-2 with other coronaviruses appears to be completely consistent with the hypoth- esis of its natural origin.	Bat population density and species variety appear to play an important role in shaping the evolution of SARS-related coronaviruses.	0.922176308539945	the, of, sars, coronaviruses, to
11125	A recent study of 411 bat samples from a small geographic region in China identified 24 coronaviruses including four close relatives of SARS-CoV-2 (	Bat population density and species variety appear to play an important role in shaping the evolution of SARS-related coronaviruses.	0.922176308539945	of, bat, in, coronaviruses, sars
11126	ARS-CoV-2 is unlike any previously identified coronavirus from which it could have been engineered	closest known relatives to SARS-CoV-2, all of which appear to have descended from a common ancestor shared with SARS-CoV-2 around 20 to 70 years ago	0.922176308539945	cov, 2, from, which, have
11127	All human infecting CoVs can cause mild to severe infection in humans and used spillover intermediate hosts	closest known relatives to SARS-CoV-2, all of which appear to have descended from a common ancestor shared with SARS-CoV-2 around 20 to 70 years ago	0.922176308539945	all, to
11128	he pangolin-CoV- 2019 S protein sequence shares 97.5% homology with SARS-CoV-2, higher than that of BANAL-20-52	closest known relatives to SARS-CoV-2, all of which appear to have descended from a common ancestor shared with SARS-CoV-2 around 20 to 70 years ago	0.922176308539945	cov, with, sars, 2, of, 20
11129	scientists have shown through experiments that the RBD of BANAL-52 binds with greater affinity to human ACE2 than SARS-CoV-2.	The three BANAL series viruses are also closely related to SARS-CoV-2 when measured by the similarity of sections of their spike proteins.	0.922176308539945	the, of, banal, to, sars, cov, 2
11130	o 0.0001, the SARS-CoV-2 sequences create their own cluster ‘‘22’’ and this questions the probable bat or pangolin origin of SA	The three BANAL series viruses are also closely related to SARS-CoV-2 when measured by the similarity of sections of their spike proteins.	0.922176308539945	the, sars, cov, 2, their, of
11131	Critically, none of the BANAL series viruses have a furin cleavage site at the S1/S2 junction of their spike proteins	The RBDs of BANAL-52 and BANAL- 103 are 97.4% similar to the RBD of SARS-CoV-2. The RBD of BANAL-236 is 96.9% like that of SARS- CoV-2	0.922176308539945	of, the, banal
11132	The SARS-CoV outbreak was frst emerged in humans in 2003, through transmissions from animals in open-air markets in China	scientists have shown through experiments that the RBD of BANAL-52 binds with greater affinity to human ACE2 than SARS-CoV-2.	0.922176308539945	the, sars, cov, through
11133	From phylogenetics analyses undertaken with available full genome sequences, bats appear to be the reservoir of COVID-19 virus	scientists have shown through experiments that the RBD of BANAL-52 binds with greater affinity to human ACE2 than SARS-CoV-2.	0.922176308539945	with, to, the, of
11134	The three BANAL series viruses are also closely related to SARS-CoV-2 when measured by the similarity of sections of their spike proteins.	scientists have shown through experiments that the RBD of BANAL-52 binds with greater affinity to human ACE2 than SARS-CoV-2.	0.922176308539945	the, banal, to, sars, cov, 2, of
11135	one of these bat coronaviruses, BANAL-52, demonstrates even higher overall genome similarity with SARS-CoV-2 (96.8%) than RaTG13 (96.2%).	scientists have shown through experiments that the RBD of BANAL-52 binds with greater affinity to human ACE2 than SARS-CoV-2.	0.922176308539945	of, banal, 52, with, sars, cov, 2, than
11136	RBD of SARS-CoV-2 was also shown to bind ACE2 receptors of bats, which makes the scenario of its emergence in these animals plausible	scientists have shown through experiments that the RBD of BANAL-52 binds with greater affinity to human ACE2 than SARS-CoV-2.	0.922176308539945	rbd, of, sars, cov, 2, shown, to, ace2, the
11137	data showed that SARS-CoV-2 S-protein has highest similarity to Bat-SL-CoV-2 and Pangolin-CoV with 97.4% and 89.7%, respectively	scientists have shown through experiments that the RBD of BANAL-52 binds with greater affinity to human ACE2 than SARS-CoV-2.	0.922176308539945	that, sars, cov, 2, to, with
11138	Through late 2019, the Huanan market sold animals that are known to be susceptible to SARS-CoV-2 infection and capable of intraspecies transmission	This suggests that the BANAL series may be able to directly infect humans.	0.922176308539945	the, that, to, be
11139	SARS-CoV and SARS-CoV-2 emerged in China, home to bats of more than 100 species, many of which carry α- and/or β-coronaviruses	experiments conducted to date suggest that BANAL viruses mostly replicate in human intestinal cells, rather than respiratory cells.	0.922176308539945	in, to, than
11140	Gostin says that there is considerable evidence that covid-19 originated in Wuhan from a naturally occurring spillover from an animal to humans. “	he BANAL series is also more divergent from SARS-CoV- 2 in the S2 subunit of the spike protein.	0.922176308539945	is, in, from
11141	In the both scenarios, the CoV originated from bats, and amplified in a mammalian host, e.g. Hi­ malayan palm civet (SARS) and dromedary camels	he BANAL series is also more divergent from SARS-CoV- 2 in the S2 subunit of the spike protein.	0.922176308539945	in, the, cov, from, sars
11142	A recent study of 411 bat samples from a small geographic region in China identified 24 coronaviruses including four close relatives of SARS-CoV-2 (	he BANAL series is also more divergent from SARS-CoV- 2 in the S2 subunit of the spike protein.	0.922176308539945	of, from, in, sars, cov, 2
11143	The RBDs of BANAL-52 and BANAL- 103 are 97.4% similar to the RBD of SARS-CoV-2. The RBD of BANAL-236 is 96.9% like that of SARS- CoV-2	Critically, none of the BANAL series viruses have a furin cleavage site at the S1/S2 junction of their spike proteins	0.922176308539945	the, of, banal
11144	Two S proteins from the bat coronavirus, BANAL-20-52 and RaTG13, show 95% and 93.1% nucleotide sequence similarities with SARS-CoV- 2	RaTG-13 is the most closely related virus to SARS-CoV-2 known to be in the WIV’s possession prior to the COVID-19 pandemic.	0.922176308539945	s, the, sars, cov, 2
11145	If live or recently killed bats are placed in close proximity to live carnivores or pangolins, virus transmission will be theoretically possible.	RaTG-13 is the most closely related virus to SARS-CoV-2 known to be in the WIV’s possession prior to the COVID-19 pandemic.	0.922176308539945	in, to, virus, be
11146	the hypothesis of natural origin has a higher prior prob- ability given past human history as well as present viral abundance and diversity	RaTG-13 is the most closely related virus to SARS-CoV-2 known to be in the WIV’s possession prior to the COVID-19 pandemic.	0.922176308539945	the, prior
11147	the genetic similarity of SARS-CoV-2 with other coronaviruses appears to be completely consistent with the hypoth- esis of its natural origin.	The CCDC described that the early events were “consistent with the working theory that perhaps several zoonotic events occurred.	0.922176308539945	the, with, consistent
11148	When a virus passes from animals to humans for the first time it is called a spillover event.	Live animal sales at markets are a known zoonotic risk and this association in some ways parallels the spillover events that led to the 2002-2003 SARS epidemic	0.922176308539945	a, to, the, spillover
11149	A huge number of unknown viruses exist in their natural reservoirs and continue to evolve, which results in the generation of new strains.	Those who eagerly peddle suggestions of laboratory involvement have consistently failed to present credible arguments to support their positions.	0.922176308539945	of, their, to
11150	the hypothesis of natural origin has a higher prior prob- ability given past human history as well as present viral abundance and diversity	Those who eagerly peddle suggestions of laboratory involvement have consistently failed to present credible arguments to support their positions.	0.922176308539945	of, present
11151	Wild animal hosts and infected patients are currently the main sources of disease which is transmitted via respiratory droplets and direct contact.	The sources include direct zoonotic spillover, cold-chain foodborne transmission, and intermediary host species.	0.922176308539945	and, the, sources, direct
11152	SARS-CoV and SARS-CoV-2 emerged in China, home to bats of more than 100 species, many of which carry α- and/or β-coronaviruses	A huge number of unknown viruses exist in their natural reservoirs and continue to evolve, which results in the generation of new strains.	0.922176308539945	and, in, to, of, which
11153	In the case of SARS-CoV, the horseshoe bat, member of the Rhinolophidae family, was considered the natural host and principal reservoir.5	A huge number of unknown viruses exist in their natural reservoirs and continue to evolve, which results in the generation of new strains.	0.922176308539945	in, the, of, natural, and
11154	the genetic similarity of SARS-CoV-2 with other coronaviruses appears to be completely consistent with the hypoth- esis of its natural origin.	A huge number of unknown viruses exist in their natural reservoirs and continue to evolve, which results in the generation of new strains.	0.922176308539945	the, of, to, natural
11155	RBD of SARS-CoV-2 was also shown to bind ACE2 receptors of bats, which makes the scenario of its emergence in these animals plausible	A huge number of unknown viruses exist in their natural reservoirs and continue to evolve, which results in the generation of new strains.	0.922176308539945	of, to, which, the, in
11156	Including SARS-CoV-2, other coronaviruses cross the species barrier into humans, which lead to outbreaks of severe and fatal respiratory diseases	SARS-CoV-2 has a natural origin and was selected either in an animal host before zoonotic transfer, or in humans following zoonotic transfer	0.922176308539945	sars, cov, 2, humans, and
11157	respon- dents who read the natural origin treatment were more likely to believe that the virus started in animals and jumped naturally to humans	SARS-CoV-2 has a natural origin and was selected either in an animal host before zoonotic transfer, or in humans following zoonotic transfer	0.922176308539945	natural, origin, in, and, humans
11158	all available evidence suggests that SARS-CoV-2 has a natural animal origin and is not a manipulated or constructed virus.	SARS-CoV-2 has a natural origin and was selected either in an animal host before zoonotic transfer, or in humans following zoonotic transfer	0.922176308539945	sars, cov, 2, has, a, natural, animal, origin, and, or
11159	Despite the fact that animal host of SARS-CoV2 has not yet been identified, zoonotic origin is supported by a substantial body of research.	SARS-CoV-2 has a natural origin and was selected either in an animal host before zoonotic transfer, or in humans following zoonotic transfer	0.922176308539945	animal, host, sars, has, zoonotic, origin, a
11160	the team assessed a zoonotic spillover from an intermediate host as “likely to very likely,”	SARS-CoV-2 has a natural origin and was selected either in an animal host before zoonotic transfer, or in humans following zoonotic transfer	0.922176308539945	a, zoonotic, an, host
11161	‘‘3’’. We thus suggest that SARS-CoV-2 probably has the same origin with bat CoV RaTG13 or Guangdong pango	SARS-CoV-2 has a natural origin and was selected either in an animal host before zoonotic transfer, or in humans following zoonotic transfer	0.922176308539945	sars, cov, 2, has, origin, or
11162	RmYN02 detected in R. malayanus in Yunnan was 97.2%, similar to that of SARS-CoV-2 in the non- structural protein gene ORF1ab.	SARS-CoV-2 has a natural origin and was selected either in an animal host before zoonotic transfer, or in humans following zoonotic transfer	0.922176308539945	in, was, 2, sars, cov
11163	Given the similarity of SARS- CoV-2 to bat SARS-CoV-like coronaviruses2 , it is likely that bats serve as reservoir hosts for its progenitor.	It is improbable that SARS-CoV-2 emerged through laboratory manipulation of a related SARS-CoV-like coronavirus	0.922176308539945	of, sars, cov, 2, like, it, is, that
11164	Two S proteins from the bat coronavirus, BANAL-20-52 and RaTG13, show 95% and 93.1% nucleotide sequence similarities with SARS-CoV- 2	the genetic data irrefutably show that SARS- CoV-2 is not derived from any previously used virus backbone20	0.922176308539945	from, the, show, sars, cov, 2
11165	It is improbable that SARS-CoV-2 emerged through laboratory manipulation of a related SARS-CoV-like coronavirus	Given the similarity of SARS- CoV-2 to bat SARS-CoV-like coronaviruses2 , it is likely that bats serve as reservoir hosts for its progenitor.	0.922176308539945	it, is, that, sars, cov, 2, of, like
11166	It is believed that bats are the most likely reservoir hosts for SARS-CoV-2 as it is very similar to a bat coronavirus.	Given the similarity of SARS- CoV-2 to bat SARS-CoV-like coronaviruses2 , it is likely that bats serve as reservoir hosts for its progenitor.	0.922176308539945	it, is, that, bats, the, likely, reservoir, hosts, for, sars, cov, 2, as, to, bat
11167	Evolutionary analysis of COVID-19 virus revealed that it is most similar to the bat SARS-like coronaviruses, and for the similarity, it was named SARS-CoV-2.	Malayan pangolins (Manis javanica) illegally imported into Guangdong province contain coronaviruses similar to SARS- CoV-22	0.922176308539945	similar, to, sars, coronaviruses, cov
11168	’. This again substantiates the probable bat or pangolin origin of SARS- CoV	. In the case of SARS-CoV, the horseshoe bat, member of the Rhinolophidae family, was considered the natural host and principal reservoir.5	0.922176308539945	, the, bat, of, sars, cov
11169	preliminary data provide some evidence that inter-animal transmission of SARS-CoV-2-like viruses occurred during their captivity.	, the amino acid sequence of the tentative receptor-binding domain re- sembles that of SARS-CoV, indicating that these viruses might use the same receptor [	0.922176308539945	that, of, sars, cov, viruses
11170	Including SARS-CoV-2, other coronaviruses cross the species barrier into humans, which lead to outbreaks of severe and fatal respiratory diseases	CoVs are zoonotic pathogens originating in animals and can be transmitted to humans through direct contact.	0.922176308539945	humans, to, and
11171	If live or recently killed bats are placed in close proximity to live carnivores or pangolins, virus transmission will be theoretically possible.	CoVs are zoonotic pathogens originating in animals and can be transmitted to humans through direct contact.	0.922176308539945	are, in, to, be
11172	t is extremely unlikely that a non-bat interme- diate wildlife host transferred SARS-CoV-2 to a scientist directly or through a collected sample	However, in most cases, these viruses were transmitted to humans through an intermediate animal host.	0.922176308539945	host, to, through
11173	Through late 2019, the Huanan market sold animals that are known to be susceptible to SARS-CoV-2 infection and capable of intraspecies transmission	Most of the early reported cases have been in that market, which was closed later by the Chinese authority.	0.922176308539945	the, market, that, of
11174	On January 7th, the virus was recognized as a coronavirus that has about 95% symmetry with coronary bat virus and about 70% similarity to SARSCoV	Evolutionary analysis of COVID-19 virus revealed that it is most similar to the bat SARS-like coronaviruses, and for the similarity, it was named SARS-CoV-2.	0.922176308539945	the, virus, was, that, bat, and, similarity, to
11175	coronavirus disease (COVID-19) is easily trans- missible and very contagious from animals to human beings through aerosols,	Evolutionary analysis of COVID-19 virus revealed that it is most similar to the bat SARS-like coronaviruses, and for the similarity, it was named SARS-CoV-2.	0.922176308539945	covid, 19, is, and, to
11176	In the case of SARS-CoV-2, Malayan pangolins (Manis javanica) were initially highly favored as the intermediate hosts.	The two thirds of the first Covid-19 patients were associated with the Huanan Seafood Wholesale Market in Wuhan City, Hubei Province, China	0.922176308539945	in, the, of, were
11177	one of these bat coronaviruses, BANAL-52, demonstrates even higher overall genome similarity with SARS-CoV-2 (96.8%) than RaTG13 (96.2%).	there is no doubt that one or several species of Rhinolophus constitute the natural reservoir of sarbecoviruses.	0.922176308539945	one, of
11178	more than 780 partial coro- navirus genetic sequences were identified from bats of 41 species infected by α- and of 31 species infected by β-coronaviruse	The SARS- CoV-2 lineage is only represented by three bat viruses, all isolated from Rhinolophus species collected in China	0.922176308539945	from, species, by
11179	Including SARS-CoV-2, other coronaviruses cross the species barrier into humans, which lead to outbreaks of severe and fatal respiratory diseases	The SARS- CoV-2 lineage is only represented by three bat viruses, all isolated from Rhinolophus species collected in China	0.922176308539945	sars, cov, 2, the, species
11180	All SARS-CoV-2 isolated from humans to date are closely related genetically to coronaviruses isolated from bat populations, specifically, bats from the genus Rhinolophus.	The SARS- CoV-2 lineage is only represented by three bat viruses, all isolated from Rhinolophus species collected in China	0.922176308539945	all, sars, cov, 2, isolated, from, bat, the, rhinolophus
11181	research indicated that a Horseshoe bat virus strain found in China’s Yunnan Province has a genome similarity of 96.2% with SARS-CoV-2	The SARS- CoV-2 lineage is only represented by three bat viruses, all isolated from Rhinolophus species collected in China	0.922176308539945	bat, in, china, 2, sars, cov
11182	In this context, it can be assumed that the recombination between Bat- and Pangolin-CoVs happened deep in an ancestry of the bat lineage.	The SARS- CoV-2 lineage is only represented by three bat viruses, all isolated from Rhinolophus species collected in China	0.922176308539945	in, the, bat, lineage
11183	Through late 2019, the Huanan market sold animals that are known to be susceptible to SARS-CoV-2 infection and capable of intraspecies transmission	from bats to humans is possible, direct contact between bats and hunters would be the best scenario	0.922176308539945	the, to, be, and
11184	The RBDs of BANAL-52 and BANAL- 103 are 97.4% similar to the RBD of SARS-CoV-2. The RBD of BANAL-236 is 96.9% like that of SARS- CoV-2	from bats to humans is possible, direct contact between bats and hunters would be the best scenario	0.922176308539945	the, and, to, is
11185	Recent research results suggest that bats or pangolins might be the hosts for SARS-CoV-2 based on comparative studies using its genomic sequences.	from bats to humans is possible, direct contact between bats and hunters would be the best scenario	0.922176308539945	bats, be, the
11186	Nature is clearly a cauldron for in- tense and dangerous coronavirus evolution	an intermediate host species be- tween bats and humans was found in all previous out- breaks caused by closely related coronavirus: the masked palm civet	0.922176308539945	in, and, coronavirus
11187	Determining the origin and pathway by which a zoonotic disease (i.e., one that originated in animals)	an intermediate host species be- tween bats and humans was found in all previous out- breaks caused by closely related coronavirus: the masked palm civet	0.922176308539945	the, and, by, in
11188	SARS-CoV-2 is believed to be a spillover of an animal coronavirus and later adapted the ability of human-to-human transmission	If live or recently killed bats are placed in close proximity to live carnivores or pangolins, virus transmission will be theoretically possible.	0.922176308539945	to, be, transmission
11189	the virus is similar to MERS-CoV and SARS-CoV that had its origin in animal reservoirs	If live or recently killed bats are placed in close proximity to live carnivores or pangolins, virus transmission will be theoretically possible.	0.922176308539945	virus, to, in
11190	Theoretically, if people contact or eat the reservoir or infected animal, they could be infected	If live or recently killed bats are placed in close proximity to live carnivores or pangolins, virus transmission will be theoretically possible.	0.922176308539945	theoretically, if, or, be
11191	hese close genetic relations suggest that they all have their ecological origin in bat populations	If live or recently killed bats are placed in close proximity to live carnivores or pangolins, virus transmission will be theoretically possible.	0.922176308539945	close, in
11192	Most human virus strains are zoonotic in origin, including all previous human coronavirus strains	If live or recently killed bats are placed in close proximity to live carnivores or pangolins, virus transmission will be theoretically possible.	0.922176308539945	virus, are, in
11193	RaTG-13 is the most closely related virus to SARS-CoV-2 known to be in the WIV’s possession prior to the COVID-19 pandemic.	If live or recently killed bats are placed in close proximity to live carnivores or pangolins, virus transmission will be theoretically possible.	0.922176308539945	virus, to, be, in
11194	CoVs are zoonotic pathogens originating in animals and can be transmitted to humans through direct contact.	If live or recently killed bats are placed in close proximity to live carnivores or pangolins, virus transmission will be theoretically possible.	0.922176308539945	are, in, be, to
11195	nitial studies compared the first COVID-19 genome to the bat coronavirus and verified that the sequence was 96.2% identical, a very high percentage	In the case of Covid-19, a link was established between the first patients and the wildlife market of Wuhan.	0.922176308539945	the, first, covid, 19, and, was, a
11196	The RBDs of BANAL-52 and BANAL- 103 are 97.4% similar to the RBD of SARS-CoV-2. The RBD of BANAL-236 is 96.9% like that of SARS- CoV-2	preliminary data provide some evidence that inter-animal transmission of SARS-CoV-2-like viruses occurred during their captivity.	0.922176308539945	of, sars, cov, 2, like, that
11197	, the amino acid sequence of the tentative receptor-binding domain re- sembles that of SARS-CoV, indicating that these viruses might use the same receptor [	preliminary data provide some evidence that inter-animal transmission of SARS-CoV-2-like viruses occurred during their captivity.	0.922176308539945	of, that, sars, cov, viruses
11198	Unlike RaTG13, the S1 protein, especially the five key amino acid residues of Pangolin-CoV, is more closely related to SARS- CoV-2 than to RaTG13,1	preliminary data provide some evidence that inter-animal transmission of SARS-CoV-2-like viruses occurred during their captivity.	0.922176308539945	of, cov, sars, 2
11199	Line- age A viruses are at least two mutations closer to bat coronaviruses, indicating that the an- cestor of SARS-CoV-2 arose from this lineage	this indicates a strong suspicion that the Covid-19 outbreak is a consequence of illegal trade and consumption of wild animals	0.922176308539945	a, that, the, of, this
11200	nitial studies compared the first COVID-19 genome to the bat coronavirus and verified that the sequence was 96.2% identical, a very high percentage	this indicates a strong suspicion that the Covid-19 outbreak is a consequence of illegal trade and consumption of wild animals	0.922176308539945	the, covid, 19, and, that, a
11201	its origins are “zoonotic,” and the virus was transmitted “natu- rally” from bats to humans, possibly from a food market in Wuhan, China	this indicates a strong suspicion that the Covid-19 outbreak is a consequence of illegal trade and consumption of wild animals	0.922176308539945	and, the, a
11202	The concern related to CoVs infection dramatically rose after the COVID-19 global outbreak, for which a spill-over from wild animals is also most likely	this indicates a strong suspicion that the Covid-19 outbreak is a consequence of illegal trade and consumption of wild animals	0.922176308539945	the, covid, 19, outbreak, a, wild, animals, is
11203	The E-protein of SARS-CoV-2 is 100% identical with Bat-SL-CoV-2, Pangolin-CoV, and Bat-SL-CoV, and is 94.7% iden­ tical to SARS-CoV	this indicates a strong suspicion that the Covid-19 outbreak is a consequence of illegal trade and consumption of wild animals	0.922176308539945	the, of, is, and
11204	this indicates a strong suspicion that the Covid-19 outbreak is a consequence of illegal trade and consumption of wild animals	The concern related to CoVs infection dramatically rose after the COVID-19 global outbreak, for which a spill-over from wild animals is also most likely	0.922176308539945	a, the, covid, 19, outbreak, is, wild, animals
11205	Further recombination analysis revealed the pathway for spillover transmission from Bat-SL-CoV-2 and Pangolin-CoV.	The concern related to CoVs infection dramatically rose after the COVID-19 global outbreak, for which a spill-over from wild animals is also most likely	0.922176308539945	the, for, from
11206	Molecular phylogenetic analysis of the RdRp sequence of SARS- CoV-2 generally shows that RaTG13, Pangolin-CoV and SARS-CoV-2 is part of the same group	Our retrospective analysis of scientific data supports the hypothesis that SARS-CoV-2 is indeed a naturally occurring virus	0.922176308539945	analysis, of, the, sars, cov, 2, that, is
11207	Indeed, a single amino acid change within the RBD (Q498H, Q498Y, N501Y) could be sufficient to allow SARS-CoV-2 to leverage mouse ACE2 (D	Our retrospective analysis of scientific data supports the hypothesis that SARS-CoV-2 is indeed a naturally occurring virus	0.922176308539945	indeed, a, the, sars, cov, 2
11208	Compared with the known SARS-CoV and MERS-CoV genome, SARS-CoV-2 is closer to the SARS-like bat CoVs in terms of the whole genome sequence	World Health Organization for “scientific and collaborative field mis- sions” to “identify the zoonotic source of the virus	0.922176308539945	the, and, to, of
11209	explain why existing genetic data, viral diver- sity and past human history suggest that a natural origin of the virus is the most likely scenario	World Health Organization for “scientific and collaborative field mis- sions” to “identify the zoonotic source of the virus	0.922176308539945	and, of, the, virus
11210	explain why existing genetic data, viral diver- sity and past human history suggest that a natural origin of the virus is the most likely scenario	However, we determined a natural origin of SARS- CoV-2 was more likely based on a comparative analysis of genomic data.	0.922176308539945	data, a, natural, origin, of, likely
11211	Additional analysis initially suggests that the probability is low that SARS-CoV-2 is a laboratory construct or intentionally engineered	However, we determined a natural origin of SARS- CoV-2 was more likely based on a comparative analysis of genomic data.	0.922176308539945	analysis, sars, cov, 2, a
11212	Despite the fact that animal host of SARS-CoV2 has not yet been identified, zoonotic origin is supported by a substantial body of research.	ARS-CoV-2 is a natural virus, not a lab-created one.	0.922176308539945	not, is, a
11213	Compared with the known SARS-CoV and MERS-CoV genome, SARS-CoV-2 is closer to the SARS-like bat CoVs in terms of the whole genome sequence	Recent data show that SARS-CoV-2 did not come directly from a bat to a human; rather, it first evolved in an intermediate wildlife host	0.922176308539945	sars, cov, 2, to, bat, in
11214	In the case of SARS-CoV, the horseshoe bat, member of the Rhinolophidae family, was considered the natural host and principal reservoir.5	Recent data show that SARS-CoV-2 did not come directly from a bat to a human; rather, it first evolved in an intermediate wildlife host	0.922176308539945	in, sars, cov, bat, host
11215	owever, due to a single amino acid change in RaTG13 (T403R), the S protein can now use human ACE2 for viral invasion (	Recent data show that SARS-CoV-2 did not come directly from a bat to a human; rather, it first evolved in an intermediate wildlife host	0.922176308539945	to, a, in, human
11216	When a virus passes from animals to humans for the first time it is called a spillover event.	t is extremely unlikely that a non-bat interme- diate wildlife host transferred SARS-CoV-2 to a scientist directly or through a collected sample	0.922176308539945	a, to, is
11217	However, in most cases, these viruses were transmitted to humans through an intermediate animal host.	t is extremely unlikely that a non-bat interme- diate wildlife host transferred SARS-CoV-2 to a scientist directly or through a collected sample	0.922176308539945	to, through, host
11218	WHO report did not consider a hypothesis that the virus was released intentionally, stating that it had been ruled out by other scientists	Indeed, the reservoirs for SARS-CoV and many other emerging patho- gens, notably EBOV, have not been identified.	0.922176308539945	not, the, been, other
11219	Given the similarity of SARS- CoV-2 to bat SARS-CoV-like coronaviruses2 , it is likely that bats serve as reservoir hosts for its progenitor.	Indeed, the reservoirs for SARS-CoV and many other emerging patho- gens, notably EBOV, have not been identified.	0.922176308539945	the, sars, cov, for
11220	The two SARS viruses, as well as SADS-CoV, are descended from viruses en- zootic in rhinolophid (genus, Rhinolophus), or horseshoe bats	Zoonotic transmission from an unknown animal reservoir, as was the case for previous CoV outbreaks, appears far more likely	0.922176308539945	the, as, cov, from
11221	the genetic similarity of SARS-CoV-2 with other coronaviruses appears to be completely consistent with the hypoth- esis of its natural origin.	Zoonotic transmission from an unknown animal reservoir, as was the case for previous CoV outbreaks, appears far more likely	0.922176308539945	the, cov, appears
11222	Based on virus genome se- quencing results and evolutionary analysis, bat has been suspected as natural host of virus origin	explain why existing genetic data, viral diver- sity and past human history suggest that a natural origin of the virus is the most likely scenario	0.922176308539945	virus, and, natural, of, origin
11223	World Health Organization for “scientific and collaborative field mis- sions” to “identify the zoonotic source of the virus	explain why existing genetic data, viral diver- sity and past human history suggest that a natural origin of the virus is the most likely scenario	0.922176308539945	and, the, of, virus
11224	However, we determined a natural origin of SARS- CoV-2 was more likely based on a comparative analysis of genomic data.	explain why existing genetic data, viral diver- sity and past human history suggest that a natural origin of the virus is the most likely scenario	0.922176308539945	a, natural, origin, of, likely, data
11225	‘‘3’’. We thus suggest that SARS-CoV-2 probably has the same origin with bat CoV RaTG13 or Guangdong pango	explain why existing genetic data, viral diver- sity and past human history suggest that a natural origin of the virus is the most likely scenario	0.922176308539945	suggest, that, the, origin
11226	Based on virus genome se- quencing results and evolutionary analysis, bat has been suspected as natural host of virus origin	the hypothesis of natural origin has a higher prior prob- ability given past human history as well as present viral abundance and diversity	0.922176308539945	and, has, as, natural, of, origin
11227	WHO report did not consider a hypothesis that the virus was released intentionally, stating that it had been ruled out by other scientists	the hypothesis of natural origin has a higher prior prob- ability given past human history as well as present viral abundance and diversity	0.922176308539945	a, hypothesis, the
11228	Samples that were taken from the Huanan seafood market’s objects and animals were also positive, indicating that this virus is generated from seafood	SARS-CoV-2 was made from viruses that are nearly identical to RaTG13 and MP789.	0.922176308539945	that, from, and
11229	scientists have shown through experiments that the RBD of BANAL-52 binds with greater affinity to human ACE2 than SARS-CoV-2.	one of these bat coronaviruses, BANAL-52, demonstrates even higher overall genome similarity with SARS-CoV-2 (96.8%) than RaTG13 (96.2%).	0.922176308539945	of, banal, 52, with, than, sars, cov, 2
11230	t the whole genome analysis level, our findings also indicate that bats are more likely the hosts for the COVID-19 virus than pangolins.	one of these bat coronaviruses, BANAL-52, demonstrates even higher overall genome similarity with SARS-CoV-2 (96.8%) than RaTG13 (96.2%).	0.922176308539945	genome, than
11231	This geographic proximity is consistent with a separate and subsequent origin of lineage A at the Huanan market in late November 2019	the genetic similarity of SARS-CoV-2 with other coronaviruses appears to be completely consistent with the hypoth- esis of its natural origin.	0.922176308539945	consistent, with, origin, of, the
11232	On January 7th, the virus was recognized as a coronavirus that has about 95% symmetry with coronary bat virus and about 70% similarity to SARSCoV	the genetic similarity of SARS-CoV-2 with other coronaviruses appears to be completely consistent with the hypoth- esis of its natural origin.	0.922176308539945	the, with, similarity, to
11233	A coronavirus identified from the Malayan pangolin has been shown to have a 99% similarity with SARS-CoV-2	the genetic similarity of SARS-CoV-2 with other coronaviruses appears to be completely consistent with the hypoth- esis of its natural origin.	0.922176308539945	the, to, similarity, with, sars, cov, 2
11234	Bat coronavirus like RaTG-13 & Banal series with >96% similarity to SARS-CoV-2 found in nature	the genetic similarity of SARS-CoV-2 with other coronaviruses appears to be completely consistent with the hypoth- esis of its natural origin.	0.922176308539945	with, similarity, to, sars, cov, 2
11235	A huge number of unknown viruses exist in their natural reservoirs and continue to evolve, which results in the generation of new strains.	the genetic similarity of SARS-CoV-2 with other coronaviruses appears to be completely consistent with the hypoth- esis of its natural origin.	0.922176308539945	of, natural, to, the
11236	scientists have shown through experiments that the RBD of BANAL-52 binds with greater affinity to human ACE2 than SARS-CoV-2.	RBD of SARS-CoV-2 was also shown to bind ACE2 receptors of bats, which makes the scenario of its emergence in these animals plausible	0.922176308539945	shown, the, rbd, of, to, ace2, sars, cov, 2
11237	A huge number of unknown viruses exist in their natural reservoirs and continue to evolve, which results in the generation of new strains.	RBD of SARS-CoV-2 was also shown to bind ACE2 receptors of bats, which makes the scenario of its emergence in these animals plausible	0.922176308539945	of, in, to, which, the
11238	t should be clarified that theories about a hypothetical man- made origin of SARS-CoV-2 have been thoroughly discredited by multiple coronavirus experts	Recent research results suggest that bats or pangolins might be the hosts for SARS-CoV-2 based on comparative studies using its genomic sequences.	0.922176308539945	be, that, sars, cov, 2
11239	Viral anal- ysis of the outbreak of SARS showed that bats are natural reservoirs for SARS-CoVs	Recent research results suggest that bats or pangolins might be the hosts for SARS-CoV-2 based on comparative studies using its genomic sequences.	0.922176308539945	the, sars, that, bats, for
11240	Through late 2019, the Huanan market sold animals that are known to be susceptible to SARS-CoV-2 infection and capable of intraspecies transmission	Recent research results suggest that bats or pangolins might be the hosts for SARS-CoV-2 based on comparative studies using its genomic sequences.	0.922176308539945	the, that, be, sars, cov, 2
11241	t is believed that the virus is zoonotic and bats may be the culprits because of sequence identity to the bat-CoV	Recent research results suggest that bats or pangolins might be the hosts for SARS-CoV-2 based on comparative studies using its genomic sequences.	0.922176308539945	that, the, bats, be, cov
11242	ARS-CoV, the cause of the SARS outbreak in 2003, is also closely related to coronaviruses isolated from bats	Recent research results suggest that bats or pangolins might be the hosts for SARS-CoV-2 based on comparative studies using its genomic sequences.	0.922176308539945	cov, the, sars, bats
11243	Investigations into the WIV indicate that WIV is not engaged in any research related to SARS-CoV-2	Recent research results suggest that bats or pangolins might be the hosts for SARS-CoV-2 based on comparative studies using its genomic sequences.	0.922176308539945	the, that, research, sars, cov, 2
11244	0.001. This again indicates that bats are the more likely origin of SARS-CoV-2 than pa	Recent research results suggest that bats or pangolins might be the hosts for SARS-CoV-2 based on comparative studies using its genomic sequences.	0.922176308539945	that, bats, the, sars, cov, 2
11245	Bats may be the natural hosts of HCoV-229E, SARS- CoV, HCoV-NL63, and MERS-CoV	t the whole genome analysis level, our findings also indicate that bats are more likely the hosts for the COVID-19 virus than pangolins.	0.922176308539945	bats, the, hosts
11246	Within the sarbecovirus lineage, en- compassing SARS and SARS-like viruses, many identified genetic sequences are very similar to SARS-CoV and SARS- CoV-2	It is believed that bats are the most likely reservoir hosts for SARS-CoV-2 as it is very similar to a bat coronavirus.	0.922176308539945	the, sars, are, very, similar, to, cov, 2
11247	Given the similarity of SARS- CoV-2 to bat SARS-CoV-like coronaviruses2 , it is likely that bats serve as reservoir hosts for its progenitor.	It is believed that bats are the most likely reservoir hosts for SARS-CoV-2 as it is very similar to a bat coronavirus.	0.922176308539945	the, sars, cov, 2, to, bat, it, is, likely, that, bats, as, reservoir, hosts, for
11248	Although RaTG13 is the bat coronavirus known to be the closest to SARS-CoV-2, its amino acid sequence consistency in the RBD of S gene is less than 90%	It is believed that bats are the most likely reservoir hosts for SARS-CoV-2 as it is very similar to a bat coronavirus.	0.922176308539945	is, the, bat, coronavirus, to, sars, cov, 2
11249	A study reported that the beta variant was able to infect common BALB/c laboratory mice and caused pul- monary changes in contrast to WT SARS-CoV-2	m. Once we have been able to identify SARS-CoV-2 as belonging to the Riboviria re	0.922176308539945	the, able, to, sars, cov, 2
11250	. In the case of SARS-CoV, the horseshoe bat, member of the Rhinolophidae family, was considered the natural host and principal reservoir.5	’. This again substantiates the probable bat or pangolin origin of SARS- CoV	0.922176308539945	, the, of, sars, cov, bat
11251	explain why existing genetic data, viral diver- sity and past human history suggest that a natural origin of the virus is the most likely scenario	‘‘3’’. We thus suggest that SARS-CoV-2 probably has the same origin with bat CoV RaTG13 or Guangdong pango	0.922176308539945	suggest, that, origin, the
11252	Compared with the known SARS-CoV and MERS-CoV genome, SARS-CoV-2 is closer to the SARS-like bat CoVs in terms of the whole genome sequence	o 0.0001, the SARS-CoV-2 sequences create their own cluster ‘‘22’’ and this questions the probable bat or pangolin origin of SA	0.922176308539945	the, sars, cov, and, 2, bat, of
11253	The three BANAL series viruses are also closely related to SARS-CoV-2 when measured by the similarity of sections of their spike proteins.	o 0.0001, the SARS-CoV-2 sequences create their own cluster ‘‘22’’ and this questions the probable bat or pangolin origin of SA	0.922176308539945	the, sars, cov, 2, of, their
11254	Given the similarity of SARS- CoV-2 to bat SARS-CoV-like coronaviruses2 , it is likely that bats serve as reservoir hosts for its progenitor.	n CoV. This implies that SARS-CoV-2 may have originated in bats or pa	0.922176308539945	sars, cov, 2, that, bats
11255	The N-protein of SARS-CoV-2 showed highest identity with Bat-SL-CoV-2 (99%) followed by Pangolin-CoV (97%), Bat- SL-CoV (94.2%), SARS-CoV (90%)	n CoV. This implies that SARS-CoV-2 may have originated in bats or pa	0.922176308539945	n, sars, cov, 2
11256	Viral anal- ysis of the outbreak of SARS showed that bats are natural reservoirs for SARS-CoVs	data showed that SARS-CoV-2 S-protein has highest similarity to Bat-SL-CoV-2 and Pangolin-CoV with 97.4% and 89.7%, respectively	0.922176308539945	sars, showed, that
11257	This geographic proximity is consistent with a separate and subsequent origin of lineage A at the Huanan market in late November 2019	data showed that SARS-CoV-2 S-protein has highest similarity to Bat-SL-CoV-2 and Pangolin-CoV with 97.4% and 89.7%, respectively	0.922176308539945	with, and
11258	scientists have shown through experiments that the RBD of BANAL-52 binds with greater affinity to human ACE2 than SARS-CoV-2.	data showed that SARS-CoV-2 S-protein has highest similarity to Bat-SL-CoV-2 and Pangolin-CoV with 97.4% and 89.7%, respectively	0.922176308539945	that, with, to, sars, cov, 2
11259	This finding suggests that natural selection might happen in pangolin and gave the virus new features for recognition of hACE2.	data showed that SARS-CoV-2 S-protein has highest similarity to Bat-SL-CoV-2 and Pangolin-CoV with 97.4% and 89.7%, respectively	0.922176308539945	that, pangolin, and
11260	t is believed that the virus is zoonotic and bats may be the culprits because of sequence identity to the bat-CoV	The identity of SARS-CoV-2 M-protein is the same with Bat-SL-CoV-2, Pangolin-CoV and Bat-SL-CoV with 98.6%, but 89.1% with SARS-CoV.	0.922176308539945	is, the, and, of, identity, bat, cov
11261	closest known relatives to SARS-CoV-2, all of which appear to have descended from a common ancestor shared with SARS-CoV-2 around 20 to 70 years ago	The identity of SARS-CoV-2 M-protein is the same with Bat-SL-CoV-2, Pangolin-CoV and Bat-SL-CoV with 98.6%, but 89.1% with SARS-CoV.	0.922176308539945	sars, cov, 2, of, with
11262	n CoV. This implies that SARS-CoV-2 may have originated in bats or pa	The N-protein of SARS-CoV-2 showed highest identity with Bat-SL-CoV-2 (99%) followed by Pangolin-CoV (97%), Bat- SL-CoV (94.2%), SARS-CoV (90%)	0.922176308539945	n, cov, sars, 2
11263	Molecular phylogenetic analysis of the RdRp sequence of SARS- CoV-2 generally shows that RaTG13, Pangolin-CoV and SARS-CoV-2 is part of the same group	Further recombination analysis revealed the pathway for spillover transmission from Bat-SL-CoV-2 and Pangolin-CoV.	0.922176308539945	analysis, the, cov, 2, pangolin, and
11264	Whereas, another study suggested bat might be the original host of SARS-CoV-2 and an unknown animal might present an intermediate host	Further recombination analysis revealed the pathway for spillover transmission from Bat-SL-CoV-2 and Pangolin-CoV.	0.922176308539945	bat, the, cov, 2, and
11265	Unlike RaTG13, the S1 protein, especially the five key amino acid residues of Pangolin-CoV, is more closely related to SARS- CoV-2 than to RaTG13,1	we provide evidence for recombination event between Bat-SL-CoV-2 and Pangolin-CoV that resulted in the emergence of SARS-CoV-2	0.922176308539945	the, of, pangolin, cov, sars, 2
11266	There is zero evidence that WIV had SARS-CoV-2 or a progenitor in their collection	Previous studies have demonstrated that bats are the ultimate reservoir hosts for a number of CoVs, including ancestors of SARS-CoV and MERS-CoV	0.922176308539945	that, sars, cov, a
11267	Bats have been reported as being the rich source of coronaviruses	Previous studies have demonstrated that bats are the ultimate reservoir hosts for a number of CoVs, including ancestors of SARS-CoV and MERS-CoV	0.922176308539945	bats, have, the, of
11268	a coronavirus strain in the Malay pan- golin with a genome that was similar to that of SARS- CoV-2 at 85.5%–92.4%.	Previous studies have demonstrated that bats are the ultimate reservoir hosts for a number of CoVs, including ancestors of SARS-CoV and MERS-CoV	0.922176308539945	a, the, that, of, sars, cov
11269	the pangolin is considered to be one of the possible intermediate hosts between bat and human	Bat-SL-CoV-2 is the major parent with 98.4% simi­ larity and Pangolin-CoV is the minor parent with 88.2% similarity for recombinant SARS-CoV-2	0.922176308539945	the, pangolin, is, bat, and
11270	he critical func- tional regions of the spike protein SAR-CoV-2 are nearly the same as those defined in viruses isolated from a pangolin	This finding suggests that natural selection might happen in pangolin and gave the virus new features for recognition of hACE2.	0.922176308539945	of, the, in, pangolin
11271	data showed that SARS-CoV-2 S-protein has highest similarity to Bat-SL-CoV-2 and Pangolin-CoV with 97.4% and 89.7%, respectively	This finding suggests that natural selection might happen in pangolin and gave the virus new features for recognition of hACE2.	0.922176308539945	that, and, pangolin
11272	This geographic proximity is consistent with a separate and subsequent origin of lineage A at the Huanan market in late November 2019	In this context, it can be assumed that the recombination between Bat- and Pangolin-CoVs happened deep in an ancestry of the bat lineage.	0.922176308539945	this, and, of, lineage, the, in
11273	research indicated that a Horseshoe bat virus strain found in China’s Yunnan Province has a genome similarity of 96.2% with SARS-CoV-2	In this context, it can be assumed that the recombination between Bat- and Pangolin-CoVs happened deep in an ancestry of the bat lineage.	0.922176308539945	that, bat, in, of
11274	The SARS- CoV-2 lineage is only represented by three bat viruses, all isolated from Rhinolophus species collected in China	In this context, it can be assumed that the recombination between Bat- and Pangolin-CoVs happened deep in an ancestry of the bat lineage.	0.922176308539945	the, lineage, bat, in
11275	explain why existing genetic data, viral diver- sity and past human history suggest that a natural origin of the virus is the most likely scenario	The first bias was observed in those articles that identify bat as animal origin for SARS-CoV-2.	0.922176308539945	that, origin, the
11276	Tang et al. (23) revealed that the genomic variation between SARS- CoV-2 and bat SARSr-CoV (RaTG13) is only 4% and 17% at neutral sites.	Such studies argued that SARS-CoV-2 is very likely to be originated from Bat-SL-CoV-2 (RaTG13).	0.922176308539945	that, sars, cov, 2, bat, ratg13, is
11277	The RBDs of BANAL-52 and BANAL- 103 are 97.4% similar to the RBD of SARS-CoV-2. The RBD of BANAL-236 is 96.9% like that of SARS- CoV-2	Such studies argued that SARS-CoV-2 is very likely to be originated from Bat-SL-CoV-2 (RaTG13).	0.922176308539945	to, sars, cov, 2, is, that
11278	Although RaTG13 is the bat coronavirus known to be the closest to SARS-CoV-2, its amino acid sequence consistency in the RBD of S gene is less than 90%	Such studies argued that SARS-CoV-2 is very likely to be originated from Bat-SL-CoV-2 (RaTG13).	0.922176308539945	ratg13, is, bat, to, be, sars, cov, 2
11279	Of the three possibilities — natural, accidental, or deliberate — the most scientific evidence yet identified supports natural emergence.	Hence, they predicted that Bat-SL-CoV is the most probable source of SARS-CoV-2	0.922176308539945	of, the, most
11280	The E-protein of SARS-CoV-2 is 100% identical with Bat-SL-CoV-2, Pangolin-CoV, and Bat-SL-CoV, and is 94.7% iden­ tical to SARS-CoV	Whereas, another study suggested bat might be the original host of SARS-CoV-2 and an unknown animal might present an intermediate host	0.922176308539945	the, of, sars, cov, 2, bat, and
11281	nitial studies compared the first COVID-19 genome to the bat coronavirus and verified that the sequence was 96.2% identical, a very high percentage	another study suggesting SARS-CoV-2 might be a recombinant virus between the Bat-SL-CoV and an origin-unknown CoV	0.922176308539945	the, bat, and, 2, a
11282	ats are the natural reservoir of a wide variety of CoVs, including SARS-CoV-like and MERS- CoV-like viruses	A recent study of 411 bat samples from a small geographic region in China identified 24 coronaviruses including four close relatives of SARS-CoV-2 (	0.922176308539945	of, a, including, sars, cov
11283	Bat population density and species variety appear to play an important role in shaping the evolution of SARS-related coronaviruses.	A recent study of 411 bat samples from a small geographic region in China identified 24 coronaviruses including four close relatives of SARS-CoV-2 (	0.922176308539945	bat, in, of, sars, coronaviruses
11284	he BANAL series is also more divergent from SARS-CoV- 2 in the S2 subunit of the spike protein.	A recent study of 411 bat samples from a small geographic region in China identified 24 coronaviruses including four close relatives of SARS-CoV-2 (	0.922176308539945	from, sars, cov, 2, in, of
11285	Bats serve as the endemic animal reservoirs for the progenitor viruses of SARS and MERS	Also supporting a zoonotic origin are historical precedents for prior pandemics, including the 1918 and 2009 flu pandemics, SARS-CoV-1, MERS-CoV, and HIV	0.922176308539945	the, for, sars, and, mers
11286	t was found that the genome sequence of SARS-CoV-2 is 96.2% identical to a bat CoV RaTG13, whereas it shares 79.5% identity to SARS-CoV	RmYN02 detected in R. malayanus in Yunnan was 97.2%, similar to that of SARS-CoV-2 in the non- structural protein gene ORF1ab.	0.922176308539945	was, that, the, of, sars, cov, 2, to
11287	Compared with the known SARS-CoV and MERS-CoV genome, SARS-CoV-2 is closer to the SARS-like bat CoVs in terms of the whole genome sequence	Although RaTG13 is the bat coronavirus known to be the closest to SARS-CoV-2, its amino acid sequence consistency in the RBD of S gene is less than 90%	0.922176308539945	the, known, sars, cov, 2, is, to, bat, in, of, sequence
11288	the pangolin is considered to be one of the possible intermediate hosts between bat and human	Although RaTG13 is the bat coronavirus known to be the closest to SARS-CoV-2, its amino acid sequence consistency in the RBD of S gene is less than 90%	0.922176308539945	the, is, to, be, of, bat
11289	It is believed that bats are the most likely reservoir hosts for SARS-CoV-2 as it is very similar to a bat coronavirus.	Although RaTG13 is the bat coronavirus known to be the closest to SARS-CoV-2, its amino acid sequence consistency in the RBD of S gene is less than 90%	0.922176308539945	is, the, sars, cov, 2, to, bat, coronavirus
11290	Such studies argued that SARS-CoV-2 is very likely to be originated from Bat-SL-CoV-2 (RaTG13).	Although RaTG13 is the bat coronavirus known to be the closest to SARS-CoV-2, its amino acid sequence consistency in the RBD of S gene is less than 90%	0.922176308539945	sars, cov, 2, is, to, be, bat, ratg13
11291	we provide evidence for recombination event between Bat-SL-CoV-2 and Pangolin-CoV that resulted in the emergence of SARS-CoV-2	Unlike RaTG13, the S1 protein, especially the five key amino acid residues of Pangolin-CoV, is more closely related to SARS- CoV-2 than to RaTG13,1	0.922176308539945	cov, 2, pangolin, the, of, sars
11292	SARS-CoV-2 is believed to be a spillover of an animal coronavirus and later adapted the ability of human-to-human transmission	Additional analysis initially suggests that the probability is low that SARS-CoV-2 is a laboratory construct or intentionally engineered	0.922176308539945	sars, cov, 2, is, a, the
[truncated: 63,449,633 more chars]
