## Supplementart_8 for "COVID-19 Origins: Quantifying Scientific Consensus Amid Political Polarization Through Mixed-Methods Meta-Analysis"

	Code	word	n	tf	idf	tf_idf
1	Natural Origin Hypothesis	wildlife	31	0.00323354542609784	0.693147180559945	0.00224132289531223
2	Lab Leak Hypothesis	clade	7	0.00312360553324409	0.693147180559945	0.00216511836854958
3	Lab Leak Hypothesis	fund	7	0.00312360553324409	0.693147180559945	0.00216511836854958
4	Lab Leak Hypothesis	request	6	0.00267737617135207	0.693147180559945	0.00185581574447107
5	Lab Leak Hypothesis	detail	5	0.00223114680946006	0.693147180559945	0.00154651312039256
6	Natural Origin Hypothesis	naturally	18	0.00187754250547617	0.693147180559945	0.00130141329405226
7	Natural Origin Hypothesis	occur	18	0.00187754250547617	0.693147180559945	0.00130141329405226
8	Lab Leak Hypothesis	biological	4	0.00178491744756805	0.693147180559945	0.00123721049631405
9	Lab Leak Hypothesis	deliberately	4	0.00178491744756805	0.693147180559945	0.00123721049631405
10	Lab Leak Hypothesis	ecohealth	4	0.00178491744756805	0.693147180559945	0.00123721049631405
11	Lab Leak Hypothesis	nih	4	0.00178491744756805	0.693147180559945	0.00123721049631405
12	Lab Leak Hypothesis	tend	4	0.00178491744756805	0.693147180559945	0.00123721049631405
13	Lab Leak Hypothesis	tory	4	0.00178491744756805	0.693147180559945	0.00123721049631405
14	Lab Leak Hypothesis	violate	4	0.00178491744756805	0.693147180559945	0.00123721049631405
15	Natural Origin Hypothesis	genus	15	0.00156461875456347	0.693147180559945	0.00108451107837688
16	Natural Origin Hypothesis	discover	14	0.00146031083759257	0.693147180559945	0.00101221033981842
17	Natural Origin Hypothesis	jump	14	0.00146031083759257	0.693147180559945	0.00101221033981842
18	Lab Leak Hypothesis	accidentally	3	0.00133868808567604	0.693147180559945	0.000927907872235536
19	Lab Leak Hypothesis	conspiracy	3	0.00133868808567604	0.693147180559945	0.000927907872235536
20	Lab Leak Hypothesis	ebright	3	0.00133868808567604	0.693147180559945	0.000927907872235536
21	Lab Leak Hypothesis	grant	3	0.00133868808567604	0.693147180559945	0.000927907872235536
22	Lab Leak Hypothesis	ill	3	0.00133868808567604	0.693147180559945	0.000927907872235536
23	Lab Leak Hypothesis	letter	3	0.00133868808567604	0.693147180559945	0.000927907872235536
24	Lab Leak Hypothesis	lished	3	0.00133868808567604	0.693147180559945	0.000927907872235536
25	Lab Leak Hypothesis	memo	3	0.00133868808567604	0.693147180559945	0.000927907872235536
26	Lab Leak Hypothesis	offensive	3	0.00133868808567604	0.693147180559945	0.000927907872235536
27	Lab Leak Hypothesis	proposal	3	0.00133868808567604	0.693147180559945	0.000927907872235536
28	Lab Leak Hypothesis	replication	3	0.00133868808567604	0.693147180559945	0.000927907872235536
29	Lab Leak Hypothesis	ries	3	0.00133868808567604	0.693147180559945	0.000927907872235536
30	Lab Leak Hypothesis	short	3	0.00133868808567604	0.693147180559945	0.000927907872235536
31	Lab Leak Hypothesis	technique	3	0.00133868808567604	0.693147180559945	0.000927907872235536
32	Lab Leak Hypothesis	trump	3	0.00133868808567604	0.693147180559945	0.000927907872235536
33	Natural Origin Hypothesis	asia	11	0.00114738708667988	0.693147180559945	0.000795308124143048
34	Natural Origin Hypothesis	january	11	0.00114738708667988	0.693147180559945	0.000795308124143048
35	Natural Origin Hypothesis	mammal	11	0.00114738708667988	0.693147180559945	0.000795308124143048
36	Natural Origin Hypothesis	single	11	0.00114738708667988	0.693147180559945	0.000795308124143048
37	Natural Origin Hypothesis	cross	10	0.00104307916970898	0.693147180559945	0.000723007385584589
38	Natural Origin Hypothesis	homology	10	0.00104307916970898	0.693147180559945	0.000723007385584589
39	Natural Origin Hypothesis	malayan	10	0.00104307916970898	0.693147180559945	0.000723007385584589
40	Natural Origin Hypothesis	obtain	10	0.00104307916970898	0.693147180559945	0.000723007385584589
41	Natural Origin Hypothesis	phylogenetic	10	0.00104307916970898	0.693147180559945	0.000723007385584589
42	Natural Origin Hypothesis	population	10	0.00104307916970898	0.693147180559945	0.000723007385584589
43	Natural Origin Hypothesis	respiratory	10	0.00104307916970898	0.693147180559945	0.000723007385584589
44	Natural Origin Hypothesis	sarbecovirus	10	0.00104307916970898	0.693147180559945	0.000723007385584589
45	Natural Origin Hypothesis	southeast	10	0.00104307916970898	0.693147180559945	0.000723007385584589
46	Natural Origin Hypothesis	probable	9	0.000938771252738083	0.693147180559945	0.00065070664702613
47	Natural Origin Hypothesis	scenario	9	0.000938771252738083	0.693147180559945	0.00065070664702613
48	Natural Origin Hypothesis	show	9	0.000938771252738083	0.693147180559945	0.00065070664702613
49	Natural Origin Hypothesis	south	9	0.000938771252738083	0.693147180559945	0.00065070664702613
50	Natural Origin Hypothesis	western	9	0.000938771252738083	0.693147180559945	0.00065070664702613
51	Lab Leak Hypothesis	access	2	0.000892458723784025	0.693147180559945	0.000618605248157024
52	Lab Leak Hypothesis	acciden	2	0.000892458723784025	0.693147180559945	0.000618605248157024
53	Lab Leak Hypothesis	advance	2	0.000892458723784025	0.693147180559945	0.000618605248157024
54	Lab Leak Hypothesis	agree	2	0.000892458723784025	0.693147180559945	0.000618605248157024
55	Lab Leak Hypothesis	aim	2	0.000892458723784025	0.693147180559945	0.000618605248157024
56	Lab Leak Hypothesis	arrow	2	0.000892458723784025	0.693147180559945	0.000618605248157024
57	Lab Leak Hypothesis	black	2	0.000892458723784025	0.693147180559945	0.000618605248157024
58	Lab Leak Hypothesis	breath	2	0.000892458723784025	0.693147180559945	0.000618605248157024
59	Lab Leak Hypothesis	capac	2	0.000892458723784025	0.693147180559945	0.000618605248157024
60	Lab Leak Hypothesis	child	2	0.000892458723784025	0.693147180559945	0.000618605248157024
61	Lab Leak Hypothesis	coincidence	2	0.000892458723784025	0.693147180559945	0.000618605248157024
62	Lab Leak Hypothesis	conservative	2	0.000892458723784025	0.693147180559945	0.000618605248157024
63	Lab Leak Hypothesis	conspiratorial	2	0.000892458723784025	0.693147180559945	0.000618605248157024
64	Lab Leak Hypothesis	contribute	2	0.000892458723784025	0.693147180559945	0.000618605248157024
65	Lab Leak Hypothesis	darpa	2	0.000892458723784025	0.693147180559945	0.000618605248157024
66	Lab Leak Hypothesis	donald	2	0.000892458723784025	0.693147180559945	0.000618605248157024
67	Lab Leak Hypothesis	efficiency	2	0.000892458723784025	0.693147180559945	0.000618605248157024
68	Lab Leak Hypothesis	eighteen	2	0.000892458723784025	0.693147180559945	0.000618605248157024
69	Lab Leak Hypothesis	energy	2	0.000892458723784025	0.693147180559945	0.000618605248157024
70	Lab Leak Hypothesis	fbi	2	0.000892458723784025	0.693147180559945	0.000618605248157024
71	Lab Leak Hypothesis	federal	2	0.000892458723784025	0.693147180559945	0.000618605248157024
72	Lab Leak Hypothesis	gof	2	0.000892458723784025	0.693147180559945	0.000618605248157024
73	Lab Leak Hypothesis	govern	2	0.000892458723784025	0.693147180559945	0.000618605248157024
74	Lab Leak Hypothesis	hemorrhagic	2	0.000892458723784025	0.693147180559945	0.000618605248157024
75	Lab Leak Hypothesis	idea	2	0.000892458723784025	0.693147180559945	0.000618605248157024
76	Lab Leak Hypothesis	incorporate	2	0.000892458723784025	0.693147180559945	0.000618605248157024
77	Lab Leak Hypothesis	institution	2	0.000892458723784025	0.693147180559945	0.000618605248157024
78	Lab Leak Hypothesis	interact	2	0.000892458723784025	0.693147180559945	0.000618605248157024
79	Lab Leak Hypothesis	lastly	2	0.000892458723784025	0.693147180559945	0.000618605248157024
80	Lab Leak Hypothesis	mislead	2	0.000892458723784025	0.693147180559945	0.000618605248157024
81	Lab Leak Hypothesis	mortality	2	0.000892458723784025	0.693147180559945	0.000618605248157024
82	Lab Leak Hypothesis	note	2	0.000892458723784025	0.693147180559945	0.000618605248157024
83	Lab Leak Hypothesis	orf	2	0.000892458723784025	0.693147180559945	0.000618605248157024
84	Lab Leak Hypothesis	president	2	0.000892458723784025	0.693147180559945	0.000618605248157024
85	Lab Leak Hypothesis	prestigious	2	0.000892458723784025	0.693147180559945	0.000618605248157024
86	Lab Leak Hypothesis	project	2	0.000892458723784025	0.693147180559945	0.000618605248157024
87	Lab Leak Hypothesis	prone	2	0.000892458723784025	0.693147180559945	0.000618605248157024
88	Lab Leak Hypothesis	protocol	2	0.000892458723784025	0.693147180559945	0.000618605248157024
89	Lab Leak Hypothesis	qtqtn	2	0.000892458723784025	0.693147180559945	0.000618605248157024
90	Lab Leak Hypothesis	recover	2	0.000892458723784025	0.693147180559945	0.000618605248157024
91	Lab Leak Hypothesis	reflect	2	0.000892458723784025	0.693147180559945	0.000618605248157024
92	Lab Leak Hypothesis	regulation	2	0.000892458723784025	0.693147180559945	0.000618605248157024
93	Lab Leak Hypothesis	reputable	2	0.000892458723784025	0.693147180559945	0.000618605248157024
94	Lab Leak Hypothesis	shortness	2	0.000892458723784025	0.693147180559945	0.000618605248157024
95	Lab Leak Hypothesis	sible	2	0.000892458723784025	0.693147180559945	0.000618605248157024
96	Lab Leak Hypothesis	skeptical	2	0.000892458723784025	0.693147180559945	0.000618605248157024
97	Lab Leak Hypothesis	sras	2	0.000892458723784025	0.693147180559945	0.000618605248157024
98	Lab Leak Hypothesis	street	2	0.000892458723784025	0.693147180559945	0.000618605248157024
99	Lab Leak Hypothesis	strict	2	0.000892458723784025	0.693147180559945	0.000618605248157024
100	Lab Leak Hypothesis	tal	2	0.000892458723784025	0.693147180559945	0.000618605248157024
101	Lab Leak Hypothesis	tropism	2	0.000892458723784025	0.693147180559945	0.000618605248157024
102	Lab Leak Hypothesis	vaccine	2	0.000892458723784025	0.693147180559945	0.000618605248157024
103	Lab Leak Hypothesis	version	2	0.000892458723784025	0.693147180559945	0.000618605248157024
104	Lab Leak Hypothesis	viable	2	0.000892458723784025	0.693147180559945	0.000618605248157024
105	Lab Leak Hypothesis	wall	2	0.000892458723784025	0.693147180559945	0.000618605248157024
106	Lab Leak Hypothesis	warfare	2	0.000892458723784025	0.693147180559945	0.000618605248157024
107	Lab Leak Hypothesis	zhengli	2	0.000892458723784025	0.693147180559945	0.000618605248157024
108	Natural Origin Hypothesis	camel	8	0.000834463335767185	0.693147180559945	0.000578405908467671
109	Natural Origin Hypothesis	cat	8	0.000834463335767185	0.693147180559945	0.000578405908467671
110	Natural Origin Hypothesis	compare	8	0.000834463335767185	0.693147180559945	0.000578405908467671
111	Natural Origin Hypothesis	diversity	8	0.000834463335767185	0.693147180559945	0.000578405908467671
112	Natural Origin Hypothesis	involve	8	0.000834463335767185	0.693147180559945	0.000578405908467671
113	Natural Origin Hypothesis	sarbecoviruses	8	0.000834463335767185	0.693147180559945	0.000578405908467671
114	Natural Origin Hypothesis	selection	8	0.000834463335767185	0.693147180559945	0.000578405908467671
115	Natural Origin Hypothesis	trader	8	0.000834463335767185	0.693147180559945	0.000578405908467671
116	Natural Origin Hypothesis	unknown	8	0.000834463335767185	0.693147180559945	0.000578405908467671
117	Natural Origin Hypothesis	wiv1	8	0.000834463335767185	0.693147180559945	0.000578405908467671
118	Natural Origin Hypothesis	affinis	7	0.000730155418796287	0.693147180559945	0.000506105169909212
119	Natural Origin Hypothesis	east	7	0.000730155418796287	0.693147180559945	0.000506105169909212
120	Natural Origin Hypothesis	experiment	7	0.000730155418796287	0.693147180559945	0.000506105169909212
121	Natural Origin Hypothesis	farm	7	0.000730155418796287	0.693147180559945	0.000506105169909212
122	Natural Origin Hypothesis	serve	7	0.000730155418796287	0.693147180559945	0.000506105169909212
123	Natural Origin Hypothesis	severe	7	0.000730155418796287	0.693147180559945	0.000506105169909212
124	Natural Origin Hypothesis	syndrome	7	0.000730155418796287	0.693147180559945	0.000506105169909212
125	Natural Origin Hypothesis	zc45	7	0.000730155418796287	0.693147180559945	0.000506105169909212
126	Natural Origin Hypothesis	β	7	0.000730155418796287	0.693147180559945	0.000506105169909212
127	Natural Origin Hypothesis	adapt	6	0.000625847501825389	0.693147180559945	0.000433804431350753
128	Natural Origin Hypothesis	contaminate	6	0.000625847501825389	0.693147180559945	0.000433804431350753
129	Natural Origin Hypothesis	demonstrate	6	0.000625847501825389	0.693147180559945	0.000433804431350753
130	Natural Origin Hypothesis	discovery	6	0.000625847501825389	0.693147180559945	0.000433804431350753
131	Natural Origin Hypothesis	expose	6	0.000625847501825389	0.693147180559945	0.000433804431350753
132	Natural Origin Hypothesis	genetically	6	0.000625847501825389	0.693147180559945	0.000433804431350753
133	Natural Origin Hypothesis	globally	6	0.000625847501825389	0.693147180559945	0.000433804431350753
134	Natural Origin Hypothesis	intestinal	6	0.000625847501825389	0.693147180559945	0.000433804431350753
135	Natural Origin Hypothesis	javanica	6	0.000625847501825389	0.693147180559945	0.000433804431350753
136	Natural Origin Hypothesis	manis	6	0.000625847501825389	0.693147180559945	0.000433804431350753
137	Natural Origin Hypothesis	middle	6	0.000625847501825389	0.693147180559945	0.000433804431350753
138	Natural Origin Hypothesis	possibly	6	0.000625847501825389	0.693147180559945	0.000433804431350753
139	Natural Origin Hypothesis	relationship	6	0.000625847501825389	0.693147180559945	0.000433804431350753
140	Natural Origin Hypothesis	system	6	0.000625847501825389	0.693147180559945	0.000433804431350753
141	Natural Origin Hypothesis	wholesale	6	0.000625847501825389	0.693147180559945	0.000433804431350753
142	Natural Origin Hypothesis	addition	5	0.00052153958485449	0.693147180559945	0.000361503692792294
143	Natural Origin Hypothesis	asian	5	0.00052153958485449	0.693147180559945	0.000361503692792294
144	Natural Origin Hypothesis	barrier	5	0.00052153958485449	0.693147180559945	0.000361503692792294
145	Natural Origin Hypothesis	believe	5	0.00052153958485449	0.693147180559945	0.000361503692792294
146	Natural Origin Hypothesis	bird	5	0.00052153958485449	0.693147180559945	0.000361503692792294
147	Natural Origin Hypothesis	body	5	0.00052153958485449	0.693147180559945	0.000361503692792294
148	Natural Origin Hypothesis	ccdc	5	0.00052153958485449	0.693147180559945	0.000361503692792294
149	Natural Origin Hypothesis	condition	5	0.00052153958485449	0.693147180559945	0.000361503692792294
150	Natural Origin Hypothesis	contain	5	0.00052153958485449	0.693147180559945	0.000361503692792294
151	Natural Origin Hypothesis	distribute	5	0.00052153958485449	0.693147180559945	0.000361503692792294
152	Natural Origin Hypothesis	dromedary	5	0.00052153958485449	0.693147180559945	0.000361503692792294
153	Natural Origin Hypothesis	endemic	5	0.00052153958485449	0.693147180559945	0.000361503692792294
154	Natural Origin Hypothesis	infectious	5	0.00052153958485449	0.693147180559945	0.000361503692792294
155	Natural Origin Hypothesis	navirus	5	0.00052153958485449	0.693147180559945	0.000361503692792294
156	Natural Origin Hypothesis	oc43	5	0.00052153958485449	0.693147180559945	0.000361503692792294
157	Natural Origin Hypothesis	pa	5	0.00052153958485449	0.693147180559945	0.000361503692792294
158	Natural Origin Hypothesis	plausible	5	0.00052153958485449	0.693147180559945	0.000361503692792294
159	Natural Origin Hypothesis	role	5	0.00052153958485449	0.693147180559945	0.000361503692792294
160	Natural Origin Hypothesis	separate	5	0.00052153958485449	0.693147180559945	0.000361503692792294
161	Natural Origin Hypothesis	trade	5	0.00052153958485449	0.693147180559945	0.000361503692792294
162	Natural Origin Hypothesis	tree	5	0.00052153958485449	0.693147180559945	0.000361503692792294
163	Natural Origin Hypothesis	variety	5	0.00052153958485449	0.693147180559945	0.000361503692792294
164	Natural Origin Hypothesis	zhou	5	0.00052153958485449	0.693147180559945	0.000361503692792294
165	Lab Leak Hypothesis	1a	1	0.000446229361892012	0.693147180559945	0.000309302624078512
166	Lab Leak Hypothesis	3b	1	0.000446229361892012	0.693147180559945	0.000309302624078512
167	Lab Leak Hypothesis	4	1	0.000446229361892012	0.693147180559945	0.000309302624078512
168	Lab Leak Hypothesis	681prra684	1	0.000446229361892012	0.693147180559945	0.000309302624078512
169	Lab Leak Hypothesis	7b	1	0.000446229361892012	0.693147180559945	0.000309302624078512
170	Lab Leak Hypothesis	9b	1	0.000446229361892012	0.693147180559945	0.000309302624078512
171	Lab Leak Hypothesis	accept	1	0.000446229361892012	0.693147180559945	0.000309302624078512
172	Lab Leak Hypothesis	active	1	0.000446229361892012	0.693147180559945	0.000309302624078512
173	Lab Leak Hypothesis	administration	1	0.000446229361892012	0.693147180559945	0.000309302624078512
174	Lab Leak Hypothesis	akin	1	0.000446229361892012	0.693147180559945	0.000309302624078512
175	Lab Leak Hypothesis	albeit	1	0.000446229361892012	0.693147180559945	0.000309302624078512
176	Lab Leak Hypothesis	allegation	1	0.000446229361892012	0.693147180559945	0.000309302624078512
177	Lab Leak Hypothesis	american	1	0.000446229361892012	0.693147180559945	0.000309302624078512
178	Lab Leak Hypothesis	angela	1	0.000446229361892012	0.693147180559945	0.000309302624078512
179	Lab Leak Hypothesis	application	1	0.000446229361892012	0.693147180559945	0.000309302624078512
180	Lab Leak Hypothesis	ards	1	0.000446229361892012	0.693147180559945	0.000309302624078512
181	Lab Leak Hypothesis	attention	1	0.000446229361892012	0.693147180559945	0.000309302624078512
182	Lab Leak Hypothesis	australia	1	0.000446229361892012	0.693147180559945	0.000309302624078512
183	Lab Leak Hypothesis	belgrade	1	0.000446229361892012	0.693147180559945	0.000309302624078512
184	Lab Leak Hypothesis	biologi	1	0.000446229361892012	0.693147180559945	0.000309302624078512
185	Lab Leak Hypothesis	boyle	1	0.000446229361892012	0.693147180559945	0.000309302624078512
186	Lab Leak Hypothesis	bsl3	1	0.000446229361892012	0.693147180559945	0.000309302624078512
187	Lab Leak Hypothesis	bsl4	1	0.000446229361892012	0.693147180559945	0.000309302624078512
188	Lab Leak Hypothesis	calibration	1	0.000446229361892012	0.693147180559945	0.000309302624078512
189	Lab Leak Hypothesis	canada	1	0.000446229361892012	0.693147180559945	0.000309302624078512
190	Lab Leak Hypothesis	causative	1	0.000446229361892012	0.693147180559945	0.000309302624078512
191	Lab Leak Hypothesis	caveat	1	0.000446229361892012	0.693147180559945	0.000309302624078512
192	Lab Leak Hypothesis	cen	1	0.000446229361892012	0.693147180559945	0.000309302624078512
193	Lab Leak Hypothesis	ceptor	1	0.000446229361892012	0.693147180559945	0.000309302624078512
194	Lab Leak Hypothesis	chal	1	0.000446229361892012	0.693147180559945	0.000309302624078512
195	Lab Leak Hypothesis	chan	1	0.000446229361892012	0.693147180559945	0.000309302624078512
196	Lab Leak Hypothesis	cially	1	0.000446229361892012	0.693147180559945	0.000309302624078512
197	Lab Leak Hypothesis	cident	1	0.000446229361892012	0.693147180559945	0.000309302624078512
198	Lab Leak Hypothesis	circle	1	0.000446229361892012	0.693147180559945	0.000309302624078512
199	Lab Leak Hypothesis	clock	1	0.000446229361892012	0.693147180559945	0.000309302624078512
200	Lab Leak Hypothesis	coagulation	1	0.000446229361892012	0.693147180559945	0.000309302624078512
201	Lab Leak Hypothesis	collins	1	0.000446229361892012	0.693147180559945	0.000309302624078512
202	Lab Leak Hypothesis	committee	1	0.000446229361892012	0.693147180559945	0.000309302624078512
203	Lab Leak Hypothesis	communication	1	0.000446229361892012	0.693147180559945	0.000309302624078512
204	Lab Leak Hypothesis	complex	1	0.000446229361892012	0.693147180559945	0.000309302624078512
205	Lab Leak Hypothesis	component	1	0.000446229361892012	0.693147180559945	0.000309302624078512
206	Lab Leak Hypothesis	comprehensively	1	0.000446229361892012	0.693147180559945	0.000309302624078512
207	Lab Leak Hypothesis	confusion	1	0.000446229361892012	0.693147180559945	0.000309302624078512
208	Lab Leak Hypothesis	controversy	1	0.000446229361892012	0.693147180559945	0.000309302624078512
209	Lab Leak Hypothesis	correlative	1	0.000446229361892012	0.693147180559945	0.000309302624078512
210	Lab Leak Hypothesis	covd	1	0.000446229361892012	0.693147180559945	0.000309302624078512
211	Lab Leak Hypothesis	credit	1	0.000446229361892012	0.693147180559945	0.000309302624078512
212	Lab Leak Hypothesis	damage	1	0.000446229361892012	0.693147180559945	0.000309302624078512
213	Lab Leak Hypothesis	daubentoni	1	0.000446229361892012	0.693147180559945	0.000309302624078512
214	Lab Leak Hypothesis	debate	1	0.000446229361892012	0.693147180559945	0.000309302624078512
215	Lab Leak Hypothesis	defense	1	0.000446229361892012	0.693147180559945	0.000309302624078512
216	Lab Leak Hypothesis	delib	1	0.000446229361892012	0.693147180559945	0.000309302624078512
217	Lab Leak Hypothesis	diarrhoea	1	0.000446229361892012	0.693147180559945	0.000309302624078512
218	Lab Leak Hypothesis	dispute	1	0.000446229361892012	0.693147180559945	0.000309302624078512
219	Lab Leak Hypothesis	distance	1	0.000446229361892012	0.693147180559945	0.000309302624078512
220	Lab Leak Hypothesis	distinctive	1	0.000446229361892012	0.693147180559945	0.000309302624078512
221	Lab Leak Hypothesis	doi	1	0.000446229361892012	0.693147180559945	0.000309302624078512
222	Lab Leak Hypothesis	dominant	1	0.000446229361892012	0.693147180559945	0.000309302624078512
223	Lab Leak Hypothesis	dot	1	0.000446229361892012	0.693147180559945	0.000309302624078512
224	Lab Leak Hypothesis	draft	1	0.000446229361892012	0.693147180559945	0.000309302624078512
225	Lab Leak Hypothesis	dub	1	0.000446229361892012	0.693147180559945	0.000309302624078512
226	Lab Leak Hypothesis	duced	1	0.000446229361892012	0.693147180559945	0.000309302624078512
227	Lab Leak Hypothesis	easy	1	0.000446229361892012	0.693147180559945	0.000309302624078512
228	Lab Leak Hypothesis	ebola	1	0.000446229361892012	0.693147180559945	0.000309302624078512
229	Lab Leak Hypothesis	edit	1	0.000446229361892012	0.693147180559945	0.000309302624078512
230	Lab Leak Hypothesis	emphasis	1	0.000446229361892012	0.693147180559945	0.000309302624078512
231	Lab Leak Hypothesis	ence	1	0.000446229361892012	0.693147180559945	0.000309302624078512
232	Lab Leak Hypothesis	encircle	1	0.000446229361892012	0.693147180559945	0.000309302624078512
233	Lab Leak Hypothesis	engi	1	0.000446229361892012	0.693147180559945	0.000309302624078512
234	Lab Leak Hypothesis	erately	1	0.000446229361892012	0.693147180559945	0.000309302624078512
235	Lab Leak Hypothesis	expand	1	0.000446229361892012	0.693147180559945	0.000309302624078512
236	Lab Leak Hypothesis	fidence	1	0.000446229361892012	0.693147180559945	0.000309302624078512
237	Lab Leak Hypothesis	figure	1	0.000446229361892012	0.693147180559945	0.000309302624078512
238	Lab Leak Hypothesis	firm	1	0.000446229361892012	0.693147180559945	0.000309302624078512
239	Lab Leak Hypothesis	focus	1	0.000446229361892012	0.693147180559945	0.000309302624078512
240	Lab Leak Hypothesis	formation	1	0.000446229361892012	0.693147180559945	0.000309302624078512
241	Lab Leak Hypothesis	france	1	0.000446229361892012	0.693147180559945	0.000309302624078512
242	Lab Leak Hypothesis	francis	1	0.000446229361892012	0.693147180559945	0.000309302624078512
243	Lab Leak Hypothesis	frankfurt	1	0.000446229361892012	0.693147180559945	0.000309302624078512
244	Lab Leak Hypothesis	frequent	1	0.000446229361892012	0.693147180559945	0.000309302624078512
245	Lab Leak Hypothesis	froma	1	0.000446229361892012	0.693147180559945	0.000309302624078512
246	Lab Leak Hypothesis	fu	1	0.000446229361892012	0.693147180559945	0.000309302624078512
247	Lab Leak Hypothesis	functional	1	0.000446229361892012	0.693147180559945	0.000309302624078512
248	Lab Leak Hypothesis	future	1	0.000446229361892012	0.693147180559945	0.000309302624078512
249	Lab Leak Hypothesis	gap	1	0.000446229361892012	0.693147180559945	0.000309302624078512
250	Lab Leak Hypothesis	genomics	1	0.000446229361892012	0.693147180559945	0.000309302624078512
251	Lab Leak Hypothesis	george	1	0.000446229361892012	0.693147180559945	0.000309302624078512
252	Lab Leak Hypothesis	german	1	0.000446229361892012	0.693147180559945	0.000309302624078512
253	Lab Leak Hypothesis	gun	1	0.000446229361892012	0.693147180559945	0.000309302624078512
254	Lab Leak Hypothesis	handler	1	0.000446229361892012	0.693147180559945	0.000309302624078512
255	Lab Leak Hypothesis	headache	1	0.000446229361892012	0.693147180559945	0.000309302624078512
256	Lab Leak Hypothesis	healthy	1	0.000446229361892012	0.693147180559945	0.000309302624078512
257	Lab Leak Hypothesis	heart	1	0.000446229361892012	0.693147180559945	0.000309302624078512
258	Lab Leak Hypothesis	hold	1	0.000446229361892012	0.693147180559945	0.000309302624078512
259	Lab Leak Hypothesis	huazhong	1	0.000446229361892012	0.693147180559945	0.000309302624078512
260	Lab Leak Hypothesis	indiana	1	0.000446229361892012	0.693147180559945	0.000309302624078512
261	Lab Leak Hypothesis	infectivity	1	0.000446229361892012	0.693147180559945	0.000309302624078512
262	Lab Leak Hypothesis	instance	1	0.000446229361892012	0.693147180559945	0.000309302624078512
263	Lab Leak Hypothesis	intent	1	0.000446229361892012	0.693147180559945	0.000309302624078512
264	Lab Leak Hypothesis	intervention	1	0.000446229361892012	0.693147180559945	0.000309302624078512
265	Lab Leak Hypothesis	investiga	1	0.000446229361892012	0.693147180559945	0.000309302624078512
266	Lab Leak Hypothesis	junc	1	0.000446229361892012	0.693147180559945	0.000309302624078512
267	Lab Leak Hypothesis	kilobase	1	0.000446229361892012	0.693147180559945	0.000309302624078512
268	Lab Leak Hypothesis	law	1	0.000446229361892012	0.693147180559945	0.000309302624078512
269	Lab Leak Hypothesis	legitimate	1	0.000446229361892012	0.693147180559945	0.000309302624078512
270	Lab Leak Hypothesis	lenged	1	0.000446229361892012	0.693147180559945	0.000309302624078512
271	Lab Leak Hypothesis	lengthy	1	0.000446229361892012	0.693147180559945	0.000309302624078512
272	Lab Leak Hypothesis	liefs	1	0.000446229361892012	0.693147180559945	0.000309302624078512
273	Lab Leak Hypothesis	liminary	1	0.000446229361892012	0.693147180559945	0.000309302624078512
274	Lab Leak Hypothesis	look	1	0.000446229361892012	0.693147180559945	0.000309302624078512
275	Lab Leak Hypothesis	malaise	1	0.000446229361892012	0.693147180559945	0.000309302624078512
276	Lab Leak Hypothesis	manipula	1	0.000446229361892012	0.693147180559945	0.000309302624078512
277	Lab Leak Hypothesis	marburg	1	0.000446229361892012	0.693147180559945	0.000309302624078512
278	Lab Leak Hypothesis	mediate	1	0.000446229361892012	0.693147180559945	0.000309302624078512
279	Lab Leak Hypothesis	menachery	1	0.000446229361892012	0.693147180559945	0.000309302624078512
280	Lab Leak Hypothesis	mission	1	0.000446229361892012	0.693147180559945	0.000309302624078512
281	Lab Leak Hypothesis	mixture	1	0.000446229361892012	0.693147180559945	0.000309302624078512
282	Lab Leak Hypothesis	mode	1	0.000446229361892012	0.693147180559945	0.000309302624078512
283	Lab Leak Hypothesis	moder	1	0.000446229361892012	0.693147180559945	0.000309302624078512
284	Lab Leak Hypothesis	moderate	1	0.000446229361892012	0.693147180559945	0.000309302624078512
285	Lab Leak Hypothesis	myalgia	1	0.000446229361892012	0.693147180559945	0.000309302624078512
286	Lab Leak Hypothesis	myotis	1	0.000446229361892012	0.693147180559945	0.000309302624078512
287	Lab Leak Hypothesis	neered	1	0.000446229361892012	0.693147180559945	0.000309302624078512
288	Lab Leak Hypothesis	netherlands	1	0.000446229361892012	0.693147180559945	0.000309302624078512
289	Lab Leak Hypothesis	news	1	0.000446229361892012	0.693147180559945	0.000309302624078512
290	Lab Leak Hypothesis	notebook	1	0.000446229361892012	0.693147180559945	0.000309302624078512
291	Lab Leak Hypothesis	nsp2	1	0.000446229361892012	0.693147180559945	0.000309302624078512
292	Lab Leak Hypothesis	nsp3	1	0.000446229361892012	0.693147180559945	0.000309302624078512
293	Lab Leak Hypothesis	nsprrar	1	0.000446229361892012	0.693147180559945	0.000309302624078512
294	Lab Leak Hypothesis	nucleo	1	0.000446229361892012	0.693147180559945	0.000309302624078512
295	Lab Leak Hypothesis	offi	1	0.000446229361892012	0.693147180559945	0.000309302624078512
296	Lab Leak Hypothesis	ojrm	1	0.000446229361892012	0.693147180559945	0.000309302624078512
297	Lab Leak Hypothesis	oppose	1	0.000446229361892012	0.693147180559945	0.000309302624078512
298	Lab Leak Hypothesis	orf3a	1	0.000446229361892012	0.693147180559945	0.000309302624078512
299	Lab Leak Hypothesis	orf7a	1	0.000446229361892012	0.693147180559945	0.000309302624078512
300	Lab Leak Hypothesis	orf8a	1	0.000446229361892012	0.693147180559945	0.000309302624078512
301	Lab Leak Hypothesis	overlap	1	0.000446229361892012	0.693147180559945	0.000309302624078512
302	Lab Leak Hypothesis	overseas	1	0.000446229361892012	0.693147180559945	0.000309302624078512
303	Lab Leak Hypothesis	oversight	1	0.000446229361892012	0.693147180559945	0.000309302624078512
304	Lab Leak Hypothesis	pace	1	0.000446229361892012	0.693147180559945	0.000309302624078512
305	Lab Leak Hypothesis	pay	1	0.000446229361892012	0.693147180559945	0.000309302624078512
306	Lab Leak Hypothesis	perfectly	1	0.000446229361892012	0.693147180559945	0.000309302624078512
307	Lab Leak Hypothesis	persist	1	0.000446229361892012	0.693147180559945	0.000309302624078512
308	Lab Leak Hypothesis	piplani	1	0.000446229361892012	0.693147180559945	0.000309302624078512
309	Lab Leak Hypothesis	plan	1	0.000446229361892012	0.693147180559945	0.000309302624078512
310	Lab Leak Hypothesis	pose	1	0.000446229361892012	0.693147180559945	0.000309302624078512
311	Lab Leak Hypothesis	prefer	1	0.000446229361892012	0.693147180559945	0.000309302624078512
312	Lab Leak Hypothesis	pres	1	0.000446229361892012	0.693147180559945	0.000309302624078512
313	Lab Leak Hypothesis	principally	1	0.000446229361892012	0.693147180559945	0.000309302624078512
314	Lab Leak Hypothesis	proclaime	1	0.000446229361892012	0.693147180559945	0.000309302624078512
315	Lab Leak Hypothesis	prof	1	0.000446229361892012	0.693147180559945	0.000309302624078512
316	Lab Leak Hypothesis	proof	1	0.000446229361892012	0.693147180559945	0.000309302624078512
317	Lab Leak Hypothesis	qtqtns	1	0.000446229361892012	0.693147180559945	0.000309302624078512
318	Lab Leak Hypothesis	raccon	1	0.000446229361892012	0.693147180559945	0.000309302624078512
319	Lab Leak Hypothesis	racs203	1	0.000446229361892012	0.693147180559945	0.000309302624078512
320	Lab Leak Hypothesis	red	1	0.000446229361892012	0.693147180559945	0.000309302624078512
321	Lab Leak Hypothesis	refine	1	0.000446229361892012	0.693147180559945	0.000309302624078512
322	Lab Leak Hypothesis	refuse	1	0.000446229361892012	0.693147180559945	0.000309302624078512
323	Lab Leak Hypothesis	regenerative	1	0.000446229361892012	0.693147180559945	0.000309302624078512
324	Lab Leak Hypothesis	repeatedly	1	0.000446229361892012	0.693147180559945	0.000309302624078512
325	Lab Leak Hypothesis	replicase	1	0.000446229361892012	0.693147180559945	0.000309302624078512
326	Lab Leak Hypothesis	respec	1	0.000446229361892012	0.693147180559945	0.000309302624078512
327	Lab Leak Hypothesis	respect	1	0.000446229361892012	0.693147180559945	0.000309302624078512
328	Lab Leak Hypothesis	respondent	1	0.000446229361892012	0.693147180559945	0.000309302624078512
329	Lab Leak Hypothesis	rpace2	1	0.000446229361892012	0.693147180559945	0.000309302624078512
330	Lab Leak Hypothesis	rshstt182	1	0.000446229361892012	0.693147180559945	0.000309302624078512
331	Lab Leak Hypothesis	rtc	1	0.000446229361892012	0.693147180559945	0.000309302624078512
332	Lab Leak Hypothesis	run	1	0.000446229361892012	0.693147180559945	0.000309302624078512
333	Lab Leak Hypothesis	saskatchewan	1	0.000446229361892012	0.693147180559945	0.000309302624078512
334	Lab Leak Hypothesis	security	1	0.000446229361892012	0.693147180559945	0.000309302624078512
335	Lab Leak Hypothesis	serbia	1	0.000446229361892012	0.693147180559945	0.000309302624078512
336	Lab Leak Hypothesis	severity	1	0.000446229361892012	0.693147180559945	0.000309302624078512
337	Lab Leak Hypothesis	shc014cov	1	0.000446229361892012	0.693147180559945	0.000309302624078512
338	Lab Leak Hypothesis	shereen	1	0.000446229361892012	0.693147180559945	0.000309302624078512
339	Lab Leak Hypothesis	shiver	1	0.000446229361892012	0.693147180559945	0.000309302624078512
340	Lab Leak Hypothesis	sibility	1	0.000446229361892012	0.693147180559945	0.000309302624078512
341	Lab Leak Hypothesis	singapore	1	0.000446229361892012	0.693147180559945	0.000309302624078512
342	Lab Leak Hypothesis	smoke	1	0.000446229361892012	0.693147180559945	0.000309302624078512
343	Lab Leak Hypothesis	solid	1	0.000446229361892012	0.693147180559945	0.000309302624078512
344	Lab Leak Hypothesis	speculate	1	0.000446229361892012	0.693147180559945	0.000309302624078512
345	Lab Leak Hypothesis	spiracy	1	0.000446229361892012	0.693147180559945	0.000309302624078512
346	Lab Leak Hypothesis	sporadic	1	0.000446229361892012	0.693147180559945	0.000309302624078512
347	Lab Leak Hypothesis	stance	1	0.000446229361892012	0.693147180559945	0.000309302624078512
348	Lab Leak Hypothesis	step	1	0.000446229361892012	0.693147180559945	0.000309302624078512
349	Lab Leak Hypothesis	strikingly	1	0.000446229361892012	0.693147180559945	0.000309302624078512
350	Lab Leak Hypothesis	stronge	1	0.000446229361892012	0.693147180559945	0.000309302624078512
351	Lab Leak Hypothesis	subcommittee	1	0.000446229361892012	0.693147180559945	0.000309302624078512
352	Lab Leak Hypothesis	submit	1	0.000446229361892012	0.693147180559945	0.000309302624078512
353	Lab Leak Hypothesis	suggestive	1	0.000446229361892012	0.693147180559945	0.000309302624078512
354	Lab Leak Hypothesis	surprise	1	0.000446229361892012	0.693147180559945	0.000309302624078512
355	Lab Leak Hypothesis	suspend	1	0.000446229361892012	0.693147180559945	0.000309302624078512
356	Lab Leak Hypothesis	synthesis	1	0.000446229361892012	0.693147180559945	0.000309302624078512
357	Lab Leak Hypothesis	table	1	0.000446229361892012	0.693147180559945	0.000309302624078512
358	Lab Leak Hypothesis	ters	1	0.000446229361892012	0.693147180559945	0.000309302624078512
359	Lab Leak Hypothesis	tide	1	0.000446229361892012	0.693147180559945	0.000309302624078512
360	Lab Leak Hypothesis	tively	1	0.000446229361892012	0.693147180559945	0.000309302624078512
361	Lab Leak Hypothesis	transcriptase	1	0.000446229361892012	0.693147180559945	0.000309302624078512
362	Lab Leak Hypothesis	transient	1	0.000446229361892012	0.693147180559945	0.000309302624078512
363	Lab Leak Hypothesis	translation	1	0.000446229361892012	0.693147180559945	0.000309302624078512
364	Lab Leak Hypothesis	uk	1	0.000446229361892012	0.693147180559945	0.000309302624078512
365	Lab Leak Hypothesis	underpin	1	0.000446229361892012	0.693147180559945	0.000309302624078512
366	Lab Leak Hypothesis	unequivocally	1	0.000446229361892012	0.693147180559945	0.000309302624078512
367	Lab Leak Hypothesis	unit	1	0.000446229361892012	0.693147180559945	0.000309302624078512
368	Lab Leak Hypothesis	unusual	1	0.000446229361892012	0.693147180559945	0.000309302624078512
369	Lab Leak Hypothesis	update	1	0.000446229361892012	0.693147180559945	0.000309302624078512
370	Lab Leak Hypothesis	upstream	1	0.000446229361892012	0.693147180559945	0.000309302624078512
371	Lab Leak Hypothesis	usa	1	0.000446229361892012	0.693147180559945	0.000309302624078512
372	Lab Leak Hypothesis	vestigation	1	0.000446229361892012	0.693147180559945	0.000309302624078512
373	Lab Leak Hypothesis	vide	1	0.000446229361892012	0.693147180559945	0.000309302624078512
374	Lab Leak Hypothesis	voice	1	0.000446229361892012	0.693147180559945	0.000309302624078512
375	Lab Leak Hypothesis	weak	1	0.000446229361892012	0.693147180559945	0.000309302624078512
376	Lab Leak Hypothesis	window	1	0.000446229361892012	0.693147180559945	0.000309302624078512
377	Lab Leak Hypothesis	wrobel	1	0.000446229361892012	0.693147180559945	0.000309302624078512
378	Lab Leak Hypothesis	zhan	1	0.000446229361892012	0.693147180559945	0.000309302624078512
379	Natural Origin Hypothesis	account	4	0.000417231667883592	0.693147180559945	0.000289202954233836
380	Natural Origin Hypothesis	aerosol	4	0.000417231667883592	0.693147180559945	0.000289202954233836
381	Natural Origin Hypothesis	amplify	4	0.000417231667883592	0.693147180559945	0.000289202954233836
382	Natural Origin Hypothesis	ars	4	0.000417231667883592	0.693147180559945	0.000289202954233836
383	Natural Origin Hypothesis	association	4	0.000417231667883592	0.693147180559945	0.000289202954233836
384	Natural Origin Hypothesis	badger	4	0.000417231667883592	0.693147180559945	0.000289202954233836
385	Natural Origin Hypothesis	batcov	4	0.000417231667883592	0.693147180559945	0.000289202954233836
386	Natural Origin Hypothesis	cold	4	0.000417231667883592	0.693147180559945	0.000289202954233836
387	Natural Origin Hypothesis	coron	4	0.000417231667883592	0.693147180559945	0.000289202954233836
388	Natural Origin Hypothesis	couple	4	0.000417231667883592	0.693147180559945	0.000289202954233836
389	Natural Origin Hypothesis	density	4	0.000417231667883592	0.693147180559945	0.000289202954233836
390	Natural Origin Hypothesis	ecological	4	0.000417231667883592	0.693147180559945	0.000289202954233836
391	Natural Origin Hypothesis	epidemiologic	4	0.000417231667883592	0.693147180559945	0.000289202954233836
392	Natural Origin Hypothesis	epidemiological	4	0.000417231667883592	0.693147180559945	0.000289202954233836
393	Natural Origin Hypothesis	ferret	4	0.000417231667883592	0.693147180559945	0.000289202954233836
394	Natural Origin Hypothesis	field	4	0.000417231667883592	0.693147180559945	0.000289202954233836
395	Natural Origin Hypothesis	genbank	4	0.000417231667883592	0.693147180559945	0.000289202954233836
396	Natural Origin Hypothesis	guangxi	4	0.000417231667883592	0.693147180559945	0.000289202954233836
397	Natural Origin Hypothesis	handle	4	0.000417231667883592	0.693147180559945	0.000289202954233836
398	Natural Origin Hypothesis	hese	4	0.000417231667883592	0.693147180559945	0.000289202954233836
399	Natural Origin Hypothesis	hku1	4	0.000417231667883592	0.693147180559945	0.000289202954233836
400	Natural Origin Hypothesis	holmes	4	0.000417231667883592	0.693147180559945	0.000289202954233836
401	Natural Origin Hypothesis	hospital	4	0.000417231667883592	0.693147180559945	0.000289202954233836
402	Natural Origin Hypothesis	interaction	4	0.000417231667883592	0.693147180559945	0.000289202954233836
403	Natural Origin Hypothesis	joint	4	0.000417231667883592	0.693147180559945	0.000289202954233836
404	Natural Origin Hypothesis	laos	4	0.000417231667883592	0.693147180559945	0.000289202954233836
405	Natural Origin Hypothesis	late	4	0.000417231667883592	0.693147180559945	0.000289202954233836
406	Natural Origin Hypothesis	lung	4	0.000417231667883592	0.693147180559945	0.000289202954233836
407	Natural Origin Hypothesis	mask	4	0.000417231667883592	0.693147180559945	0.000289202954233836
408	Natural Origin Hypothesis	meat	4	0.000417231667883592	0.693147180559945	0.000289202954233836
409	Natural Origin Hypothesis	model	4	0.000417231667883592	0.693147180559945	0.000289202954233836
410	Natural Origin Hypothesis	natu	4	0.000417231667883592	0.693147180559945	0.000289202954233836
411	Natural Origin Hypothesis	notably	4	0.000417231667883592	0.693147180559945	0.000289202954233836
412	Natural Origin Hypothesis	numerous	4	0.000417231667883592	0.693147180559945	0.000289202954233836
413	Natural Origin Hypothesis	pneumonia	4	0.000417231667883592	0.693147180559945	0.000289202954233836
414	Natural Origin Hypothesis	primary	4	0.000417231667883592	0.693147180559945	0.000289202954233836
415	Natural Origin Hypothesis	rbds	4	0.000417231667883592	0.693147180559945	0.000289202954233836
416	Natural Origin Hypothesis	relation	4	0.000417231667883592	0.693147180559945	0.000289202954233836
417	Natural Origin Hypothesis	relative	4	0.000417231667883592	0.693147180559945	0.000289202954233836
418	Natural Origin Hypothesis	rescue	4	0.000417231667883592	0.693147180559945	0.000289202954233836
419	Natural Origin Hypothesis	retrospective	4	0.000417231667883592	0.693147180559945	0.000289202954233836
420	Natural Origin Hypothesis	rna	4	0.000417231667883592	0.693147180559945	0.000289202954233836
421	Natural Origin Hypothesis	sense	4	0.000417231667883592	0.693147180559945	0.000289202954233836
422	Natural Origin Hypothesis	shenzhen	4	0.000417231667883592	0.693147180559945	0.000289202954233836
423	Natural Origin Hypothesis	smuggle	4	0.000417231667883592	0.693147180559945	0.000289202954233836
424	Natural Origin Hypothesis	spill	4	0.000417231667883592	0.693147180559945	0.000289202954233836
425	Natural Origin Hypothesis	survey	4	0.000417231667883592	0.693147180559945	0.000289202954233836
426	Natural Origin Hypothesis	unlike	4	0.000417231667883592	0.693147180559945	0.000289202954233836
427	Natural Origin Hypothesis	wiv16	4	0.000417231667883592	0.693147180559945	0.000289202954233836
428	Natural Origin Hypothesis	zxc21	4	0.000417231667883592	0.693147180559945	0.000289202954233836
429	Natural Origin Hypothesis	229e	3	0.000312923750912694	0.693147180559945	0.000216902215675377
430	Natural Origin Hypothesis	acquire	3	0.000312923750912694	0.693147180559945	0.000216902215675377
431	Natural Origin Hypothesis	acute	3	0.000312923750912694	0.693147180559945	0.000216902215675377
432	Natural Origin Hypothesis	ai	3	0.000312923750912694	0.693147180559945	0.000216902215675377
433	Natural Origin Hypothesis	alignment	3	0.000312923750912694	0.693147180559945	0.000216902215675377
434	Natural Origin Hypothesis	alpha	3	0.000312923750912694	0.693147180559945	0.000216902215675377
435	Natural Origin Hypothesis	ancestral	3	0.000312923750912694	0.693147180559945	0.000216902215675377
436	Natural Origin Hypothesis	andersen	3	0.000312923750912694	0.693147180559945	0.000216902215675377
437	Natural Origin Hypothesis	argument	3	0.000312923750912694	0.693147180559945	0.000216902215675377
438	Natural Origin Hypothesis	ats	3	0.000312923750912694	0.693147180559945	0.000216902215675377
439	Natural Origin Hypothesis	build	3	0.000312923750912694	0.693147180559945	0.000216902215675377
440	Natural Origin Hypothesis	carnivore	3	0.000312923750912694	0.693147180559945	0.000216902215675377
441	Natural Origin Hypothesis	carry	3	0.000312923750912694	0.693147180559945	0.000216902215675377
442	Natural Origin Hypothesis	cellular	3	0.000312923750912694	0.693147180559945	0.000216902215675377
443	Natural Origin Hypothesis	chimeric	3	0.000312923750912694	0.693147180559945	0.000216902215675377
444	Natural Origin Hypothesis	corona	3	0.000312923750912694	0.693147180559945	0.000216902215675377
445	Natural Origin Hypothesis	covzxc21	3	0.000312923750912694	0.693147180559945	0.000216902215675377
446	Natural Origin Hypothesis	dead	3	0.000312923750912694	0.693147180559945	0.000216902215675377
447	Natural Origin Hypothesis	degree	3	0.000312923750912694	0.693147180559945	0.000216902215675377
448	Natural Origin Hypothesis	deletion	3	0.000312923750912694	0.693147180559945	0.000216902215675377
449	Natural Origin Hypothesis	develop	3	0.000312923750912694	0.693147180559945	0.000216902215675377
450	Natural Origin Hypothesis	distinct	3	0.000312923750912694	0.693147180559945	0.000216902215675377
451	Natural Origin Hypothesis	dna	3	0.000312923750912694	0.693147180559945	0.000216902215675377
452	Natural Origin Hypothesis	easily	3	0.000312923750912694	0.693147180559945	0.000216902215675377
453	Natural Origin Hypothesis	effort	3	0.000312923750912694	0.693147180559945	0.000216902215675377
454	Natural Origin Hypothesis	en	3	0.000312923750912694	0.693147180559945	0.000216902215675377
455	Natural Origin Hypothesis	encounter	3	0.000312923750912694	0.693147180559945	0.000216902215675377
456	Natural Origin Hypothesis	enormous	3	0.000312923750912694	0.693147180559945	0.000216902215675377
457	Natural Origin Hypothesis	epidemiologist	3	0.000312923750912694	0.693147180559945	0.000216902215675377
458	Natural Origin Hypothesis	examine	3	0.000312923750912694	0.693147180559945	0.000216902215675377
459	Natural Origin Hypothesis	exchange	3	0.000312923750912694	0.693147180559945	0.000216902215675377
460	Natural Origin Hypothesis	existence	3	0.000312923750912694	0.693147180559945	0.000216902215675377
461	Natural Origin Hypothesis	extensive	3	0.000312923750912694	0.693147180559945	0.000216902215675377
462	Natural Origin Hypothesis	facilitate	3	0.000312923750912694	0.693147180559945	0.000216902215675377
463	Natural Origin Hypothesis	fall	3	0.000312923750912694	0.693147180559945	0.000216902215675377
464	Natural Origin Hypothesis	fee	3	0.000312923750912694	0.693147180559945	0.000216902215675377
465	Natural Origin Hypothesis	geographically	3	0.000312923750912694	0.693147180559945	0.000216902215675377
466	Natural Origin Hypothesis	gested	3	0.000312923750912694	0.693147180559945	0.000216902215675377
467	Natural Origin Hypothesis	give	3	0.000312923750912694	0.693147180559945	0.000216902215675377
468	Natural Origin Hypothesis	golin	3	0.000312923750912694	0.693147180559945	0.000216902215675377
469	Natural Origin Hypothesis	harbor	3	0.000312923750912694	0.693147180559945	0.000216902215675377
470	Natural Origin Hypothesis	home	3	0.000312923750912694	0.693147180559945	0.000216902215675377
471	Natural Origin Hypothesis	id	3	0.000312923750912694	0.693147180559945	0.000216902215675377
472	Natural Origin Hypothesis	identification	3	0.000312923750912694	0.693147180559945	0.000216902215675377
473	Natural Origin Hypothesis	implicate	3	0.000312923750912694	0.693147180559945	0.000216902215675377
474	Natural Origin Hypothesis	imply	3	0.000312923750912694	0.693147180559945	0.000216902215675377
475	Natural Origin Hypothesis	ing	3	0.000312923750912694	0.693147180559945	0.000216902215675377
476	Natural Origin Hypothesis	intentionally	3	0.000312923750912694	0.693147180559945	0.000216902215675377
477	Natural Origin Hypothesis	introduce	3	0.000312923750912694	0.693147180559945	0.000216902215675377
478	Natural Origin Hypothesis	lam	3	0.000312923750912694	0.693147180559945	0.000216902215675377
479	Natural Origin Hypothesis	larvata	3	0.000312923750912694	0.693147180559945	0.000216902215675377
480	Natural Origin Hypothesis	mal	3	0.000312923750912694	0.693147180559945	0.000216902215675377
481	Natural Origin Hypothesis	malayanus	3	0.000312923750912694	0.693147180559945	0.000216902215675377
482	Natural Origin Hypothesis	material	3	0.000312923750912694	0.693147180559945	0.000216902215675377
483	Natural Origin Hypothesis	mean	3	0.000312923750912694	0.693147180559945	0.000216902215675377
484	Natural Origin Hypothesis	measure	3	0.000312923750912694	0.693147180559945	0.000216902215675377
485	Natural Origin Hypothesis	mechanism	3	0.000312923750912694	0.693147180559945	0.000216902215675377
486	Natural Origin Hypothesis	method	3	0.000312923750912694	0.693147180559945	0.000216902215675377
487	Natural Origin Hypothesis	nl63	3	0.000312923750912694	0.693147180559945	0.000216902215675377
488	Natural Origin Hypothesis	occurrence	3	0.000312923750912694	0.693147180559945	0.000216902215675377
489	Natural Origin Hypothesis	onset	3	0.000312923750912694	0.693147180559945	0.000216902215675377
490	Natural Origin Hypothesis	opportunity	3	0.000312923750912694	0.693147180559945	0.000216902215675377
491	Natural Origin Hypothesis	orf1ab	3	0.000312923750912694	0.693147180559945	0.000216902215675377
492	Natural Origin Hypothesis	paguma	3	0.000312923750912694	0.693147180559945	0.000216902215675377
493	Natural Origin Hypothesis	pattern	3	0.000312923750912694	0.693147180559945	0.000216902215675377
494	Natural Origin Hypothesis	percentage	3	0.000312923750912694	0.693147180559945	0.000216902215675377
495	Natural Origin Hypothesis	pig	3	0.000312923750912694	0.693147180559945	0.000216902215675377
496	Natural Origin Hypothesis	polybasic	3	0.000312923750912694	0.693147180559945	0.000216902215675377
497	Natural Origin Hypothesis	poor	3	0.000312923750912694	0.693147180559945	0.000216902215675377
498	Natural Origin Hypothesis	prc	3	0.000312923750912694	0.693147180559945	0.000216902215675377
499	Natural Origin Hypothesis	preponderance	3	0.000312923750912694	0.693147180559945	0.000216902215675377
500	Natural Origin Hypothesis	principal	3	0.000312923750912694	0.693147180559945	0.000216902215675377
501	Natural Origin Hypothesis	process	3	0.000312923750912694	0.693147180559945	0.000216902215675377
502	Natural Origin Hypothesis	proximity	3	0.000312923750912694	0.693147180559945	0.000216902215675377
503	Natural Origin Hypothesis	reach	3	0.000312923750912694	0.693147180559945	0.000216902215675377
504	Natural Origin Hypothesis	regard	3	0.000312923750912694	0.693147180559945	0.000216902215675377
505	Natural Origin Hypothesis	reside	3	0.000312923750912694	0.693147180559945	0.000216902215675377
506	Natural Origin Hypothesis	review	3	0.000312923750912694	0.693147180559945	0.000216902215675377
507	Natural Origin Hypothesis	rodent	3	0.000312923750912694	0.693147180559945	0.000216902215675377
508	Natural Origin Hypothesis	rsshc014	3	0.000312923750912694	0.693147180559945	0.000216902215675377
509	Natural Origin Hypothesis	search	3	0.000312923750912694	0.693147180559945	0.000216902215675377
510	Natural Origin Hypothesis	seize	3	0.000312923750912694	0.693147180559945	0.000216902215675377
511	Natural Origin Hypothesis	shameli	3	0.000312923750912694	0.693147180559945	0.000216902215675377
512	Natural Origin Hypothesis	simple	3	0.000312923750912694	0.693147180559945	0.000216902215675377
513	Natural Origin Hypothesis	snake	3	0.000312923750912694	0.693147180559945	0.000216902215675377
514	Natural Origin Hypothesis	subsequently	3	0.000312923750912694	0.693147180559945	0.000216902215675377
515	Natural Origin Hypothesis	sug	3	0.000312923750912694	0.693147180559945	0.000216902215675377
516	Natural Origin Hypothesis	thailand	3	0.000312923750912694	0.693147180559945	0.000216902215675377
517	Natural Origin Hypothesis	tween	3	0.000312923750912694	0.693147180559945	0.000216902215675377
518	Natural Origin Hypothesis	vegetable	3	0.000312923750912694	0.693147180559945	0.000216902215675377
519	Natural Origin Hypothesis	widely	3	0.000312923750912694	0.693147180559945	0.000216902215675377
520	Natural Origin Hypothesis	worobey	3	0.000312923750912694	0.693147180559945	0.000216902215675377
521	Natural Origin Hypothesis	xiao	3	0.000312923750912694	0.693147180559945	0.000216902215675377
522	Natural Origin Hypothesis	zhang	3	0.000312923750912694	0.693147180559945	0.000216902215675377
523	Natural Origin Hypothesis	zhu	3	0.000312923750912694	0.693147180559945	0.000216902215675377
524	Natural Origin Hypothesis	1ab	2	0.000208615833941796	0.693147180559945	0.000144601477116918
525	Natural Origin Hypothesis	2020b	2	0.000208615833941796	0.693147180559945	0.000144601477116918
526	Natural Origin Hypothesis	7d	2	0.000208615833941796	0.693147180559945	0.000144601477116918
527	Natural Origin Hypothesis	aa	2	0.000208615833941796	0.693147180559945	0.000144601477116918
528	Natural Origin Hypothesis	activity	2	0.000208615833941796	0.693147180559945	0.000144601477116918
529	Natural Origin Hypothesis	admit	2	0.000208615833941796	0.693147180559945	0.000144601477116918
530	Natural Origin Hypothesis	age	2	0.000208615833941796	0.693147180559945	0.000144601477116918
531	Natural Origin Hypothesis	algorithm	2	0.000208615833941796	0.693147180559945	0.000144601477116918
532	Natural Origin Hypothesis	amount	2	0.000208615833941796	0.693147180559945	0.000144601477116918
533	Natural Origin Hypothesis	anal	2	0.000208615833941796	0.693147180559945	0.000144601477116918
534	Natural Origin Hypothesis	analyse	2	0.000208615833941796	0.693147180559945	0.000144601477116918
535	Natural Origin Hypothesis	ant	2	0.000208615833941796	0.693147180559945	0.000144601477116918
536	Natural Origin Hypothesis	anti	2	0.000208615833941796	0.693147180559945	0.000144601477116918
537	Natural Origin Hypothesis	anus	2	0.000208615833941796	0.693147180559945	0.000144601477116918
538	Natural Origin Hypothesis	april	2	0.000208615833941796	0.693147180559945	0.000144601477116918
539	Natural Origin Hypothesis	assess	2	0.000208615833941796	0.693147180559945	0.000144601477116918
540	Natural Origin Hypothesis	assume	2	0.000208615833941796	0.693147180559945	0.000144601477116918
541	Natural Origin Hypothesis	asymptomatic	2	0.000208615833941796	0.693147180559945	0.000144601477116918
542	Natural Origin Hypothesis	august	2	0.000208615833941796	0.693147180559945	0.000144601477116918
543	Natural Origin Hypothesis	authority	2	0.000208615833941796	0.693147180559945	0.000144601477116918
544	Natural Origin Hypothesis	average	2	0.000208615833941796	0.693147180559945	0.000144601477116918
545	Natural Origin Hypothesis	avirus	2	0.000208615833941796	0.693147180559945	0.000144601477116918
546	Natural Origin Hypothesis	aviruses	2	0.000208615833941796	0.693147180559945	0.000144601477116918
547	Natural Origin Hypothesis	bear	2	0.000208615833941796	0.693147180559945	0.000144601477116918
548	Natural Origin Hypothesis	block	2	0.000208615833941796	0.693147180559945	0.000144601477116918
549	Natural Origin Hypothesis	bridge	2	0.000208615833941796	0.693147180559945	0.000144601477116918
550	Natural Origin Hypothesis	cage	2	0.000208615833941796	0.693147180559945	0.000144601477116918
551	Natural Origin Hypothesis	candidate	2	0.000208615833941796	0.693147180559945	0.000144601477116918
552	Natural Origin Hypothesis	capable	2	0.000208615833941796	0.693147180559945	0.000144601477116918
553	Natural Origin Hypothesis	captivity	2	0.000208615833941796	0.693147180559945	0.000144601477116918
554	Natural Origin Hypothesis	capture	2	0.000208615833941796	0.693147180559945	0.000144601477116918
555	Natural Origin Hypothesis	catch	2	0.000208615833941796	0.693147180559945	0.000144601477116918
556	Natural Origin Hypothesis	challenge	2	0.000208615833941796	0.693147180559945	0.000144601477116918
557	Natural Origin Hypothesis	circulation	2	0.000208615833941796	0.693147180559945	0.000144601477116918
558	Natural Origin Hypothesis	clarify	2	0.000208615833941796	0.693147180559945	0.000144601477116918
559	Natural Origin Hypothesis	collaborative	2	0.000208615833941796	0.693147180559945	0.000144601477116918
560	Natural Origin Hypothesis	collection	2	0.000208615833941796	0.693147180559945	0.000144601477116918
561	Natural Origin Hypothesis	colony	2	0.000208615833941796	0.693147180559945	0.000144601477116918
562	Natural Origin Hypothesis	commonly	2	0.000208615833941796	0.693147180559945	0.000144601477116918
563	Natural Origin Hypothesis	comparatively	2	0.000208615833941796	0.693147180559945	0.000144601477116918
564	Natural Origin Hypothesis	completely	2	0.000208615833941796	0.693147180559945	0.000144601477116918
565	Natural Origin Hypothesis	conclusive	2	0.000208615833941796	0.693147180559945	0.000144601477116918
566	Natural Origin Hypothesis	consequence	2	0.000208615833941796	0.693147180559945	0.000144601477116918
567	Natural Origin Hypothesis	contagious	2	0.000208615833941796	0.693147180559945	0.000144601477116918
568	Natural Origin Hypothesis	coronaviridae	2	0.000208615833941796	0.693147180559945	0.000144601477116918
569	Natural Origin Hypothesis	coronaviruse	2	0.000208615833941796	0.693147180559945	0.000144601477116918
570	Natural Origin Hypothesis	cov2	2	0.000208615833941796	0.693147180559945	0.000144601477116918
571	Natural Origin Hypothesis	cover	2	0.000208615833941796	0.693147180559945	0.000144601477116918
572	Natural Origin Hypothesis	covzc45	2	0.000208615833941796	0.693147180559945	0.000144601477116918
573	Natural Origin Hypothesis	cow	2	0.000208615833941796	0.693147180559945	0.000144601477116918
574	Natural Origin Hypothesis	critical	2	0.000208615833941796	0.693147180559945	0.000144601477116918
575	Natural Origin Hypothesis	critically	2	0.000208615833941796	0.693147180559945	0.000144601477116918
576	Natural Origin Hypothesis	dbscan	2	0.000208615833941796	0.693147180559945	0.000144601477116918
577	Natural Origin Hypothesis	decade	2	0.000208615833941796	0.693147180559945	0.000144601477116918
578	Natural Origin Hypothesis	deep	2	0.000208615833941796	0.693147180559945	0.000144601477116918
579	Natural Origin Hypothesis	dent	2	0.000208615833941796	0.693147180559945	0.000144601477116918
580	Natural Origin Hypothesis	descend	2	0.000208615833941796	0.693147180559945	0.000144601477116918
581	Natural Origin Hypothesis	designate	2	0.000208615833941796	0.693147180559945	0.000144601477116918
582	Natural Origin Hypothesis	destine	2	0.000208615833941796	0.693147180559945	0.000144601477116918
583	Natural Origin Hypothesis	development	2	0.000208615833941796	0.693147180559945	0.000144601477116918
584	Natural Origin Hypothesis	diagnose	2	0.000208615833941796	0.693147180559945	0.000144601477116918
585	Natural Origin Hypothesis	display	2	0.000208615833941796	0.693147180559945	0.000144601477116918
586	Natural Origin Hypothesis	diverge	2	0.000208615833941796	0.693147180559945	0.000144601477116918
587	Natural Origin Hypothesis	divide	2	0.000208615833941796	0.693147180559945	0.000144601477116918
588	Natural Origin Hypothesis	domestic	2	0.000208615833941796	0.693147180559945	0.000144601477116918
589	Natural Origin Hypothesis	droplet	2	0.000208615833941796	0.693147180559945	0.000144601477116918
590	Natural Origin Hypothesis	dying	2	0.000208615833941796	0.693147180559945	0.000144601477116918
591	Natural Origin Hypothesis	ecosystem	2	0.000208615833941796	0.693147180559945	0.000144601477116918
592	Natural Origin Hypothesis	envelope	2	0.000208615833941796	0.693147180559945	0.000144601477116918
593	Natural Origin Hypothesis	enzootic	2	0.000208615833941796	0.693147180559945	0.000144601477116918
594	Natural Origin Hypothesis	epidemiologically	2	0.000208615833941796	0.693147180559945	0.000144601477116918
595	Natural Origin Hypothesis	ered	2	0.000208615833941796	0.693147180559945	0.000144601477116918
596	Natural Origin Hypothesis	establish	2	0.000208615833941796	0.693147180559945	0.000144601477116918
597	Natural Origin Hypothesis	explain	2	0.000208615833941796	0.693147180559945	0.000144601477116918
598	Natural Origin Hypothesis	extend	2	0.000208615833941796	0.693147180559945	0.000144601477116918
599	Natural Origin Hypothesis	feral	2	0.000208615833941796	0.693147180559945	0.000144601477116918
600	Natural Origin Hypothesis	fingerprint	2	0.000208615833941796	0.693147180559945	0.000144601477116918
601	Natural Origin Hypothesis	flight	2	0.000208615833941796	0.693147180559945	0.000144601477116918
602	Natural Origin Hypothesis	floor	2	0.000208615833941796	0.693147180559945	0.000144601477116918
603	Natural Origin Hypothesis	follow	2	0.000208615833941796	0.693147180559945	0.000144601477116918
604	Natural Origin Hypothesis	freeze	2	0.000208615833941796	0.693147180559945	0.000144601477116918
605	Natural Origin Hypothesis	frst	2	0.000208615833941796	0.693147180559945	0.000144601477116918
606	Natural Origin Hypothesis	gd	2	0.000208615833941796	0.693147180559945	0.000144601477116918
607	Natural Origin Hypothesis	ge	2	0.000208615833941796	0.693147180559945	0.000144601477116918
608	Natural Origin Hypothesis	gen	2	0.000208615833941796	0.693147180559945	0.000144601477116918
609	Natural Origin Hypothesis	generate	2	0.000208615833941796	0.693147180559945	0.000144601477116918
610	Natural Origin Hypothesis	generation	2	0.000208615833941796	0.693147180559945	0.000144601477116918
611	Natural Origin Hypothesis	global	2	0.000208615833941796	0.693147180559945	0.000144601477116918
612	Natural Origin Hypothesis	greatly	2	0.000208615833941796	0.693147180559945	0.000144601477116918
613	Natural Origin Hypothesis	guangzhou	2	0.000208615833941796	0.693147180559945	0.000144601477116918
614	Natural Origin Hypothesis	hand	2	0.000208615833941796	0.693147180559945	0.000144601477116918
615	Natural Origin Hypothesis	haplotype	2	0.000208615833941796	0.693147180559945	0.000144601477116918
616	Natural Origin Hypothesis	hierarchical	2	0.000208615833941796	0.693147180559945	0.000144601477116918
617	Natural Origin Hypothesis	highlight	2	0.000208615833941796	0.693147180559945	0.000144601477116918
618	Natural Origin Hypothesis	historical	2	0.000208615833941796	0.693147180559945	0.000144601477116918
619	Natural Origin Hypothesis	huge	2	0.000208615833941796	0.693147180559945	0.000144601477116918
620	Natural Origin Hypothesis	hunter	2	0.000208615833941796	0.693147180559945	0.000144601477116918
621	Natural Origin Hypothesis	identifed	2	0.000208615833941796	0.693147180559945	0.000144601477116918
622	Natural Origin Hypothesis	import	2	0.000208615833941796	0.693147180559945	0.000144601477116918
623	Natural Origin Hypothesis	independent	2	0.000208615833941796	0.693147180559945	0.000144601477116918
624	Natural Origin Hypothesis	induce	2	0.000208615833941796	0.693147180559945	0.000144601477116918
625	Natural Origin Hypothesis	infer	2	0.000208615833941796	0.693147180559945	0.000144601477116918
626	Natural Origin Hypothesis	influenza	2	0.000208615833941796	0.693147180559945	0.000144601477116918
627	Natural Origin Hypothesis	integrate	2	0.000208615833941796	0.693147180559945	0.000144601477116918
628	Natural Origin Hypothesis	intel	2	0.000208615833941796	0.693147180559945	0.000144601477116918
629	Natural Origin Hypothesis	intro	2	0.000208615833941796	0.693147180559945	0.000144601477116918
630	Natural Origin Hypothesis	iso	2	0.000208615833941796	0.693147180559945	0.000144601477116918
631	Natural Origin Hypothesis	iucn	2	0.000208615833941796	0.693147180559945	0.000144601477116918
632	Natural Origin Hypothesis	jan	2	0.000208615833941796	0.693147180559945	0.000144601477116918
633	Natural Origin Hypothesis	join	2	0.000208615833941796	0.693147180559945	0.000144601477116918
634	Natural Origin Hypothesis	lated	2	0.000208615833941796	0.693147180559945	0.000144601477116918
635	Natural Origin Hypothesis	lau	2	0.000208615833941796	0.693147180559945	0.000144601477116918
636	Natural Origin Hypothesis	learn	2	0.000208615833941796	0.693147180559945	0.000144601477116918
637	Natural Origin Hypothesis	length	2	0.000208615833941796	0.693147180559945	0.000144601477116918
638	Natural Origin Hypothesis	lie	2	0.000208615833941796	0.693147180559945	0.000144601477116918
639	Natural Origin Hypothesis	life	2	0.000208615833941796	0.693147180559945	0.000144601477116918
640	Natural Origin Hypothesis	ligence	2	0.000208615833941796	0.693147180559945	0.000144601477116918
641	Natural Origin Hypothesis	likelihood	2	0.000208615833941796	0.693147180559945	0.000144601477116918
642	Natural Origin Hypothesis	limestone	2	0.000208615833941796	0.693147180559945	0.000144601477116918
643	Natural Origin Hypothesis	line	2	0.000208615833941796	0.693147180559945	0.000144601477116918
644	Natural Origin Hypothesis	liquid	2	0.000208615833941796	0.693147180559945	0.000144601477116918
645	Natural Origin Hypothesis	livestock	2	0.000208615833941796	0.693147180559945	0.000144601477116918
646	Natural Origin Hypothesis	local	2	0.000208615833941796	0.693147180559945	0.000144601477116918
647	Natural Origin Hypothesis	longitudinal	2	0.000208615833941796	0.693147180559945	0.000144601477116918
648	Natural Origin Hypothesis	maintain	2	0.000208615833941796	0.693147180559945	0.000144601477116918
649	Natural Origin Hypothesis	malay	2	0.000208615833941796	0.693147180559945	0.000144601477116918
650	Natural Origin Hypothesis	manidae	2	0.000208615833941796	0.693147180559945	0.000144601477116918
651	Natural Origin Hypothesis	map	2	0.000208615833941796	0.693147180559945	0.000144601477116918
652	Natural Origin Hypothesis	mention	2	0.000208615833941796	0.693147180559945	0.000144601477116918
653	Natural Origin Hypothesis	migration	2	0.000208615833941796	0.693147180559945	0.000144601477116918
654	Natural Origin Hypothesis	mild	2	0.000208615833941796	0.693147180559945	0.000144601477116918
655	Natural Origin Hypothesis	minor	2	0.000208615833941796	0.693147180559945	0.000144601477116918
656	Natural Origin Hypothesis	missible	2	0.000208615833941796	0.693147180559945	0.000144601477116918
657	Natural Origin Hypothesis	motif	2	0.000208615833941796	0.693147180559945	0.000144601477116918
658	Natural Origin Hypothesis	n501y	2	0.000208615833941796	0.693147180559945	0.000144601477116918
659	Natural Origin Hypothesis	newly	2	0.000208615833941796	0.693147180559945	0.000144601477116918
660	Natural Origin Hypothesis	nonhuman	2	0.000208615833941796	0.693147180559945	0.000144601477116918
661	Natural Origin Hypothesis	nucleic	2	0.000208615833941796	0.693147180559945	0.000144601477116918
662	Natural Origin Hypothesis	obvious	2	0.000208615833941796	0.693147180559945	0.000144601477116918
663	Natural Origin Hypothesis	optimize	2	0.000208615833941796	0.693147180559945	0.000144601477116918
664	Natural Origin Hypothesis	originally	2	0.000208615833941796	0.693147180559945	0.000144601477116918
665	Natural Origin Hypothesis	pangol	2	0.000208615833941796	0.693147180559945	0.000144601477116918
666	Natural Origin Hypothesis	pholidota	2	0.000208615833941796	0.693147180559945	0.000144601477116918
667	Natural Origin Hypothesis	phylogenetically	2	0.000208615833941796	0.693147180559945	0.000144601477116918
668	Natural Origin Hypothesis	piece	2	0.000208615833941796	0.693147180559945	0.000144601477116918
669	Natural Origin Hypothesis	play	2	0.000208615833941796	0.693147180559945	0.000144601477116918
670	Natural Origin Hypothesis	porcine	2	0.000208615833941796	0.693147180559945	0.000144601477116918
671	Natural Origin Hypothesis	potentially	2	0.000208615833941796	0.693147180559945	0.000144601477116918
672	Natural Origin Hypothesis	poultry	2	0.000208615833941796	0.693147180559945	0.000144601477116918
673	Natural Origin Hypothesis	practice	2	0.000208615833941796	0.693147180559945	0.000144601477116918
674	Natural Origin Hypothesis	presentation	2	0.000208615833941796	0.693147180559945	0.000144601477116918
675	Natural Origin Hypothesis	preserve	2	0.000208615833941796	0.693147180559945	0.000144601477116918
676	Natural Origin Hypothesis	prevalence	2	0.000208615833941796	0.693147180559945	0.000144601477116918
677	Natural Origin Hypothesis	primate	2	0.000208615833941796	0.693147180559945	0.000144601477116918
678	Natural Origin Hypothesis	probability	2	0.000208615833941796	0.693147180559945	0.000144601477116918
679	Natural Origin Hypothesis	program	2	0.000208615833941796	0.693147180559945	0.000144601477116918
680	Natural Origin Hypothesis	property	2	0.000208615833941796	0.693147180559945	0.000144601477116918
681	Natural Origin Hypothesis	purposefully	2	0.000208615833941796	0.693147180559945	0.000144601477116918
682	Natural Origin Hypothesis	pusillus	2	0.000208615833941796	0.693147180559945	0.000144601477116918
683	Natural Origin Hypothesis	question	2	0.000208615833941796	0.693147180559945	0.000144601477116918
684	Natural Origin Hypothesis	racoon	2	0.000208615833941796	0.693147180559945	0.000144601477116918
685	Natural Origin Hypothesis	ral	2	0.000208615833941796	0.693147180559945	0.000144601477116918
686	Natural Origin Hypothesis	rally	2	0.000208615833941796	0.693147180559945	0.000144601477116918
687	Natural Origin Hypothesis	range	2	0.000208615833941796	0.693147180559945	0.000144601477116918
688	Natural Origin Hypothesis	ratory	2	0.000208615833941796	0.693147180559945	0.000144601477116918
689	Natural Origin Hypothesis	rbm	2	0.000208615833941796	0.693147180559945	0.000144601477116918
690	Natural Origin Hypothesis	rdrp	2	0.000208615833941796	0.693147180559945	0.000144601477116918
691	Natural Origin Hypothesis	react	2	0.000208615833941796	0.693147180559945	0.000144601477116918
692	Natural Origin Hypothesis	recognition	2	0.000208615833941796	0.693147180559945	0.000144601477116918
693	Natural Origin Hypothesis	repeat	2	0.000208615833941796	0.693147180559945	0.000144601477116918
694	Natural Origin Hypothesis	replicate	2	0.000208615833941796	0.693147180559945	0.000144601477116918
695	Natural Origin Hypothesis	resemble	2	0.000208615833941796	0.693147180559945	0.000144601477116918
696	Natural Origin Hypothesis	respi	2	0.000208615833941796	0.693147180559945	0.000144601477116918
697	Natural Origin Hypothesis	responsible	2	0.000208615833941796	0.693147180559945	0.000144601477116918
698	Natural Origin Hypothesis	restaurant	2	0.000208615833941796	0.693147180559945	0.000144601477116918
699	Natural Origin Hypothesis	rhinolophid	2	0.000208615833941796	0.693147180559945	0.000144601477116918
700	Natural Origin Hypothesis	rhinolophidae	2	0.000208615833941796	0.693147180559945	0.000144601477116918
701	Natural Origin Hypothesis	rs3367	2	0.000208615833941796	0.693147180559945	0.000144601477116918
702	Natural Origin Hypothesis	rshstt200	2	0.000208615833941796	0.693147180559945	0.000144601477116918
703	Natural Origin Hypothesis	sa	2	0.000208615833941796	0.693147180559945	0.000144601477116918
704	Natural Origin Hypothesis	sads	2	0.000208615833941796	0.693147180559945	0.000144601477116918
705	Natural Origin Hypothesis	sar	2	0.000208615833941796	0.693147180559945	0.000144601477116918
706	Natural Origin Hypothesis	screen	2	0.000208615833941796	0.693147180559945	0.000144601477116918
707	Natural Origin Hypothesis	se	2	0.000208615833941796	0.693147180559945	0.000144601477116918
708	Natural Origin Hypothesis	shore	2	0.000208615833941796	0.693147180559945	0.000144601477116918
709	Natural Origin Hypothesis	sibly	2	0.000208615833941796	0.693147180559945	0.000144601477116918
710	Natural Origin Hypothesis	sick	2	0.000208615833941796	0.693147180559945	0.000144601477116918
711	Natural Origin Hypothesis	sidered	2	0.000208615833941796	0.693147180559945	0.000144601477116918
712	Natural Origin Hypothesis	significantly	2	0.000208615833941796	0.693147180559945	0.000144601477116918
713	Natural Origin Hypothesis	sim	2	0.000208615833941796	0.693147180559945	0.000144601477116918
714	Natural Origin Hypothesis	simply	2	0.000208615833941796	0.693147180559945	0.000144601477116918
715	Natural Origin Hypothesis	social	2	0.000208615833941796	0.693147180559945	0.000144601477116918
716	Natural Origin Hypothesis	space	2	0.000208615833941796	0.693147180559945	0.000144601477116918
717	Natural Origin Hypothesis	stop	2	0.000208615833941796	0.693147180559945	0.000144601477116918
718	Natural Origin Hypothesis	store	2	0.000208615833941796	0.693147180559945	0.000144601477116918
719	Natural Origin Hypothesis	strand	2	0.000208615833941796	0.693147180559945	0.000144601477116918
720	Natural Origin Hypothesis	strongly	2	0.000208615833941796	0.693147180559945	0.000144601477116918
721	Natural Origin Hypothesis	stt182	2	0.000208615833941796	0.693147180559945	0.000144601477116918
722	Natural Origin Hypothesis	suffer	2	0.000208615833941796	0.693147180559945	0.000144601477116918
723	Natural Origin Hypothesis	sufficient	2	0.000208615833941796	0.693147180559945	0.000144601477116918
724	Natural Origin Hypothesis	sufficiently	2	0.000208615833941796	0.693147180559945	0.000144601477116918
725	Natural Origin Hypothesis	sunda	2	0.000208615833941796	0.693147180559945	0.000144601477116918
726	Natural Origin Hypothesis	swab	2	0.000208615833941796	0.693147180559945	0.000144601477116918
727	Natural Origin Hypothesis	tang	2	0.000208615833941796	0.693147180559945	0.000144601477116918
728	Natural Origin Hypothesis	ter	2	0.000208615833941796	0.693147180559945	0.000144601477116918
729	Natural Origin Hypothesis	theoretically	2	0.000208615833941796	0.693147180559945	0.000144601477116918
730	Natural Origin Hypothesis	thousand	2	0.000208615833941796	0.693147180559945	0.000144601477116918
731	Natural Origin Hypothesis	tie	2	0.000208615833941796	0.693147180559945	0.000144601477116918
732	Natural Origin Hypothesis	tients	2	0.000208615833941796	0.693147180559945	0.000144601477116918
733	Natural Origin Hypothesis	traffic	2	0.000208615833941796	0.693147180559945	0.000144601477116918
734	Natural Origin Hypothesis	transgenic	2	0.000208615833941796	0.693147180559945	0.000144601477116918
735	Natural Origin Hypothesis	transmissibility	2	0.000208615833941796	0.693147180559945	0.000144601477116918
736	Natural Origin Hypothesis	turtle	2	0.000208615833941796	0.693147180559945	0.000144601477116918
737	Natural Origin Hypothesis	undergo	2	0.000208615833941796	0.693147180559945	0.000144601477116918
738	Natural Origin Hypothesis	undertake	2	0.000208615833941796	0.693147180559945	0.000144601477116918
739	Natural Origin Hypothesis	undetermined	2	0.000208615833941796	0.693147180559945	0.000144601477116918
740	Natural Origin Hypothesis	unite	2	0.000208615833941796	0.693147180559945	0.000144601477116918
741	Natural Origin Hypothesis	urine	2	0.000208615833941796	0.693147180559945	0.000144601477116918
742	Natural Origin Hypothesis	verify	2	0.000208615833941796	0.693147180559945	0.000144601477116918
743	Natural Origin Hypothesis	viverridae	2	0.000208615833941796	0.693147180559945	0.000144601477116918
744	Natural Origin Hypothesis	warehouse	2	0.000208615833941796	0.693147180559945	0.000144601477116918
745	Natural Origin Hypothesis	wide	2	0.000208615833941796	0.693147180559945	0.000144601477116918
746	Natural Origin Hypothesis	woo	2	0.000208615833941796	0.693147180559945	0.000144601477116918
747	Natural Origin Hypothesis	α	2	0.000208615833941796	0.693147180559945	0.000144601477116918
748	Natural Origin Hypothesis	10b	1	0.000104307916970898	0.693147180559945	7.23007385584589e-05
749	Natural Origin Hypothesis	1b	1	0.000104307916970898	0.693147180559945	7.23007385584589e-05
750	Natural Origin Hypothesis	2020a	1	0.000104307916970898	0.693147180559945	7.23007385584589e-05
751	Natural Origin Hypothesis	2b	1	0.000104307916970898	0.693147180559945	7.23007385584589e-05
752	Natural Origin Hypothesis	7c	1	0.000104307916970898	0.693147180559945	7.23007385584589e-05
753	Natural Origin Hypothesis	7e	1	0.000104307916970898	0.693147180559945	7.23007385584589e-05
754	Natural Origin Hypothesis	7th	1	0.000104307916970898	0.693147180559945	7.23007385584589e-05
755	Natural Origin Hypothesis	8c	1	0.000104307916970898	0.693147180559945	7.23007385584589e-05
756	Natural Origin Hypothesis	8d	1	0.000104307916970898	0.693147180559945	7.23007385584589e-05
757	Natural Origin Hypothesis	absence	1	0.000104307916970898	0.693147180559945	7.23007385584589e-05
758	Natural Origin Hypothesis	absl	1	0.000104307916970898	0.693147180559945	7.23007385584589e-05
759	Natural Origin Hypothesis	absolutely	1	0.000104307916970898	0.693147180559945	7.23007385584589e-05
760	Natural Origin Hypothesis	abundance	1	0.000104307916970898	0.693147180559945	7.23007385584589e-05
761	Natural Origin Hypothesis	accessible	1	0.000104307916970898	0.693147180559945	7.23007385584589e-05
762	Natural Origin Hypothesis	ace27	1	0.000104307916970898	0.693147180559945	7.23007385584589e-05
763	Natural Origin Hypothesis	achieve	1	0.000104307916970898	0.693147180559945	7.23007385584589e-05
764	Natural Origin Hypothesis	acovs	1	0.000104307916970898	0.693147180559945	7.23007385584589e-05
765	Natural Origin Hypothesis	acuminatus	1	0.000104307916970898	0.693147180559945	7.23007385584589e-05
766	Natural Origin Hypothesis	adaptive	1	0.000104307916970898	0.693147180559945	7.23007385584589e-05
767	Natural Origin Hypothesis	address	1	0.000104307916970898	0.693147180559945	7.23007385584589e-05
768	Natural Origin Hypothesis	adult	1	0.000104307916970898	0.693147180559945	7.23007385584589e-05
769	Natural Origin Hypothesis	advocate	1	0.000104307916970898	0.693147180559945	7.23007385584589e-05
770	Natural Origin Hypothesis	af	1	0.000104307916970898	0.693147180559945	7.23007385584589e-05
771	Natural Origin Hypothesis	affirmative	1	0.000104307916970898	0.693147180559945	7.23007385584589e-05
772	Natural Origin Hypothesis	agen	1	0.000104307916970898	0.693147180559945	7.23007385584589e-05
773	Natural Origin Hypothesis	ago	1	0.000104307916970898	0.693147180559945	7.23007385584589e-05
774	Natural Origin Hypothesis	aid	1	0.000104307916970898	0.693147180559945	7.23007385584589e-05
775	Natural Origin Hypothesis	air	1	0.000104307916970898	0.693147180559945	7.23007385584589e-05
776	Natural Origin Hypothesis	airway	1	0.000104307916970898	0.693147180559945	7.23007385584589e-05
777	Natural Origin Hypothesis	aken	1	0.000104307916970898	0.693147180559945	7.23007385584589e-05
778	Natural Origin Hypothesis	alent	1	0.000104307916970898	0.693147180559945	7.23007385584589e-05
779	Natural Origin Hypothesis	alert	1	0.000104307916970898	0.693147180559945	7.23007385584589e-05
780	Natural Origin Hypothesis	alive	1	0.000104307916970898	0.693147180559945	7.23007385584589e-05
781	Natural Origin Hypothesis	alle	1	0.000104307916970898	0.693147180559945	7.23007385584589e-05
782	Natural Origin Hypothesis	allege	1	0.000104307916970898	0.693147180559945	7.23007385584589e-05
783	Natural Origin Hypothesis	ally	1	0.000104307916970898	0.693147180559945	7.23007385584589e-05
784	Natural Origin Hypothesis	alphacov	1	0.000104307916970898	0.693147180559945	7.23007385584589e-05
785	Natural Origin Hypothesis	alternatively	1	0.000104307916970898	0.693147180559945	7.23007385584589e-05
786	Natural Origin Hypothesis	amanat	1	0.000104307916970898	0.693147180559945	7.23007385584589e-05
787	Natural Origin Hypothesis	americas	1	0.000104307916970898	0.693147180559945	7.23007385584589e-05
788	Natural Origin Hypothesis	ances	1	0.000104307916970898	0.693147180559945	7.23007385584589e-05
789	Natural Origin Hypothesis	ancestry	1	0.000104307916970898	0.693147180559945	7.23007385584589e-05
790	Natural Origin Hypothesis	anteater	1	0.000104307916970898	0.693147180559945	7.23007385584589e-05
791	Natural Origin Hypothesis	anthropic	1	0.000104307916970898	0.693147180559945	7.23007385584589e-05
792	Natural Origin Hypothesis	anthropogenic	1	0.000104307916970898	0.693147180559945	7.23007385584589e-05
793	Natural Origin Hypothesis	antiviral	1	0.000104307916970898	0.693147180559945	7.23007385584589e-05
794	Natural Origin Hypothesis	appeal	1	0.000104307916970898	0.693147180559945	7.23007385584589e-05
795	Natural Origin Hypothesis	apply	1	0.000104307916970898	0.693147180559945	7.23007385584589e-05
796	Natural Origin Hypothesis	approximate	1	0.000104307916970898	0.693147180559945	7.23007385584589e-05
797	Natural Origin Hypothesis	aquatic	1	0.000104307916970898	0.693147180559945	7.23007385584589e-05
798	Natural Origin Hypothesis	arabia	1	0.000104307916970898	0.693147180559945	7.23007385584589e-05
799	Natural Origin Hypothesis	archive	1	0.000104307916970898	0.693147180559945	7.23007385584589e-05
800	Natural Origin Hypothesis	arginine	1	0.000104307916970898	0.693147180559945	7.23007385584589e-05
801	Natural Origin Hypothesis	arrive	1	0.000104307916970898	0.693147180559945	7.23007385584589e-05
802	Natural Origin Hypothesis	arteriviridae	1	0.000104307916970898	0.693147180559945	7.23007385584589e-05
803	Natural Origin Hypothesis	ased	1	0.000104307916970898	0.693147180559945	7.23007385584589e-05
804	Natural Origin Hypothesis	asi	1	0.000104307916970898	0.693147180559945	7.23007385584589e-05
805	Natural Origin Hypothesis	assorted	1	0.000104307916970898	0.693147180559945	7.23007385584589e-05
806	Natural Origin Hypothesis	asymptomatically	1	0.000104307916970898	0.693147180559945	7.23007385584589e-05
807	Natural Origin Hypothesis	attach	1	0.000104307916970898	0.693147180559945	7.23007385584589e-05
808	Natural Origin Hypothesis	attempt	1	0.000104307916970898	0.693147180559945	7.23007385584589e-05
809	Natural Origin Hypothesis	attend	1	0.000104307916970898	0.693147180559945	7.23007385584589e-05
810	Natural Origin Hypothesis	attract	1	0.000104307916970898	0.693147180559945	7.23007385584589e-05
811	Natural Origin Hypothesis	atural	1	0.000104307916970898	0.693147180559945	7.23007385584589e-05
812	Natural Origin Hypothesis	autonomous	1	0.000104307916970898	0.693147180559945	7.23007385584589e-05
813	Natural Origin Hypothesis	autumn	1	0.000104307916970898	0.693147180559945	7.23007385584589e-05
814	Natural Origin Hypothesis	avian	1	0.000104307916970898	0.693147180559945	7.23007385584589e-05
815	Natural Origin Hypothesis	awaken	1	0.000104307916970898	0.693147180559945	7.23007385584589e-05
816	Natural Origin Hypothesis	backbone20	1	0.000104307916970898	0.693147180559945	7.23007385584589e-05
817	Natural Origin Hypothesis	balb	1	0.000104307916970898	0.693147180559945	7.23007385584589e-05
818	Natural Origin Hypothesis	bar	1	0.000104307916970898	0.693147180559945	7.23007385584589e-05
819	Natural Origin Hypothesis	barton	1	0.000104307916970898	0.693147180559945	7.23007385584589e-05
820	Natural Origin Hypothesis	bat1	1	0.000104307916970898	0.693147180559945	7.23007385584589e-05
821	Natural Origin Hypothesis	bbc	1	0.000104307916970898	0.693147180559945	7.23007385584589e-05
822	Natural Origin Hypothesis	bcov	1	0.000104307916970898	0.693147180559945	7.23007385584589e-05
823	Natural Origin Hypothesis	bcovs	1	0.000104307916970898	0.693147180559945	7.23007385584589e-05
824	Natural Origin Hypothesis	becker	1	0.000104307916970898	0.693147180559945	7.23007385584589e-05
825	Natural Origin Hypothesis	beijing	1	0.000104307916970898	0.693147180559945	7.23007385584589e-05
826	Natural Origin Hypothesis	bellii	1	0.000104307916970898	0.693147180559945	7.23007385584589e-05
827	Natural Origin Hypothesis	benefit	1	0.000104307916970898	0.693147180559945	7.23007385584589e-05
828	Natural Origin Hypothesis	ber	1	0.000104307916970898	0.693147180559945	7.23007385584589e-05
829	Natural Origin Hypothesis	betacoronaviruses	1	0.000104307916970898	0.693147180559945	7.23007385584589e-05
830	Natural Origin Hypothesis	betacov	1	0.000104307916970898	0.693147180559945	7.23007385584589e-05
831	Natural Origin Hypothesis	bias	1	0.000104307916970898	0.693147180559945	7.23007385584589e-05
832	Natural Origin Hypothesis	biodiversity	1	0.000104307916970898	0.693147180559945	7.23007385584589e-05
833	Natural Origin Hypothesis	bioengineered	1	0.000104307916970898	0.693147180559945	7.23007385584589e-05
834	Natural Origin Hypothesis	bioinformatic	1	0.000104307916970898	0.693147180559945	7.23007385584589e-05
835	Natural Origin Hypothesis	biologic	1	0.000104307916970898	0.693147180559945	7.23007385584589e-05
836	Natural Origin Hypothesis	bite	1	0.000104307916970898	0.693147180559945	7.23007385584589e-05
837	Natural Origin Hypothesis	ble	1	0.000104307916970898	0.693147180559945	7.23007385584589e-05
838	Natural Origin Hypothesis	bodia	1	0.000104307916970898	0.693147180559945	7.23007385584589e-05
839	Natural Origin Hypothesis	boil	1	0.000104307916970898	0.693147180559945	7.23007385584589e-05
840	Natural Origin Hypothesis	bolster	1	0.000104307916970898	0.693147180559945	7.23007385584589e-05
841	Natural Origin Hypothesis	bomb	1	0.000104307916970898	0.693147180559945	7.23007385584589e-05
842	Natural Origin Hypothesis	bootscanning	1	0.000104307916970898	0.693147180559945	7.23007385584589e-05
843	Natural Origin Hypothesis	branch	1	0.000104307916970898	0.693147180559945	7.23007385584589e-05
844	Natural Origin Hypothesis	breakpoint	1	0.000104307916970898	0.693147180559945	7.23007385584589e-05
845	Natural Origin Hypothesis	breakthrough	1	0.000104307916970898	0.693147180559945	7.23007385584589e-05
846	Natural Origin Hypothesis	breed	1	0.000104307916970898	0.693147180559945	7.23007385584589e-05
847	Natural Origin Hypothesis	broad	1	0.000104307916970898	0.693147180559945	7.23007385584589e-05
848	Natural Origin Hypothesis	brother	1	0.000104307916970898	0.693147180559945	7.23007385584589e-05
849	Natural Origin Hypothesis	btcov4991	1	0.000104307916970898	0.693147180559945	7.23007385584589e-05
850	Natural Origin Hypothesis	byproduct	1	0.000104307916970898	0.693147180559945	7.23007385584589e-05
851	Natural Origin Hypothesis	byrareddy	1	0.000104307916970898	0.693147180559945	7.23007385584589e-05
852	Natural Origin Hypothesis	california	1	0.000104307916970898	0.693147180559945	7.23007385584589e-05
853	Natural Origin Hypothesis	cam	1	0.000104307916970898	0.693147180559945	7.23007385584589e-05
854	Natural Origin Hypothesis	camelus	1	0.000104307916970898	0.693147180559945	7.23007385584589e-05
855	Natural Origin Hypothesis	cancer	1	0.000104307916970898	0.693147180559945	7.23007385584589e-05
856	Natural Origin Hypothesis	canidae	1	0.000104307916970898	0.693147180559945	7.23007385584589e-05
857	Natural Origin Hypothesis	canine	1	0.000104307916970898	0.693147180559945	7.23007385584589e-05
858	Natural Origin Hypothesis	canonical	1	0.000104307916970898	0.693147180559945	7.23007385584589e-05
859	Natural Origin Hypothesis	capability	1	0.000104307916970898	0.693147180559945	7.23007385584589e-05
860	Natural Origin Hypothesis	capacity	1	0.000104307916970898	0.693147180559945	7.23007385584589e-05
861	Natural Origin Hypothesis	captive	1	0.000104307916970898	0.693147180559945	7.23007385584589e-05
862	Natural Origin Hypothesis	carcass	1	0.000104307916970898	0.693147180559945	7.23007385584589e-05
863	Natural Origin Hypothesis	carnivora	1	0.000104307916970898	0.693147180559945	7.23007385584589e-05
864	Natural Origin Hypothesis	carolina	1	0.000104307916970898	0.693147180559945	7.23007385584589e-05
865	Natural Origin Hypothesis	carrier	1	0.000104307916970898	0.693147180559945	7.23007385584589e-05
866	Natural Origin Hypothesis	carrion	1	0.000104307916970898	0.693147180559945	7.23007385584589e-05
867	Natural Origin Hypothesis	cauldron	1	0.000104307916970898	0.693147180559945	7.23007385584589e-05
868	Natural Origin Hypothesis	central	1	0.000104307916970898	0.693147180559945	7.23007385584589e-05
869	Natural Origin Hypothesis	centre	1	0.000104307916970898	0.693147180559945	7.23007385584589e-05
870	Natural Origin Hypothesis	century	1	0.000104307916970898	0.693147180559945	7.23007385584589e-05
871	Natural Origin Hypothesis	cestor	1	0.000104307916970898	0.693147180559945	7.23007385584589e-05
872	Natural Origin Hypothesis	cggcgg	1	0.000104307916970898	0.693147180559945	7.23007385584589e-05
873	Natural Origin Hypothesis	chanock	1	0.000104307916970898	0.693147180559945	7.23007385584589e-05
874	Natural Origin Hypothesis	chase	1	0.000104307916970898	0.693147180559945	7.23007385584589e-05
875	Natural Origin Hypothesis	chelonia	1	0.000104307916970898	0.693147180559945	7.23007385584589e-05
876	Natural Origin Hypothesis	chicken	1	0.000104307916970898	0.693147180559945	7.23007385584589e-05
877	Natural Origin Hypothesis	chief	1	0.000104307916970898	0.693147180559945	7.23007385584589e-05
878	Natural Origin Hypothesis	chrysemys	1	0.000104307916970898	0.693147180559945	7.23007385584589e-05
879	Natural Origin Hypothesis	cializing	1	0.000104307916970898	0.693147180559945	7.23007385584589e-05
880	Natural Origin Hypothesis	cies	1	0.000104307916970898	0.693147180559945	7.23007385584589e-05
881	Natural Origin Hypothesis	cing	1	0.000104307916970898	0.693147180559945	7.23007385584589e-05
882	Natural Origin Hypothesis	circumstance	1	0.000104307916970898	0.693147180559945	7.23007385584589e-05
883	Natural Origin Hypothesis	clan	1	0.000104307916970898	0.693147180559945	7.23007385584589e-05
884	Natural Origin Hypothesis	clear	1	0.000104307916970898	0.693147180559945	7.23007385584589e-05
885	Natural Origin Hypothesis	cleav	1	0.000104307916970898	0.693147180559945	7.23007385584589e-05
886	Natural Origin Hypothesis	cleave	1	0.000104307916970898	0.693147180559945	7.23007385584589e-05
887	Natural Origin Hypothesis	clinical	1	0.000104307916970898	0.693147180559945	7.23007385584589e-05
888	Natural Origin Hypothesis	clinician	1	0.000104307916970898	0.693147180559945	7.23007385584589e-05
889	Natural Origin Hypothesis	clus	1	0.000104307916970898	0.693147180559945	7.23007385584589e-05
890	Natural Origin Hypothesis	clínica	1	0.000104307916970898	0.693147180559945	7.23007385584589e-05
891	Natural Origin Hypothesis	cohabitation	1	0.000104307916970898	0.693147180559945	7.23007385584589e-05
892	Natural Origin Hypothesis	collectively	1	0.000104307916970898	0.693147180559945	7.23007385584589e-05
893	Natural Origin Hypothesis	colonize	1	0.000104307916970898	0.693147180559945	7.23007385584589e-05
894	Natural Origin Hypothesis	combination	1	0.000104307916970898	0.693147180559945	7.23007385584589e-05
895	Natural Origin Hypothesis	comment	1	0.000104307916970898	0.693147180559945	7.23007385584589e-05
896	Natural Origin Hypothesis	commentary	1	0.000104307916970898	0.693147180559945	7.23007385584589e-05
897	Natural Origin Hypothesis	communicate	1	0.000104307916970898	0.693147180559945	7.23007385584589e-05
898	Natural Origin Hypothesis	companion	1	0.000104307916970898	0.693147180559945	7.23007385584589e-05
899	Natural Origin Hypothesis	comparable	1	0.000104307916970898	0.693147180559945	7.23007385584589e-05
900	Natural Origin Hypothesis	compass	1	0.000104307916970898	0.693147180559945	7.23007385584589e-05
901	Natural Origin Hypothesis	comprehensive	1	0.000104307916970898	0.693147180559945	7.23007385584589e-05
902	Natural Origin Hypothesis	concentration	1	0.000104307916970898	0.693147180559945	7.23007385584589e-05
903	Natural Origin Hypothesis	concurrentl	1	0.000104307916970898	0.693147180559945	7.23007385584589e-05
904	Natural Origin Hypothesis	connection	1	0.000104307916970898	0.693147180559945	7.23007385584589e-05
905	Natural Origin Hypothesis	consequential	1	0.000104307916970898	0.693147180559945	7.23007385584589e-05
906	Natural Origin Hypothesis	conservation	1	0.000104307916970898	0.693147180559945	7.23007385584589e-05
907	Natural Origin Hypothesis	consid	1	0.000104307916970898	0.693147180559945	7.23007385584589e-05
908	Natural Origin Hypothesis	consistency	1	0.000104307916970898	0.693147180559945	7.23007385584589e-05
909	Natural Origin Hypothesis	consistently	1	0.000104307916970898	0.693147180559945	7.23007385584589e-05
910	Natural Origin Hypothesis	constitute	1	0.000104307916970898	0.693147180559945	7.23007385584589e-05
911	Natural Origin Hypothesis	consume	1	0.000104307916970898	0.693147180559945	7.23007385584589e-05
912	Natural Origin Hypothesis	containment	1	0.000104307916970898	0.693147180559945	7.23007385584589e-05
913	Natural Origin Hypothesis	contamination	1	0.000104307916970898	0.693147180559945	7.23007385584589e-05
914	Natural Origin Hypothesis	context	1	0.000104307916970898	0.693147180559945	7.23007385584589e-05
915	Natural Origin Hypothesis	contrary	1	0.000104307916970898	0.693147180559945	7.23007385584589e-05
916	Natural Origin Hypothesis	convergent	1	0.000104307916970898	0.693147180559945	7.23007385584589e-05
917	Natural Origin Hypothesis	convince	1	0.000104307916970898	0.693147180559945	7.23007385584589e-05
918	Natural Origin Hypothesis	cornutus	1	0.000104307916970898	0.693147180559945	7.23007385584589e-05
919	Natural Origin Hypothesis	coronary	1	0.000104307916970898	0.693147180559945	7.23007385584589e-05
920	Natural Origin Hypothesis	coronavi	1	0.000104307916970898	0.693147180559945	7.23007385584589e-05
921	Natural Origin Hypothesis	coronaviruses2	1	0.000104307916970898	0.693147180559945	7.23007385584589e-05
922	Natural Origin Hypothesis	coronaviruses22	1	0.000104307916970898	0.693147180559945	7.23007385584589e-05
923	Natural Origin Hypothesis	correlation	1	0.000104307916970898	0.693147180559945	7.23007385584589e-05
924	Natural Origin Hypothesis	corroborate	1	0.000104307916970898	0.693147180559945	7.23007385584589e-05
925	Natural Origin Hypothesis	coutard	1	0.000104307916970898	0.693147180559945	7.23007385584589e-05
926	Natural Origin Hypothesis	covratg13	1	0.000104307916970898	0.693147180559945	7.23007385584589e-05
927	Natural Origin Hypothesis	covzx2	1	0.000104307916970898	0.693147180559945	7.23007385584589e-05
928	Natural Origin Hypothesis	crcov	1	0.000104307916970898	0.693147180559945	7.23007385584589e-05
929	Natural Origin Hypothesis	credible	1	0.000104307916970898	0.693147180559945	7.23007385584589e-05
930	Natural Origin Hypothesis	crux	1	0.000104307916970898	0.693147180559945	7.23007385584589e-05
931	Natural Origin Hypothesis	cull	1	0.000104307916970898	0.693147180559945	7.23007385584589e-05
932	Natural Origin Hypothesis	culprit	1	0.000104307916970898	0.693147180559945	7.23007385584589e-05
933	Natural Origin Hypothesis	culture	1	0.000104307916970898	0.693147180559945	7.23007385584589e-05
934	Natural Origin Hypothesis	curve	1	0.000104307916970898	0.693147180559945	7.23007385584589e-05
935	Natural Origin Hypothesis	custom	1	0.000104307916970898	0.693147180559945	7.23007385584589e-05
936	Natural Origin Hypothesis	cycle	1	0.000104307916970898	0.693147180559945	7.23007385584589e-05
937	Natural Origin Hypothesis	dae	1	0.000104307916970898	0.693147180559945	7.23007385584589e-05
938	Natural Origin Hypothesis	database	1	0.000104307916970898	0.693147180559945	7.23007385584589e-05
939	Natural Origin Hypothesis	dcovs	1	0.000104307916970898	0.693147180559945	7.23007385584589e-05
940	Natural Origin Hypothesis	deadly	1	0.000104307916970898	0.693147180559945	7.23007385584589e-05
941	Natural Origin Hypothesis	deal	1	0.000104307916970898	0.693147180559945	7.23007385584589e-05
942	Natural Origin Hypothesis	debarre	1	0.000104307916970898	0.693147180559945	7.23007385584589e-05
943	Natural Origin Hypothesis	dec	1	0.000104307916970898	0.693147180559945	7.23007385584589e-05
944	Natural Origin Hypothesis	decha	1	0.000104307916970898	0.693147180559945	7.23007385584589e-05
945	Natural Origin Hypothesis	dedicate	1	0.000104307916970898	0.693147180559945	7.23007385584589e-05
946	Natural Origin Hypothesis	deduce	1	0.000104307916970898	0.693147180559945	7.23007385584589e-05
947	Natural Origin Hypothesis	deem	1	0.000104307916970898	0.693147180559945	7.23007385584589e-05
948	Natural Origin Hypothesis	deer	1	0.000104307916970898	0.693147180559945	7.23007385584589e-05
949	Natural Origin Hypothesis	deliveryman	1	0.000104307916970898	0.693147180559945	7.23007385584589e-05
950	Natural Origin Hypothesis	deltacoronavirus	1	0.000104307916970898	0.693147180559945	7.23007385584589e-05
951	Natural Origin Hypothesis	denote	1	0.000104307916970898	0.693147180559945	7.23007385584589e-05
952	Natural Origin Hypothesis	dense	1	0.000104307916970898	0.693147180559945	7.23007385584589e-05
953	Natural Origin Hypothesis	deposition	1	0.000104307916970898	0.693147180559945	7.23007385584589e-05
954	Natural Origin Hypothesis	descendant	1	0.000104307916970898	0.693147180559945	7.23007385584589e-05
955	Natural Origin Hypothesis	desmarest	1	0.000104307916970898	0.693147180559945	7.23007385584589e-05
956	Natural Origin Hypothesis	deter	1	0.000104307916970898	0.693147180559945	7.23007385584589e-05
957	Natural Origin Hypothesis	developmentally	1	0.000104307916970898	0.693147180559945	7.23007385584589e-05
958	Natural Origin Hypothesis	diate	1	0.000104307916970898	0.693147180559945	7.23007385584589e-05
959	Natural Origin Hypothesis	dietary	1	0.000104307916970898	0.693147180559945	7.23007385584589e-05
960	Natural Origin Hypothesis	difer	1	0.000104307916970898	0.693147180559945	7.23007385584589e-05
961	Natural Origin Hypothesis	differentiate	1	0.000104307916970898	0.693147180559945	7.23007385584589e-05
962	Natural Origin Hypothesis	difficult	1	0.000104307916970898	0.693147180559945	7.23007385584589e-05
963	Natural Origin Hypothesis	discard	1	0.000104307916970898	0.693147180559945	7.23007385584589e-05
964	Natural Origin Hypothesis	discov	1	0.000104307916970898	0.693147180559945	7.23007385584589e-05
965	Natural Origin Hypothesis	discredit	1	0.000104307916970898	0.693147180559945	7.23007385584589e-05
966	Natural Origin Hypothesis	discuss	1	0.000104307916970898	0.693147180559945	7.23007385584589e-05
967	Natural Origin Hypothesis	dish	1	0.000104307916970898	0.693147180559945	7.23007385584589e-05
968	Natural Origin Hypothesis	dispatch	1	0.000104307916970898	0.693147180559945	7.23007385584589e-05
969	Natural Origin Hypothesis	disperse	1	0.000104307916970898	0.693147180559945	7.23007385584589e-05
970	Natural Origin Hypothesis	distant	1	0.000104307916970898	0.693147180559945	7.23007385584589e-05
971	Natural Origin Hypothesis	distantly	1	0.000104307916970898	0.693147180559945	7.23007385584589e-05
972	Natural Origin Hypothesis	distinguish	1	0.000104307916970898	0.693147180559945	7.23007385584589e-05
973	Natural Origin Hypothesis	distribution	1	0.000104307916970898	0.693147180559945	7.23007385584589e-05
974	Natural Origin Hypothesis	diver	1	0.000104307916970898	0.693147180559945	7.23007385584589e-05
975	Natural Origin Hypothesis	diversify	1	0.000104307916970898	0.693147180559945	7.23007385584589e-05
976	Natural Origin Hypothesis	domesticate	1	0.000104307916970898	0.693147180559945	7.23007385584589e-05
977	Natural Origin Hypothesis	dong	1	0.000104307916970898	0.693147180559945	7.23007385584589e-05
978	Natural Origin Hypothesis	doubt	1	0.000104307916970898	0.693147180559945	7.23007385584589e-05
979	Natural Origin Hypothesis	dox	1	0.000104307916970898	0.693147180559945	7.23007385584589e-05
980	Natural Origin Hypothesis	dr	1	0.000104307916970898	0.693147180559945	7.23007385584589e-05
981	Natural Origin Hypothesis	dramatically	1	0.000104307916970898	0.693147180559945	7.23007385584589e-05
982	Natural Origin Hypothesis	draw	1	0.000104307916970898	0.693147180559945	7.23007385584589e-05
983	Natural Origin Hypothesis	drive	1	0.000104307916970898	0.693147180559945	7.23007385584589e-05
984	Natural Origin Hypothesis	dromedarius	1	0.000104307916970898	0.693147180559945	7.23007385584589e-05
985	Natural Origin Hypothesis	drop	1	0.000104307916970898	0.693147180559945	7.23007385584589e-05
986	Natural Origin Hypothesis	drug	1	0.000104307916970898	0.693147180559945	7.23007385584589e-05
987	Natural Origin Hypothesis	duction	1	0.000104307916970898	0.693147180559945	7.23007385584589e-05
988	Natural Origin Hypothesis	ductions	1	0.000104307916970898	0.693147180559945	7.23007385584589e-05
989	Natural Origin Hypothesis	dutch	1	0.000104307916970898	0.693147180559945	7.23007385584589e-05
990	Natural Origin Hypothesis	eagerly	1	0.000104307916970898	0.693147180559945	7.23007385584589e-05
991	Natural Origin Hypothesis	ebb	1	0.000104307916970898	0.693147180559945	7.23007385584589e-05
992	Natural Origin Hypothesis	ebov	1	0.000104307916970898	0.693147180559945	7.23007385584589e-05
993	Natural Origin Hypothesis	ecologic	1	0.000104307916970898	0.693147180559945	7.23007385584589e-05
994	Natural Origin Hypothesis	ecology	1	0.000104307916970898	0.693147180559945	7.23007385584589e-05
995	Natural Origin Hypothesis	ecov	1	0.000104307916970898	0.693147180559945	7.23007385584589e-05
996	Natural Origin Hypothesis	elderly	1	0.000104307916970898	0.693147180559945	7.23007385584589e-05
997	Natural Origin Hypothesis	emer	1	0.000104307916970898	0.693147180559945	7.23007385584589e-05
998	Natural Origin Hypothesis	encephalomyelitis	1	0.000104307916970898	0.693147180559945	7.23007385584589e-05
999	Natural Origin Hypothesis	enclose	1	0.000104307916970898	0.693147180559945	7.23007385584589e-05
1000	Natural Origin Hypothesis	endanger	1	0.000104307916970898	0.693147180559945	7.23007385584589e-05
1001	Natural Origin Hypothesis	enetic	1	0.000104307916970898	0.693147180559945	7.23007385584589e-05
1002	Natural Origin Hypothesis	engage	1	0.000104307916970898	0.693147180559945	7.23007385584589e-05
1003	Natural Origin Hypothesis	ent	1	0.000104307916970898	0.693147180559945	7.23007385584589e-05
1004	Natural Origin Hypothesis	enter	1	0.000104307916970898	0.693147180559945	7.23007385584589e-05
1005	Natural Origin Hypothesis	enteritis	1	0.000104307916970898	0.693147180559945	7.23007385584589e-05
1006	Natural Origin Hypothesis	entitle	1	0.000104307916970898	0.693147180559945	7.23007385584589e-05
1007	Natural Origin Hypothesis	epi	1	0.000104307916970898	0.693147180559945	7.23007385584589e-05
1008	Natural Origin Hypothesis	equence	1	0.000104307916970898	0.693147180559945	7.23007385584589e-05
1009	Natural Origin Hypothesis	equids	1	0.000104307916970898	0.693147180559945	7.23007385584589e-05
1010	Natural Origin Hypothesis	equiv	1	0.000104307916970898	0.693147180559945	7.23007385584589e-05
1011	Natural Origin Hypothesis	equivalent	1	0.000104307916970898	0.693147180559945	7.23007385584589e-05
1012	Natural Origin Hypothesis	er	1	0.000104307916970898	0.693147180559945	7.23007385584589e-05
1013	Natural Origin Hypothesis	erations	1	0.000104307916970898	0.693147180559945	7.23007385584589e-05
1014	Natural Origin Hypothesis	eruption	1	0.000104307916970898	0.693147180559945	7.23007385584589e-05
1015	Natural Origin Hypothesis	ervoir	1	0.000104307916970898	0.693147180559945	7.23007385584589e-05
1016	Natural Origin Hypothesis	esearchers	1	0.000104307916970898	0.693147180559945	7.23007385584589e-05
1017	Natural Origin Hypothesis	esis	1	0.000104307916970898	0.693147180559945	7.23007385584589e-05
1018	Natural Origin Hypothesis	española	1	0.000104307916970898	0.693147180559945	7.23007385584589e-05
1019	Natural Origin Hypothesis	essential	1	0.000104307916970898	0.693147180559945	7.23007385584589e-05
1020	Natural Origin Hypothesis	etiology	1	0.000104307916970898	0.693147180559945	7.23007385584589e-05
1021	Natural Origin Hypothesis	europe	1	0.000104307916970898	0.693147180559945	7.23007385584589e-05
1022	Natural Origin Hypothesis	evaluate	1	0.000104307916970898	0.693147180559945	7.23007385584589e-05
1023	Natural Origin Hypothesis	evolu	1	0.000104307916970898	0.693147180559945	7.23007385584589e-05
1024	Natural Origin Hypothesis	exact	1	0.000104307916970898	0.693147180559945	7.23007385584589e-05
1025	Natural Origin Hypothesis	exhaustive	1	0.000104307916970898	0.693147180559945	7.23007385584589e-05
1026	Natural Origin Hypothesis	exhibition	1	0.000104307916970898	0.693147180559945	7.23007385584589e-05
1027	Natural Origin Hypothesis	exotic	1	0.000104307916970898	0.693147180559945	7.23007385584589e-05
1028	Natural Origin Hypothesis	expend	1	0.000104307916970898	0.693147180559945	7.23007385584589e-05
1029	Natural Origin Hypothesis	experi	1	0.000104307916970898	0.693147180559945	7.23007385584589e-05
1030	Natural Origin Hypothesis	experimentally	1	0.000104307916970898	0.693147180559945	7.23007385584589e-05
1031	Natural Origin Hypothesis	express	1	0.000104307916970898	0.693147180559945	7.23007385584589e-05
1032	Natural Origin Hypothesis	fa	1	0.000104307916970898	0.693147180559945	7.23007385584589e-05
1033	Natural Origin Hypothesis	factor	1	0.000104307916970898	0.693147180559945	7.23007385584589e-05
1034	Natural Origin Hypothesis	faeces	1	0.000104307916970898	0.693147180559945	7.23007385584589e-05
1035	Natural Origin Hypothesis	familial	1	0.000104307916970898	0.693147180559945	7.23007385584589e-05
1036	Natural Origin Hypothesis	farrar	1	0.000104307916970898	0.693147180559945	7.23007385584589e-05
1037	Natural Origin Hypothesis	fatal	1	0.000104307916970898	0.693147180559945	7.23007385584589e-05
1038	Natural Origin Hypothesis	fcov	1	0.000104307916970898	0.693147180559945	7.23007385584589e-05
1039	Natural Origin Hypothesis	feather	1	0.000104307916970898	0.693147180559945	7.23007385584589e-05
1040	Natural Origin Hypothesis	feces	1	0.000104307916970898	0.693147180559945	7.23007385584589e-05
1041	Natural Origin Hypothesis	fected	1	0.000104307916970898	0.693147180559945	7.23007385584589e-05
1042	Natural Origin Hypothesis	feline	1	0.000104307916970898	0.693147180559945	7.23007385584589e-05
1043	Natural Origin Hypothesis	ferrumequinum	1	0.000104307916970898	0.693147180559945	7.23007385584589e-05
1044	Natural Origin Hypothesis	fibrosis	1	0.000104307916970898	0.693147180559945	7.23007385584589e-05
1045	Natural Origin Hypothesis	fied	1	0.000104307916970898	0.693147180559945	7.23007385584589e-05
1046	Natural Origin Hypothesis	finis	1	0.000104307916970898	0.693147180559945	7.23007385584589e-05
1047	Natural Origin Hypothesis	fitness	1	0.000104307916970898	0.693147180559945	7.23007385584589e-05
1048	Natural Origin Hypothesis	florence	1	0.000104307916970898	0.693147180559945	7.23007385584589e-05
1049	Natural Origin Hypothesis	flu	1	0.000104307916970898	0.693147180559945	7.23007385584589e-05
1050	Natural Origin Hypothesis	fluorescent	1	0.000104307916970898	0.693147180559945	7.23007385584589e-05
1051	Natural Origin Hypothesis	foodborne	1	0.000104307916970898	0.693147180559945	7.23007385584589e-05
1052	Natural Origin Hypothesis	foodstuff	1	0.000104307916970898	0.693147180559945	7.23007385584589e-05
1053	Natural Origin Hypothesis	forest	1	0.000104307916970898	0.693147180559945	7.23007385584589e-05
1054	Natural Origin Hypothesis	forty	1	0.000104307916970898	0.693147180559945	7.23007385584589e-05
1055	Natural Origin Hypothesis	forward	1	0.000104307916970898	0.693147180559945	7.23007385584589e-05
1056	Natural Origin Hypothesis	founder	1	0.000104307916970898	0.693147180559945	7.23007385584589e-05
1057	Natural Origin Hypothesis	fragment	1	0.000104307916970898	0.693147180559945	7.23007385584589e-05
1058	Natural Origin Hypothesis	french	1	0.000104307916970898	0.693147180559945	7.23007385584589e-05
1059	Natural Origin Hypothesis	frequency	1	0.000104307916970898	0.693147180559945	7.23007385584589e-05
1060	Natural Origin Hypothesis	frequently	1	0.000104307916970898	0.693147180559945	7.23007385584589e-05
1061	Natural Origin Hypothesis	freshly	1	0.000104307916970898	0.693147180559945	7.23007385584589e-05
1062	Natural Origin Hypothesis	friend	1	0.000104307916970898	0.693147180559945	7.23007385584589e-05
1063	Natural Origin Hypothesis	frmly	1	0.000104307916970898	0.693147180559945	7.23007385584589e-05
1064	Natural Origin Hypothesis	frothy	1	0.000104307916970898	0.693147180559945	7.23007385584589e-05
1065	Natural Origin Hypothesis	func	1	0.000104307916970898	0.693147180559945	7.23007385584589e-05
1066	Natural Origin Hypothesis	fur	1	0.000104307916970898	0.693147180559945	7.23007385584589e-05
1067	Natural Origin Hypothesis	game	1	0.000104307916970898	0.693147180559945	7.23007385584589e-05
1068	Natural Origin Hypothesis	gamma	1	0.000104307916970898	0.693147180559945	7.23007385584589e-05
1069	Natural Origin Hypothesis	garbage	1	0.000104307916970898	0.693147180559945	7.23007385584589e-05
1070	Natural Origin Hypothesis	garry	1	0.000104307916970898	0.693147180559945	7.23007385584589e-05
1071	Natural Origin Hypothesis	garushyants	1	0.000104307916970898	0.693147180559945	7.23007385584589e-05
1072	Natural Origin Hypothesis	gastrointestinal	1	0.000104307916970898	0.693147180559945	7.23007385584589e-05
1073	Natural Origin Hypothesis	gation	1	0.000104307916970898	0.693147180559945	7.23007385584589e-05
1074	Natural Origin Hypothesis	gcovs	1	0.000104307916970898	0.693147180559945	7.23007385584589e-05
1075	Natural Origin Hypothesis	gence	1	0.000104307916970898	0.693147180559945	7.23007385584589e-05
1076	Natural Origin Hypothesis	genom	1	0.000104307916970898	0.693147180559945	7.23007385584589e-05
1077	Natural Origin Hypothesis	genome1	1	0.000104307916970898	0.693147180559945	7.23007385584589e-05
1078	Natural Origin Hypothesis	genuine	1	0.000104307916970898	0.693147180559945	7.23007385584589e-05
1079	Natural Origin Hypothesis	geography	1	0.000104307916970898	0.693147180559945	7.23007385584589e-05
1080	Natural Origin Hypothesis	germany	1	0.000104307916970898	0.693147180559945	7.23007385584589e-05
1081	Natural Origin Hypothesis	ghebreyesus	1	0.000104307916970898	0.693147180559945	7.23007385584589e-05
1082	Natural Origin Hypothesis	glove	1	0.000104307916970898	0.693147180559945	7.23007385584589e-05
1083	Natural Origin Hypothesis	golins	1	0.000104307916970898	0.693147180559945	7.23007385584589e-05
1084	Natural Origin Hypothesis	gostin	1	0.000104307916970898	0.693147180559945	7.23007385584589e-05
1085	Natural Origin Hypothesis	graft	1	0.000104307916970898	0.693147180559945	7.23007385584589e-05
1086	Natural Origin Hypothesis	gray	1	0.000104307916970898	0.693147180559945	7.23007385584589e-05
1087	Natural Origin Hypothesis	grow	1	0.000104307916970898	0.693147180559945	7.23007385584589e-05
1088	Natural Origin Hypothesis	guang	1	0.000104307916970898	0.693147180559945	7.23007385584589e-05
1089	Natural Origin Hypothesis	guano	1	0.000104307916970898	0.693147180559945	7.23007385584589e-05
1090	Natural Origin Hypothesis	guo	1	0.000104307916970898	0.693147180559945	7.23007385584589e-05
1091	Natural Origin Hypothesis	h5	1	0.000104307916970898	0.693147180559945	7.23007385584589e-05
1092	Natural Origin Hypothesis	h7	1	0.000104307916970898	0.693147180559945	7.23007385584589e-05
1093	Natural Origin Hypothesis	habit	1	0.000104307916970898	0.693147180559945	7.23007385584589e-05
1094	Natural Origin Hypothesis	habitat	1	0.000104307916970898	0.693147180559945	7.23007385584589e-05
1095	Natural Origin Hypothesis	hair	1	0.000104307916970898	0.693147180559945	7.23007385584589e-05
1096	Natural Origin Hypothesis	haiti	1	0.000104307916970898	0.693147180559945	7.23007385584589e-05
1097	Natural Origin Hypothesis	hamster	1	0.000104307916970898	0.693147180559945	7.23007385584589e-05
1098	Natural Origin Hypothesis	han	1	0.000104307916970898	0.693147180559945	7.23007385584589e-05
1099	Natural Origin Hypothesis	harbour	1	0.000104307916970898	0.693147180559945	7.23007385584589e-05
1100	Natural Origin Hypothesis	hcovs	1	0.000104307916970898	0.693147180559945	7.23007385584589e-05
1101	Natural Origin Hypothesis	heavily	1	0.000104307916970898	0.693147180559945	7.23007385584589e-05
1102	Natural Origin Hypothesis	hecv	1	0.000104307916970898	0.693147180559945	7.23007385584589e-05
1103	Natural Origin Hypothesis	hemagglutinating	1	0.000104307916970898	0.693147180559945	7.23007385584589e-05
1104	Natural Origin Hypothesis	herbst	1	0.000104307916970898	0.693147180559945	7.23007385584589e-05
1105	Natural Origin Hypothesis	hey	1	0.000104307916970898	0.693147180559945	7.23007385584589e-05
1106	Natural Origin Hypothesis	hibernation	1	0.000104307916970898	0.693147180559945	7.23007385584589e-05
1107	Natural Origin Hypothesis	hide	1	0.000104307916970898	0.693147180559945	7.23007385584589e-05
1108	Natural Origin Hypothesis	hi­	1	0.000104307916970898	0.693147180559945	7.23007385584589e-05
1109	Natural Origin Hypothesis	hku14	1	0.000104307916970898	0.693147180559945	7.23007385584589e-05
1110	Natural Origin Hypothesis	hku3	1	0.000104307916970898	0.693147180559945	7.23007385584589e-05
1111	Natural Origin Hypothesis	hku4	1	0.000104307916970898	0.693147180559945	7.23007385584589e-05
1112	Natural Origin Hypothesis	hku5	1	0.000104307916970898	0.693147180559945	7.23007385584589e-05
1113	Natural Origin Hypothesis	ho	1	0.000104307916970898	0.693147180559945	7.23007385584589e-05
1114	Natural Origin Hypothesis	horesebat	1	0.000104307916970898	0.693147180559945	7.23007385584589e-05
1115	Natural Origin Hypothesis	hswm	1	0.000104307916970898	0.693147180559945	7.23007385584589e-05
1116	Natural Origin Hypothesis	humanize	1	0.000104307916970898	0.693147180559945	7.23007385584589e-05
1117	Natural Origin Hypothesis	hunan	1	0.000104307916970898	0.693147180559945	7.23007385584589e-05
1118	Natural Origin Hypothesis	hyperplasia	1	0.000104307916970898	0.693147180559945	7.23007385584589e-05
1119	Natural Origin Hypothesis	hypoth	1	0.000104307916970898	0.693147180559945	7.23007385584589e-05
1120	Natural Origin Hypothesis	hypothetical	1	0.000104307916970898	0.693147180559945	7.23007385584589e-05
1121	Natural Origin Hypothesis	ibv	1	0.000104307916970898	0.693147180559945	7.23007385584589e-05
1122	Natural Origin Hypothesis	ically	1	0.000104307916970898	0.693147180559945	7.23007385584589e-05
1123	Natural Origin Hypothesis	identifiable	1	0.000104307916970898	0.693147180559945	7.23007385584589e-05
1124	Natural Origin Hypothesis	iden­	1	0.000104307916970898	0.693147180559945	7.23007385584589e-05
1125	Natural Origin Hypothesis	idly	1	0.000104307916970898	0.693147180559945	7.23007385584589e-05
1126	Natural Origin Hypothesis	igg	1	0.000104307916970898	0.693147180559945	7.23007385584589e-05
1127	Natural Origin Hypothesis	iii	1	0.000104307916970898	0.693147180559945	7.23007385584589e-05
1128	Natural Origin Hypothesis	ilar	1	0.000104307916970898	0.693147180559945	7.23007385584589e-05
1129	Natural Origin Hypothesis	ilarity	1	0.000104307916970898	0.693147180559945	7.23007385584589e-05
1130	Natural Origin Hypothesis	illegal	1	0.000104307916970898	0.693147180559945	7.23007385584589e-05
1131	Natural Origin Hypothesis	illegally	1	0.000104307916970898	0.693147180559945	7.23007385584589e-05
1132	Natural Origin Hypothesis	immune	1	0.000104307916970898	0.693147180559945	7.23007385584589e-05
1133	Natural Origin Hypothesis	immunoglob	1	0.000104307916970898	0.693147180559945	7.23007385584589e-05
1134	Natural Origin Hypothesis	immunology	1	0.000104307916970898	0.693147180559945	7.23007385584589e-05
1135	Natural Origin Hypothesis	impact	1	0.000104307916970898	0.693147180559945	7.23007385584589e-05
1136	Natural Origin Hypothesis	imperfectly	1	0.000104307916970898	0.693147180559945	7.23007385584589e-05
1137	Natural Origin Hypothesis	implausible	1	0.000104307916970898	0.693147180559945	7.23007385584589e-05
1138	Natural Origin Hypothesis	impor	1	0.000104307916970898	0.693147180559945	7.23007385584589e-05
1139	Natural Origin Hypothesis	importance	1	0.000104307916970898	0.693147180559945	7.23007385584589e-05
1140	Natural Origin Hypothesis	importantly	1	0.000104307916970898	0.693147180559945	7.23007385584589e-05
1141	Natural Origin Hypothesis	impossible	1	0.000104307916970898	0.693147180559945	7.23007385584589e-05
1142	Natural Origin Hypothesis	improbable	1	0.000104307916970898	0.693147180559945	7.23007385584589e-05
1143	Natural Origin Hypothesis	ince	1	0.000104307916970898	0.693147180559945	7.23007385584589e-05
1144	Natural Origin Hypothesis	incuba	1	0.000104307916970898	0.693147180559945	7.23007385584589e-05
1145	Natural Origin Hypothesis	indels	1	0.000104307916970898	0.693147180559945	7.23007385584589e-05
1146	Natural Origin Hypothesis	independently	1	0.000104307916970898	0.693147180559945	7.23007385584589e-05
1147	Natural Origin Hypothesis	indication	1	0.000104307916970898	0.693147180559945	7.23007385584589e-05
1148	Natural Origin Hypothesis	indicator	1	0.000104307916970898	0.693147180559945	7.23007385584589e-05
1149	Natural Origin Hypothesis	indirectly	1	0.000104307916970898	0.693147180559945	7.23007385584589e-05
1150	Natural Origin Hypothesis	industry	1	0.000104307916970898	0.693147180559945	7.23007385584589e-05
1151	Natural Origin Hypothesis	inform	1	0.000104307916970898	0.693147180559945	7.23007385584589e-05
1152	Natural Origin Hypothesis	ingly	1	0.000104307916970898	0.693147180559945	7.23007385584589e-05
1153	Natural Origin Hypothesis	inhalation	1	0.000104307916970898	0.693147180559945	7.23007385584589e-05
1154	Natural Origin Hypothesis	ini	1	0.000104307916970898	0.693147180559945	7.23007385584589e-05
1155	Natural Origin Hypothesis	injure	1	0.000104307916970898	0.693147180559945	7.23007385584589e-05
1156	Natural Origin Hypothesis	inser	1	0.000104307916970898	0.693147180559945	7.23007385584589e-05
1157	Natural Origin Hypothesis	insufficient	1	0.000104307916970898	0.693147180559945	7.23007385584589e-05
1158	Natural Origin Hypothesis	insulate	1	0.000104307916970898	0.693147180559945	7.23007385584589e-05
1159	Natural Origin Hypothesis	intact	1	0.000104307916970898	0.693147180559945	7.23007385584589e-05
1160	Natural Origin Hypothesis	intense	1	0.000104307916970898	0.693147180559945	7.23007385584589e-05
1161	Natural Origin Hypothesis	inter	1	0.000104307916970898	0.693147180559945	7.23007385584589e-05
1162	Natural Origin Hypothesis	interme	1	0.000104307916970898	0.693147180559945	7.23007385584589e-05
1163	Natural Origin Hypothesis	intermediary	1	0.000104307916970898	0.693147180559945	7.23007385584589e-05
1164	Natural Origin Hypothesis	international	1	0.000104307916970898	0.693147180559945	7.23007385584589e-05
1165	Natural Origin Hypothesis	interpretation	1	0.000104307916970898	0.693147180559945	7.23007385584589e-05
1166	Natural Origin Hypothesis	interstitial	1	0.000104307916970898	0.693147180559945	7.23007385584589e-05
1167	Natural Origin Hypothesis	intimately	1	0.000104307916970898	0.693147180559945	7.23007385584589e-05
1168	Natural Origin Hypothesis	intranasally	1	0.000104307916970898	0.693147180559945	7.23007385584589e-05
1169	Natural Origin Hypothesis	intraspecies	1	0.000104307916970898	0.693147180559945	7.23007385584589e-05
1170	Natural Origin Hypothesis	invalidate	1	0.000104307916970898	0.693147180559945	7.23007385584589e-05
1171	Natural Origin Hypothesis	invasion	1	0.000104307916970898	0.693147180559945	7.23007385584589e-05
1172	Natural Origin Hypothesis	involvement	1	0.000104307916970898	0.693147180559945	7.23007385584589e-05
1173	Natural Origin Hypothesis	irrefutably	1	0.000104307916970898	0.693147180559945	7.23007385584589e-05
1174	Natural Origin Hypothesis	isomorphic	1	0.000104307916970898	0.693147180559945	7.23007385584589e-05
1175	Natural Origin Hypothesis	iso­	1	0.000104307916970898	0.693147180559945	7.23007385584589e-05
1176	Natural Origin Hypothesis	issue	1	0.000104307916970898	0.693147180559945	7.23007385584589e-05
1177	Natural Origin Hypothesis	item	1	0.000104307916970898	0.693147180559945	7.23007385584589e-05
1178	Natural Origin Hypothesis	jeremy	1	0.000104307916970898	0.693147180559945	7.23007385584589e-05
1179	Natural Origin Hypothesis	ji	1	0.000104307916970898	0.693147180559945	7.23007385584589e-05
1180	Natural Origin Hypothesis	jin	1	0.000104307916970898	0.693147180559945	7.23007385584589e-05
1181	Natural Origin Hypothesis	judge	1	0.000104307916970898	0.693147180559945	7.23007385584589e-05
1182	Natural Origin Hypothesis	kan	1	0.000104307916970898	0.693147180559945	7.23007385584589e-05
1183	Natural Origin Hypothesis	kasibhatla	1	0.000104307916970898	0.693147180559945	7.23007385584589e-05
1184	Natural Origin Hypothesis	ket	1	0.000104307916970898	0.693147180559945	7.23007385584589e-05
1185	Natural Origin Hypothesis	kind	1	0.000104307916970898	0.693147180559945	7.23007385584589e-05
1186	Natural Origin Hypothesis	km	1	0.000104307916970898	0.693147180559945	7.23007385584589e-05
1187	Natural Origin Hypothesis	knowledge	1	0.000104307916970898	0.693147180559945	7.23007385584589e-05
1188	Natural Origin Hypothesis	knrrsrr	1	0.000104307916970898	0.693147180559945	7.23007385584589e-05
1189	Natural Origin Hypothesis	koonin	1	0.000104307916970898	0.693147180559945	7.23007385584589e-05
1190	Natural Origin Hypothesis	kousoulas	1	0.000104307916970898	0.693147180559945	7.23007385584589e-05
1191	Natural Origin Hypothesis	kristian	1	0.000104307916970898	0.693147180559945	7.23007385584589e-05
1192	Natural Origin Hypothesis	kunming	1	0.000104307916970898	0.693147180559945	7.23007385584589e-05
1193	Natural Origin Hypothesis	land	1	0.000104307916970898	0.693147180559945	7.23007385584589e-05
1194	Natural Origin Hypothesis	laotian	1	0.000104307916970898	0.693147180559945	7.23007385584589e-05
1195	Natural Origin Hypothesis	larity	1	0.000104307916970898	0.693147180559945	7.23007385584589e-05
1196	Natural Origin Hypothesis	layan	1	0.000104307916970898	0.693147180559945	7.23007385584589e-05
1197	Natural Origin Hypothesis	lazy	1	0.000104307916970898	0.693147180559945	7.23007385584589e-05
1198	Natural Origin Hypothesis	leave	1	0.000104307916970898	0.693147180559945	7.23007385584589e-05
1199	Natural Origin Hypothesis	lesion	1	0.000104307916970898	0.693147180559945	7.23007385584589e-05
1200	Natural Origin Hypothesis	leverage	1	0.000104307916970898	0.693147180559945	7.23007385584589e-05
1201	Natural Origin Hypothesis	li	1	0.000104307916970898	0.693147180559945	7.23007385584589e-05
1202	Natural Origin Hypothesis	lic	1	0.000104307916970898	0.693147180559945	7.23007385584589e-05
1203	Natural Origin Hypothesis	licate	1	0.000104307916970898	0.693147180559945	7.23007385584589e-05
1204	Natural Origin Hypothesis	lick	1	0.000104307916970898	0.693147180559945	7.23007385584589e-05
1205	Natural Origin Hypothesis	liner	1	0.000104307916970898	0.693147180559945	7.23007385584589e-05
1206	Natural Origin Hypothesis	lipkin	1	0.000104307916970898	0.693147180559945	7.23007385584589e-05
1207	Natural Origin Hypothesis	locality	1	0.000104307916970898	0.693147180559945	7.23007385584589e-05
1208	Natural Origin Hypothesis	locus	1	0.000104307916970898	0.693147180559945	7.23007385584589e-05
1209	Natural Origin Hypothesis	longquan	1	0.000104307916970898	0.693147180559945	7.23007385584589e-05
1210	Natural Origin Hypothesis	ltprsvr	1	0.000104307916970898	0.693147180559945	7.23007385584589e-05
1211	Natural Origin Hypothesis	ma	1	0.000104307916970898	0.693147180559945	7.23007385584589e-05
1212	Natural Origin Hypothesis	macaque	1	0.000104307916970898	0.693147180559945	7.23007385584589e-05
1213	Natural Origin Hypothesis	machine	1	0.000104307916970898	0.693147180559945	7.23007385584589e-05
1214	Natural Origin Hypothesis	maintenance	1	0.000104307916970898	0.693147180559945	7.23007385584589e-05
1215	Natural Origin Hypothesis	malaysia	1	0.000104307916970898	0.693147180559945	7.23007385584589e-05
1216	Natural Origin Hypothesis	mam	1	0.000104307916970898	0.693147180559945	7.23007385584589e-05
1217	Natural Origin Hypothesis	mamma	1	0.000104307916970898	0.693147180559945	7.23007385584589e-05
1218	Natural Origin Hypothesis	management	1	0.000104307916970898	0.693147180559945	7.23007385584589e-05
1219	Natural Origin Hypothesis	mandatory	1	0.000104307916970898	0.693147180559945	7.23007385584589e-05
1220	Natural Origin Hypothesis	mani	1	0.000104307916970898	0.693147180559945	7.23007385584589e-05
1221	Natural Origin Hypothesis	manuscript	1	0.000104307916970898	0.693147180559945	7.23007385584589e-05
1222	Natural Origin Hypothesis	mar	1	0.000104307916970898	0.693147180559945	7.23007385584589e-05
1223	Natural Origin Hypothesis	market1	1	0.000104307916970898	0.693147180559945	7.23007385584589e-05
1224	Natural Origin Hypothesis	marshalli	1	0.000104307916970898	0.693147180559945	7.23007385584589e-05
1225	Natural Origin Hypothesis	mass	1	0.000104307916970898	0.693147180559945	7.23007385584589e-05
1226	Natural Origin Hypothesis	match	1	0.000104307916970898	0.693147180559945	7.23007385584589e-05
1227	Natural Origin Hypothesis	mate	1	0.000104307916970898	0.693147180559945	7.23007385584589e-05
1228	Natural Origin Hypothesis	maximum	1	0.000104307916970898	0.693147180559945	7.23007385584589e-05
1229	Natural Origin Hypothesis	mcintosh	1	0.000104307916970898	0.693147180559945	7.23007385584589e-05
1230	Natural Origin Hypothesis	mediator	1	0.000104307916970898	0.693147180559945	7.23007385584589e-05
1231	Natural Origin Hypothesis	membrane	1	0.000104307916970898	0.693147180559945	7.23007385584589e-05
1232	Natural Origin Hypothesis	memish	1	0.000104307916970898	0.693147180559945	7.23007385584589e-05
1233	Natural Origin Hypothesis	merase	1	0.000104307916970898	0.693147180559945	7.23007385584589e-05
1234	Natural Origin Hypothesis	merbecovirus	1	0.000104307916970898	0.693147180559945	7.23007385584589e-05
1235	Natural Origin Hypothesis	mg772933	1	0.000104307916970898	0.693147180559945	7.23007385584589e-05
1236	Natural Origin Hypothesis	mg772934	1	0.000104307916970898	0.693147180559945	7.23007385584589e-05
1237	Natural Origin Hypothesis	microbiology	1	0.000104307916970898	0.693147180559945	7.23007385584589e-05
1238	Natural Origin Hypothesis	migrate	1	0.000104307916970898	0.693147180559945	7.23007385584589e-05
1239	Natural Origin Hypothesis	military	1	0.000104307916970898	0.693147180559945	7.23007385584589e-05
1240	Natural Origin Hypothesis	million	1	0.000104307916970898	0.693147180559945	7.23007385584589e-05
1241	Natural Origin Hypothesis	mind	1	0.000104307916970898	0.693147180559945	7.23007385584589e-05
1242	Natural Origin Hypothesis	mine	1	0.000104307916970898	0.693147180559945	7.23007385584589e-05
1243	Natural Origin Hypothesis	miniscule	1	0.000104307916970898	0.693147180559945	7.23007385584589e-05
1244	Natural Origin Hypothesis	mis	1	0.000104307916970898	0.693147180559945	7.23007385584589e-05
1245	Natural Origin Hypothesis	mite	1	0.000104307916970898	0.693147180559945	7.23007385584589e-05
1246	Natural Origin Hypothesis	mn996532	1	0.000104307916970898	0.693147180559945	7.23007385584589e-05
1247	Natural Origin Hypothesis	mobility	1	0.000104307916970898	0.693147180559945	7.23007385584589e-05
1248	Natural Origin Hypothesis	modi	1	0.000104307916970898	0.693147180559945	7.23007385584589e-05
1249	Natural Origin Hypothesis	mology	1	0.000104307916970898	0.693147180559945	7.23007385584589e-05
1250	Natural Origin Hypothesis	monary	1	0.000104307916970898	0.693147180559945	7.23007385584589e-05
1251	Natural Origin Hypothesis	monkey	1	0.000104307916970898	0.693147180559945	7.23007385584589e-05
1252	Natural Origin Hypothesis	morning	1	0.000104307916970898	0.693147180559945	7.23007385584589e-05
1253	Natural Origin Hypothesis	mportantly	1	0.000104307916970898	0.693147180559945	7.23007385584589e-05
1254	Natural Origin Hypothesis	mrca	1	0.000104307916970898	0.693147180559945	7.23007385584589e-05
1255	Natural Origin Hypothesis	multifocal	1	0.000104307916970898	0.693147180559945	7.23007385584589e-05
1256	Natural Origin Hypothesis	mundane	1	0.000104307916970898	0.693147180559945	7.23007385584589e-05
1257	Natural Origin Hypothesis	municipal	1	0.000104307916970898	0.693147180559945	7.23007385584589e-05
1258	Natural Origin Hypothesis	municipality	1	0.000104307916970898	0.693147180559945	7.23007385584589e-05
1259	Natural Origin Hypothesis	murine	1	0.000104307916970898	0.693147180559945	7.23007385584589e-05
1260	Natural Origin Hypothesis	mustelidae	1	0.000104307916970898	0.693147180559945	7.23007385584589e-05
1261	Natural Origin Hypothesis	mutagenesis	1	0.000104307916970898	0.693147180559945	7.23007385584589e-05
1262	Natural Origin Hypothesis	mydas	1	0.000104307916970898	0.693147180559945	7.23007385584589e-05
1263	Natural Origin Hypothesis	n439k	1	0.000104307916970898	0.693147180559945	7.23007385584589e-05
1264	Natural Origin Hypothesis	nation	1	0.000104307916970898	0.693147180559945	7.23007385584589e-05
1265	Natural Origin Hypothesis	native	1	0.000104307916970898	0.693147180559945	7.23007385584589e-05
1266	Natural Origin Hypothesis	ncbi	1	0.000104307916970898	0.693147180559945	7.23007385584589e-05
1267	Natural Origin Hypothesis	nected	1	0.000104307916970898	0.693147180559945	7.23007385584589e-05
1268	Natural Origin Hypothesis	negative	1	0.000104307916970898	0.693147180559945	7.23007385584589e-05
1269	Natural Origin Hypothesis	neighbor	1	0.000104307916970898	0.693147180559945	7.23007385584589e-05
1270	Natural Origin Hypothesis	nesessarily	1	0.000104307916970898	0.693147180559945	7.23007385584589e-05
1271	Natural Origin Hypothesis	netic	1	0.000104307916970898	0.693147180559945	7.23007385584589e-05
1272	Natural Origin Hypothesis	neutral	1	0.000104307916970898	0.693147180559945	7.23007385584589e-05
1273	Natural Origin Hypothesis	nidovirales	1	0.000104307916970898	0.693147180559945	7.23007385584589e-05
1274	Natural Origin Hypothesis	nitial	1	0.000104307916970898	0.693147180559945	7.23007385584589e-05
1275	Natural Origin Hypothesis	nolophid	1	0.000104307916970898	0.693147180559945	7.23007385584589e-05
1276	Natural Origin Hypothesis	nomic	1	0.000104307916970898	0.693147180559945	7.23007385584589e-05
1277	Natural Origin Hypothesis	nonrecombinant	1	0.000104307916970898	0.693147180559945	7.23007385584589e-05
1278	Natural Origin Hypothesis	nsp13	1	0.000104307916970898	0.693147180559945	7.23007385584589e-05
1279	Natural Origin Hypothesis	nsp7	1	0.000104307916970898	0.693147180559945	7.23007385584589e-05
1280	Natural Origin Hypothesis	nucleocapsid	1	0.000104307916970898	0.693147180559945	7.23007385584589e-05
1281	Natural Origin Hypothesis	num	1	0.000104307916970898	0.693147180559945	7.23007385584589e-05
1282	Natural Origin Hypothesis	nyctereutes	1	0.000104307916970898	0.693147180559945	7.23007385584589e-05
1283	Natural Origin Hypothesis	o319	1	0.000104307916970898	0.693147180559945	7.23007385584589e-05
1284	Natural Origin Hypothesis	object	1	0.000104307916970898	0.693147180559945	7.23007385584589e-05
1285	Natural Origin Hypothesis	obscure	1	0.000104307916970898	0.693147180559945	7.23007385584589e-05
1286	Natural Origin Hypothesis	occasionally	1	0.000104307916970898	0.693147180559945	7.23007385584589e-05
1287	Natural Origin Hypothesis	occupation	1	0.000104307916970898	0.693147180559945	7.23007385584589e-05
1288	Natural Origin Hypothesis	ocean	1	0.000104307916970898	0.693147180559945	7.23007385584589e-05
1289	Natural Origin Hypothesis	offer	1	0.000104307916970898	0.693147180559945	7.23007385584589e-05
1290	Natural Origin Hypothesis	olin	1	0.000104307916970898	0.693147180559945	7.23007385584589e-05
1291	Natural Origin Hypothesis	ongoing	1	0.000104307916970898	0.693147180559945	7.23007385584589e-05
1292	Natural Origin Hypothesis	op	1	0.000104307916970898	0.693147180559945	7.23007385584589e-05
1293	Natural Origin Hypothesis	optimal	1	0.000104307916970898	0.693147180559945	7.23007385584589e-05
1294	Natural Origin Hypothesis	optimization	1	0.000104307916970898	0.693147180559945	7.23007385584589e-05
1295	Natural Origin Hypothesis	orf1a	1	0.000104307916970898	0.693147180559945	7.23007385584589e-05
1296	Natural Origin Hypothesis	orf8	1	0.000104307916970898	0.693147180559945	7.23007385584589e-05
1297	Natural Origin Hypothesis	orfs	1	0.000104307916970898	0.693147180559945	7.23007385584589e-05
1298	Natural Origin Hypothesis	organizational	1	0.000104307916970898	0.693147180559945	7.23007385584589e-05
1299	Natural Origin Hypothesis	orthologs	1	0.000104307916970898	0.693147180559945	7.23007385584589e-05
1300	Natural Origin Hypothesis	osada	1	0.000104307916970898	0.693147180559945	7.23007385584589e-05
1301	Natural Origin Hypothesis	outcome	1	0.000104307916970898	0.693147180559945	7.23007385584589e-05
1302	Natural Origin Hypothesis	owever	1	0.000104307916970898	0.693147180559945	7.23007385584589e-05
1303	Natural Origin Hypothesis	p1l	1	0.000104307916970898	0.693147180559945	7.23007385584589e-05
1304	Natural Origin Hypothesis	p2s	1	0.000104307916970898	0.693147180559945	7.23007385584589e-05
1305	Natural Origin Hypothesis	p6	1	0.000104307916970898	0.693147180559945	7.23007385584589e-05
1306	Natural Origin Hypothesis	paa	1	0.000104307916970898	0.693147180559945	7.23007385584589e-05
1307	Natural Origin Hypothesis	package	1	0.000104307916970898	0.693147180559945	7.23007385584589e-05
1308	Natural Origin Hypothesis	pair	1	0.000104307916970898	0.693147180559945	7.23007385584589e-05
1309	Natural Origin Hypothesis	panchin	1	0.000104307916970898	0.693147180559945	7.23007385584589e-05
1310	Natural Origin Hypothesis	panel	1	0.000104307916970898	0.693147180559945	7.23007385584589e-05
1311	Natural Origin Hypothesis	pango	1	0.000104307916970898	0.693147180559945	7.23007385584589e-05
1312	Natural Origin Hypothesis	paper	1	0.000104307916970898	0.693147180559945	7.23007385584589e-05
1313	Natural Origin Hypothesis	para	1	0.000104307916970898	0.693147180559945	7.23007385584589e-05
1314	Natural Origin Hypothesis	paradox	1	0.000104307916970898	0.693147180559945	7.23007385584589e-05
1315	Natural Origin Hypothesis	parallel	1	0.000104307916970898	0.693147180559945	7.23007385584589e-05
1316	Natural Origin Hypothesis	parental	1	0.000104307916970898	0.693147180559945	7.23007385584589e-05
1317	Natural Origin Hypothesis	paris	1	0.000104307916970898	0.693147180559945	7.23007385584589e-05
1318	Natural Origin Hypothesis	parsimonious	1	0.000104307916970898	0.693147180559945	7.23007385584589e-05
1319	Natural Origin Hypothesis	participant	1	0.000104307916970898	0.693147180559945	7.23007385584589e-05
1320	Natural Origin Hypothesis	particle	1	0.000104307916970898	0.693147180559945	7.23007385584589e-05
1321	Natural Origin Hypothesis	pass	1	0.000104307916970898	0.693147180559945	7.23007385584589e-05
1322	Natural Origin Hypothesis	passaged	1	0.000104307916970898	0.693147180559945	7.23007385584589e-05
1323	Natural Origin Hypothesis	passaging	1	0.000104307916970898	0.693147180559945	7.23007385584589e-05
1324	Natural Origin Hypothesis	path	1	0.000104307916970898	0.693147180559945	7.23007385584589e-05
1325	Natural Origin Hypothesis	patho	1	0.000104307916970898	0.693147180559945	7.23007385584589e-05
1326	Natural Origin Hypothesis	pathogenesis	1	0.000104307916970898	0.693147180559945	7.23007385584589e-05
1327	Natural Origin Hypothesis	pathogenic	1	0.000104307916970898	0.693147180559945	7.23007385584589e-05
1328	Natural Origin Hypothesis	pathological	1	0.000104307916970898	0.693147180559945	7.23007385584589e-05
1329	Natural Origin Hypothesis	pcr	1	0.000104307916970898	0.693147180559945	7.23007385584589e-05
1330	Natural Origin Hypothesis	peated	1	0.000104307916970898	0.693147180559945	7.23007385584589e-05
1331	Natural Origin Hypothesis	pected	1	0.000104307916970898	0.693147180559945	7.23007385584589e-05
1332	Natural Origin Hypothesis	peddle	1	0.000104307916970898	0.693147180559945	7.23007385584589e-05
1333	Natural Origin Hypothesis	peer	1	0.000104307916970898	0.693147180559945	7.23007385584589e-05
1334	Natural Origin Hypothesis	pekar	1	0.000104307916970898	0.693147180559945	7.23007385584589e-05
1335	Natural Origin Hypothesis	pelodiscus	1	0.000104307916970898	0.693147180559945	7.23007385584589e-05
1336	Natural Origin Hypothesis	percent	1	0.000104307916970898	0.693147180559945	7.23007385584589e-05
1337	Natural Origin Hypothesis	perform	1	0.000104307916970898	0.693147180559945	7.23007385584589e-05
1338	Natural Origin Hypothesis	permit	1	0.000104307916970898	0.693147180559945	7.23007385584589e-05
1339	Natural Origin Hypothesis	perturbation	1	0.000104307916970898	0.693147180559945	7.23007385584589e-05
1340	Natural Origin Hypothesis	pet	1	0.000104307916970898	0.693147180559945	7.23007385584589e-05
1341	Natural Origin Hypothesis	petri	1	0.000104307916970898	0.693147180559945	7.23007385584589e-05
1342	Natural Origin Hypothesis	phev	1	0.000104307916970898	0.693147180559945	7.23007385584589e-05
1343	Natural Origin Hypothesis	phidae	1	0.000104307916970898	0.693147180559945	7.23007385584589e-05
1344	Natural Origin Hypothesis	phyloge	1	0.000104307916970898	0.693147180559945	7.23007385584589e-05
1345	Natural Origin Hypothesis	phylogenet	1	0.000104307916970898	0.693147180559945	7.23007385584589e-05
1346	Natural Origin Hypothesis	phylogenetics	1	0.000104307916970898	0.693147180559945	7.23007385584589e-05
1347	Natural Origin Hypothesis	picta	1	0.000104307916970898	0.693147180559945	7.23007385584589e-05
1348	Natural Origin Hypothesis	pidemiologic	1	0.000104307916970898	0.693147180559945	7.23007385584589e-05
1349	Natural Origin Hypothesis	pipistrellus	1	0.000104307916970898	0.693147180559945	7.23007385584589e-05
1350	Natural Origin Hypothesis	ples	1	0.000104307916970898	0.693147180559945	7.23007385584589e-05
1351	Natural Origin Hypothesis	policy	1	0.000104307916970898	0.693147180559945	7.23007385584589e-05
1352	Natural Origin Hypothesis	poly	1	0.000104307916970898	0.693147180559945	7.23007385584589e-05
1353	Natural Origin Hypothesis	poorly	1	0.000104307916970898	0.693147180559945	7.23007385584589e-05
1354	Natural Origin Hypothesis	port	1	0.000104307916970898	0.693147180559945	7.23007385584589e-05
1355	Natural Origin Hypothesis	portion	1	0.000104307916970898	0.693147180559945	7.23007385584589e-05
1356	Natural Origin Hypothesis	possession	1	0.000104307916970898	0.693147180559945	7.23007385584589e-05
1357	Natural Origin Hypothesis	postulate	1	0.000104307916970898	0.693147180559945	7.23007385584589e-05
1358	Natural Origin Hypothesis	potentiality	1	0.000104307916970898	0.693147180559945	7.23007385584589e-05
1359	Natural Origin Hypothesis	prc31	1	0.000104307916970898	0.693147180559945	7.23007385584589e-05
1360	Natural Origin Hypothesis	preadapted	1	0.000104307916970898	0.693147180559945	7.23007385584589e-05
1361	Natural Origin Hypothesis	predecessor	1	0.000104307916970898	0.693147180559945	7.23007385584589e-05
1362	Natural Origin Hypothesis	predict	1	0.000104307916970898	0.693147180559945	7.23007385584589e-05
1363	Natural Origin Hypothesis	predictable	1	0.000104307916970898	0.693147180559945	7.23007385584589e-05
1364	Natural Origin Hypothesis	predominantly	1	0.000104307916970898	0.693147180559945	7.23007385584589e-05
1365	Natural Origin Hypothesis	preexist	1	0.000104307916970898	0.693147180559945	7.23007385584589e-05
1366	Natural Origin Hypothesis	preliminary	1	0.000104307916970898	0.693147180559945	7.23007385584589e-05
1367	Natural Origin Hypothesis	prevention	1	0.000104307916970898	0.693147180559945	7.23007385584589e-05
1368	Natural Origin Hypothesis	price	1	0.000104307916970898	0.693147180559945	7.23007385584589e-05
1369	Natural Origin Hypothesis	primarily	1	0.000104307916970898	0.693147180559945	7.23007385584589e-05
1370	Natural Origin Hypothesis	print	1	0.000104307916970898	0.693147180559945	7.23007385584589e-05
1371	Natural Origin Hypothesis	prjna57329813	1	0.000104307916970898	0.693147180559945	7.23007385584589e-05
1372	Natural Origin Hypothesis	prob	1	0.000104307916970898	0.693147180559945	7.23007385584589e-05
1373	Natural Origin Hypothesis	proceed	1	0.000104307916970898	0.693147180559945	7.23007385584589e-05
1374	Natural Origin Hypothesis	procyonoides	1	0.000104307916970898	0.693147180559945	7.23007385584589e-05
1375	Natural Origin Hypothesis	prod	1	0.000104307916970898	0.693147180559945	7.23007385584589e-05
1376	Natural Origin Hypothesis	prolong	1	0.000104307916970898	0.693147180559945	7.23007385584589e-05
1377	Natural Origin Hypothesis	prominence	1	0.000104307916970898	0.693147180559945	7.23007385584589e-05
1378	Natural Origin Hypothesis	prominent	1	0.000104307916970898	0.693147180559945	7.23007385584589e-05
1379	Natural Origin Hypothesis	promiscuity	1	0.000104307916970898	0.693147180559945	7.23007385584589e-05
1380	Natural Origin Hypothesis	prospect	1	0.000104307916970898	0.693147180559945	7.23007385584589e-05
1381	Natural Origin Hypothesis	protease	1	0.000104307916970898	0.693147180559945	7.23007385584589e-05
1382	Natural Origin Hypothesis	prove	1	0.000104307916970898	0.693147180559945	7.23007385584589e-05
1383	Natural Origin Hypothesis	provence	1	0.000104307916970898	0.693147180559945	7.23007385584589e-05
1384	Natural Origin Hypothesis	provincial	1	0.000104307916970898	0.693147180559945	7.23007385584589e-05
1385	Natural Origin Hypothesis	prra	1	0.000104307916970898	0.693147180559945	7.23007385584589e-05
1386	Natural Origin Hypothesis	pul	1	0.000104307916970898	0.693147180559945	7.23007385584589e-05
1387	Natural Origin Hypothesis	pulmonary	1	0.000104307916970898	0.693147180559945	7.23007385584589e-05
1388	Natural Origin Hypothesis	pur	1	0.000104307916970898	0.693147180559945	7.23007385584589e-05
1389	Natural Origin Hypothesis	purchaser	1	0.000104307916970898	0.693147180559945	7.23007385584589e-05
1390	Natural Origin Hypothesis	purpose	1	0.000104307916970898	0.693147180559945	7.23007385584589e-05
1391	Natural Origin Hypothesis	purposeful	1	0.000104307916970898	0.693147180559945	7.23007385584589e-05
1392	Natural Origin Hypothesis	putative	1	0.000104307916970898	0.693147180559945	7.23007385584589e-05
1393	Natural Origin Hypothesis	q498h	1	0.000104307916970898	0.693147180559945	7.23007385584589e-05
1394	Natural Origin Hypothesis	q498y	1	0.000104307916970898	0.693147180559945	7.23007385584589e-05
1395	Natural Origin Hypothesis	quence	1	0.000104307916970898	0.693147180559945	7.23007385584589e-05
1396	Natural Origin Hypothesis	quencing	1	0.000104307916970898	0.693147180559945	7.23007385584589e-05
1397	Natural Origin Hypothesis	quietly	1	0.000104307916970898	0.693147180559945	7.23007385584589e-05
1398	Natural Origin Hypothesis	rabbit	1	0.000104307916970898	0.693147180559945	7.23007385584589e-05
1399	Natural Origin Hypothesis	racist	1	0.000104307916970898	0.693147180559945	7.23007385584589e-05
1400	Natural Origin Hypothesis	raise	1	0.000104307916970898	0.693147180559945	7.23007385584589e-05
1401	Natural Origin Hypothesis	rambaut	1	0.000104307916970898	0.693147180559945	7.23007385584589e-05
1402	Natural Origin Hypothesis	randomly	1	0.000104307916970898	0.693147180559945	7.23007385584589e-05
1403	Natural Origin Hypothesis	rap	1	0.000104307916970898	0.693147180559945	7.23007385584589e-05
1404	Natural Origin Hypothesis	rapid	1	0.000104307916970898	0.693147180559945	7.23007385584589e-05
1405	Natural Origin Hypothesis	rapidly	1	0.000104307916970898	0.693147180559945	7.23007385584589e-05
1406	Natural Origin Hypothesis	rarely	1	0.000104307916970898	0.693147180559945	7.23007385584589e-05
1407	Natural Origin Hypothesis	ratg12	1	0.000104307916970898	0.693147180559945	7.23007385584589e-05
1408	Natural Origin Hypothesis	rationale	1	0.000104307916970898	0.693147180559945	7.23007385584589e-05
1409	Natural Origin Hypothesis	rc	1	0.000104307916970898	0.693147180559945	7.23007385584589e-05
1410	Natural Origin Hypothesis	reaction	1	0.000104307916970898	0.693147180559945	7.23007385584589e-05
1411	Natural Origin Hypothesis	real	1	0.000104307916970898	0.693147180559945	7.23007385584589e-05
1412	Natural Origin Hypothesis	reason	1	0.000104307916970898	0.693147180559945	7.23007385584589e-05
1413	Natural Origin Hypothesis	recipe	1	0.000104307916970898	0.693147180559945	7.23007385584589e-05
1414	Natural Origin Hypothesis	recognisable	1	0.000104307916970898	0.693147180559945	7.23007385584589e-05
1415	Natural Origin Hypothesis	recombi­	1	0.000104307916970898	0.693147180559945	7.23007385584589e-05
1416	Natural Origin Hypothesis	recon	1	0.000104307916970898	0.693147180559945	7.23007385584589e-05
1417	Natural Origin Hypothesis	reemergence	1	0.000104307916970898	0.693147180559945	7.23007385584589e-05
1418	Natural Origin Hypothesis	regularly	1	0.000104307916970898	0.693147180559945	7.23007385584589e-05
1419	Natural Origin Hypothesis	rela	1	0.000104307916970898	0.693147180559945	7.23007385584589e-05
1420	Natural Origin Hypothesis	remarkable	1	0.000104307916970898	0.693147180559945	7.23007385584589e-05
1421	Natural Origin Hypothesis	remarkably	1	0.000104307916970898	0.693147180559945	7.23007385584589e-05
1422	Natural Origin Hypothesis	remdesivir	1	0.000104307916970898	0.693147180559945	7.23007385584589e-05
1423	Natural Origin Hypothesis	removal	1	0.000104307916970898	0.693147180559945	7.23007385584589e-05
1424	Natural Origin Hypothesis	remove	1	0.000104307916970898	0.693147180559945	7.23007385584589e-05
1425	Natural Origin Hypothesis	ren	1	0.000104307916970898	0.693147180559945	7.23007385584589e-05
1426	Natural Origin Hypothesis	reorganization	1	0.000104307916970898	0.693147180559945	7.23007385584589e-05
1427	Natural Origin Hypothesis	rep	1	0.000104307916970898	0.693147180559945	7.23007385584589e-05
1428	Natural Origin Hypothesis	replace	1	0.000104307916970898	0.693147180559945	7.23007385584589e-05
1429	Natural Origin Hypothesis	res	1	0.000104307916970898	0.693147180559945	7.23007385584589e-05
1430	Natural Origin Hypothesis	resident	1	0.000104307916970898	0.693147180559945	7.23007385584589e-05
1431	Natural Origin Hypothesis	residues21	1	0.000104307916970898	0.693147180559945	7.23007385584589e-05
1432	Natural Origin Hypothesis	resolve	1	0.000104307916970898	0.693147180559945	7.23007385584589e-05
1433	Natural Origin Hypothesis	resource	1	0.000104307916970898	0.693147180559945	7.23007385584589e-05
1434	Natural Origin Hypothesis	respon	1	0.000104307916970898	0.693147180559945	7.23007385584589e-05
1435	Natural Origin Hypothesis	response	1	0.000104307916970898	0.693147180559945	7.23007385584589e-05
1436	Natural Origin Hypothesis	restriction	1	0.000104307916970898	0.693147180559945	7.23007385584589e-05
1437	Natural Origin Hypothesis	retain	1	0.000104307916970898	0.693147180559945	7.23007385584589e-05
1438	Natural Origin Hypothesis	revista	1	0.000104307916970898	0.693147180559945	7.23007385584589e-05
1439	Natural Origin Hypothesis	rhesus	1	0.000104307916970898	0.693147180559945	7.23007385584589e-05
1440	Natural Origin Hypothesis	rhi	1	0.000104307916970898	0.693147180559945	7.23007385584589e-05
1441	Natural Origin Hypothesis	rhinolo	1	0.000104307916970898	0.693147180559945	7.23007385584589e-05
1442	Natural Origin Hypothesis	riboviria	1	0.000104307916970898	0.693147180559945	7.23007385584589e-05
1443	Natural Origin Hypothesis	rich	1	0.000104307916970898	0.693147180559945	7.23007385584589e-05
1444	Natural Origin Hypothesis	riers	1	0.000104307916970898	0.693147180559945	7.23007385584589e-05
1445	Natural Origin Hypothesis	river	1	0.000104307916970898	0.693147180559945	7.23007385584589e-05
1446	Natural Origin Hypothesis	ro	1	0.000104307916970898	0.693147180559945	7.23007385584589e-05
1447	Natural Origin Hypothesis	rogozin	1	0.000104307916970898	0.693147180559945	7.23007385584589e-05
1448	Natural Origin Hypothesis	ronavirus	1	0.000104307916970898	0.693147180559945	7.23007385584589e-05
1449	Natural Origin Hypothesis	roniviridae	1	0.000104307916970898	0.693147180559945	7.23007385584589e-05
1450	Natural Origin Hypothesis	root	1	0.000104307916970898	0.693147180559945	7.23007385584589e-05
1451	Natural Origin Hypothesis	rothan	1	0.000104307916970898	0.693147180559945	7.23007385584589e-05
1452	Natural Origin Hypothesis	row	1	0.000104307916970898	0.693147180559945	7.23007385584589e-05
1453	Natural Origin Hypothesis	rp3	1	0.000104307916970898	0.693147180559945	7.23007385584589e-05
1454	Natural Origin Hypothesis	rrar	1	0.000104307916970898	0.693147180559945	7.23007385584589e-05
1455	Natural Origin Hypothesis	rs4231	1	0.000104307916970898	0.693147180559945	7.23007385584589e-05
1456	Natural Origin Hypothesis	rs672	1	0.000104307916970898	0.693147180559945	7.23007385584589e-05
1457	Natural Origin Hypothesis	rsh	1	0.000104307916970898	0.693147180559945	7.23007385584589e-05
1458	Natural Origin Hypothesis	rt	1	0.000104307916970898	0.693147180559945	7.23007385584589e-05
1459	Natural Origin Hypothesis	rus	1	0.000104307916970898	0.693147180559945	7.23007385584589e-05
1460	Natural Origin Hypothesis	ruse	1	0.000104307916970898	0.693147180559945	7.23007385584589e-05
1461	Natural Origin Hypothesis	s477n	1	0.000104307916970898	0.693147180559945	7.23007385584589e-05
1462	Natural Origin Hypothesis	saliva	1	0.000104307916970898	0.693147180559945	7.23007385584589e-05
1463	Natural Origin Hypothesis	sam	1	0.000104307916970898	0.693147180559945	7.23007385584589e-05
1464	Natural Origin Hypothesis	sarbeco	1	0.000104307916970898	0.693147180559945	7.23007385584589e-05
1465	Natural Origin Hypothesis	sarbecovi	1	0.000104307916970898	0.693147180559945	7.23007385584589e-05
1466	Natural Origin Hypothesis	sars2	1	0.000104307916970898	0.693147180559945	7.23007385584589e-05
1467	Natural Origin Hypothesis	sarscov	1	0.000104307916970898	0.693147180559945	7.23007385584589e-05
1468	Natural Origin Hypothesis	saudi	1	0.000104307916970898	0.693147180559945	7.23007385584589e-05
1469	Natural Origin Hypothesis	scaly	1	0.000104307916970898	0.693147180559945	7.23007385584589e-05
1470	Natural Origin Hypothesis	scavenge	1	0.000104307916970898	0.693147180559945	7.23007385584589e-05
1471	Natural Origin Hypothesis	scavenger	1	0.000104307916970898	0.693147180559945	7.23007385584589e-05
1472	Natural Origin Hypothesis	scripps	1	0.000104307916970898	0.693147180559945	7.23007385584589e-05
1473	Natural Origin Hypothesis	seasonal	1	0.000104307916970898	0.693147180559945	7.23007385584589e-05
1474	Natural Origin Hypothesis	secondary	1	0.000104307916970898	0.693147180559945	7.23007385584589e-05
1475	Natural Origin Hypothesis	segment	1	0.000104307916970898	0.693147180559945	7.23007385584589e-05
1476	Natural Origin Hypothesis	sembles	1	0.000104307916970898	0.693147180559945	7.23007385584589e-05
1477	Natural Origin Hypothesis	senior	1	0.000104307916970898	0.693147180559945	7.23007385584589e-05
1478	Natural Origin Hypothesis	sequen	1	0.000104307916970898	0.693147180559945	7.23007385584589e-05
1479	Natural Origin Hypothesis	sequential	1	0.000104307916970898	0.693147180559945	7.23007385584589e-05
1480	Natural Origin Hypothesis	serial	1	0.000104307916970898	0.693147180559945	7.23007385584589e-05
1481	Natural Origin Hypothesis	seroprevalence	1	0.000104307916970898	0.693147180559945	7.23007385584589e-05
1482	Natural Origin Hypothesis	serum	1	0.000104307916970898	0.693147180559945	7.23007385584589e-05
1483	Natural Origin Hypothesis	sewer	1	0.000104307916970898	0.693147180559945	7.23007385584589e-05
1484	Natural Origin Hypothesis	shallow	1	0.000104307916970898	0.693147180559945	7.23007385584589e-05
1485	Natural Origin Hypothesis	shape	1	0.000104307916970898	0.693147180559945	7.23007385584589e-05
1486	Natural Origin Hypothesis	shc014	1	0.000104307916970898	0.693147180559945	7.23007385584589e-05
1487	Natural Origin Hypothesis	shed	1	0.000104307916970898	0.693147180559945	7.23007385584589e-05
1488	Natural Origin Hypothesis	shelf	1	0.000104307916970898	0.693147180559945	7.23007385584589e-05
1489	Natural Origin Hypothesis	shift	1	0.000104307916970898	0.693147180559945	7.23007385584589e-05
1490	Natural Origin Hypothesis	shut	1	0.000104307916970898	0.693147180559945	7.23007385584589e-05
1491	Natural Origin Hypothesis	si	1	0.000104307916970898	0.693147180559945	7.23007385584589e-05
1492	Natural Origin Hypothesis	sibling	1	0.000104307916970898	0.693147180559945	7.23007385584589e-05
1493	Natural Origin Hypothesis	signature	1	0.000104307916970898	0.693147180559945	7.23007385584589e-05
1494	Natural Origin Hypothesis	silico	1	0.000104307916970898	0.693147180559945	7.23007385584589e-05
1495	Natural Origin Hypothesis	similari	1	0.000104307916970898	0.693147180559945	7.23007385584589e-05
1496	Natural Origin Hypothesis	simi­	1	0.000104307916970898	0.693147180559945	7.23007385584589e-05
1497	Natural Origin Hypothesis	simplify	1	0.000104307916970898	0.693147180559945	7.23007385584589e-05
1498	Natural Origin Hypothesis	sinen	1	0.000104307916970898	0.693147180559945	7.23007385584589e-05
1499	Natural Origin Hypothesis	sing	1	0.000104307916970898	0.693147180559945	7.23007385584589e-05
1500	Natural Origin Hypothesis	sions	1	0.000104307916970898	0.693147180559945	7.23007385584589e-05
1501	Natural Origin Hypothesis	sis	1	0.000104307916970898	0.693147180559945	7.23007385584589e-05
1502	Natural Origin Hypothesis	sister	1	0.000104307916970898	0.693147180559945	7.23007385584589e-05
1503	Natural Origin Hypothesis	sity	1	0.000104307916970898	0.693147180559945	7.23007385584589e-05
1504	Natural Origin Hypothesis	skin	1	0.000104307916970898	0.693147180559945	7.23007385584589e-05
1505	Natural Origin Hypothesis	slaughter	1	0.000104307916970898	0.693147180559945	7.23007385584589e-05
1506	Natural Origin Hypothesis	slcovzx45	1	0.000104307916970898	0.693147180559945	7.23007385584589e-05
1507	Natural Origin Hypothesis	snack	1	0.000104307916970898	0.693147180559945	7.23007385584589e-05
1508	Natural Origin Hypothesis	solitary	1	0.000104307916970898	0.693147180559945	7.23007385584589e-05
1509	Natural Origin Hypothesis	solution	1	0.000104307916970898	0.693147180559945	7.23007385584589e-05
1510	Natural Origin Hypothesis	son	1	0.000104307916970898	0.693147180559945	7.23007385584589e-05
1511	Natural Origin Hypothesis	spatial	1	0.000104307916970898	0.693147180559945	7.23007385584589e-05
1512	Natural Origin Hypothesis	spe	1	0.000104307916970898	0.693147180559945	7.23007385584589e-05
1513	Natural Origin Hypothesis	specialize	1	0.000104307916970898	0.693147180559945	7.23007385584589e-05
1514	Natural Origin Hypothesis	spectrum	1	0.000104307916970898	0.693147180559945	7.23007385584589e-05
1515	Natural Origin Hypothesis	spin-dry	1	0.000104307916970898	0.693147180559945	7.23007385584589e-05
1516	Natural Origin Hypothesis	spp	1	0.000104307916970898	0.693147180559945	7.23007385584589e-05
1517	Natural Origin Hypothesis	ssrrkrr	1	0.000104307916970898	0.693147180559945	7.23007385584589e-05
1518	Natural Origin Hypothesis	stabilize	1	0.000104307916970898	0.693147180559945	7.23007385584589e-05
1519	Natural Origin Hypothesis	stack	1	0.000104307916970898	0.693147180559945	7.23007385584589e-05
1520	Natural Origin Hypothesis	staff	1	0.000104307916970898	0.693147180559945	7.23007385584589e-05
1521	Natural Origin Hypothesis	stall	1	0.000104307916970898	0.693147180559945	7.23007385584589e-05
1522	Natural Origin Hypothesis	status	1	0.000104307916970898	0.693147180559945	7.23007385584589e-05
1523	Natural Origin Hypothesis	stitute	1	0.000104307916970898	0.693147180559945	7.23007385584589e-05
1524	Natural Origin Hypothesis	storage	1	0.000104307916970898	0.693147180559945	7.23007385584589e-05
1525	Natural Origin Hypothesis	story	1	0.000104307916970898	0.693147180559945	7.23007385584589e-05
1526	Natural Origin Hypothesis	storz	1	0.000104307916970898	0.693147180559945	7.23007385584589e-05
1527	Natural Origin Hypothesis	strange	1	0.000104307916970898	0.693147180559945	7.23007385584589e-05
1528	Natural Origin Hypothesis	struction	1	0.000104307916970898	0.693147180559945	7.23007385584589e-05
1529	Natural Origin Hypothesis	struggle	1	0.000104307916970898	0.693147180559945	7.23007385584589e-05
1530	Natural Origin Hypothesis	su	1	0.000104307916970898	0.693147180559945	7.23007385584589e-05
1531	Natural Origin Hypothesis	subadults	1	0.000104307916970898	0.693147180559945	7.23007385584589e-05
1532	Natural Origin Hypothesis	subgenus	1	0.000104307916970898	0.693147180559945	7.23007385584589e-05
1533	Natural Origin Hypothesis	substantial	1	0.000104307916970898	0.693147180559945	7.23007385584589e-05
1534	Natural Origin Hypothesis	substantiate	1	0.000104307916970898	0.693147180559945	7.23007385584589e-05
1535	Natural Origin Hypothesis	substitu	1	0.000104307916970898	0.693147180559945	7.23007385584589e-05
1536	Natural Origin Hypothesis	subunit	1	0.000104307916970898	0.693147180559945	7.23007385584589e-05
1537	Natural Origin Hypothesis	successful	1	0.000104307916970898	0.693147180559945	7.23007385584589e-05
1538	Natural Origin Hypothesis	successively	1	0.000104307916970898	0.693147180559945	7.23007385584589e-05
1539	Natural Origin Hypothesis	suggestion	1	0.000104307916970898	0.693147180559945	7.23007385584589e-05
1540	Natural Origin Hypothesis	superspreader	1	0.000104307916970898	0.693147180559945	7.23007385584589e-05
1541	Natural Origin Hypothesis	supplant	1	0.000104307916970898	0.693147180559945	7.23007385584589e-05
1542	Natural Origin Hypothesis	suppress	1	0.000104307916970898	0.693147180559945	7.23007385584589e-05
1543	Natural Origin Hypothesis	surface	1	0.000104307916970898	0.693147180559945	7.23007385584589e-05
1544	Natural Origin Hypothesis	surpris	1	0.000104307916970898	0.693147180559945	7.23007385584589e-05
1545	Natural Origin Hypothesis	surround	1	0.000104307916970898	0.693147180559945	7.23007385584589e-05
1546	Natural Origin Hypothesis	surveillance	1	0.000104307916970898	0.693147180559945	7.23007385584589e-05
1547	Natural Origin Hypothesis	sus	1	0.000104307916970898	0.693147180559945	7.23007385584589e-05
1548	Natural Origin Hypothesis	suscepti	1	0.000104307916970898	0.693147180559945	7.23007385584589e-05
1549	Natural Origin Hypothesis	suspicion	1	0.000104307916970898	0.693147180559945	7.23007385584589e-05
1550	Natural Origin Hypothesis	swarm	1	0.000104307916970898	0.693147180559945	7.23007385584589e-05
1551	Natural Origin Hypothesis	swell	1	0.000104307916970898	0.693147180559945	7.23007385584589e-05
1552	Natural Origin Hypothesis	swine	1	0.000104307916970898	0.693147180559945	7.23007385584589e-05
1553	Natural Origin Hypothesis	switch	1	0.000104307916970898	0.693147180559945	7.23007385584589e-05
1554	Natural Origin Hypothesis	symmetry	1	0.000104307916970898	0.693147180559945	7.23007385584589e-05
1555	Natural Origin Hypothesis	sympatrically	1	0.000104307916970898	0.693147180559945	7.23007385584589e-05
1556	Natural Origin Hypothesis	t403r	1	0.000104307916970898	0.693147180559945	7.23007385584589e-05
1557	Natural Origin Hypothesis	tail	1	0.000104307916970898	0.693147180559945	7.23007385584589e-05
1558	Natural Origin Hypothesis	tan	1	0.000104307916970898	0.693147180559945	7.23007385584589e-05
1559	Natural Origin Hypothesis	tant	1	0.000104307916970898	0.693147180559945	7.23007385584589e-05
1560	Natural Origin Hypothesis	taubenberger	1	0.000104307916970898	0.693147180559945	7.23007385584589e-05
1561	Natural Origin Hypothesis	techni	1	0.000104307916970898	0.693147180559945	7.23007385584589e-05
1562	Natural Origin Hypothesis	tedros	1	0.000104307916970898	0.693147180559945	7.23007385584589e-05
1563	Natural Origin Hypothesis	temperature	1	0.000104307916970898	0.693147180559945	7.23007385584589e-05
1564	Natural Origin Hypothesis	template	1	0.000104307916970898	0.693147180559945	7.23007385584589e-05
1565	Natural Origin Hypothesis	tense	1	0.000104307916970898	0.693147180559945	7.23007385584589e-05
1566	Natural Origin Hypothesis	tentative	1	0.000104307916970898	0.693147180559945	7.23007385584589e-05
1567	Natural Origin Hypothesis	tg13	1	0.000104307916970898	0.693147180559945	7.23007385584589e-05
1568	Natural Origin Hypothesis	therapeutic	1	0.000104307916970898	0.693147180559945	7.23007385584589e-05
1569	Natural Origin Hypothesis	third	1	0.000104307916970898	0.693147180559945	7.23007385584589e-05
1570	Natural Origin Hypothesis	tially	1	0.000104307916970898	0.693147180559945	7.23007385584589e-05
1571	Natural Origin Hypothesis	tianjin	1	0.000104307916970898	0.693147180559945	7.23007385584589e-05
1572	Natural Origin Hypothesis	tical	1	0.000104307916970898	0.693147180559945	7.23007385584589e-05
1573	Natural Origin Hypothesis	tightly	1	0.000104307916970898	0.693147180559945	7.23007385584589e-05
1574	Natural Origin Hypothesis	tional	1	0.000104307916970898	0.693147180559945	7.23007385584589e-05
1575	Natural Origin Hypothesis	tionship	1	0.000104307916970898	0.693147180559945	7.23007385584589e-05
1576	Natural Origin Hypothesis	tissue	1	0.000104307916970898	0.693147180559945	7.23007385584589e-05
1577	Natural Origin Hypothesis	titer	1	0.000104307916970898	0.693147180559945	7.23007385584589e-05
1578	Natural Origin Hypothesis	tkrrsrr	1	0.000104307916970898	0.693147180559945	7.23007385584589e-05
1579	Natural Origin Hypothesis	top	1	0.000104307916970898	0.693147180559945	7.23007385584589e-05
1580	Natural Origin Hypothesis	topology	1	0.000104307916970898	0.693147180559945	7.23007385584589e-05
1581	Natural Origin Hypothesis	tor	1	0.000104307916970898	0.693147180559945	7.23007385584589e-05
1582	Natural Origin Hypothesis	tourism	1	0.000104307916970898	0.693147180559945	7.23007385584589e-05
1583	Natural Origin Hypothesis	trace	1	0.000104307916970898	0.693147180559945	7.23007385584589e-05
1584	Natural Origin Hypothesis	tract	1	0.000104307916970898	0.693147180559945	7.23007385584589e-05
1585	Natural Origin Hypothesis	tradition	1	0.000104307916970898	0.693147180559945	7.23007385584589e-05
1586	Natural Origin Hypothesis	traditional	1	0.000104307916970898	0.693147180559945	7.23007385584589e-05
1587	Natural Origin Hypothesis	train	1	0.000104307916970898	0.693147180559945	7.23007385584589e-05
1588	Natural Origin Hypothesis	trait	1	0.000104307916970898	0.693147180559945	7.23007385584589e-05
1589	Natural Origin Hypothesis	transit	1	0.000104307916970898	0.693147180559945	7.23007385584589e-05
1590	Natural Origin Hypothesis	transmissio	1	0.000104307916970898	0.693147180559945	7.23007385584589e-05
1591	Natural Origin Hypothesis	transportation	1	0.000104307916970898	0.693147180559945	7.23007385584589e-05
1592	Natural Origin Hypothesis	travel	1	0.000104307916970898	0.693147180559945	7.23007385584589e-05
1593	Natural Origin Hypothesis	treat	1	0.000104307916970898	0.693147180559945	7.23007385584589e-05
1594	Natural Origin Hypothesis	trope	1	0.000104307916970898	0.693147180559945	7.23007385584589e-05
1595	Natural Origin Hypothesis	truck	1	0.000104307916970898	0.693147180559945	7.23007385584589e-05
1596	Natural Origin Hypothesis	truth	1	0.000104307916970898	0.693147180559945	7.23007385584589e-05
1597	Natural Origin Hypothesis	tylonycteris	1	0.000104307916970898	0.693147180559945	7.23007385584589e-05
1598	Natural Origin Hypothesis	typically	1	0.000104307916970898	0.693147180559945	7.23007385584589e-05
1599	Natural Origin Hypothesis	tyshkovskiy	1	0.000104307916970898	0.693147180559945	7.23007385584589e-05
1600	Natural Origin Hypothesis	uary	1	0.000104307916970898	0.693147180559945	7.23007385584589e-05
1601	Natural Origin Hypothesis	ucts	1	0.000104307916970898	0.693147180559945	7.23007385584589e-05
1602	Natural Origin Hypothesis	ulin	1	0.000104307916970898	0.693147180559945	7.23007385584589e-05
1603	Natural Origin Hypothesis	ultimate	1	0.000104307916970898	0.693147180559945	7.23007385584589e-05
1604	Natural Origin Hypothesis	unc	1	0.000104307916970898	0.693147180559945	7.23007385584589e-05
1605	Natural Origin Hypothesis	undetected	1	0.000104307916970898	0.693147180559945	7.23007385584589e-05
1606	Natural Origin Hypothesis	undiscovered	1	0.000104307916970898	0.693147180559945	7.23007385584589e-05
1607	Natural Origin Hypothesis	undoubtedly	1	0.000104307916970898	0.693147180559945	7.23007385584589e-05
1608	Natural Origin Hypothesis	unexpected	1	0.000104307916970898	0.693147180559945	7.23007385584589e-05
1609	Natural Origin Hypothesis	unhygienic	1	0.000104307916970898	0.693147180559945	7.23007385584589e-05
1610	Natural Origin Hypothesis	unique	1	0.000104307916970898	0.693147180559945	7.23007385584589e-05
1611	Natural Origin Hypothesis	unnatural	1	0.000104307916970898	0.693147180559945	7.23007385584589e-05
1612	Natural Origin Hypothesis	unnoticed	1	0.000104307916970898	0.693147180559945	7.23007385584589e-05
1613	Natural Origin Hypothesis	unrelated	1	0.000104307916970898	0.693147180559945	7.23007385584589e-05
1614	Natural Origin Hypothesis	unsuccessful	1	0.000104307916970898	0.693147180559945	7.23007385584589e-05
1615	Natural Origin Hypothesis	urbanization	1	0.000104307916970898	0.693147180559945	7.23007385584589e-05
1616	Natural Origin Hypothesis	utilize	1	0.000104307916970898	0.693147180559945	7.23007385584589e-05
1617	Natural Origin Hypothesis	valuable	1	0.000104307916970898	0.693147180559945	7.23007385584589e-05
1618	Natural Origin Hypothesis	variation	1	0.000104307916970898	0.693147180559945	7.23007385584589e-05
1619	Natural Origin Hypothesis	vast	1	0.000104307916970898	0.693147180559945	7.23007385584589e-05
1620	Natural Origin Hypothesis	vealed	1	0.000104307916970898	0.693147180559945	7.23007385584589e-05
1621	Natural Origin Hypothesis	vehicle	1	0.000104307916970898	0.693147180559945	7.23007385584589e-05
1622	Natural Origin Hypothesis	ventilate	1	0.000104307916970898	0.693147180559945	7.23007385584589e-05
1623	Natural Origin Hypothesis	vertebrate	1	0.000104307916970898	0.693147180559945	7.23007385584589e-05
1624	Natural Origin Hypothesis	veterinary	1	0.000104307916970898	0.693147180559945	7.23007385584589e-05
1625	Natural Origin Hypothesis	vided	1	0.000104307916970898	0.693147180559945	7.23007385584589e-05
1626	Natural Origin Hypothesis	virologic	1	0.000104307916970898	0.693147180559945	7.23007385584589e-05
1627	Natural Origin Hypothesis	vironmental	1	0.000104307916970898	0.693147180559945	7.23007385584589e-05
1628	Natural Origin Hypothesis	vision	1	0.000104307916970898	0.693147180559945	7.23007385584589e-05
1629	Natural Origin Hypothesis	vitro	1	0.000104307916970898	0.693147180559945	7.23007385584589e-05
1630	Natural Origin Hypothesis	vivo	1	0.000104307916970898	0.693147180559945	7.23007385584589e-05
1631	Natural Origin Hypothesis	vpue	1	0.000104307916970898	0.693147180559945	7.23007385584589e-05
1632	Natural Origin Hypothesis	wake	1	0.000104307916970898	0.693147180559945	7.23007385584589e-05
1633	Natural Origin Hypothesis	wang	1	0.000104307916970898	0.693147180559945	7.23007385584589e-05
1634	Natural Origin Hypothesis	waterfowl	1	0.000104307916970898	0.693147180559945	7.23007385584589e-05
1635	Natural Origin Hypothesis	weight	1	0.000104307916970898	0.693147180559945	7.23007385584589e-05
1636	Natural Origin Hypothesis	whilst	1	0.000104307916970898	0.693147180559945	7.23007385584589e-05
1637	Natural Origin Hypothesis	white	1	0.000104307916970898	0.693147180559945	7.23007385584589e-05
1638	Natural Origin Hypothesis	whu01	1	0.000104307916970898	0.693147180559945	7.23007385584589e-05
1639	Natural Origin Hypothesis	wong	1	0.000104307916970898	0.693147180559945	7.23007385584589e-05
1640	Natural Origin Hypothesis	word	1	0.000104307916970898	0.693147180559945	7.23007385584589e-05
1641	Natural Origin Hypothesis	worry	1	0.000104307916970898	0.693147180559945	7.23007385584589e-05
1642	Natural Origin Hypothesis	wrapp	1	0.000104307916970898	0.693147180559945	7.23007385584589e-05
1643	Natural Origin Hypothesis	wrong	1	0.000104307916970898	0.693147180559945	7.23007385584589e-05
1644	Natural Origin Hypothesis	wu	1	0.000104307916970898	0.693147180559945	7.23007385584589e-05
1645	Natural Origin Hypothesis	xample	1	0.000104307916970898	0.693147180559945	7.23007385584589e-05
1646	Natural Origin Hypothesis	xian	1	0.000104307916970898	0.693147180559945	7.23007385584589e-05
1647	Natural Origin Hypothesis	xinyuan	1	0.000104307916970898	0.693147180559945	7.23007385584589e-05
1648	Natural Origin Hypothesis	y453f	1	0.000104307916970898	0.693147180559945	7.23007385584589e-05
1649	Natural Origin Hypothesis	yangtze	1	0.000104307916970898	0.693147180559945	7.23007385584589e-05
1650	Natural Origin Hypothesis	yin	1	0.000104307916970898	0.693147180559945	7.23007385584589e-05
1651	Natural Origin Hypothesis	ysis	1	0.000104307916970898	0.693147180559945	7.23007385584589e-05
1652	Natural Origin Hypothesis	zhejiang	1	0.000104307916970898	0.693147180559945	7.23007385584589e-05
1653	Natural Origin Hypothesis	zoonotically	1	0.000104307916970898	0.693147180559945	7.23007385584589e-05
1654	Natural Origin Hypothesis	zootic	1	0.000104307916970898	0.693147180559945	7.23007385584589e-05
1655	Lab Leak Hypothesis	8b	1	0.000446229361892012	0	0
1656	Lab Leak Hypothesis	ability	1	0.000446229361892012	0	0
1657	Lab Leak Hypothesis	accessory	1	0.000446229361892012	0	0
1658	Lab Leak Hypothesis	accident	2	0.000892458723784025	0	0
1659	Lab Leak Hypothesis	accidental	4	0.00178491744756805	0	0
1660	Lab Leak Hypothesis	ace2	8	0.0035698348951361	0	0
1661	Lab Leak Hypothesis	acid	4	0.00178491744756805	0	0
1662	Lab Leak Hypothesis	act	2	0.000892458723784025	0	0
1663	Lab Leak Hypothesis	adaptation	3	0.00133868808567604	0	0
1664	Lab Leak Hypothesis	add	2	0.000892458723784025	0	0
1665	Lab Leak Hypothesis	additional	2	0.000892458723784025	0	0
1666	Lab Leak Hypothesis	affect	1	0.000446229361892012	0	0
1667	Lab Leak Hypothesis	affinity	6	0.00267737617135207	0	0
1668	Lab Leak Hypothesis	africa	1	0.000446229361892012	0	0
1669	Lab Leak Hypothesis	agency	4	0.00178491744756805	0	0
1670	Lab Leak Hypothesis	agent	2	0.000892458723784025	0	0
1671	Lab Leak Hypothesis	aggressiveness	1	0.000446229361892012	0	0
1672	Lab Leak Hypothesis	agricultural	1	0.000446229361892012	0	0
1673	Lab Leak Hypothesis	al	6	0.00267737617135207	0	0
1674	Lab Leak Hypothesis	alliance	3	0.00133868808567604	0	0
1675	Lab Leak Hypothesis	alter	1	0.000446229361892012	0	0
1676	Lab Leak Hypothesis	alteration	1	0.000446229361892012	0	0
1677	Lab Leak Hypothesis	alternative	1	0.000446229361892012	0	0
1678	Lab Leak Hypothesis	amino	4	0.00178491744756805	0	0
1679	Lab Leak Hypothesis	analysis	3	0.00133868808567604	0	0
1680	Lab Leak Hypothesis	analyze	2	0.000892458723784025	0	0
1681	Lab Leak Hypothesis	ancestor	4	0.00178491744756805	0	0
1682	Lab Leak Hypothesis	angiotensin	2	0.000892458723784025	0	0
1683	Lab Leak Hypothesis	animal	26	0.0116019634091923	0	0
1684	Lab Leak Hypothesis	antibody	1	0.000446229361892012	0	0
1685	Lab Leak Hypothesis	appear	1	0.000446229361892012	0	0
1686	Lab Leak Hypothesis	approximately	4	0.00178491744756805	0	0
1687	Lab Leak Hypothesis	argue	2	0.000892458723784025	0	0
1688	Lab Leak Hypothesis	arise	2	0.000892458723784025	0	0
1689	Lab Leak Hypothesis	article	3	0.00133868808567604	0	0
1690	Lab Leak Hypothesis	artificial	4	0.00178491744756805	0	0
1691	Lab Leak Hypothesis	artificially	1	0.000446229361892012	0	0
1692	Lab Leak Hypothesis	author	3	0.00133868808567604	0	0
1693	Lab Leak Hypothesis	backbone	2	0.000892458723784025	0	0
1694	Lab Leak Hypothesis	banal	9	0.00401606425702811	0	0
1695	Lab Leak Hypothesis	base	3	0.00133868808567604	0	0
1696	Lab Leak Hypothesis	bat	23	0.0102632753235163	0	0
1697	Lab Leak Hypothesis	begin	1	0.000446229361892012	0	0
1698	Lab Leak Hypothesis	belong	1	0.000446229361892012	0	0
1699	Lab Leak Hypothesis	beta	3	0.00133868808567604	0	0
1700	Lab Leak Hypothesis	betacoronavirus	1	0.000446229361892012	0	0
1701	Lab Leak Hypothesis	bind	6	0.00267737617135207	0	0
1702	Lab Leak Hypothesis	biosafety	3	0.00133868808567604	0	0
1703	Lab Leak Hypothesis	blood	1	0.000446229361892012	0	0
1704	Lab Leak Hypothesis	break	2	0.000892458723784025	0	0
1705	Lab Leak Hypothesis	bureau	2	0.000892458723784025	0	0
1706	Lab Leak Hypothesis	cal	1	0.000446229361892012	0	0
1707	Lab Leak Hypothesis	call	2	0.000892458723784025	0	0
1708	Lab Leak Hypothesis	cambodia	1	0.000446229361892012	0	0
1709	Lab Leak Hypothesis	cause	2	0.000892458723784025	0	0
1710	Lab Leak Hypothesis	cave	1	0.000446229361892012	0	0
1711	Lab Leak Hypothesis	cdc	1	0.000446229361892012	0	0
1712	Lab Leak Hypothesis	cell	2	0.000892458723784025	0	0
1713	Lab Leak Hypothesis	center	1	0.000446229361892012	0	0
1714	Lab Leak Hypothesis	cgg	1	0.000446229361892012	0	0
1715	Lab Leak Hypothesis	chain	3	0.00133868808567604	0	0
1716	Lab Leak Hypothesis	change	1	0.000446229361892012	0	0
1717	Lab Leak Hypothesis	chimera	1	0.000446229361892012	0	0
1718	Lab Leak Hypothesis	china	21	0.00937081659973226	0	0
1719	Lab Leak Hypothesis	chinese	8	0.0035698348951361	0	0
1720	Lab Leak Hypothesis	circulate	2	0.000892458723784025	0	0
1721	Lab Leak Hypothesis	circumstantial	1	0.000446229361892012	0	0
1722	Lab Leak Hypothesis	city	6	0.00267737617135207	0	0
1723	Lab Leak Hypothesis	civet	3	0.00133868808567604	0	0
1724	Lab Leak Hypothesis	claim	5	0.00223114680946006	0	0
1725	Lab Leak Hypothesis	cleavage	11	0.00490852298081214	0	0
1726	Lab Leak Hypothesis	close	2	0.000892458723784025	0	0
1727	Lab Leak Hypothesis	closely	3	0.00133868808567604	0	0
1728	Lab Leak Hypothesis	cluster	1	0.000446229361892012	0	0
1729	Lab Leak Hypothesis	code	1	0.000446229361892012	0	0
1730	Lab Leak Hypothesis	codon	1	0.000446229361892012	0	0
1731	Lab Leak Hypothesis	coincide	2	0.000892458723784025	0	0
1732	Lab Leak Hypothesis	collect	6	0.00267737617135207	0	0
1733	Lab Leak Hypothesis	common	5	0.00223114680946006	0	0
1734	Lab Leak Hypothesis	community	2	0.000892458723784025	0	0
1735	Lab Leak Hypothesis	comparative	1	0.000446229361892012	0	0
1736	Lab Leak Hypothesis	comparison	2	0.000892458723784025	0	0
1737	Lab Leak Hypothesis	complete	1	0.000446229361892012	0	0
1738	Lab Leak Hypothesis	con	2	0.000892458723784025	0	0
1739	Lab Leak Hypothesis	concern	4	0.00178491744756805	0	0
1740	Lab Leak Hypothesis	conclude	2	0.000892458723784025	0	0
1741	Lab Leak Hypothesis	conclusion	1	0.000446229361892012	0	0
1742	Lab Leak Hypothesis	conduct	2	0.000892458723784025	0	0
1743	Lab Leak Hypothesis	confer	1	0.000446229361892012	0	0
1744	Lab Leak Hypothesis	confidence	3	0.00133868808567604	0	0
1745	Lab Leak Hypothesis	confirm	2	0.000892458723784025	0	0
1746	Lab Leak Hypothesis	conserve	1	0.000446229361892012	0	0
1747	Lab Leak Hypothesis	consider	1	0.000446229361892012	0	0
1748	Lab Leak Hypothesis	considerable	1	0.000446229361892012	0	0
1749	Lab Leak Hypothesis	consideration	1	0.000446229361892012	0	0
1750	Lab Leak Hypothesis	consist	1	0.000446229361892012	0	0
1751	Lab Leak Hypothesis	consistent	2	0.000892458723784025	0	0
1752	Lab Leak Hypothesis	construct	2	0.000892458723784025	0	0
1753	Lab Leak Hypothesis	consumption	1	0.000446229361892012	0	0
1754	Lab Leak Hypothesis	contact	1	0.000446229361892012	0	0
1755	Lab Leak Hypothesis	continue	1	0.000446229361892012	0	0
1756	Lab Leak Hypothesis	contract	1	0.000446229361892012	0	0
1757	Lab Leak Hypothesis	contrast	2	0.000892458723784025	0	0
1758	Lab Leak Hypothesis	control	3	0.00133868808567604	0	0
1759	Lab Leak Hypothesis	convert	2	0.000892458723784025	0	0
1760	Lab Leak Hypothesis	coro	1	0.000446229361892012	0	0
1761	Lab Leak Hypothesis	coronavirus	28	0.0124944221329764	0	0
1762	Lab Leak Hypothesis	cough	2	0.000892458723784025	0	0
1763	Lab Leak Hypothesis	country	2	0.000892458723784025	0	0
1764	Lab Leak Hypothesis	cov	58	0.0258813029897367	0	0
1765	Lab Leak Hypothesis	covid	20	0.00892458723784025	0	0
1766	Lab Leak Hypothesis	covs	3	0.00133868808567604	0	0
1767	Lab Leak Hypothesis	create	6	0.00267737617135207	0	0
1768	Lab Leak Hypothesis	creation	2	0.000892458723784025	0	0
1769	Lab Leak Hypothesis	current	2	0.000892458723784025	0	0
1770	Lab Leak Hypothesis	dangerous	3	0.00133868808567604	0	0
1771	Lab Leak Hypothesis	date	5	0.00223114680946006	0	0
1772	Lab Leak Hypothesis	datum	4	0.00178491744756805	0	0
1773	Lab Leak Hypothesis	day	1	0.000446229361892012	0	0
1774	Lab Leak Hypothesis	december	4	0.00178491744756805	0	0
1775	Lab Leak Hypothesis	decrease	1	0.000446229361892012	0	0
1776	Lab Leak Hypothesis	define	1	0.000446229361892012	0	0
1777	Lab Leak Hypothesis	definition	1	0.000446229361892012	0	0
1778	Lab Leak Hypothesis	deigin	3	0.00133868808567604	0	0
1779	Lab Leak Hypothesis	deliberate	1	0.000446229361892012	0	0
1780	Lab Leak Hypothesis	demic	2	0.000892458723784025	0	0
1781	Lab Leak Hypothesis	department	3	0.00133868808567604	0	0
1782	Lab Leak Hypothesis	derive	2	0.000892458723784025	0	0
1783	Lab Leak Hypothesis	detect	2	0.000892458723784025	0	0
1784	Lab Leak Hypothesis	detection	2	0.000892458723784025	0	0
1785	Lab Leak Hypothesis	determine	3	0.00133868808567604	0	0
1786	Lab Leak Hypothesis	die	1	0.000446229361892012	0	0
1787	Lab Leak Hypothesis	difference	4	0.00178491744756805	0	0
1788	Lab Leak Hypothesis	direct	3	0.00133868808567604	0	0
1789	Lab Leak Hypothesis	directly	2	0.000892458723784025	0	0
1790	Lab Leak Hypothesis	director	1	0.000446229361892012	0	0
1791	Lab Leak Hypothesis	disease	3	0.00133868808567604	0	0
1792	Lab Leak Hypothesis	disprove	1	0.000446229361892012	0	0
1793	Lab Leak Hypothesis	divergent	1	0.000446229361892012	0	0
1794	Lab Leak Hypothesis	diverse	1	0.000446229361892012	0	0
1795	Lab Leak Hypothesis	document	3	0.00133868808567604	0	0
1796	Lab Leak Hypothesis	dog	3	0.00133868808567604	0	0
1797	Lab Leak Hypothesis	domain	2	0.000892458723784025	0	0
1798	Lab Leak Hypothesis	dozen	1	0.000446229361892012	0	0
1799	Lab Leak Hypothesis	due	3	0.00133868808567604	0	0
1800	Lab Leak Hypothesis	early	1	0.000446229361892012	0	0
1801	Lab Leak Hypothesis	eat	1	0.000446229361892012	0	0
1802	Lab Leak Hypothesis	effectively	1	0.000446229361892012	0	0
1803	Lab Leak Hypothesis	efficiently	1	0.000446229361892012	0	0
1804	Lab Leak Hypothesis	emerge	3	0.00133868808567604	0	0
1805	Lab Leak Hypothesis	emergence	3	0.00133868808567604	0	0
1806	Lab Leak Hypothesis	enable	1	0.000446229361892012	0	0
1807	Lab Leak Hypothesis	encode	4	0.00178491744756805	0	0
1808	Lab Leak Hypothesis	engineer	5	0.00223114680946006	0	0
1809	Lab Leak Hypothesis	enhance	2	0.000892458723784025	0	0
1810	Lab Leak Hypothesis	entire	1	0.000446229361892012	0	0
1811	Lab Leak Hypothesis	entry	2	0.000892458723784025	0	0
1812	Lab Leak Hypothesis	environment	1	0.000446229361892012	0	0
1813	Lab Leak Hypothesis	environmental	6	0.00267737617135207	0	0
1814	Lab Leak Hypothesis	enzyme	2	0.000892458723784025	0	0
1815	Lab Leak Hypothesis	epidemic	1	0.000446229361892012	0	0
1816	Lab Leak Hypothesis	epidemiology	1	0.000446229361892012	0	0
1817	Lab Leak Hypothesis	escape	5	0.00223114680946006	0	0
1818	Lab Leak Hypothesis	estimate	2	0.000892458723784025	0	0
1819	Lab Leak Hypothesis	event	5	0.00223114680946006	0	0
1820	Lab Leak Hypothesis	evidence	14	0.00624721106648818	0	0
1821	Lab Leak Hypothesis	evolution	1	0.000446229361892012	0	0
1822	Lab Leak Hypothesis	evolutionary	2	0.000892458723784025	0	0
1823	Lab Leak Hypothesis	evolve	1	0.000446229361892012	0	0
1824	Lab Leak Hypothesis	exhibit	1	0.000446229361892012	0	0
1825	Lab Leak Hypothesis	exist	1	0.000446229361892012	0	0
1826	Lab Leak Hypothesis	experimental	1	0.000446229361892012	0	0
1827	Lab Leak Hypothesis	expert	1	0.000446229361892012	0	0
1828	Lab Leak Hypothesis	explanation	1	0.000446229361892012	0	0
1829	Lab Leak Hypothesis	exposure	3	0.00133868808567604	0	0
1830	Lab Leak Hypothesis	external	1	0.000446229361892012	0	0
1831	Lab Leak Hypothesis	extremely	1	0.000446229361892012	0	0
1832	Lab Leak Hypothesis	facility	1	0.000446229361892012	0	0
1833	Lab Leak Hypothesis	fail	1	0.000446229361892012	0	0
1834	Lab Leak Hypothesis	failure	2	0.000892458723784025	0	0
1835	Lab Leak Hypothesis	family	1	0.000446229361892012	0	0
1836	Lab Leak Hypothesis	famous	1	0.000446229361892012	0	0
1837	Lab Leak Hypothesis	favor	1	0.000446229361892012	0	0
1838	Lab Leak Hypothesis	favour	1	0.000446229361892012	0	0
1839	Lab Leak Hypothesis	fcs	2	0.000892458723784025	0	0
1840	Lab Leak Hypothesis	feature	8	0.0035698348951361	0	0
1841	Lab Leak Hypothesis	february	1	0.000446229361892012	0	0
1842	Lab Leak Hypothesis	feel	1	0.000446229361892012	0	0
1843	Lab Leak Hypothesis	fever	3	0.00133868808567604	0	0
1844	Lab Leak Hypothesis	fig	2	0.000892458723784025	0	0
1845	Lab Leak Hypothesis	find	8	0.0035698348951361	0	0
1846	Lab Leak Hypothesis	finding	1	0.000446229361892012	0	0
1847	Lab Leak Hypothesis	food	1	0.000446229361892012	0	0
1848	Lab Leak Hypothesis	form	1	0.000446229361892012	0	0
1849	Lab Leak Hypothesis	frame	2	0.000892458723784025	0	0
1850	Lab Leak Hypothesis	function	8	0.0035698348951361	0	0
1851	Lab Leak Hypothesis	furin	11	0.00490852298081214	0	0
1852	Lab Leak Hypothesis	gain	8	0.0035698348951361	0	0
1853	Lab Leak Hypothesis	gao	1	0.000446229361892012	0	0
1854	Lab Leak Hypothesis	gene	2	0.000892458723784025	0	0
1855	Lab Leak Hypothesis	genetic	12	0.00535475234270415	0	0
1856	Lab Leak Hypothesis	genome	10	0.00446229361892013	0	0
1857	Lab Leak Hypothesis	genomic	1	0.000446229361892012	0	0
1858	Lab Leak Hypothesis	geographic	1	0.000446229361892012	0	0
1859	Lab Leak Hypothesis	geographical	1	0.000446229361892012	0	0
1860	Lab Leak Hypothesis	glycoprotein	2	0.000892458723784025	0	0
1861	Lab Leak Hypothesis	government	2	0.000892458723784025	0	0
1862	Lab Leak Hypothesis	grand	2	0.000892458723784025	0	0
1863	Lab Leak Hypothesis	guangdong	1	0.000446229361892012	0	0
1864	Lab Leak Hypothesis	hace2	1	0.000446229361892012	0	0
1865	Lab Leak Hypothesis	half	1	0.000446229361892012	0	0
1866	Lab Leak Hypothesis	happen	1	0.000446229361892012	0	0
1867	Lab Leak Hypothesis	hb	1	0.000446229361892012	0	0
1868	Lab Leak Hypothesis	hcov	1	0.000446229361892012	0	0
1869	Lab Leak Hypothesis	health	4	0.00178491744756805	0	0
1870	Lab Leak Hypothesis	help	2	0.000892458723784025	0	0
1871	Lab Leak Hypothesis	highly	4	0.00178491744756805	0	0
1872	Lab Leak Hypothesis	history	1	0.000446229361892012	0	0
1873	Lab Leak Hypothesis	hiv	1	0.000446229361892012	0	0
1874	Lab Leak Hypothesis	homologous	1	0.000446229361892012	0	0
1875	Lab Leak Hypothesis	hong	1	0.000446229361892012	0	0
1876	Lab Leak Hypothesis	horseshoe	1	0.000446229361892012	0	0
1877	Lab Leak Hypothesis	host	7	0.00312360553324409	0	0
1878	Lab Leak Hypothesis	house	1	0.000446229361892012	0	0
1879	Lab Leak Hypothesis	huanan	7	0.00312360553324409	0	0
1880	Lab Leak Hypothesis	hubei	3	0.00133868808567604	0	0
1881	Lab Leak Hypothesis	human	30	0.0133868808567604	0	0
1882	Lab Leak Hypothesis	hundred	1	0.000446229361892012	0	0
1883	Lab Leak Hypothesis	hypothesis	3	0.00133868808567604	0	0
1884	Lab Leak Hypothesis	identical	1	0.000446229361892012	0	0
1885	Lab Leak Hypothesis	identify	4	0.00178491744756805	0	0
1886	Lab Leak Hypothesis	identity	1	0.000446229361892012	0	0
1887	Lab Leak Hypothesis	ii	1	0.000446229361892012	0	0
1888	Lab Leak Hypothesis	incident	2	0.000892458723784025	0	0
1889	Lab Leak Hypothesis	include	12	0.00535475234270415	0	0
1890	Lab Leak Hypothesis	increase	1	0.000446229361892012	0	0
1891	Lab Leak Hypothesis	indicate	2	0.000892458723784025	0	0
1892	Lab Leak Hypothesis	individual	1	0.000446229361892012	0	0
1893	Lab Leak Hypothesis	infect	9	0.00401606425702811	0	0
1894	Lab Leak Hypothesis	infection	6	0.00267737617135207	0	0
1895	Lab Leak Hypothesis	information	2	0.000892458723784025	0	0
1896	Lab Leak Hypothesis	initial	2	0.000892458723784025	0	0
1897	Lab Leak Hypothesis	initially	3	0.00133868808567604	0	0
1898	Lab Leak Hypothesis	insert	1	0.000446229361892012	0	0
1899	Lab Leak Hypothesis	insertion	4	0.00178491744756805	0	0
1900	Lab Leak Hypothesis	institute	12	0.00535475234270415	0	0
1901	Lab Leak Hypothesis	intermediate	2	0.000892458723784025	0	0
1902	Lab Leak Hypothesis	introduction	2	0.000892458723784025	0	0
1903	Lab Leak Hypothesis	investigate	4	0.00178491744756805	0	0
1904	Lab Leak Hypothesis	investigation	4	0.00178491744756805	0	0
1905	Lab Leak Hypothesis	investigator	2	0.000892458723784025	0	0
1906	Lab Leak Hypothesis	isolate	8	0.0035698348951361	0	0
1907	Lab Leak Hypothesis	ity	2	0.000892458723784025	0	0
1908	Lab Leak Hypothesis	ivdc	1	0.000446229361892012	0	0
1909	Lab Leak Hypothesis	japan	1	0.000446229361892012	0	0
1910	Lab Leak Hypothesis	journal	8	0.0035698348951361	0	0
1911	Lab Leak Hypothesis	july	3	0.00133868808567604	0	0
1912	Lab Leak Hypothesis	junction	1	0.000446229361892012	0	0
1913	Lab Leak Hypothesis	kb	1	0.000446229361892012	0	0
1914	Lab Leak Hypothesis	key	5	0.00223114680946006	0	0
1915	Lab Leak Hypothesis	kill	1	0.000446229361892012	0	0
1916	Lab Leak Hypothesis	kong	1	0.000446229361892012	0	0
1917	Lab Leak Hypothesis	lab	24	0.0107095046854083	0	0
1918	Lab Leak Hypothesis	laboratory	28	0.0124944221329764	0	0
1919	Lab Leak Hypothesis	lack	3	0.00133868808567604	0	0
1920	Lab Leak Hypothesis	large	1	0.000446229361892012	0	0
1921	Lab Leak Hypothesis	lead	8	0.0035698348951361	0	0
1922	Lab Leak Hypothesis	leak	14	0.00624721106648818	0	0
1923	Lab Leak Hypothesis	level	2	0.000892458723784025	0	0
1924	Lab Leak Hypothesis	limit	2	0.000892458723784025	0	0
1925	Lab Leak Hypothesis	lineage	3	0.00133868808567604	0	0
1926	Lab Leak Hypothesis	link	2	0.000892458723784025	0	0
1927	Lab Leak Hypothesis	liu	2	0.000892458723784025	0	0
1928	Lab Leak Hypothesis	live	3	0.00133868808567604	0	0
1929	Lab Leak Hypothesis	locate	3	0.00133868808567604	0	0
1930	Lab Leak Hypothesis	location	3	0.00133868808567604	0	0
1931	Lab Leak Hypothesis	low	4	0.00178491744756805	0	0
1932	Lab Leak Hypothesis	main	3	0.00133868808567604	0	0
1933	Lab Leak Hypothesis	major	2	0.000892458723784025	0	0
1934	Lab Leak Hypothesis	majority	1	0.000446229361892012	0	0
1935	Lab Leak Hypothesis	make	1	0.000446229361892012	0	0
1936	Lab Leak Hypothesis	mammalian	1	0.000446229361892012	0	0
1937	Lab Leak Hypothesis	manipulate	1	0.000446229361892012	0	0
1938	Lab Leak Hypothesis	manipulation	1	0.000446229361892012	0	0
1939	Lab Leak Hypothesis	march	2	0.000892458723784025	0	0
1940	Lab Leak Hypothesis	market	18	0.00803212851405622	0	0
1941	Lab Leak Hypothesis	medical	1	0.000446229361892012	0	0
1942	Lab Leak Hypothesis	medicine	1	0.000446229361892012	0	0
1943	Lab Leak Hypothesis	ments	1	0.000446229361892012	0	0
1944	Lab Leak Hypothesis	mers	1	0.000446229361892012	0	0
1945	Lab Leak Hypothesis	mid	1	0.000446229361892012	0	0
1946	Lab Leak Hypothesis	mile	1	0.000446229361892012	0	0
1947	Lab Leak Hypothesis	mink	1	0.000446229361892012	0	0
1948	Lab Leak Hypothesis	modification	1	0.000446229361892012	0	0
1949	Lab Leak Hypothesis	modify	3	0.00133868808567604	0	0
1950	Lab Leak Hypothesis	molecular	1	0.000446229361892012	0	0
1951	Lab Leak Hypothesis	month	2	0.000892458723784025	0	0
1952	Lab Leak Hypothesis	mouse	2	0.000892458723784025	0	0
1953	Lab Leak Hypothesis	mp789	1	0.000446229361892012	0	0
1954	Lab Leak Hypothesis	multi	1	0.000446229361892012	0	0
1955	Lab Leak Hypothesis	multiple	2	0.000892458723784025	0	0
1956	Lab Leak Hypothesis	mutation	2	0.000892458723784025	0	0
1957	Lab Leak Hypothesis	name	1	0.000446229361892012	0	0
1958	Lab Leak Hypothesis	national	1	0.000446229361892012	0	0
1959	Lab Leak Hypothesis	nature	5	0.00223114680946006	0	0
1960	Lab Leak Hypothesis	naviruses	1	0.000446229361892012	0	0
1961	Lab Leak Hypothesis	ncov	7	0.00312360553324409	0	0
1962	Lab Leak Hypothesis	network	1	0.000446229361892012	0	0
1963	Lab Leak Hypothesis	nonstructural	2	0.000892458723784025	0	0
1964	Lab Leak Hypothesis	north	1	0.000446229361892012	0	0
1965	Lab Leak Hypothesis	notable	1	0.000446229361892012	0	0
1966	Lab Leak Hypothesis	november	4	0.00178491744756805	0	0
1967	Lab Leak Hypothesis	nucleotide	2	0.000892458723784025	0	0
1968	Lab Leak Hypothesis	observation	1	0.000446229361892012	0	0
1969	Lab Leak Hypothesis	observe	2	0.000892458723784025	0	0
1970	Lab Leak Hypothesis	october	1	0.000446229361892012	0	0
1971	Lab Leak Hypothesis	official	1	0.000446229361892012	0	0
1972	Lab Leak Hypothesis	orf6	1	0.000446229361892012	0	0
1973	Lab Leak Hypothesis	organization	1	0.000446229361892012	0	0
1974	Lab Leak Hypothesis	origin	20	0.00892458723784025	0	0
1975	Lab Leak Hypothesis	original	2	0.000892458723784025	0	0
1976	Lab Leak Hypothesis	originate	6	0.00267737617135207	0	0
1977	Lab Leak Hypothesis	outbreak	8	0.0035698348951361	0	0
1978	Lab Leak Hypothesis	palm	3	0.00133868808567604	0	0
1979	Lab Leak Hypothesis	pan	2	0.000892458723784025	0	0
1980	Lab Leak Hypothesis	pandemic	9	0.00401606425702811	0	0
1981	Lab Leak Hypothesis	pangolin	3	0.00133868808567604	0	0
1982	Lab Leak Hypothesis	pangolins	1	0.000446229361892012	0	0
1983	Lab Leak Hypothesis	parent	2	0.000892458723784025	0	0
1984	Lab Leak Hypothesis	partial	1	0.000446229361892012	0	0
1985	Lab Leak Hypothesis	passage	2	0.000892458723784025	0	0
1986	Lab Leak Hypothesis	past	4	0.00178491744756805	0	0
1987	Lab Leak Hypothesis	pathogen	2	0.000892458723784025	0	0
1988	Lab Leak Hypothesis	pathogenicity	1	0.000446229361892012	0	0
1989	Lab Leak Hypothesis	pathway	1	0.000446229361892012	0	0
1990	Lab Leak Hypothesis	patient	3	0.00133868808567604	0	0
1991	Lab Leak Hypothesis	people	4	0.00178491744756805	0	0
1992	Lab Leak Hypothesis	period	1	0.000446229361892012	0	0
1993	Lab Leak Hypothesis	person	8	0.0035698348951361	0	0
1994	Lab Leak Hypothesis	polyprotein	1	0.000446229361892012	0	0
1995	Lab Leak Hypothesis	pos	3	0.00133868808567604	0	0
1996	Lab Leak Hypothesis	posit	2	0.000892458723784025	0	0
1997	Lab Leak Hypothesis	position	1	0.000446229361892012	0	0
1998	Lab Leak Hypothesis	positive	6	0.00267737617135207	0	0
1999	Lab Leak Hypothesis	possess	1	0.000446229361892012	0	0
2000	Lab Leak Hypothesis	possibility	5	0.00223114680946006	0	0
2001	Lab Leak Hypothesis	poten	1	0.000446229361892012	0	0
2002	Lab Leak Hypothesis	potential	2	0.000892458723784025	0	0
2003	Lab Leak Hypothesis	pre	1	0.000446229361892012	0	0
2004	Lab Leak Hypothesis	precedent	1	0.000446229361892012	0	0
2005	Lab Leak Hypothesis	predominate	1	0.000446229361892012	0	0
2006	Lab Leak Hypothesis	presence	10	0.00446229361892013	0	0
2007	Lab Leak Hypothesis	previous	1	0.000446229361892012	0	0
2008	Lab Leak Hypothesis	previously	1	0.000446229361892012	0	0
2009	Lab Leak Hypothesis	prior	1	0.000446229361892012	0	0
2010	Lab Leak Hypothesis	pro	2	0.000892458723784025	0	0
2011	Lab Leak Hypothesis	produce	3	0.00133868808567604	0	0
2012	Lab Leak Hypothesis	product	2	0.000892458723784025	0	0
2013	Lab Leak Hypothesis	professor	1	0.000446229361892012	0	0
2014	Lab Leak Hypothesis	progenitor	2	0.000892458723784025	0	0
2015	Lab Leak Hypothesis	proponent	3	0.00133868808567604	0	0
2016	Lab Leak Hypothesis	propose	6	0.00267737617135207	0	0
2017	Lab Leak Hypothesis	protein	14	0.00624721106648818	0	0
2018	Lab Leak Hypothesis	provide	2	0.000892458723784025	0	0
2019	Lab Leak Hypothesis	province	3	0.00133868808567604	0	0
2020	Lab Leak Hypothesis	pub	3	0.00133868808567604	0	0
2021	Lab Leak Hypothesis	public	3	0.00133868808567604	0	0
2022	Lab Leak Hypothesis	publish	1	0.000446229361892012	0	0
2023	Lab Leak Hypothesis	raccoon	2	0.000892458723784025	0	0
2024	Lab Leak Hypothesis	raccs203	2	0.000892458723784025	0	0
2025	Lab Leak Hypothesis	rasmussen	1	0.000446229361892012	0	0
2026	Lab Leak Hypothesis	rat	1	0.000446229361892012	0	0
2027	Lab Leak Hypothesis	rate	2	0.000892458723784025	0	0
2028	Lab Leak Hypothesis	ratg	7	0.00312360553324409	0	0
2029	Lab Leak Hypothesis	ratg13	5	0.00223114680946006	0	0
2030	Lab Leak Hypothesis	rbd	4	0.00178491744756805	0	0
2031	Lab Leak Hypothesis	read	3	0.00133868808567604	0	0
2032	Lab Leak Hypothesis	receive	2	0.000892458723784025	0	0
2033	Lab Leak Hypothesis	recent	3	0.00133868808567604	0	0
2034	Lab Leak Hypothesis	recently	1	0.000446229361892012	0	0
2035	Lab Leak Hypothesis	receptor	10	0.00446229361892013	0	0
2036	Lab Leak Hypothesis	recognize	1	0.000446229361892012	0	0
2037	Lab Leak Hypothesis	recombinant	1	0.000446229361892012	0	0
2038	Lab Leak Hypothesis	recombination	3	0.00133868808567604	0	0
2039	Lab Leak Hypothesis	record	7	0.00312360553324409	0	0
2040	Lab Leak Hypothesis	refer	1	0.000446229361892012	0	0
2041	Lab Leak Hypothesis	reference	1	0.000446229361892012	0	0
2042	Lab Leak Hypothesis	region	1	0.000446229361892012	0	0
2043	Lab Leak Hypothesis	reject	2	0.000892458723784025	0	0
2044	Lab Leak Hypothesis	relate	13	0.00580098170459616	0	0
2045	Lab Leak Hypothesis	release	2	0.000892458723784025	0	0
2046	Lab Leak Hypothesis	remain	2	0.000892458723784025	0	0
2047	Lab Leak Hypothesis	report	9	0.00401606425702811	0	0
2048	Lab Leak Hypothesis	represent	2	0.000892458723784025	0	0
2049	Lab Leak Hypothesis	representative	1	0.000446229361892012	0	0
2050	Lab Leak Hypothesis	require	2	0.000892458723784025	0	0
2051	Lab Leak Hypothesis	research	25	0.0111557340473003	0	0
2052	Lab Leak Hypothesis	researcher	1	0.000446229361892012	0	0
2053	Lab Leak Hypothesis	reservoir	3	0.00133868808567604	0	0
2054	Lab Leak Hypothesis	residue	2	0.000892458723784025	0	0
2055	Lab Leak Hypothesis	respond	1	0.000446229361892012	0	0
2056	Lab Leak Hypothesis	result	9	0.00401606425702811	0	0
2057	Lab Leak Hypothesis	reveal	1	0.000446229361892012	0	0
2058	Lab Leak Hypothesis	reverse	1	0.000446229361892012	0	0
2059	Lab Leak Hypothesis	rhinolophus	1	0.000446229361892012	0	0
2060	Lab Leak Hypothesis	rise	2	0.000892458723784025	0	0
2061	Lab Leak Hypothesis	risk	2	0.000892458723784025	0	0
2062	Lab Leak Hypothesis	rmyn02	4	0.00178491744756805	0	0
2063	Lab Leak Hypothesis	rpyn06	1	0.000446229361892012	0	0
2064	Lab Leak Hypothesis	rule	3	0.00133868808567604	0	0
2065	Lab Leak Hypothesis	s1	3	0.00133868808567604	0	0
2066	Lab Leak Hypothesis	s2	3	0.00133868808567604	0	0
2067	Lab Leak Hypothesis	safety	3	0.00133868808567604	0	0
2068	Lab Leak Hypothesis	sale	1	0.000446229361892012	0	0
2069	Lab Leak Hypothesis	sample	12	0.00535475234270415	0	0
2070	Lab Leak Hypothesis	sars	56	0.0249888442659527	0	0
2071	Lab Leak Hypothesis	sars1	1	0.000446229361892012	0	0
2072	Lab Leak Hypothesis	sarsr	2	0.000892458723784025	0	0
2073	Lab Leak Hypothesis	scale	1	0.000446229361892012	0	0
2074	Lab Leak Hypothesis	science	4	0.00178491744756805	0	0
2075	Lab Leak Hypothesis	scientific	8	0.0035698348951361	0	0
2076	Lab Leak Hypothesis	scientist	6	0.00267737617135207	0	0
2077	Lab Leak Hypothesis	seafood	6	0.00267737617135207	0	0
2078	Lab Leak Hypothesis	section	1	0.000446229361892012	0	0
2079	Lab Leak Hypothesis	segreto	3	0.00133868808567604	0	0
2080	Lab Leak Hypothesis	select	2	0.000892458723784025	0	0
2081	Lab Leak Hypothesis	sell	2	0.000892458723784025	0	0
2082	Lab Leak Hypothesis	september	1	0.000446229361892012	0	0
2083	Lab Leak Hypothesis	sequence	15	0.00669344042838019	0	0
2084	Lab Leak Hypothesis	series	1	0.000446229361892012	0	0
2085	Lab Leak Hypothesis	serological	1	0.000446229361892012	0	0
2086	Lab Leak Hypothesis	service	1	0.000446229361892012	0	0
2087	Lab Leak Hypothesis	set	3	0.00133868808567604	0	0
2088	Lab Leak Hypothesis	share	3	0.00133868808567604	0	0
2089	Lab Leak Hypothesis	shi	2	0.000892458723784025	0	0
2090	Lab Leak Hypothesis	sign	1	0.000446229361892012	0	0
2091	Lab Leak Hypothesis	significant	1	0.000446229361892012	0	0
2092	Lab Leak Hypothesis	similar	7	0.00312360553324409	0	0
2093	Lab Leak Hypothesis	similarity	2	0.000892458723784025	0	0
2094	Lab Leak Hypothesis	similarly	1	0.000446229361892012	0	0
2095	Lab Leak Hypothesis	sinicus	1	0.000446229361892012	0	0
2096	Lab Leak Hypothesis	site	13	0.00580098170459616	0	0
2097	Lab Leak Hypothesis	size	1	0.000446229361892012	0	0
2098	Lab Leak Hypothesis	sl	1	0.000446229361892012	0	0
2099	Lab Leak Hypothesis	source	2	0.000892458723784025	0	0
2100	Lab Leak Hypothesis	southern	2	0.000892458723784025	0	0
2101	Lab Leak Hypothesis	species	4	0.00178491744756805	0	0
2102	Lab Leak Hypothesis	specific	1	0.000446229361892012	0	0
2103	Lab Leak Hypothesis	specifically	1	0.000446229361892012	0	0
2104	Lab Leak Hypothesis	spike	9	0.00401606425702811	0	0
2105	Lab Leak Hypothesis	spillover	3	0.00133868808567604	0	0
2106	Lab Leak Hypothesis	spread	1	0.000446229361892012	0	0
2107	Lab Leak Hypothesis	stage	1	0.000446229361892012	0	0
2108	Lab Leak Hypothesis	start	3	0.00133868808567604	0	0
2109	Lab Leak Hypothesis	state	7	0.00312360553324409	0	0
2110	Lab Leak Hypothesis	statement	1	0.000446229361892012	0	0
2111	Lab Leak Hypothesis	strain	3	0.00133868808567604	0	0
2112	Lab Leak Hypothesis	stress	1	0.000446229361892012	0	0
2113	Lab Leak Hypothesis	strong	3	0.00133868808567604	0	0
2114	Lab Leak Hypothesis	structural	1	0.000446229361892012	0	0
2115	Lab Leak Hypothesis	structure	1	0.000446229361892012	0	0
2116	Lab Leak Hypothesis	study	7	0.00312360553324409	0	0
2117	Lab Leak Hypothesis	subdomain	2	0.000892458723784025	0	0
2118	Lab Leak Hypothesis	subject	1	0.000446229361892012	0	0
2119	Lab Leak Hypothesis	subsequent	1	0.000446229361892012	0	0
2120	Lab Leak Hypothesis	successfully	1	0.000446229361892012	0	0
2121	Lab Leak Hypothesis	suggest	5	0.00223114680946006	0	0
2122	Lab Leak Hypothesis	supply	1	0.000446229361892012	0	0
2123	Lab Leak Hypothesis	support	4	0.00178491744756805	0	0
2124	Lab Leak Hypothesis	susceptible	2	0.000892458723784025	0	0
2125	Lab Leak Hypothesis	suspect	2	0.000892458723784025	0	0
2126	Lab Leak Hypothesis	sv	1	0.000446229361892012	0	0
2127	Lab Leak Hypothesis	symptom	4	0.00178491744756805	0	0
2128	Lab Leak Hypothesis	team	1	0.000446229361892012	0	0
2129	Lab Leak Hypothesis	technology	2	0.000892458723784025	0	0
2130	Lab Leak Hypothesis	tell	1	0.000446229361892012	0	0
2131	Lab Leak Hypothesis	term	1	0.000446229361892012	0	0
2132	Lab Leak Hypothesis	test	4	0.00178491744756805	0	0
2133	Lab Leak Hypothesis	theory	10	0.00446229361892013	0	0
2134	Lab Leak Hypothesis	thirty	1	0.000446229361892012	0	0
2135	Lab Leak Hypothesis	thread	1	0.000446229361892012	0	0
2136	Lab Leak Hypothesis	threat	1	0.000446229361892012	0	0
2137	Lab Leak Hypothesis	tial	1	0.000446229361892012	0	0
2138	Lab Leak Hypothesis	time	9	0.00401606425702811	0	0
2139	Lab Leak Hypothesis	tion	1	0.000446229361892012	0	0
2140	Lab Leak Hypothesis	tions	2	0.000892458723784025	0	0
2141	Lab Leak Hypothesis	total	5	0.00223114680946006	0	0
2142	Lab Leak Hypothesis	trans	1	0.000446229361892012	0	0
2143	Lab Leak Hypothesis	transcription	1	0.000446229361892012	0	0
2144	Lab Leak Hypothesis	transfer	3	0.00133868808567604	0	0
2145	Lab Leak Hypothesis	transmission	11	0.00490852298081214	0	0
2146	Lab Leak Hypothesis	transmit	1	0.000446229361892012	0	0
2147	Lab Leak Hypothesis	treatment	4	0.00178491744756805	0	0
2148	Lab Leak Hypothesis	trigger	1	0.000446229361892012	0	0
2149	Lab Leak Hypothesis	true	4	0.00178491744756805	0	0
2150	Lab Leak Hypothesis	twenty	1	0.000446229361892012	0	0
2151	Lab Leak Hypothesis	type	2	0.000892458723784025	0	0
2152	Lab Leak Hypothesis	typical	1	0.000446229361892012	0	0
2153	Lab Leak Hypothesis	unable	1	0.000446229361892012	0	0
2154	Lab Leak Hypothesis	university	3	0.00133868808567604	0	0
2155	Lab Leak Hypothesis	variant	1	0.000446229361892012	0	0
2156	Lab Leak Hypothesis	vendor	2	0.000892458723784025	0	0
2157	Lab Leak Hypothesis	view	1	0.000446229361892012	0	0
2158	Lab Leak Hypothesis	viral	6	0.00267737617135207	0	0
2159	Lab Leak Hypothesis	virologist	3	0.00133868808567604	0	0
2160	Lab Leak Hypothesis	virology	4	0.00178491744756805	0	0
2161	Lab Leak Hypothesis	virus	57	0.0254350736278447	0	0
2162	Lab Leak Hypothesis	visit	1	0.000446229361892012	0	0
2163	Lab Leak Hypothesis	warn	1	0.000446229361892012	0	0
2164	Lab Leak Hypothesis	weapon	3	0.00133868808567604	0	0
2165	Lab Leak Hypothesis	welfare	1	0.000446229361892012	0	0
2166	Lab Leak Hypothesis	wet	2	0.000892458723784025	0	0
2167	Lab Leak Hypothesis	wildtype	1	0.000446229361892012	0	0
2168	Lab Leak Hypothesis	withhold	1	0.000446229361892012	0	0
2169	Lab Leak Hypothesis	wiv	5	0.00223114680946006	0	0
2170	Lab Leak Hypothesis	worker	1	0.000446229361892012	0	0
2171	Lab Leak Hypothesis	world	6	0.00267737617135207	0	0
2172	Lab Leak Hypothesis	worldwide	2	0.000892458723784025	0	0
2173	Lab Leak Hypothesis	write	1	0.000446229361892012	0	0
2174	Lab Leak Hypothesis	wt	1	0.000446229361892012	0	0
2175	Lab Leak Hypothesis	wuhan	25	0.0111557340473003	0	0
2176	Lab Leak Hypothesis	yunnan	2	0.000892458723784025	0	0
2177	Lab Leak Hypothesis	zoonotic	6	0.00267737617135207	0	0
2178	Natural Origin Hypothesis	8b	2	0.000208615833941796	0	0
2179	Natural Origin Hypothesis	ability	11	0.00114738708667988	0	0
2180	Natural Origin Hypothesis	accessory	1	0.000104307916970898	0	0
2181	Natural Origin Hypothesis	accident	2	0.000208615833941796	0	0
2182	Natural Origin Hypothesis	accidental	1	0.000104307916970898	0	0
2183	Natural Origin Hypothesis	ace2	32	0.00333785334306874	0	0
2184	Natural Origin Hypothesis	acid	20	0.00208615833941796	0	0
2185	Natural Origin Hypothesis	act	4	0.000417231667883592	0	0
2186	Natural Origin Hypothesis	adaptation	3	0.000312923750912694	0	0
2187	Natural Origin Hypothesis	add	2	0.000208615833941796	0	0
2188	Natural Origin Hypothesis	additional	6	0.000625847501825389	0	0
2189	Natural Origin Hypothesis	affect	3	0.000312923750912694	0	0
2190	Natural Origin Hypothesis	affinity	5	0.00052153958485449	0	0
2191	Natural Origin Hypothesis	africa	2	0.000208615833941796	0	0
2192	Natural Origin Hypothesis	agency	1	0.000104307916970898	0	0
2193	Natural Origin Hypothesis	agent	1	0.000104307916970898	0	0
2194	Natural Origin Hypothesis	aggressiveness	1	0.000104307916970898	0	0
2195	Natural Origin Hypothesis	agricultural	1	0.000104307916970898	0	0
2196	Natural Origin Hypothesis	al	42	0.00438093251277772	0	0
2197	Natural Origin Hypothesis	alliance	1	0.000104307916970898	0	0
2198	Natural Origin Hypothesis	alter	1	0.000104307916970898	0	0
2199	Natural Origin Hypothesis	alteration	1	0.000104307916970898	0	0
2200	Natural Origin Hypothesis	alternative	2	0.000208615833941796	0	0
2201	Natural Origin Hypothesis	amino	18	0.00187754250547617	0	0
2202	Natural Origin Hypothesis	analysis	37	0.00385939292792323	0	0
2203	Natural Origin Hypothesis	analyze	3	0.000312923750912694	0	0
2204	Natural Origin Hypothesis	ancestor	7	0.000730155418796287	0	0
2205	Natural Origin Hypothesis	angiotensin	3	0.000312923750912694	0	0
2206	Natural Origin Hypothesis	animal	147	0.015333263794722	0	0
2207	Natural Origin Hypothesis	antibody	10	0.00104307916970898	0	0
2208	Natural Origin Hypothesis	appear	6	0.000625847501825389	0	0
2209	Natural Origin Hypothesis	approximately	10	0.00104307916970898	0	0
2210	Natural Origin Hypothesis	argue	1	0.000104307916970898	0	0
2211	Natural Origin Hypothesis	arise	8	0.000834463335767185	0	0
2212	Natural Origin Hypothesis	article	1	0.000104307916970898	0	0
2213	Natural Origin Hypothesis	artificial	2	0.000208615833941796	0	0
2214	Natural Origin Hypothesis	artificially	1	0.000104307916970898	0	0
2215	Natural Origin Hypothesis	author	3	0.000312923750912694	0	0
2216	Natural Origin Hypothesis	backbone	4	0.000417231667883592	0	0
2217	Natural Origin Hypothesis	banal	25	0.00260769792427245	0	0
2218	Natural Origin Hypothesis	base	17	0.00177323458850527	0	0
2219	Natural Origin Hypothesis	bat	341	0.0355689996870762	0	0
2220	Natural Origin Hypothesis	begin	1	0.000104307916970898	0	0
2221	Natural Origin Hypothesis	belong	11	0.00114738708667988	0	0
2222	Natural Origin Hypothesis	beta	15	0.00156461875456347	0	0
2223	Natural Origin Hypothesis	betacoronavirus	7	0.000730155418796287	0	0
2224	Natural Origin Hypothesis	bind	25	0.00260769792427245	0	0
2225	Natural Origin Hypothesis	biosafety	1	0.000104307916970898	0	0
2226	Natural Origin Hypothesis	blood	2	0.000208615833941796	0	0
2227	Natural Origin Hypothesis	break	1	0.000104307916970898	0	0
2228	Natural Origin Hypothesis	bureau	1	0.000104307916970898	0	0
2229	Natural Origin Hypothesis	cal	1	0.000104307916970898	0	0
2230	Natural Origin Hypothesis	call	5	0.00052153958485449	0	0
2231	Natural Origin Hypothesis	cambodia	4	0.000417231667883592	0	0
2232	Natural Origin Hypothesis	cause	8	0.000834463335767185	0	0
2233	Natural Origin Hypothesis	cave	18	0.00187754250547617	0	0
2234	Natural Origin Hypothesis	cdc	2	0.000208615833941796	0	0
2235	Natural Origin Hypothesis	cell	15	0.00156461875456347	0	0
2236	Natural Origin Hypothesis	center	5	0.00052153958485449	0	0
2237	Natural Origin Hypothesis	cgg	2	0.000208615833941796	0	0
2238	Natural Origin Hypothesis	chain	9	0.000938771252738083	0	0
2239	Natural Origin Hypothesis	change	3	0.000312923750912694	0	0
2240	Natural Origin Hypothesis	chimera	1	0.000104307916970898	0	0
2241	Natural Origin Hypothesis	china	60	0.00625847501825389	0	0
2242	Natural Origin Hypothesis	chinese	12	0.00125169500365078	0	0
2243	Natural Origin Hypothesis	circulate	8	0.000834463335767185	0	0
2244	Natural Origin Hypothesis	circumstantial	1	0.000104307916970898	0	0
2245	Natural Origin Hypothesis	city	9	0.000938771252738083	0	0
2246	Natural Origin Hypothesis	civet	45	0.00469385626369041	0	0
2247	Natural Origin Hypothesis	claim	1	0.000104307916970898	0	0
2248	Natural Origin Hypothesis	cleavage	23	0.00239908209033066	0	0
2249	Natural Origin Hypothesis	close	35	0.00365077709398143	0	0
2250	Natural Origin Hypothesis	closely	35	0.00365077709398143	0	0
2251	Natural Origin Hypothesis	cluster	28	0.00292062167518515	0	0
2252	Natural Origin Hypothesis	code	2	0.000208615833941796	0	0
2253	Natural Origin Hypothesis	codon	4	0.000417231667883592	0	0
2254	Natural Origin Hypothesis	coincide	1	0.000104307916970898	0	0
2255	Natural Origin Hypothesis	collect	18	0.00187754250547617	0	0
2256	Natural Origin Hypothesis	common	13	0.00135600292062168	0	0
2257	Natural Origin Hypothesis	community	2	0.000208615833941796	0	0
2258	Natural Origin Hypothesis	comparative	6	0.000625847501825389	0	0
2259	Natural Origin Hypothesis	comparison	3	0.000312923750912694	0	0
2260	Natural Origin Hypothesis	complete	6	0.000625847501825389	0	0
2261	Natural Origin Hypothesis	con	4	0.000417231667883592	0	0
2262	Natural Origin Hypothesis	concern	1	0.000104307916970898	0	0
2263	Natural Origin Hypothesis	conclude	3	0.000312923750912694	0	0
2264	Natural Origin Hypothesis	conclusion	1	0.000104307916970898	0	0
2265	Natural Origin Hypothesis	conduct	5	0.00052153958485449	0	0
2266	Natural Origin Hypothesis	confer	1	0.000104307916970898	0	0
2267	Natural Origin Hypothesis	confidence	1	0.000104307916970898	0	0
2268	Natural Origin Hypothesis	confirm	10	0.00104307916970898	0	0
2269	Natural Origin Hypothesis	conserve	3	0.000312923750912694	0	0
2270	Natural Origin Hypothesis	consider	9	0.000938771252738083	0	0
2271	Natural Origin Hypothesis	considerable	2	0.000208615833941796	0	0
2272	Natural Origin Hypothesis	consideration	1	0.000104307916970898	0	0
2273	Natural Origin Hypothesis	consist	2	0.000208615833941796	0	0
2274	Natural Origin Hypothesis	consistent	8	0.000834463335767185	0	0
2275	Natural Origin Hypothesis	construct	4	0.000417231667883592	0	0
2276	Natural Origin Hypothesis	consumption	2	0.000208615833941796	0	0
2277	Natural Origin Hypothesis	contact	16	0.00166892667153437	0	0
2278	Natural Origin Hypothesis	continue	3	0.000312923750912694	0	0
2279	Natural Origin Hypothesis	contract	1	0.000104307916970898	0	0
2280	Natural Origin Hypothesis	contrast	8	0.000834463335767185	0	0
2281	Natural Origin Hypothesis	control	2	0.000208615833941796	0	0
2282	Natural Origin Hypothesis	convert	3	0.000312923750912694	0	0
2283	Natural Origin Hypothesis	coro	6	0.000625847501825389	0	0
2284	Natural Origin Hypothesis	coronavirus	163	0.0170021904662564	0	0
2285	Natural Origin Hypothesis	cough	1	0.000104307916970898	0	0
2286	Natural Origin Hypothesis	country	6	0.000625847501825389	0	0
2287	Natural Origin Hypothesis	cov	539	0.0562219672473141	0	0
2288	Natural Origin Hypothesis	covid	68	0.00709293835402107	0	0
2289	Natural Origin Hypothesis	covs	36	0.00375508501095233	0	0
2290	Natural Origin Hypothesis	create	5	0.00052153958485449	0	0
2291	Natural Origin Hypothesis	creation	2	0.000208615833941796	0	0
2292	Natural Origin Hypothesis	current	3	0.000312923750912694	0	0
2293	Natural Origin Hypothesis	dangerous	2	0.000208615833941796	0	0
2294	Natural Origin Hypothesis	date	8	0.000834463335767185	0	0
2295	Natural Origin Hypothesis	datum	15	0.00156461875456347	0	0
2296	Natural Origin Hypothesis	day	1	0.000104307916970898	0	0
2297	Natural Origin Hypothesis	december	14	0.00146031083759257	0	0
2298	Natural Origin Hypothesis	decrease	2	0.000208615833941796	0	0
2299	Natural Origin Hypothesis	define	2	0.000208615833941796	0	0
2300	Natural Origin Hypothesis	definition	1	0.000104307916970898	0	0
2301	Natural Origin Hypothesis	deigin	1	0.000104307916970898	0	0
2302	Natural Origin Hypothesis	deliberate	1	0.000104307916970898	0	0
2303	Natural Origin Hypothesis	demic	2	0.000208615833941796	0	0
2304	Natural Origin Hypothesis	department	1	0.000104307916970898	0	0
2305	Natural Origin Hypothesis	derive	5	0.00052153958485449	0	0
2306	Natural Origin Hypothesis	detect	6	0.000625847501825389	0	0
2307	Natural Origin Hypothesis	detection	2	0.000208615833941796	0	0
2308	Natural Origin Hypothesis	determine	4	0.000417231667883592	0	0
2309	Natural Origin Hypothesis	die	1	0.000104307916970898	0	0
2310	Natural Origin Hypothesis	difference	5	0.00052153958485449	0	0
2311	Natural Origin Hypothesis	direct	12	0.00125169500365078	0	0
2312	Natural Origin Hypothesis	directly	8	0.000834463335767185	0	0
2313	Natural Origin Hypothesis	director	1	0.000104307916970898	0	0
2314	Natural Origin Hypothesis	disease	17	0.00177323458850527	0	0
2315	Natural Origin Hypothesis	disprove	1	0.000104307916970898	0	0
2316	Natural Origin Hypothesis	divergent	2	0.000208615833941796	0	0
2317	Natural Origin Hypothesis	diverse	2	0.000208615833941796	0	0
2318	Natural Origin Hypothesis	document	1	0.000104307916970898	0	0
2319	Natural Origin Hypothesis	dog	22	0.00229477417335976	0	0
2320	Natural Origin Hypothesis	domain	10	0.00104307916970898	0	0
2321	Natural Origin Hypothesis	dozen	1	0.000104307916970898	0	0
2322	Natural Origin Hypothesis	due	5	0.00052153958485449	0	0
2323	Natural Origin Hypothesis	early	9	0.000938771252738083	0	0
2324	Natural Origin Hypothesis	eat	2	0.000208615833941796	0	0
2325	Natural Origin Hypothesis	effectively	1	0.000104307916970898	0	0
2326	Natural Origin Hypothesis	efficiently	3	0.000312923750912694	0	0
2327	Natural Origin Hypothesis	emerge	13	0.00135600292062168	0	0
2328	Natural Origin Hypothesis	emergence	17	0.00177323458850527	0	0
2329	Natural Origin Hypothesis	enable	3	0.000312923750912694	0	0
2330	Natural Origin Hypothesis	encode	3	0.000312923750912694	0	0
2331	Natural Origin Hypothesis	engineer	12	0.00125169500365078	0	0
2332	Natural Origin Hypothesis	enhance	1	0.000104307916970898	0	0
2333	Natural Origin Hypothesis	entire	3	0.000312923750912694	0	0
2334	Natural Origin Hypothesis	entry	8	0.000834463335767185	0	0
2335	Natural Origin Hypothesis	environment	2	0.000208615833941796	0	0
2336	Natural Origin Hypothesis	environmental	11	0.00114738708667988	0	0
2337	Natural Origin Hypothesis	enzyme	3	0.000312923750912694	0	0
2338	Natural Origin Hypothesis	epidemic	5	0.00052153958485449	0	0
2339	Natural Origin Hypothesis	epidemiology	1	0.000104307916970898	0	0
2340	Natural Origin Hypothesis	escape	1	0.000104307916970898	0	0
2341	Natural Origin Hypothesis	estimate	1	0.000104307916970898	0	0
2342	Natural Origin Hypothesis	event	22	0.00229477417335976	0	0
2343	Natural Origin Hypothesis	evidence	46	0.00479816418066131	0	0
2344	Natural Origin Hypothesis	evolution	11	0.00114738708667988	0	0
2345	Natural Origin Hypothesis	evolutionary	8	0.000834463335767185	0	0
2346	Natural Origin Hypothesis	evolve	6	0.000625847501825389	0	0
2347	Natural Origin Hypothesis	exhibit	3	0.000312923750912694	0	0
2348	Natural Origin Hypothesis	exist	12	0.00125169500365078	0	0
2349	Natural Origin Hypothesis	experimental	2	0.000208615833941796	0	0
2350	Natural Origin Hypothesis	expert	5	0.00052153958485449	0	0
2351	Natural Origin Hypothesis	explanation	3	0.000312923750912694	0	0
2352	Natural Origin Hypothesis	exposure	13	0.00135600292062168	0	0
2353	Natural Origin Hypothesis	external	1	0.000104307916970898	0	0
2354	Natural Origin Hypothesis	extremely	4	0.000417231667883592	0	0
2355	Natural Origin Hypothesis	facility	1	0.000104307916970898	0	0
2356	Natural Origin Hypothesis	fail	2	0.000208615833941796	0	0
2357	Natural Origin Hypothesis	failure	1	0.000104307916970898	0	0
2358	Natural Origin Hypothesis	family	8	0.000834463335767185	0	0
2359	Natural Origin Hypothesis	famous	1	0.000104307916970898	0	0
2360	Natural Origin Hypothesis	favor	3	0.000312923750912694	0	0
2361	Natural Origin Hypothesis	favour	3	0.000312923750912694	0	0
2362	Natural Origin Hypothesis	fcs	2	0.000208615833941796	0	0
2363	Natural Origin Hypothesis	feature	9	0.000938771252738083	0	0
2364	Natural Origin Hypothesis	february	2	0.000208615833941796	0	0
2365	Natural Origin Hypothesis	feel	1	0.000104307916970898	0	0
2366	Natural Origin Hypothesis	fever	1	0.000104307916970898	0	0
2367	Natural Origin Hypothesis	fig	10	0.00104307916970898	0	0
2368	Natural Origin Hypothesis	find	52	0.0054240116824867	0	0
2369	Natural Origin Hypothesis	finding	5	0.00052153958485449	0	0
2370	Natural Origin Hypothesis	food	7	0.000730155418796287	0	0
2371	Natural Origin Hypothesis	form	4	0.000417231667883592	0	0
2372	Natural Origin Hypothesis	frame	2	0.000208615833941796	0	0
2373	Natural Origin Hypothesis	function	3	0.000312923750912694	0	0
2374	Natural Origin Hypothesis	furin	22	0.00229477417335976	0	0
2375	Natural Origin Hypothesis	gain	2	0.000208615833941796	0	0
2376	Natural Origin Hypothesis	gao	1	0.000104307916970898	0	0
2377	Natural Origin Hypothesis	gene	9	0.000938771252738083	0	0
2378	Natural Origin Hypothesis	genetic	41	0.00427662459580682	0	0
2379	Natural Origin Hypothesis	genome	77	0.00803170960675915	0	0
2380	Natural Origin Hypothesis	genomic	21	0.00219046625638886	0	0
2381	Natural Origin Hypothesis	geographic	6	0.000625847501825389	0	0
2382	Natural Origin Hypothesis	geographical	1	0.000104307916970898	0	0
2383	Natural Origin Hypothesis	glycoprotein	1	0.000104307916970898	0	0
2384	Natural Origin Hypothesis	government	1	0.000104307916970898	0	0
2385	Natural Origin Hypothesis	grand	1	0.000104307916970898	0	0
2386	Natural Origin Hypothesis	guangdong	19	0.00198185042244706	0	0
2387	Natural Origin Hypothesis	hace2	5	0.00052153958485449	0	0
2388	Natural Origin Hypothesis	half	3	0.000312923750912694	0	0
2389	Natural Origin Hypothesis	happen	3	0.000312923750912694	0	0
2390	Natural Origin Hypothesis	hb	1	0.000104307916970898	0	0
2391	Natural Origin Hypothesis	hcov	14	0.00146031083759257	0	0
2392	Natural Origin Hypothesis	health	9	0.000938771252738083	0	0
2393	Natural Origin Hypothesis	help	2	0.000208615833941796	0	0
2394	Natural Origin Hypothesis	highly	11	0.00114738708667988	0	0
2395	Natural Origin Hypothesis	history	5	0.00052153958485449	0	0
2396	Natural Origin Hypothesis	hiv	2	0.000208615833941796	0	0
2397	Natural Origin Hypothesis	homologous	2	0.000208615833941796	0	0
2398	Natural Origin Hypothesis	hong	2	0.000208615833941796	0	0
2399	Natural Origin Hypothesis	horseshoe	25	0.00260769792427245	0	0
2400	Natural Origin Hypothesis	host	96	0.0100135600292062	0	0
2401	Natural Origin Hypothesis	house	1	0.000104307916970898	0	0
2402	Natural Origin Hypothesis	huanan	39	0.00406800876186503	0	0
2403	Natural Origin Hypothesis	hubei	9	0.000938771252738083	0	0
2404	Natural Origin Hypothesis	human	169	0.0176280379680818	0	0
2405	Natural Origin Hypothesis	hundred	2	0.000208615833941796	0	0
2406	Natural Origin Hypothesis	hypothesis	18	0.00187754250547617	0	0
2407	Natural Origin Hypothesis	identical	22	0.00229477417335976	0	0
2408	Natural Origin Hypothesis	identify	33	0.00344216126003964	0	0
2409	Natural Origin Hypothesis	identity	28	0.00292062167518515	0	0
2410	Natural Origin Hypothesis	ii	1	0.000104307916970898	0	0
2411	Natural Origin Hypothesis	incident	3	0.000312923750912694	0	0
2412	Natural Origin Hypothesis	include	38	0.00396370084489413	0	0
2413	Natural Origin Hypothesis	increase	6	0.000625847501825389	0	0
2414	Natural Origin Hypothesis	indicate	6	0.000625847501825389	0	0
2415	Natural Origin Hypothesis	individual	7	0.000730155418796287	0	0
2416	Natural Origin Hypothesis	infect	63	0.00657139876916658	0	0
2417	Natural Origin Hypothesis	infection	18	0.00187754250547617	0	0
2418	Natural Origin Hypothesis	information	3	0.000312923750912694	0	0
2419	Natural Origin Hypothesis	initial	5	0.00052153958485449	0	0
2420	Natural Origin Hypothesis	initially	5	0.00052153958485449	0	0
2421	Natural Origin Hypothesis	insert	2	0.000208615833941796	0	0
2422	Natural Origin Hypothesis	insertion	11	0.00114738708667988	0	0
2423	Natural Origin Hypothesis	institute	4	0.000417231667883592	0	0
2424	Natural Origin Hypothesis	intermediate	40	0.00417231667883592	0	0
2425	Natural Origin Hypothesis	introduction	4	0.000417231667883592	0	0
2426	Natural Origin Hypothesis	investigate	2	0.000208615833941796	0	0
2427	Natural Origin Hypothesis	investigation	3	0.000312923750912694	0	0
2428	Natural Origin Hypothesis	investigator	5	0.00052153958485449	0	0
2429	Natural Origin Hypothesis	isolate	33	0.00344216126003964	0	0
2430	Natural Origin Hypothesis	ity	1	0.000104307916970898	0	0
2431	Natural Origin Hypothesis	ivdc	1	0.000104307916970898	0	0
2432	Natural Origin Hypothesis	japan	2	0.000208615833941796	0	0
2433	Natural Origin Hypothesis	journal	3	0.000312923750912694	0	0
2434	Natural Origin Hypothesis	july	2	0.000208615833941796	0	0
2435	Natural Origin Hypothesis	junction	3	0.000312923750912694	0	0
2436	Natural Origin Hypothesis	kb	2	0.000208615833941796	0	0
2437	Natural Origin Hypothesis	key	8	0.000834463335767185	0	0
2438	Natural Origin Hypothesis	kill	1	0.000104307916970898	0	0
2439	Natural Origin Hypothesis	kong	2	0.000208615833941796	0	0
2440	Natural Origin Hypothesis	lab	9	0.000938771252738083	0	0
2441	Natural Origin Hypothesis	laboratory	21	0.00219046625638886	0	0
2442	Natural Origin Hypothesis	lack	1	0.000104307916970898	0	0
2443	Natural Origin Hypothesis	large	6	0.000625847501825389	0	0
2444	Natural Origin Hypothesis	lead	5	0.00052153958485449	0	0
2445	Natural Origin Hypothesis	leak	6	0.000625847501825389	0	0
2446	Natural Origin Hypothesis	level	13	0.00135600292062168	0	0
2447	Natural Origin Hypothesis	limit	2	0.000208615833941796	0	0
2448	Natural Origin Hypothesis	lineage	25	0.00260769792427245	0	0
2449	Natural Origin Hypothesis	link	11	0.00114738708667988	0	0
2450	Natural Origin Hypothesis	liu	4	0.000417231667883592	0	0
2451	Natural Origin Hypothesis	live	32	0.00333785334306874	0	0
2452	Natural Origin Hypothesis	locate	8	0.000834463335767185	0	0
2453	Natural Origin Hypothesis	location	6	0.000625847501825389	0	0
2454	Natural Origin Hypothesis	low	5	0.00052153958485449	0	0
2455	Natural Origin Hypothesis	main	3	0.000312923750912694	0	0
2456	Natural Origin Hypothesis	major	5	0.00052153958485449	0	0
2457	Natural Origin Hypothesis	majority	5	0.00052153958485449	0	0
2458	Natural Origin Hypothesis	make	1	0.000104307916970898	0	0
2459	Natural Origin Hypothesis	mammalian	2	0.000208615833941796	0	0
2460	Natural Origin Hypothesis	manipulate	2	0.000208615833941796	0	0
2461	Natural Origin Hypothesis	manipulation	5	0.00052153958485449	0	0
2462	Natural Origin Hypothesis	march	5	0.00052153958485449	0	0
2463	Natural Origin Hypothesis	market	120	0.0125169500365078	0	0
2464	Natural Origin Hypothesis	medical	1	0.000104307916970898	0	0
2465	Natural Origin Hypothesis	medicine	1	0.000104307916970898	0	0
2466	Natural Origin Hypothesis	ments	1	0.000104307916970898	0	0
2467	Natural Origin Hypothesis	mers	31	0.00323354542609784	0	0
2468	Natural Origin Hypothesis	mid	4	0.000417231667883592	0	0
2469	Natural Origin Hypothesis	mile	1	0.000104307916970898	0	0
2470	Natural Origin Hypothesis	mink	3	0.000312923750912694	0	0
2471	Natural Origin Hypothesis	modification	1	0.000104307916970898	0	0
2472	Natural Origin Hypothesis	modify	1	0.000104307916970898	0	0
2473	Natural Origin Hypothesis	molecular	1	0.000104307916970898	0	0
2474	Natural Origin Hypothesis	month	2	0.000208615833941796	0	0
2475	Natural Origin Hypothesis	mouse	10	0.00104307916970898	0	0
2476	Natural Origin Hypothesis	mp789	3	0.000312923750912694	0	0
2477	Natural Origin Hypothesis	multi	2	0.000208615833941796	0	0
2478	Natural Origin Hypothesis	multiple	16	0.00166892667153437	0	0
2479	Natural Origin Hypothesis	mutation	14	0.00146031083759257	0	0
2480	Natural Origin Hypothesis	name	3	0.000312923750912694	0	0
2481	Natural Origin Hypothesis	national	1	0.000104307916970898	0	0
2482	Natural Origin Hypothesis	nature	70	0.00730155418796287	0	0
2483	Natural Origin Hypothesis	naviruses	1	0.000104307916970898	0	0
2484	Natural Origin Hypothesis	ncov	1	0.000104307916970898	0	0
2485	Natural Origin Hypothesis	network	1	0.000104307916970898	0	0
2486	Natural Origin Hypothesis	nonstructural	1	0.000104307916970898	0	0
2487	Natural Origin Hypothesis	north	1	0.000104307916970898	0	0
2488	Natural Origin Hypothesis	notable	1	0.000104307916970898	0	0
2489	Natural Origin Hypothesis	november	2	0.000208615833941796	0	0
2490	Natural Origin Hypothesis	nucleotide	14	0.00146031083759257	0	0
2491	Natural Origin Hypothesis	observation	1	0.000104307916970898	0	0
2492	Natural Origin Hypothesis	observe	6	0.000625847501825389	0	0
2493	Natural Origin Hypothesis	october	2	0.000208615833941796	0	0
2494	Natural Origin Hypothesis	official	4	0.000417231667883592	0	0
2495	Natural Origin Hypothesis	orf6	1	0.000104307916970898	0	0
2496	Natural Origin Hypothesis	organization	3	0.000312923750912694	0	0
2497	Natural Origin Hypothesis	origin	75	0.00782309377281736	0	0
2498	Natural Origin Hypothesis	original	3	0.000312923750912694	0	0
2499	Natural Origin Hypothesis	originate	23	0.00239908209033066	0	0
2500	Natural Origin Hypothesis	outbreak	23	0.00239908209033066	0	0
2501	Natural Origin Hypothesis	palm	34	0.00354646917701054	0	0
2502	Natural Origin Hypothesis	pan	5	0.00052153958485449	0	0
2503	Natural Origin Hypothesis	pandemic	20	0.00208615833941796	0	0
2504	Natural Origin Hypothesis	pangolin	67	0.00698863043705017	0	0
2505	Natural Origin Hypothesis	pangolins	43	0.00448524042974862	0	0
2506	Natural Origin Hypothesis	parent	4	0.000417231667883592	0	0
2507	Natural Origin Hypothesis	partial	4	0.000417231667883592	0	0
2508	Natural Origin Hypothesis	passage	1	0.000104307916970898	0	0
2509	Natural Origin Hypothesis	past	5	0.00052153958485449	0	0
2510	Natural Origin Hypothesis	pathogen	6	0.000625847501825389	0	0
2511	Natural Origin Hypothesis	pathogenicity	3	0.000312923750912694	0	0
2512	Natural Origin Hypothesis	pathway	4	0.000417231667883592	0	0
2513	Natural Origin Hypothesis	patient	16	0.00166892667153437	0	0
2514	Natural Origin Hypothesis	people	10	0.00104307916970898	0	0
2515	Natural Origin Hypothesis	period	1	0.000104307916970898	0	0
2516	Natural Origin Hypothesis	person	3	0.000312923750912694	0	0
2517	Natural Origin Hypothesis	polyprotein	1	0.000104307916970898	0	0
2518	Natural Origin Hypothesis	pos	2	0.000208615833941796	0	0
2519	Natural Origin Hypothesis	posit	1	0.000104307916970898	0	0
2520	Natural Origin Hypothesis	position	3	0.000312923750912694	0	0
2521	Natural Origin Hypothesis	positive	31	0.00323354542609784	0	0
2522	Natural Origin Hypothesis	possess	2	0.000208615833941796	0	0
2523	Natural Origin Hypothesis	possibility	7	0.000730155418796287	0	0
2524	Natural Origin Hypothesis	poten	1	0.000104307916970898	0	0
2525	Natural Origin Hypothesis	potential	8	0.000834463335767185	0	0
2526	Natural Origin Hypothesis	pre	5	0.00052153958485449	0	0
2527	Natural Origin Hypothesis	precedent	2	0.000208615833941796	0	0
2528	Natural Origin Hypothesis	predominate	1	0.000104307916970898	0	0
2529	Natural Origin Hypothesis	presence	11	0.00114738708667988	0	0
2530	Natural Origin Hypothesis	previous	8	0.000834463335767185	0	0
2531	Natural Origin Hypothesis	previously	9	0.000938771252738083	0	0
2532	Natural Origin Hypothesis	prior	5	0.00052153958485449	0	0
2533	Natural Origin Hypothesis	pro	1	0.000104307916970898	0	0
2534	Natural Origin Hypothesis	produce	1	0.000104307916970898	0	0
2535	Natural Origin Hypothesis	product	3	0.000312923750912694	0	0
2536	Natural Origin Hypothesis	professor	1	0.000104307916970898	0	0
2537	Natural Origin Hypothesis	progenitor	10	0.00104307916970898	0	0
2538	Natural Origin Hypothesis	proponent	1	0.000104307916970898	0	0
2539	Natural Origin Hypothesis	propose	3	0.000312923750912694	0	0
2540	Natural Origin Hypothesis	protein	32	0.00333785334306874	0	0
2541	Natural Origin Hypothesis	provide	10	0.00104307916970898	0	0
2542	Natural Origin Hypothesis	province	24	0.00250339000730155	0	0
2543	Natural Origin Hypothesis	pub	1	0.000104307916970898	0	0
2544	Natural Origin Hypothesis	public	4	0.000417231667883592	0	0
2545	Natural Origin Hypothesis	publish	8	0.000834463335767185	0	0
2546	Natural Origin Hypothesis	raccoon	16	0.00166892667153437	0	0
2547	Natural Origin Hypothesis	raccs203	2	0.000208615833941796	0	0
2548	Natural Origin Hypothesis	rasmussen	1	0.000104307916970898	0	0
2549	Natural Origin Hypothesis	rat	1	0.000104307916970898	0	0
2550	Natural Origin Hypothesis	rate	3	0.000312923750912694	0	0
2551	Natural Origin Hypothesis	ratg	5	0.00052153958485449	0	0
2552	Natural Origin Hypothesis	ratg13	54	0.0056326275164285	0	0
2553	Natural Origin Hypothesis	rbd	26	0.00271200584124335	0	0
2554	Natural Origin Hypothesis	read	3	0.000312923750912694	0	0
2555	Natural Origin Hypothesis	receive	1	0.000104307916970898	0	0
2556	Natural Origin Hypothesis	recent	10	0.00104307916970898	0	0
2557	Natural Origin Hypothesis	recently	7	0.000730155418796287	0	0
2558	Natural Origin Hypothesis	receptor	29	0.00302492959215604	0	0
2559	Natural Origin Hypothesis	recognize	3	0.000312923750912694	0	0
2560	Natural Origin Hypothesis	recombinant	5	0.00052153958485449	0	0
2561	Natural Origin Hypothesis	recombination	19	0.00198185042244706	0	0
2562	Natural Origin Hypothesis	record	2	0.000208615833941796	0	0
2563	Natural Origin Hypothesis	refer	1	0.000104307916970898	0	0
2564	Natural Origin Hypothesis	reference	1	0.000104307916970898	0	0
2565	Natural Origin Hypothesis	region	13	0.00135600292062168	0	0
2566	Natural Origin Hypothesis	reject	2	0.000208615833941796	0	0
2567	Natural Origin Hypothesis	relate	68	0.00709293835402107	0	0
2568	Natural Origin Hypothesis	release	4	0.000417231667883592	0	0
2569	Natural Origin Hypothesis	remain	2	0.000208615833941796	0	0
2570	Natural Origin Hypothesis	report	25	0.00260769792427245	0	0
2571	Natural Origin Hypothesis	represent	2	0.000208615833941796	0	0
2572	Natural Origin Hypothesis	representative	4	0.000417231667883592	0	0
2573	Natural Origin Hypothesis	require	1	0.000104307916970898	0	0
2574	Natural Origin Hypothesis	research	13	0.00135600292062168	0	0
2575	Natural Origin Hypothesis	researcher	20	0.00208615833941796	0	0
2576	Natural Origin Hypothesis	reservoir	64	0.00667570668613748	0	0
2577	Natural Origin Hypothesis	residue	6	0.000625847501825389	0	0
2578	Natural Origin Hypothesis	respond	1	0.000104307916970898	0	0
2579	Natural Origin Hypothesis	result	33	0.00344216126003964	0	0
2580	Natural Origin Hypothesis	reveal	16	0.00166892667153437	0	0
2581	Natural Origin Hypothesis	reverse	3	0.000312923750912694	0	0
2582	Natural Origin Hypothesis	rhinolophus	28	0.00292062167518515	0	0
2583	Natural Origin Hypothesis	rise	3	0.000312923750912694	0	0
2584	Natural Origin Hypothesis	risk	4	0.000417231667883592	0	0
2585	Natural Origin Hypothesis	rmyn02	7	0.000730155418796287	0	0
2586	Natural Origin Hypothesis	rpyn06	2	0.000208615833941796	0	0
2587	Natural Origin Hypothesis	rule	2	0.000208615833941796	0	0
2588	Natural Origin Hypothesis	s1	8	0.000834463335767185	0	0
2589	Natural Origin Hypothesis	s2	8	0.000834463335767185	0	0
2590	Natural Origin Hypothesis	safety	1	0.000104307916970898	0	0
2591	Natural Origin Hypothesis	sale	2	0.000208615833941796	0	0
2592	Natural Origin Hypothesis	sample	51	0.0053197037655158	0	0
2593	Natural Origin Hypothesis	sars	523	0.0545530405757797	0	0
2594	Natural Origin Hypothesis	sars1	1	0.000104307916970898	0	0
2595	Natural Origin Hypothesis	sarsr	4	0.000417231667883592	0	0
2596	Natural Origin Hypothesis	scale	4	0.000417231667883592	0	0
2597	Natural Origin Hypothesis	science	1	0.000104307916970898	0	0
2598	Natural Origin Hypothesis	scientific	12	0.00125169500365078	0	0
2599	Natural Origin Hypothesis	scientist	13	0.00135600292062168	0	0
2600	Natural Origin Hypothesis	seafood	29	0.00302492959215604	0	0
2601	Natural Origin Hypothesis	section	4	0.000417231667883592	0	0
2602	Natural Origin Hypothesis	segreto	1	0.000104307916970898	0	0
2603	Natural Origin Hypothesis	select	1	0.000104307916970898	0	0
2604	Natural Origin Hypothesis	sell	10	0.00104307916970898	0	0
2605	Natural Origin Hypothesis	september	2	0.000208615833941796	0	0
2606	Natural Origin Hypothesis	sequence	91	0.00949202044435173	0	0
2607	Natural Origin Hypothesis	series	7	0.000730155418796287	0	0
2608	Natural Origin Hypothesis	serological	3	0.000312923750912694	0	0
2609	Natural Origin Hypothesis	service	1	0.000104307916970898	0	0
2610	Natural Origin Hypothesis	set	1	0.000104307916970898	0	0
2611	Natural Origin Hypothesis	share	24	0.00250339000730155	0	0
2612	Natural Origin Hypothesis	shi	1	0.000104307916970898	0	0
2613	Natural Origin Hypothesis	sign	2	0.000208615833941796	0	0
2614	Natural Origin Hypothesis	significant	3	0.000312923750912694	0	0
2615	Natural Origin Hypothesis	similar	41	0.00427662459580682	0	0
2616	Natural Origin Hypothesis	similarity	42	0.00438093251277772	0	0
2617	Natural Origin Hypothesis	similarly	4	0.000417231667883592	0	0
2618	Natural Origin Hypothesis	sinicus	3	0.000312923750912694	0	0
2619	Natural Origin Hypothesis	site	29	0.00302492959215604	0	0
2620	Natural Origin Hypothesis	size	2	0.000208615833941796	0	0
2621	Natural Origin Hypothesis	sl	27	0.00281631375821425	0	0
2622	Natural Origin Hypothesis	source	15	0.00156461875456347	0	0
2623	Natural Origin Hypothesis	southern	11	0.00114738708667988	0	0
2624	Natural Origin Hypothesis	species	69	0.00719724627099197	0	0
2625	Natural Origin Hypothesis	specific	5	0.00052153958485449	0	0
2626	Natural Origin Hypothesis	specifically	3	0.000312923750912694	0	0
2627	Natural Origin Hypothesis	spike	18	0.00187754250547617	0	0
2628	Natural Origin Hypothesis	spillover	23	0.00239908209033066	0	0
2629	Natural Origin Hypothesis	spread	11	0.00114738708667988	0	0
2630	Natural Origin Hypothesis	stage	2	0.000208615833941796	0	0
2631	Natural Origin Hypothesis	start	6	0.000625847501825389	0	0
2632	Natural Origin Hypothesis	state	2	0.000208615833941796	0	0
2633	Natural Origin Hypothesis	statement	1	0.000104307916970898	0	0
2634	Natural Origin Hypothesis	strain	17	0.00177323458850527	0	0
2635	Natural Origin Hypothesis	stress	1	0.000104307916970898	0	0
2636	Natural Origin Hypothesis	strong	6	0.000625847501825389	0	0
2637	Natural Origin Hypothesis	structural	1	0.000104307916970898	0	0
2638	Natural Origin Hypothesis	structure	4	0.000417231667883592	0	0
2639	Natural Origin Hypothesis	study	56	0.00584124335037029	0	0
2640	Natural Origin Hypothesis	subdomain	1	0.000104307916970898	0	0
2641	Natural Origin Hypothesis	subject	2	0.000208615833941796	0	0
2642	Natural Origin Hypothesis	subsequent	4	0.000417231667883592	0	0
2643	Natural Origin Hypothesis	successfully	1	0.000104307916970898	0	0
2644	Natural Origin Hypothesis	suggest	64	0.00667570668613748	0	0
2645	Natural Origin Hypothesis	supply	4	0.000417231667883592	0	0
2646	Natural Origin Hypothesis	support	16	0.00166892667153437	0	0
2647	Natural Origin Hypothesis	susceptible	6	0.000625847501825389	0	0
2648	Natural Origin Hypothesis	suspect	5	0.00052153958485449	0	0
2649	Natural Origin Hypothesis	sv	1	0.000104307916970898	0	0
2650	Natural Origin Hypothesis	symptom	5	0.00052153958485449	0	0
2651	Natural Origin Hypothesis	team	13	0.00135600292062168	0	0
2652	Natural Origin Hypothesis	technology	1	0.000104307916970898	0	0
2653	Natural Origin Hypothesis	tell	1	0.000104307916970898	0	0
2654	Natural Origin Hypothesis	term	2	0.000208615833941796	0	0
2655	Natural Origin Hypothesis	test	20	0.00208615833941796	0	0
2656	Natural Origin Hypothesis	theory	3	0.000312923750912694	0	0
2657	Natural Origin Hypothesis	thirty	3	0.000312923750912694	0	0
2658	Natural Origin Hypothesis	thread	1	0.000104307916970898	0	0
2659	Natural Origin Hypothesis	threat	2	0.000208615833941796	0	0
2660	Natural Origin Hypothesis	tial	1	0.000104307916970898	0	0
2661	Natural Origin Hypothesis	time	11	0.00114738708667988	0	0
2662	Natural Origin Hypothesis	tion	3	0.000312923750912694	0	0
2663	Natural Origin Hypothesis	tions	1	0.000104307916970898	0	0
2664	Natural Origin Hypothesis	total	6	0.000625847501825389	0	0
2665	Natural Origin Hypothesis	trans	3	0.000312923750912694	0	0
2666	Natural Origin Hypothesis	transcription	1	0.000104307916970898	0	0
2667	Natural Origin Hypothesis	transfer	7	0.000730155418796287	0	0
2668	Natural Origin Hypothesis	transmission	25	0.00260769792427245	0	0
2669	Natural Origin Hypothesis	transmit	22	0.00229477417335976	0	0
2670	Natural Origin Hypothesis	treatment	1	0.000104307916970898	0	0
2671	Natural Origin Hypothesis	trigger	1	0.000104307916970898	0	0
2672	Natural Origin Hypothesis	true	1	0.000104307916970898	0	0
2673	Natural Origin Hypothesis	twenty	1	0.000104307916970898	0	0
2674	Natural Origin Hypothesis	type	7	0.000730155418796287	0	0
2675	Natural Origin Hypothesis	typical	1	0.000104307916970898	0	0
2676	Natural Origin Hypothesis	unable	1	0.000104307916970898	0	0
2677	Natural Origin Hypothesis	university	2	0.000208615833941796	0	0
2678	Natural Origin Hypothesis	variant	8	0.000834463335767185	0	0
2679	Natural Origin Hypothesis	vendor	6	0.000625847501825389	0	0
2680	Natural Origin Hypothesis	view	1	0.000104307916970898	0	0
2681	Natural Origin Hypothesis	viral	20	0.00208615833941796	0	0
2682	Natural Origin Hypothesis	virologist	1	0.000104307916970898	0	0
2683	Natural Origin Hypothesis	virology	2	0.000208615833941796	0	0
2684	Natural Origin Hypothesis	virus	230	0.0239908209033066	0	0
2685	Natural Origin Hypothesis	visit	1	0.000104307916970898	0	0
2686	Natural Origin Hypothesis	warn	3	0.000312923750912694	0	0
2687	Natural Origin Hypothesis	weapon	2	0.000208615833941796	0	0
2688	Natural Origin Hypothesis	welfare	1	0.000104307916970898	0	0
2689	Natural Origin Hypothesis	wet	18	0.00187754250547617	0	0
2690	Natural Origin Hypothesis	wildtype	1	0.000104307916970898	0	0
2691	Natural Origin Hypothesis	withhold	1	0.000104307916970898	0	0
2692	Natural Origin Hypothesis	wiv	15	0.00156461875456347	0	0
2693	Natural Origin Hypothesis	worker	2	0.000208615833941796	0	0
2694	Natural Origin Hypothesis	world	3	0.000312923750912694	0	0
2695	Natural Origin Hypothesis	worldwide	3	0.000312923750912694	0	0
2696	Natural Origin Hypothesis	write	1	0.000104307916970898	0	0
2697	Natural Origin Hypothesis	wt	1	0.000104307916970898	0	0
2698	Natural Origin Hypothesis	wuhan	39	0.00406800876186503	0	0
2699	Natural Origin Hypothesis	yunnan	17	0.00177323458850527	0	0
2700	Natural Origin Hypothesis	zoonotic	61	0.00636278293522478	0	0
