## Supplementart_9 for "COVID-19 Origins: Quantifying Scientific Consensus Amid Political Polarization Through Mixed-Methods Meta-Analysis"

	feature	G2	p	n_target	n_reference
1	bat	47.9802834617895	4.30522284489143e-12	311	21
2	pangolin	21.3615534843727	3.8032186593373e-06	87	3
3	cov	20.5587285408553	5.78295037823029e-06	94	4
4	sars-cov-2	18.5868970820262	1.62332493773842e-05	290	35
5	sars	16.6914368032372	4.39790666166839e-05	114	8
6	natur	15.6622579287124	7.5720201235141e-05	88	5
7	host	13.4725484220078	0.000242079286089991	96	7
8	reservoir	13.1315432223922	0.000290365506318446	64	3
9	ident	11.3152878354072	0.000768715440417789	50	2
10	speci	10.7826518130815	0.00102455795086176	65	4
11	also	8.47551670474203	0.00359958125883741	50	3
12	mani	7.83617723765903	0.00512107906118986	31	1
13	intermedi	7.8348422243726	0.00512486263941669	40	2
14	civet	6.91198649061147	0.0085619815840815	45	3
15	cluster	6.73155424630723	0.00947220288531159	28	1
16	rhinolophus	6.73155424630723	0.00947220288531159	28	1
17	suggest	6.72359586098838	0.00951456052795085	65	6
18	zoonot	6.34393501884824	0.0117783301622713	57	5
19	similar	6.11046368251667	0.0134383868785367	87	10
20	genom	5.98681823383944	0.0144131774089523	98	12
21	horsesho	5.64955709411623	0.0174597814867862	25	1
22	can	5.53856434190025	0.0186018370819365	33	2
23	ratg13	4.79616601956637	0.0285231436957165	51	5
24	occur	4.66425709188673	0.0307967440811119	18	0
25	sarbecovirus	4.66425709188673	0.0307967440811119	18	0
26	close	4.54988593162202	0.0329209395413527	50	5
27	novel	4.28770004602349	0.0383890630976462	17	0
28	sars-like	4.28770004602349	0.0383890630976462	17	0
29	market	4.08651370854353	0.0432267161425892	120	18
30	like	3.83209369762332	0.0502800887229098	53	6
31	palm	3.74722799077957	0.0528951647117218	34	3
32	discov	3.54588053826466	0.0596934758534562	15	0
33	wild	3.54588053826466	0.0596934758534562	15	0
34	wildlif	3.54588053826466	0.0596934758534562	15	0
35	studi	3.24625687162766	0.0715867652496481	56	7
36	analysi	3.22585105898094	0.0724841103183207	32	3
37	live	3.22585105898094	0.0724841103183207	32	3
38	anim	3.18561303349365	0.0742891272554702	144	24
39	closest	3.18165493654759	0.0744692703949855	14	0
40	jump	3.18165493654759	0.0744692703949855	14	0
41	phylogenet	3.18165493654759	0.0744692703949855	14	0
42	t	3.18165493654759	0.0744692703949855	14	0
43	cov-2	3.14841796116024	0.0760006149660652	22	1
44	transmit	3.14841796116024	0.0760006149660652	22	1
45	human	3.09346424966317	0.0786072917441141	158	27
46	sars-cov	2.86221263241211	0.0906826822621379	65	9
47	two	2.8562797306488	0.0910177822081257	24	2
48	pangolin-cov	2.85188417338571	0.0912669173250031	21	1
49	bat-sl-cov-2	2.82277147739289	0.0929358076208997	13	0
50	relat	2.7604647449443	0.0966201652010434	59	8
51	mers	2.47009796491105	0.116030692490461	12	0
52	coronavirus	2.3228934531041	0.127482696756562	156	28
53	guangdong	2.27958149076229	0.131087242241669	19	1
54	mers-cov	2.27958149076229	0.131087242241669	19	1
55	probabl	2.27958149076229	0.131087242241669	19	1
56	use	2.26310852937443	0.132487883492927	34	4
57	asia	2.12473429922366	0.144937912799313	11	0
58	januari	2.12473429922366	0.144937912799313	11	0
59	mammal	2.12473429922366	0.144937912799313	11	0
60	togeth	2.12473429922366	0.144937912799313	11	0
61	sequenc	2.11041427056878	0.146299707490115	91	15
62	identifi	2.05408891965501	0.151798030511718	33	4
63	cave	2.00527240777204	0.156753133118458	18	1
64	found	1.95673272663806	0.161863178917256	49	7
65	sever	1.80331055630833	0.17931277948586	26	3
66	malayan	1.78810343304428	0.181157411578396	10	0
67	obtain	1.78810343304428	0.181157411578396	10	0
68	popul	1.78810343304428	0.181157411578396	10	0
69	respiratori	1.78810343304428	0.181157411578396	10	0
70	southeast	1.78810343304428	0.181157411578396	10	0
71	whole	1.78810343304428	0.181157411578396	10	0
72	compar	1.7400366048212	0.187134188735688	17	1
73	present	1.7400366048212	0.187134188735688	17	1
74	al	1.67627988289588	0.195419502822197	42	6
75	et	1.67627988289588	0.195419502822197	42	6
76	lineag	1.59130592199193	0.207139653198147	25	3
77	contact	1.48495599001524	0.223000718664669	16	1
78	reveal	1.48495599001524	0.223000718664669	16	1
79	genus	1.46209178451656	0.226597589035742	9	0
80	import	1.46209178451656	0.226597589035742	9	0
81	involv	1.46209178451656	0.226597589035742	9	0
82	r	1.46209178451656	0.226597589035742	9	0
83	scenario	1.46209178451656	0.226597589035742	9	0
84	shown	1.46209178451656	0.226597589035742	9	0
85	provinc	1.38791599887448	0.238757352984693	24	3
86	share	1.38791599887448	0.238757352984693	24	3
87	indic	1.28804370586203	0.256408783962784	29	4
88	base	1.24131938013813	0.265216928538354	15	1
89	spillov	1.19382964170731	0.274558431074557	23	3
90	case	1.18570714207272	0.276197189968976	54	9
91	accord	1.14927536844517	0.283700891747709	8	0
92	cat	1.14927536844517	0.283700891747709	8	0
93	global	1.14927536844517	0.283700891747709	8	0
94	singl	1.14927536844517	0.283700891747709	8	0
95	south	1.14927536844517	0.283700891747709	8	0
96	trader	1.14927536844517	0.283700891747709	8	0
97	western	1.14927536844517	0.283700891747709	8	0
98	cell	1.01067892333094	0.314740244932556	14	1
99	1ab	0.868089868986301	0.351484656931551	2	0
100	2002-2003	0.868089868986301	0.351484656931551	2	0
101	2020b	0.868089868986301	0.351484656931551	2	0
102	7d	0.868089868986301	0.351484656931551	2	0
103	aa	0.868089868986301	0.351484656931551	2	0
104	acut	0.868089868986301	0.351484656931551	2	0
105	addition	0.868089868986301	0.351484656931551	2	0
106	admit	0.868089868986301	0.351484656931551	2	0
107	age	0.868089868986301	0.351484656931551	2	0
108	ai	0.868089868986301	0.351484656931551	2	0
109	algorithm	0.868089868986301	0.351484656931551	2	0
110	align	0.868089868986301	0.351484656931551	2	0
111	along	0.868089868986301	0.351484656931551	2	0
112	alpha	0.868089868986301	0.351484656931551	2	0
113	amount	0.868089868986301	0.351484656931551	2	0
114	anal	0.868089868986301	0.351484656931551	2	0
115	angiotensin-convert	0.868089868986301	0.351484656931551	2	0
116	ani	0.868089868986301	0.351484656931551	2	0
117	another	0.868089868986301	0.351484656931551	2	0
118	ant	0.868089868986301	0.351484656931551	2	0
119	anti-smuggl	0.868089868986301	0.351484656931551	2	0
120	april	0.868089868986301	0.351484656931551	2	0
121	arisen	0.868089868986301	0.351484656931551	2	0
122	as-yet-undetermin	0.868089868986301	0.351484656931551	2	0
123	assess	0.868089868986301	0.351484656931551	2	0
124	assum	0.868089868986301	0.351484656931551	2	0
125	august	0.868089868986301	0.351484656931551	2	0
126	averag	0.868089868986301	0.351484656931551	2	0
127	back	0.868089868986301	0.351484656931551	2	0
128	banal-20-52	0.868089868986301	0.351484656931551	2	0
129	bcov	0.868089868986301	0.351484656931551	2	0
130	block	0.868089868986301	0.351484656931551	2	0
131	bridg	0.868089868986301	0.351484656931551	2	0
132	cage	0.868089868986301	0.351484656931551	2	0
133	candid	0.868089868986301	0.351484656931551	2	0
134	captur	0.868089868986301	0.351484656931551	2	0
135	challeng	0.868089868986301	0.351484656931551	2	0
136	clarifi	0.868089868986301	0.351484656931551	2	0
137	cleav	0.868089868986301	0.351484656931551	2	0
138	cold	0.868089868986301	0.351484656931551	2	0
139	cold-chain	0.868089868986301	0.351484656931551	2	0
140	collabor	0.868089868986301	0.351484656931551	2	0
141	coloni	0.868089868986301	0.351484656931551	2	0
142	consequ	0.868089868986301	0.351484656931551	2	0
143	contagi	0.868089868986301	0.351484656931551	2	0
144	coronavirida	0.868089868986301	0.351484656931551	2	0
145	cov-lik	0.868089868986301	0.351484656931551	2	0
146	cover	0.868089868986301	0.351484656931551	2	0
147	cow	0.868089868986301	0.351484656931551	2	0
148	dbscan	0.868089868986301	0.351484656931551	2	0
149	decad	0.868089868986301	0.351484656931551	2	0
150	deep	0.868089868986301	0.351484656931551	2	0
151	dent	0.868089868986301	0.351484656931551	2	0
152	design	0.868089868986301	0.351484656931551	2	0
153	destin	0.868089868986301	0.351484656931551	2	0
154	diagnos	0.868089868986301	0.351484656931551	2	0
155	display	0.868089868986301	0.351484656931551	2	0
156	distant	0.868089868986301	0.351484656931551	2	0
157	divid	0.868089868986301	0.351484656931551	2	0
158	droplet	0.868089868986301	0.351484656931551	2	0
159	duction	0.868089868986301	0.351484656931551	2	0
160	eat	0.868089868986301	0.351484656931551	2	0
161	ecosystem	0.868089868986301	0.351484656931551	2	0
162	enter	0.868089868986301	0.351484656931551	2	0
163	envelop	0.868089868986301	0.351484656931551	2	0
164	enzoot	0.868089868986301	0.351484656931551	2	0
165	ere	0.868089868986301	0.351484656931551	2	0
166	establish	0.868089868986301	0.351484656931551	2	0
167	explain	0.868089868986301	0.351484656931551	2	0
168	extend	0.868089868986301	0.351484656931551	2	0
169	f	0.868089868986301	0.351484656931551	2	0
170	far	0.868089868986301	0.351484656931551	2	0
171	feral	0.868089868986301	0.351484656931551	2	0
172	fingerprint	0.868089868986301	0.351484656931551	2	0
173	flight	0.868089868986301	0.351484656931551	2	0
174	floor	0.868089868986301	0.351484656931551	2	0
175	frozen	0.868089868986301	0.351484656931551	2	0
176	frst	0.868089868986301	0.351484656931551	2	0
177	full-length	0.868089868986301	0.351484656931551	2	0
178	furin-cleavag	0.868089868986301	0.351484656931551	2	0
179	furthermor	0.868089868986301	0.351484656931551	2	0
180	g	0.868089868986301	0.351484656931551	2	0
181	gd	0.868089868986301	0.351484656931551	2	0
182	ge	0.868089868986301	0.351484656931551	2	0
183	guangzhou	0.868089868986301	0.351484656931551	2	0
184	hand	0.868089868986301	0.351484656931551	2	0
185	haplotyp	0.868089868986301	0.351484656931551	2	0
186	hcov-229e	0.868089868986301	0.351484656931551	2	0
187	hierarch	0.868089868986301	0.351484656931551	2	0
188	highlight	0.868089868986301	0.351484656931551	2	0
189	histor	0.868089868986301	0.351484656931551	2	0
190	huge	0.868089868986301	0.351484656931551	2	0
191	human-lik	0.868089868986301	0.351484656931551	2	0
192	hunter	0.868089868986301	0.351484656931551	2	0
193	ilar	0.868089868986301	0.351484656931551	2	0
194	illeg	0.868089868986301	0.351484656931551	2	0
195	indeed	0.868089868986301	0.351484656931551	2	0
196	induc	0.868089868986301	0.351484656931551	2	0
197	infer	0.868089868986301	0.351484656931551	2	0
198	influenza	0.868089868986301	0.351484656931551	2	0
199	instead	0.868089868986301	0.351484656931551	2	0
200	intel	0.868089868986301	0.351484656931551	2	0
201	intro	0.868089868986301	0.351484656931551	2	0
202	iso	0.868089868986301	0.351484656931551	2	0
203	iucn	0.868089868986301	0.351484656931551	2	0
204	jan	0.868089868986301	0.351484656931551	2	0
205	join	0.868089868986301	0.351484656931551	2	0
206	largest	0.868089868986301	0.351484656931551	2	0
207	lau	0.868089868986301	0.351484656931551	2	0
208	learn	0.868089868986301	0.351484656931551	2	0
209	lie	0.868089868986301	0.351484656931551	2	0
210	life	0.868089868986301	0.351484656931551	2	0
211	ligenc	0.868089868986301	0.351484656931551	2	0
212	likelihood	0.868089868986301	0.351484656931551	2	0
213	limeston	0.868089868986301	0.351484656931551	2	0
214	line	0.868089868986301	0.351484656931551	2	0
215	liquid	0.868089868986301	0.351484656931551	2	0
216	livestock	0.868089868986301	0.351484656931551	2	0
217	longitudin	0.868089868986301	0.351484656931551	2	0
218	maintain	0.868089868986301	0.351484656931551	2	0
219	malay	0.868089868986301	0.351484656931551	2	0
220	manida	0.868089868986301	0.351484656931551	2	0
221	map	0.868089868986301	0.351484656931551	2	0
222	mention	0.868089868986301	0.351484656931551	2	0
223	mid	0.868089868986301	0.351484656931551	2	0
224	mid-februari	0.868089868986301	0.351484656931551	2	0
225	mild	0.868089868986301	0.351484656931551	2	0
226	minor	0.868089868986301	0.351484656931551	2	0
227	missibl	0.868089868986301	0.351484656931551	2	0
228	motif	0.868089868986301	0.351484656931551	2	0
229	municip	0.868089868986301	0.351484656931551	2	0
230	n501i	0.868089868986301	0.351484656931551	2	0
231	newli	0.868089868986301	0.351484656931551	2	0
232	nl63	0.868089868986301	0.351484656931551	2	0
233	nonhuman	0.868089868986301	0.351484656931551	2	0
234	nucleic	0.868089868986301	0.351484656931551	2	0
235	obvious	0.868089868986301	0.351484656931551	2	0
236	organiz	0.868089868986301	0.351484656931551	2	0
237	pangol	0.868089868986301	0.351484656931551	2	0
238	pholidota	0.868089868986301	0.351484656931551	2	0
239	piec	0.868089868986301	0.351484656931551	2	0
240	play	0.868089868986301	0.351484656931551	2	0
241	porcin	0.868089868986301	0.351484656931551	2	0
242	positive-sens	0.868089868986301	0.351484656931551	2	0
243	poultri	0.868089868986301	0.351484656931551	2	0
244	practic	0.868089868986301	0.351484656931551	2	0
245	pre-exist	0.868089868986301	0.351484656931551	2	0
246	predict	0.868089868986301	0.351484656931551	2	0
247	preserv	0.868089868986301	0.351484656931551	2	0
248	preval	0.868089868986301	0.351484656931551	2	0
249	primat	0.868089868986301	0.351484656931551	2	0
250	program	0.868089868986301	0.351484656931551	2	0
251	promin	0.868089868986301	0.351484656931551	2	0
252	properti	0.868089868986301	0.351484656931551	2	0
253	pusillus	0.868089868986301	0.351484656931551	2	0
254	quenc	0.868089868986301	0.351484656931551	2	0
255	question	0.868089868986301	0.351484656931551	2	0
256	quit	0.868089868986301	0.351484656931551	2	0
257	racoon	0.868089868986301	0.351484656931551	2	0
258	ral	0.868089868986301	0.351484656931551	2	0
259	ralli	0.868089868986301	0.351484656931551	2	0
260	rang	0.868089868986301	0.351484656931551	2	0
261	rapid	0.868089868986301	0.351484656931551	2	0
262	ratori	0.868089868986301	0.351484656931551	2	0
263	rbm	0.868089868986301	0.351484656931551	2	0
264	rdrp	0.868089868986301	0.351484656931551	2	0
265	react	0.868089868986301	0.351484656931551	2	0
266	recognit	0.868089868986301	0.351484656931551	2	0
267	remark	0.868089868986301	0.351484656931551	2	0
268	research-rel	0.868089868986301	0.351484656931551	2	0
269	resembl	0.868089868986301	0.351484656931551	2	0
270	respi	0.868089868986301	0.351484656931551	2	0
271	restaur	0.868089868986301	0.351484656931551	2	0
272	review	0.868089868986301	0.351484656931551	2	0
273	rhinolophid	0.868089868986301	0.351484656931551	2	0
274	rhinolophida	0.868089868986301	0.351484656931551	2	0
275	rs3367	0.868089868986301	0.351484656931551	2	0
276	rshstt200	0.868089868986301	0.351484656931551	2	0
277	sa	0.868089868986301	0.351484656931551	2	0
278	sads-cov	0.868089868986301	0.351484656931551	2	0
279	sar-cov-2	0.868089868986301	0.351484656931551	2	0
280	saw	0.868089868986301	0.351484656931551	2	0
281	scaveng	0.868089868986301	0.351484656931551	2	0
282	screen	0.868089868986301	0.351484656931551	2	0
283	se	0.868089868986301	0.351484656931551	2	0
284	sens	0.868089868986301	0.351484656931551	2	0
285	shore	0.868089868986301	0.351484656931551	2	0
286	sibli	0.868089868986301	0.351484656931551	2	0
287	sick	0.868089868986301	0.351484656931551	2	0
288	side	0.868089868986301	0.351484656931551	2	0
289	sider	0.868089868986301	0.351484656931551	2	0
290	sim	0.868089868986301	0.351484656931551	2	0
291	simpli	0.868089868986301	0.351484656931551	2	0
292	single-strand	0.868089868986301	0.351484656931551	2	0
293	smuggl	0.868089868986301	0.351484656931551	2	0
294	social	0.868089868986301	0.351484656931551	2	0
295	somewher	0.868089868986301	0.351484656931551	2	0
296	space	0.868089868986301	0.351484656931551	2	0
297	stop	0.868089868986301	0.351484656931551	2	0
298	store	0.868089868986301	0.351484656931551	2	0
299	stt182	0.868089868986301	0.351484656931551	2	0
300	substanti	0.868089868986301	0.351484656931551	2	0
301	suffer	0.868089868986301	0.351484656931551	2	0
302	sunda	0.868089868986301	0.351484656931551	2	0
303	swab	0.868089868986301	0.351484656931551	2	0
304	tang	0.868089868986301	0.351484656931551	2	0
305	theoret	0.868089868986301	0.351484656931551	2	0
306	thought	0.868089868986301	0.351484656931551	2	0
307	thousand	0.868089868986301	0.351484656931551	2	0
308	tie	0.868089868986301	0.351484656931551	2	0
309	tient	0.868089868986301	0.351484656931551	2	0
310	tradit	0.868089868986301	0.351484656931551	2	0
311	transgen	0.868089868986301	0.351484656931551	2	0
312	turtl	0.868089868986301	0.351484656931551	2	0
313	undergo	0.868089868986301	0.351484656931551	2	0
314	undertaken	0.868089868986301	0.351484656931551	2	0
315	unite	0.868089868986301	0.351484656931551	2	0
316	urin	0.868089868986301	0.351484656931551	2	0
317	verifi	0.868089868986301	0.351484656931551	2	0
318	viverrida	0.868089868986301	0.351484656931551	2	0
319	warehous	0.868089868986301	0.351484656931551	2	0
320	we’v	0.868089868986301	0.351484656931551	2	0
321	woo	0.868089868986301	0.351484656931551	2	0
322	α	0.868089868986301	0.351484656931551	2	0
323	β	0.868089868986301	0.351484656931551	2	0
324	∼	0.868089868986301	0.351484656931551	2	0
325	�	0.868089868986301	0.351484656931551	2	0
326	affini	0.853303316174672	0.355619522225686	7	0
327	analys	0.853303316174672	0.355619522225686	7	0
328	camel	0.853303316174672	0.355619522225686	7	0
329	contamin	0.853303316174672	0.355619522225686	7	0
330	describ	0.853303316174672	0.355619522225686	7	0
331	east	0.853303316174672	0.355619522225686	7	0
332	experi	0.853303316174672	0.355619522225686	7	0
333	farm	0.853303316174672	0.355619522225686	7	0
334	member	0.853303316174672	0.355619522225686	7	0
335	moreov	0.853303316174672	0.355619522225686	7	0
336	overal	0.853303316174672	0.355619522225686	7	0
337	serv	0.853303316174672	0.355619522225686	7	0
338	small	0.853303316174672	0.355619522225686	7	0
339	unknown	0.853303316174672	0.355619522225686	7	0
340	wiv1	0.853303316174672	0.355619522225686	7	0
341	zc45	0.853303316174672	0.355619522225686	7	0
342	rbd	0.800353630830086	0.370987660752275	26	4
343	exist	0.794927191236817	0.37261439700467	13	1
344	larg	0.794927191236817	0.37261439700467	13	1
345	region	0.794927191236817	0.37261439700467	13	1
346	respect	0.794927191236817	0.37261439700467	13	1
347	team	0.794927191236817	0.37261439700467	13	1
348	wet	0.697122065872418	0.403752414792805	18	2
349	emerg	0.657429758601627	0.41746880424374	30	5
350	anoth	0.596404761664324	0.439953069560089	12	1
351	consid	0.596404761664324	0.439953069560089	12	1
352	homolog	0.596404761664324	0.439953069560089	12	1
353	infect	0.588494114476078	0.443002026796034	81	16
354	closer	0.579591902786137	0.446472326473959	6	0
355	cross	0.579591902786137	0.446472326473959	6	0
356	demonstr	0.579591902786137	0.446472326473959	6	0
357	discoveri	0.579591902786137	0.446472326473959	6	0
358	distribut	0.579591902786137	0.446472326473959	6	0
359	ecolog	0.579591902786137	0.446472326473959	6	0
360	especi	0.579591902786137	0.446472326473959	6	0
361	expos	0.579591902786137	0.446472326473959	6	0
362	intestin	0.579591902786137	0.446472326473959	6	0
363	javanica	0.579591902786137	0.446472326473959	6	0
364	middl	0.579591902786137	0.446472326473959	6	0
365	relationship	0.579591902786137	0.446472326473959	6	0
366	sars-cov-2-lik	0.579591902786137	0.446472326473959	6	0
367	syndrom	0.579591902786137	0.446472326473959	6	0
368	system	0.579591902786137	0.446472326473959	6	0
369	various	0.579591902786137	0.446472326473959	6	0
370	wholesal	0.579591902786137	0.446472326473959	6	0
371	huanan	0.574968373781546	0.448291343891292	39	7
372	show	0.574968373781546	0.448291343891292	39	7
373	previous	0.537350989581055	0.463532640382347	17	2
374	yunnan	0.537350989581055	0.463532640382347	17	2
375	recombin	0.525688084421954	0.468425341180337	24	4
376	dog	0.524515220594592	0.468921946866758	22	3
377	10b	0.434039527194908	0.510013441587707	1	0
378	1b	0.434039527194908	0.510013441587707	1	0
379	2,6–8	0.434039527194908	0.510013441587707	1	0
380	20-countri	0.434039527194908	0.510013441587707	1	0
381	2011-2012	0.434039527194908	0.510013441587707	1	0
382	2019-novel	0.434039527194908	0.510013441587707	1	0
383	2020a	0.434039527194908	0.510013441587707	1	0
384	229e	0.434039527194908	0.510013441587707	1	0
385	29-nucleotid	0.434039527194908	0.510013441587707	1	0
386	2b	0.434039527194908	0.510013441587707	1	0
387	7c	0.434039527194908	0.510013441587707	1	0
388	7e	0.434039527194908	0.510013441587707	1	0
389	7th	0.434039527194908	0.510013441587707	1	0
390	85.5–92.4	0.434039527194908	0.510013441587707	1	0
391	8c	0.434039527194908	0.510013441587707	1	0
392	8d	0.434039527194908	0.510013441587707	1	0
393	99.8–99.9	0.434039527194908	0.510013441587707	1	0
394	=	0.434039527194908	0.510013441587707	1	0
395	absenc	0.434039527194908	0.510013441587707	1	0
396	absl-3	0.434039527194908	0.510013441587707	1	0
397	absolut	0.434039527194908	0.510013441587707	1	0
398	abund	0.434039527194908	0.510013441587707	1	0
399	ace27	0.434039527194908	0.510013441587707	1	0
400	achiev	0.434039527194908	0.510013441587707	1	0
401	acid-posit	0.434039527194908	0.510013441587707	1	0
402	acov	0.434039527194908	0.510013441587707	1	0
403	actual	0.434039527194908	0.510013441587707	1	0
404	acuminatus	0.434039527194908	0.510013441587707	1	0
405	acute	0.434039527194908	0.510013441587707	1	0
406	address	0.434039527194908	0.510013441587707	1	0
407	adult	0.434039527194908	0.510013441587707	1	0
408	advoc	0.434039527194908	0.510013441587707	1	0
409	af	0.434039527194908	0.510013441587707	1	0
410	affirm	0.434039527194908	0.510013441587707	1	0
411	afterward	0.434039527194908	0.510013441587707	1	0
412	agen	0.434039527194908	0.510013441587707	1	0
413	ago	0.434039527194908	0.510013441587707	1	0
414	ai-enabl	0.434039527194908	0.510013441587707	1	0
415	aid	0.434039527194908	0.510013441587707	1	0
416	airway	0.434039527194908	0.510013441587707	1	0
417	aken	0.434039527194908	0.510013441587707	1	0
418	alent	0.434039527194908	0.510013441587707	1	0
419	alert	0.434039527194908	0.510013441587707	1	0
420	alignment	0.434039527194908	0.510013441587707	1	0
421	aliv	0.434039527194908	0.510013441587707	1	0
422	all	0.434039527194908	0.510013441587707	1	0
423	alli	0.434039527194908	0.510013441587707	1	0
424	alon	0.434039527194908	0.510013441587707	1	0
425	alpha-coronavirus	0.434039527194908	0.510013441587707	1	0
426	alphacov	0.434039527194908	0.510013441587707	1	0
427	amanat	0.434039527194908	0.510013441587707	1	0
428	america	0.434039527194908	0.510013441587707	1	0
429	anc	0.434039527194908	0.510013441587707	1	0
430	ancestri	0.434039527194908	0.510013441587707	1	0
431	animal	0.434039527194908	0.510013441587707	1	0
432	anteat	0.434039527194908	0.510013441587707	1	0
433	anthrop	0.434039527194908	0.510013441587707	1	0
434	anthropogen	0.434039527194908	0.510013441587707	1	0
435	antivir	0.434039527194908	0.510013441587707	1	0
436	appeal	0.434039527194908	0.510013441587707	1	0
437	appli	0.434039527194908	0.510013441587707	1	0
438	aquat	0.434039527194908	0.510013441587707	1	0
439	arabia	0.434039527194908	0.510013441587707	1	0
440	archiv	0.434039527194908	0.510013441587707	1	0
441	arginin	0.434039527194908	0.510013441587707	1	0
442	arriv	0.434039527194908	0.510013441587707	1	0
443	ars-cov	0.434039527194908	0.510013441587707	1	0
444	arterivirida	0.434039527194908	0.510013441587707	1	0
445	as-yet-undiscov	0.434039527194908	0.510013441587707	1	0
446	ase	0.434039527194908	0.510013441587707	1	0
447	asi	0.434039527194908	0.510013441587707	1	0
448	assort	0.434039527194908	0.510013441587707	1	0
449	attach	0.434039527194908	0.510013441587707	1	0
450	attempt	0.434039527194908	0.510013441587707	1	0
451	attend	0.434039527194908	0.510013441587707	1	0
452	attract	0.434039527194908	0.510013441587707	1	0
453	atur	0.434039527194908	0.510013441587707	1	0
454	autonom	0.434039527194908	0.510013441587707	1	0
455	autumn	0.434039527194908	0.510013441587707	1	0
456	availabl	0.434039527194908	0.510013441587707	1	0
457	avian	0.434039527194908	0.510013441587707	1	0
458	awaken	0.434039527194908	0.510013441587707	1	0
459	backbone20	0.434039527194908	0.510013441587707	1	0
460	balb	0.434039527194908	0.510013441587707	1	0
461	bar	0.434039527194908	0.510013441587707	1	0
462	barton	0.434039527194908	0.510013441587707	1	0
463	bat-born	0.434039527194908	0.510013441587707	1	0
464	bat-cov-ratg13-lik	0.434039527194908	0.510013441587707	1	0
465	bat-covratg13	0.434039527194908	0.510013441587707	1	0
466	bat-deriv	0.434039527194908	0.510013441587707	1	0
467	bat-origin	0.434039527194908	0.510013441587707	1	0
468	bat-sl-covzc45	0.434039527194908	0.510013441587707	1	0
469	bat-sl-covzx2	0.434039527194908	0.510013441587707	1	0
470	bat-sl-covzxc21	0.434039527194908	0.510013441587707	1	0
471	bat-slcovzx45	0.434039527194908	0.510013441587707	1	0
472	bat-to-camel-to-human	0.434039527194908	0.510013441587707	1	0
473	bat1	0.434039527194908	0.510013441587707	1	0
474	batcov-ratg13	0.434039527194908	0.510013441587707	1	0
475	bat’	0.434039527194908	0.510013441587707	1	0
476	bbc	0.434039527194908	0.510013441587707	1	0
477	becker	0.434039527194908	0.510013441587707	1	0
478	beij	0.434039527194908	0.510013441587707	1	0
479	bellii	0.434039527194908	0.510013441587707	1	0
480	benefit	0.434039527194908	0.510013441587707	1	0
481	ber	0.434039527194908	0.510013441587707	1	0
482	betacov	0.434039527194908	0.510013441587707	1	0
483	bias	0.434039527194908	0.510013441587707	1	0
484	biodivers	0.434039527194908	0.510013441587707	1	0
485	bioengineered—ful	0.434039527194908	0.510013441587707	1	0
486	bioinformat	0.434039527194908	0.510013441587707	1	0
487	bit	0.434039527194908	0.510013441587707	1	0
488	ble	0.434039527194908	0.510013441587707	1	0
489	bodia	0.434039527194908	0.510013441587707	1	0
490	boil	0.434039527194908	0.510013441587707	1	0
491	bolster	0.434039527194908	0.510013441587707	1	0
492	bomb	0.434039527194908	0.510013441587707	1	0
493	bootscan	0.434039527194908	0.510013441587707	1	0
494	branch	0.434039527194908	0.510013441587707	1	0
495	break	0.434039527194908	0.510013441587707	1	0
496	breakpoint	0.434039527194908	0.510013441587707	1	0
497	breakthrough	0.434039527194908	0.510013441587707	1	0
498	breed	0.434039527194908	0.510013441587707	1	0
499	broad	0.434039527194908	0.510013441587707	1	0
500	brother	0.434039527194908	0.510013441587707	1	0
501	btcov4991	0.434039527194908	0.510013441587707	1	0
502	byproduct	0.434039527194908	0.510013441587707	1	0
503	byrareddi	0.434039527194908	0.510013441587707	1	0
504	california	0.434039527194908	0.510013441587707	1	0
505	cam	0.434039527194908	0.510013441587707	1	0
506	camelus	0.434039527194908	0.510013441587707	1	0
507	cancer	0.434039527194908	0.510013441587707	1	0
508	canida	0.434039527194908	0.510013441587707	1	0
509	canin	0.434039527194908	0.510013441587707	1	0
510	canon	0.434039527194908	0.510013441587707	1	0
511	can’t	0.434039527194908	0.510013441587707	1	0
512	carcass	0.434039527194908	0.510013441587707	1	0
513	carnivora	0.434039527194908	0.510013441587707	1	0
514	carolina	0.434039527194908	0.510013441587707	1	0
515	carrier	0.434039527194908	0.510013441587707	1	0
516	carrion	0.434039527194908	0.510013441587707	1	0
517	catch	0.434039527194908	0.510013441587707	1	0
518	caught	0.434039527194908	0.510013441587707	1	0
519	cauldron	0.434039527194908	0.510013441587707	1	0
520	centr	0.434039527194908	0.510013441587707	1	0
521	central	0.434039527194908	0.510013441587707	1	0
522	centuri	0.434039527194908	0.510013441587707	1	0
523	cestor	0.434039527194908	0.510013441587707	1	0
524	cggcgg	0.434039527194908	0.510013441587707	1	0
525	chanock	0.434039527194908	0.510013441587707	1	0
526	chase	0.434039527194908	0.510013441587707	1	0
527	chelonia	0.434039527194908	0.510013441587707	1	0
528	chicken	0.434039527194908	0.510013441587707	1	0
529	chief	0.434039527194908	0.510013441587707	1	0
530	chrysemi	0.434039527194908	0.510013441587707	1	0
531	cializ	0.434039527194908	0.510013441587707	1	0
532	cie	0.434039527194908	0.510013441587707	1	0
533	cing	0.434039527194908	0.510013441587707	1	0
534	circumst	0.434039527194908	0.510013441587707	1	0
535	clan	0.434039527194908	0.510013441587707	1	0
536	clinic	0.434039527194908	0.510013441587707	1	0
537	clinician	0.434039527194908	0.510013441587707	1	0
538	clus	0.434039527194908	0.510013441587707	1	0
539	clínica	0.434039527194908	0.510013441587707	1	0
540	co	0.434039527194908	0.510013441587707	1	0
541	co-circul	0.434039527194908	0.510013441587707	1	0
542	cohabit	0.434039527194908	0.510013441587707	1	0
543	colon	0.434039527194908	0.510013441587707	1	0
544	combin	0.434039527194908	0.510013441587707	1	0
545	comment	0.434039527194908	0.510013441587707	1	0
546	commentari	0.434039527194908	0.510013441587707	1	0
547	companion	0.434039527194908	0.510013441587707	1	0
548	compass	0.434039527194908	0.510013441587707	1	0
549	concentr	0.434039527194908	0.510013441587707	1	0
550	concurrentl	0.434039527194908	0.510013441587707	1	0
551	connect	0.434039527194908	0.510013441587707	1	0
552	consequenti	0.434039527194908	0.510013441587707	1	0
553	constitut	0.434039527194908	0.510013441587707	1	0
554	consum	0.434039527194908	0.510013441587707	1	0
555	context	0.434039527194908	0.510013441587707	1	0
556	contrari	0.434039527194908	0.510013441587707	1	0
557	converg	0.434039527194908	0.510013441587707	1	0
558	convinc	0.434039527194908	0.510013441587707	1	0
559	cornutus	0.434039527194908	0.510013441587707	1	0
560	coronari	0.434039527194908	0.510013441587707	1	0
561	coronavi	0.434039527194908	0.510013441587707	1	0
562	coronaviruses2	0.434039527194908	0.510013441587707	1	0
563	coronaviruses22	0.434039527194908	0.510013441587707	1	0
564	coronavirus’	0.434039527194908	0.510013441587707	1	0
565	corrobor	0.434039527194908	0.510013441587707	1	0
566	cours	0.434039527194908	0.510013441587707	1	0
567	coutard	0.434039527194908	0.510013441587707	1	0
568	cov-2-rel	0.434039527194908	0.510013441587707	1	0
569	cov-22	0.434039527194908	0.510013441587707	1	0
570	cov-pangolin	0.434039527194908	0.510013441587707	1	0
571	cov2	0.434039527194908	0.510013441587707	1	0
572	covid-suscepti	0.434039527194908	0.510013441587707	1	0
573	covzc45	0.434039527194908	0.510013441587707	1	0
574	covzxc21	0.434039527194908	0.510013441587707	1	0
575	crcov	0.434039527194908	0.510013441587707	1	0
576	credibl	0.434039527194908	0.510013441587707	1	0
577	crux	0.434039527194908	0.510013441587707	1	0
578	cull	0.434039527194908	0.510013441587707	1	0
579	culprit	0.434039527194908	0.510013441587707	1	0
580	cultur	0.434039527194908	0.510013441587707	1	0
581	curv	0.434039527194908	0.510013441587707	1	0
582	custom	0.434039527194908	0.510013441587707	1	0
583	cycl	0.434039527194908	0.510013441587707	1	0
584	dae	0.434039527194908	0.510013441587707	1	0
585	databas	0.434039527194908	0.510013441587707	1	0
586	dcov	0.434039527194908	0.510013441587707	1	0
587	deal	0.434039527194908	0.510013441587707	1	0
588	debarr	0.434039527194908	0.510013441587707	1	0
589	dec	0.434039527194908	0.510013441587707	1	0
590	decha	0.434039527194908	0.510013441587707	1	0
591	dedic	0.434039527194908	0.510013441587707	1	0
592	deduc	0.434039527194908	0.510013441587707	1	0
593	deem	0.434039527194908	0.510013441587707	1	0
594	deer	0.434039527194908	0.510013441587707	1	0
595	deliveryman	0.434039527194908	0.510013441587707	1	0
596	deltacoronavirus	0.434039527194908	0.510013441587707	1	0
597	denot	0.434039527194908	0.510013441587707	1	0
598	dens	0.434039527194908	0.510013441587707	1	0
599	deposit	0.434039527194908	0.510013441587707	1	0
600	desmarest	0.434039527194908	0.510013441587707	1	0
601	deter	0.434039527194908	0.510013441587707	1	0
602	development	0.434039527194908	0.510013441587707	1	0
603	diat	0.434039527194908	0.510013441587707	1	0
604	didn’t	0.434039527194908	0.510013441587707	1	0
605	dietari	0.434039527194908	0.510013441587707	1	0
606	difer	0.434039527194908	0.510013441587707	1	0
607	differenti	0.434039527194908	0.510013441587707	1	0
608	difficult	0.434039527194908	0.510013441587707	1	0
609	director-gener	0.434039527194908	0.510013441587707	1	0
610	discard	0.434039527194908	0.510013441587707	1	0
611	discredit	0.434039527194908	0.510013441587707	1	0
612	discuss	0.434039527194908	0.510013441587707	1	0
613	disease-caus	0.434039527194908	0.510013441587707	1	0
614	dish	0.434039527194908	0.510013441587707	1	0
615	dispatch	0.434039527194908	0.510013441587707	1	0
616	dispers	0.434039527194908	0.510013441587707	1	0
617	distinguish	0.434039527194908	0.510013441587707	1	0
618	diver	0.434039527194908	0.510013441587707	1	0
619	diversifi	0.434039527194908	0.510013441587707	1	0
620	done	0.434039527194908	0.510013441587707	1	0
621	dong	0.434039527194908	0.510013441587707	1	0
622	doubt	0.434039527194908	0.510013441587707	1	0
623	dox	0.434039527194908	0.510013441587707	1	0
624	dr	0.434039527194908	0.510013441587707	1	0
625	dramat	0.434039527194908	0.510013441587707	1	0
626	draw	0.434039527194908	0.510013441587707	1	0
627	dri	0.434039527194908	0.510013441587707	1	0
628	dromedarius	0.434039527194908	0.510013441587707	1	0
629	drop	0.434039527194908	0.510013441587707	1	0
630	drug	0.434039527194908	0.510013441587707	1	0
631	dutch	0.434039527194908	0.510013441587707	1	0
632	e-protein	0.434039527194908	0.510013441587707	1	0
633	eager	0.434039527194908	0.510013441587707	1	0
634	eb	0.434039527194908	0.510013441587707	1	0
635	ebov	0.434039527194908	0.510013441587707	1	0
636	ecov	0.434039527194908	0.510013441587707	1	0
637	elder	0.434039527194908	0.510013441587707	1	0
638	els	0.434039527194908	0.510013441587707	1	0
639	emer	0.434039527194908	0.510013441587707	1	0
640	encephalomyel	0.434039527194908	0.510013441587707	1	0
641	enclos	0.434039527194908	0.510013441587707	1	0
642	endang	0.434039527194908	0.510013441587707	1	0
643	enet	0.434039527194908	0.510013441587707	1	0
644	engag	0.434039527194908	0.510013441587707	1	0
645	engineer	0.434039527194908	0.510013441587707	1	0
646	ent	0.434039527194908	0.510013441587707	1	0
647	entitl	0.434039527194908	0.510013441587707	1	0
648	epi	0.434039527194908	0.510013441587707	1	0
649	equence-bas	0.434039527194908	0.510013441587707	1	0
650	equid	0.434039527194908	0.510013441587707	1	0
651	equiv	0.434039527194908	0.510013441587707	1	0
652	equival	0.434039527194908	0.510013441587707	1	0
653	er	0.434039527194908	0.510013441587707	1	0
654	erupt	0.434039527194908	0.510013441587707	1	0
655	ervoir	0.434039527194908	0.510013441587707	1	0
656	esearch	0.434039527194908	0.510013441587707	1	0
657	esi	0.434039527194908	0.510013441587707	1	0
658	española	0.434039527194908	0.510013441587707	1	0
659	essenti	0.434039527194908	0.510013441587707	1	0
660	etiolog	0.434039527194908	0.510013441587707	1	0
661	europ	0.434039527194908	0.510013441587707	1	0
662	europe’	0.434039527194908	0.510013441587707	1	0
663	evalu	0.434039527194908	0.510013441587707	1	0
664	evidenc	0.434039527194908	0.510013441587707	1	0
665	evolu	0.434039527194908	0.510013441587707	1	0
666	evolution-driven	0.434039527194908	0.510013441587707	1	0
667	ex	0.434039527194908	0.510013441587707	1	0
668	except	0.434039527194908	0.510013441587707	1	0
669	exhaust	0.434039527194908	0.510013441587707	1	0
670	exot	0.434039527194908	0.510013441587707	1	0
671	expend	0.434039527194908	0.510013441587707	1	0
672	express	0.434039527194908	0.510013441587707	1	0
673	fa	0.434039527194908	0.510013441587707	1	0
674	factor	0.434039527194908	0.510013441587707	1	0
675	faec	0.434039527194908	0.510013441587707	1	0
676	farrar	0.434039527194908	0.510013441587707	1	0
677	fatal	0.434039527194908	0.510013441587707	1	0
678	fcov	0.434039527194908	0.510013441587707	1	0
679	fece	0.434039527194908	0.510013441587707	1	0
680	fect	0.434039527194908	0.510013441587707	1	0
681	felin	0.434039527194908	0.510013441587707	1	0
682	felt	0.434039527194908	0.510013441587707	1	0
683	ferrumequinum	0.434039527194908	0.510013441587707	1	0
684	fibrosi	0.434039527194908	0.510013441587707	1	0
685	fie	0.434039527194908	0.510013441587707	1	0
686	fini	0.434039527194908	0.510013441587707	1	0
687	fit	0.434039527194908	0.510013441587707	1	0
688	florenc	0.434039527194908	0.510013441587707	1	0
689	flu	0.434039527194908	0.510013441587707	1	0
690	fluoresc	0.434039527194908	0.510013441587707	1	0
691	foodborn	0.434039527194908	0.510013441587707	1	0
692	foodstuff	0.434039527194908	0.510013441587707	1	0
693	food–chain	0.434039527194908	0.510013441587707	1	0
694	forest	0.434039527194908	0.510013441587707	1	0
695	forty-seven	0.434039527194908	0.510013441587707	1	0
696	forward	0.434039527194908	0.510013441587707	1	0
697	founder	0.434039527194908	0.510013441587707	1	0
698	fragment	0.434039527194908	0.510013441587707	1	0
699	frequenc	0.434039527194908	0.510013441587707	1	0
700	fresh	0.434039527194908	0.510013441587707	1	0
701	friend	0.434039527194908	0.510013441587707	1	0
702	frmli	0.434039527194908	0.510013441587707	1	0
703	frothi	0.434039527194908	0.510013441587707	1	0
704	full	0.434039527194908	0.510013441587707	1	0
705	func	0.434039527194908	0.510013441587707	1	0
706	fur	0.434039527194908	0.510013441587707	1	0
707	game	0.434039527194908	0.510013441587707	1	0
708	gamma	0.434039527194908	0.510013441587707	1	0
709	garbag	0.434039527194908	0.510013441587707	1	0
710	garri	0.434039527194908	0.510013441587707	1	0
711	garushy	0.434039527194908	0.510013441587707	1	0
712	gastrointestin	0.434039527194908	0.510013441587707	1	0
713	gation	0.434039527194908	0.510013441587707	1	0
714	gcov	0.434039527194908	0.510013441587707	1	0
715	gen	0.434039527194908	0.510013441587707	1	0
716	genc	0.434039527194908	0.510013441587707	1	0
717	gener	0.434039527194908	0.510013441587707	1	0
718	genera	0.434039527194908	0.510013441587707	1	0
719	genome1	0.434039527194908	0.510013441587707	1	0
720	genuin	0.434039527194908	0.510013441587707	1	0
721	geographi	0.434039527194908	0.510013441587707	1	0
722	germani	0.434039527194908	0.510013441587707	1	0
723	ghebreyesus	0.434039527194908	0.510013441587707	1	0
724	glove	0.434039527194908	0.510013441587707	1	0
725	gostin	0.434039527194908	0.510013441587707	1	0
726	got	0.434039527194908	0.510013441587707	1	0
727	graft	0.434039527194908	0.510013441587707	1	0
728	grand	0.434039527194908	0.510013441587707	1	0
729	gray	0.434039527194908	0.510013441587707	1	0
730	greater	0.434039527194908	0.510013441587707	1	0
731	grow	0.434039527194908	0.510013441587707	1	0
732	guang	0.434039527194908	0.510013441587707	1	0
733	guano	0.434039527194908	0.510013441587707	1	0
734	guo	0.434039527194908	0.510013441587707	1	0
735	h5	0.434039527194908	0.510013441587707	1	0
736	h7	0.434039527194908	0.510013441587707	1	0
737	habit	0.434039527194908	0.510013441587707	1	0
738	habitat	0.434039527194908	0.510013441587707	1	0
739	hair-and-feather–remov	0.434039527194908	0.510013441587707	1	0
740	haiti—hav	0.434039527194908	0.510013441587707	1	0
741	hamster	0.434039527194908	0.510013441587707	1	0
742	han	0.434039527194908	0.510013441587707	1	0
743	harbour	0.434039527194908	0.510013441587707	1	0
744	hcov-nl63	0.434039527194908	0.510013441587707	1	0
745	heavili	0.434039527194908	0.510013441587707	1	0
746	hecv-4408	0.434039527194908	0.510013441587707	1	0
747	hemagglutin	0.434039527194908	0.510013441587707	1	0
748	herbst	0.434039527194908	0.510013441587707	1	0
749	hey	0.434039527194908	0.510013441587707	1	0
750	hibern	0.434039527194908	0.510013441587707	1	0
751	hidden	0.434039527194908	0.510013441587707	1	0
752	high-affin	0.434039527194908	0.510013441587707	1	0
753	hi­	0.434039527194908	0.510013441587707	1	0
754	hku1	0.434039527194908	0.510013441587707	1	0
755	hku14	0.434039527194908	0.510013441587707	1	0
756	hku3-1	0.434039527194908	0.510013441587707	1	0
757	hku4	0.434039527194908	0.510013441587707	1	0
758	hku5	0.434039527194908	0.510013441587707	1	0
759	ho	0.434039527194908	0.510013441587707	1	0
760	horesebat	0.434039527194908	0.510013441587707	1	0
761	hswm	0.434039527194908	0.510013441587707	1	0
762	human.bat	0.434039527194908	0.510013441587707	1	0
763	humans—includ	0.434039527194908	0.510013441587707	1	0
764	human–anim	0.434039527194908	0.510013441587707	1	0
765	hunan	0.434039527194908	0.510013441587707	1	0
766	hyperplasia	0.434039527194908	0.510013441587707	1	0
767	hypoth	0.434039527194908	0.510013441587707	1	0
768	hypothes	0.434039527194908	0.510013441587707	1	0
769	hypothet	0.434039527194908	0.510013441587707	1	0
770	ibv	0.434039527194908	0.510013441587707	1	0
771	ical	0.434039527194908	0.510013441587707	1	0
772	iden­	0.434039527194908	0.510013441587707	1	0
773	idl	0.434039527194908	0.510013441587707	1	0
774	igg	0.434039527194908	0.510013441587707	1	0
775	immun	0.434039527194908	0.510013441587707	1	0
776	immunoglob	0.434039527194908	0.510013441587707	1	0
777	immunolog	0.434039527194908	0.510013441587707	1	0
778	impact	0.434039527194908	0.510013441587707	1	0
779	imperfect	0.434039527194908	0.510013441587707	1	0
780	implaus	0.434039527194908	0.510013441587707	1	0
781	impor	0.434039527194908	0.510013441587707	1	0
782	imposs	0.434039527194908	0.510013441587707	1	0
783	improb	0.434039527194908	0.510013441587707	1	0
784	in-silico	0.434039527194908	0.510013441587707	1	0
785	inc	0.434039527194908	0.510013441587707	1	0
786	include	0.434039527194908	0.510013441587707	1	0
787	incuba	0.434039527194908	0.510013441587707	1	0
788	indel	0.434039527194908	0.510013441587707	1	0
789	indirect	0.434039527194908	0.510013441587707	1	0
790	industri	0.434039527194908	0.510013441587707	1	0
791	inhal	0.434039527194908	0.510013441587707	1	0
792	ini	0.434039527194908	0.510013441587707	1	0
793	injure	0.434039527194908	0.510013441587707	1	0
794	inser	0.434039527194908	0.510013441587707	1	0
795	insuffici	0.434039527194908	0.510013441587707	1	0
796	insul	0.434039527194908	0.510013441587707	1	0
797	intact	0.434039527194908	0.510013441587707	1	0
798	integr	0.434039527194908	0.510013441587707	1	0
799	integrat	0.434039527194908	0.510013441587707	1	0
800	intens	0.434039527194908	0.510013441587707	1	0
801	inter-anim	0.434039527194908	0.510013441587707	1	0
802	interest	0.434039527194908	0.510013441587707	1	0
803	interm	0.434039527194908	0.510013441587707	1	0
804	intermediari	0.434039527194908	0.510013441587707	1	0
805	intern	0.434039527194908	0.510013441587707	1	0
806	interpret	0.434039527194908	0.510013441587707	1	0
807	interstiti	0.434039527194908	0.510013441587707	1	0
808	intim	0.434039527194908	0.510013441587707	1	0
809	intranas	0.434039527194908	0.510013441587707	1	0
810	intraspeci	0.434039527194908	0.510013441587707	1	0
811	invalid	0.434039527194908	0.510013441587707	1	0
812	invas	0.434039527194908	0.510013441587707	1	0
813	irrefut	0.434039527194908	0.510013441587707	1	0
814	isn’t	0.434039527194908	0.510013441587707	1	0
815	isomorph	0.434039527194908	0.510013441587707	1	0
816	iso­	0.434039527194908	0.510013441587707	1	0
817	issu	0.434039527194908	0.510013441587707	1	0
818	item	0.434039527194908	0.510013441587707	1	0
819	i’m	0.434039527194908	0.510013441587707	1	0
820	jeremi	0.434039527194908	0.510013441587707	1	0
821	ji-xian	0.434039527194908	0.510013441587707	1	0
822	jin	0.434039527194908	0.510013441587707	1	0
823	judg	0.434039527194908	0.510013441587707	1	0
824	kan	0.434039527194908	0.510013441587707	1	0
825	kasibhatla	0.434039527194908	0.510013441587707	1	0
826	keep	0.434039527194908	0.510013441587707	1	0
827	kept	0.434039527194908	0.510013441587707	1	0
828	ket	0.434039527194908	0.510013441587707	1	0
829	km	0.434039527194908	0.510013441587707	1	0
830	knowledg	0.434039527194908	0.510013441587707	1	0
831	knrrsrr	0.434039527194908	0.510013441587707	1	0
832	koonin	0.434039527194908	0.510013441587707	1	0
833	kousoula	0.434039527194908	0.510013441587707	1	0
834	kristian	0.434039527194908	0.510013441587707	1	0
835	kunm	0.434039527194908	0.510013441587707	1	0
836	lab-creat	0.434039527194908	0.510013441587707	1	0
837	lab-mad	0.434039527194908	0.510013441587707	1	0
838	land	0.434039527194908	0.510013441587707	1	0
839	laotian-french	0.434039527194908	0.510013441587707	1	0
840	large-capac	0.434039527194908	0.510013441587707	1	0
841	lariti	0.434039527194908	0.510013441587707	1	0
842	late-decemb	0.434039527194908	0.510013441587707	1	0
843	layan	0.434039527194908	0.510013441587707	1	0
844	lazi	0.434039527194908	0.510013441587707	1	0
845	leav	0.434039527194908	0.510013441587707	1	0
846	lesion	0.434039527194908	0.510013441587707	1	0
847	leverag	0.434039527194908	0.510013441587707	1	0
848	li	0.434039527194908	0.510013441587707	1	0
849	lic	0.434039527194908	0.510013441587707	1	0
850	licat	0.434039527194908	0.510013441587707	1	0
851	lick	0.434039527194908	0.510013441587707	1	0
852	like-covzxc21	0.434039527194908	0.510013441587707	1	0
853	liner	0.434039527194908	0.510013441587707	1	0
854	lipkin	0.434039527194908	0.510013441587707	1	0
855	littl	0.434039527194908	0.510013441587707	1	0
856	locus	0.434039527194908	0.510013441587707	1	0
857	long-term	0.434039527194908	0.510013441587707	1	0
858	longer	0.434039527194908	0.510013441587707	1	0
859	longquan-140	0.434039527194908	0.510013441587707	1	0
860	ltprsvr	0.434039527194908	0.510013441587707	1	0
861	m-protein	0.434039527194908	0.510013441587707	1	0
862	ma	0.434039527194908	0.510013441587707	1	0
863	macaqu	0.434039527194908	0.510013441587707	1	0
864	machin	0.434039527194908	0.510013441587707	1	0
865	mainten	0.434039527194908	0.510013441587707	1	0
866	malaysia	0.434039527194908	0.510013441587707	1	0
867	mam	0.434039527194908	0.510013441587707	1	0
868	mamma	0.434039527194908	0.510013441587707	1	0
869	man	0.434039527194908	0.510013441587707	1	0
870	manag	0.434039527194908	0.510013441587707	1	0
871	mandatori	0.434039527194908	0.510013441587707	1	0
872	manuscript	0.434039527194908	0.510013441587707	1	0
873	mar	0.434039527194908	0.510013441587707	1	0
874	market1	0.434039527194908	0.510013441587707	1	0
875	market’	0.434039527194908	0.510013441587707	1	0
876	marshal	0.434039527194908	0.510013441587707	1	0
877	marshall’	0.434039527194908	0.510013441587707	1	0
878	mass	0.434039527194908	0.510013441587707	1	0
879	match	0.434039527194908	0.510013441587707	1	0
880	mate	0.434039527194908	0.510013441587707	1	0
881	maximum	0.434039527194908	0.510013441587707	1	0
882	mcintosh	0.434039527194908	0.510013441587707	1	0
883	membran	0.434039527194908	0.510013441587707	1	0
884	memish	0.434039527194908	0.510013441587707	1	0
885	meras	0.434039527194908	0.510013441587707	1	0
886	merbecovirus	0.434039527194908	0.510013441587707	1	0
887	mg772933	0.434039527194908	0.510013441587707	1	0
888	mg772934	0.434039527194908	0.510013441587707	1	0
889	microbiolog	0.434039527194908	0.510013441587707	1	0
890	militari	0.434039527194908	0.510013441587707	1	0
891	million	0.434039527194908	0.510013441587707	1	0
892	mind	0.434039527194908	0.510013441587707	1	0
893	mine	0.434039527194908	0.510013441587707	1	0
894	miniscul	0.434039527194908	0.510013441587707	1	0
895	mis	0.434039527194908	0.510013441587707	1	0
896	mite	0.434039527194908	0.510013441587707	1	0
897	mn996532	0.434039527194908	0.510013441587707	1	0
898	mobil	0.434039527194908	0.510013441587707	1	0
899	modi	0.434039527194908	0.510013441587707	1	0
900	molog	0.434039527194908	0.510013441587707	1	0
901	monari	0.434039527194908	0.510013441587707	1	0
902	monkey	0.434039527194908	0.510013441587707	1	0
903	morn	0.434039527194908	0.510013441587707	1	0
904	mportant	0.434039527194908	0.510013441587707	1	0
905	mrca	0.434039527194908	0.510013441587707	1	0
906	multi-seg	0.434039527194908	0.510013441587707	1	0
907	multifoc	0.434039527194908	0.510013441587707	1	0
908	mundan	0.434039527194908	0.510013441587707	1	0
909	murin	0.434039527194908	0.510013441587707	1	0
910	mustelida	0.434039527194908	0.510013441587707	1	0
911	mutagenesi	0.434039527194908	0.510013441587707	1	0
912	myda	0.434039527194908	0.510013441587707	1	0
913	n-protein	0.434039527194908	0.510013441587707	1	0
914	n439k	0.434039527194908	0.510013441587707	1	0
915	nativ	0.434039527194908	0.510013441587707	1	0
916	nc_017083.1	0.434039527194908	0.510013441587707	1	0
917	ncbi	0.434039527194908	0.510013441587707	1	0
918	necessari	0.434039527194908	0.510013441587707	1	0
919	nect	0.434039527194908	0.510013441587707	1	0
920	need	0.434039527194908	0.510013441587707	1	0
921	negat	0.434039527194908	0.510013441587707	1	0
922	neighbor	0.434039527194908	0.510013441587707	1	0
923	neither	0.434039527194908	0.510013441587707	1	0
924	nesessarili	0.434039527194908	0.510013441587707	1	0
925	netic	0.434039527194908	0.510013441587707	1	0
926	neutral	0.434039527194908	0.510013441587707	1	0
927	nidoviral	0.434039527194908	0.510013441587707	1	0
928	nitial	0.434039527194908	0.510013441587707	1	0
929	nolophid	0.434039527194908	0.510013441587707	1	0
930	nomic	0.434039527194908	0.510013441587707	1	0
931	non	0.434039527194908	0.510013441587707	1	0
932	non-bat	0.434039527194908	0.510013441587707	1	0
933	non-human	0.434039527194908	0.510013441587707	1	0
934	nonrecombin	0.434039527194908	0.510013441587707	1	0
935	nsp13	0.434039527194908	0.510013441587707	1	0
936	nsp7	0.434039527194908	0.510013441587707	1	0
937	nucleocapsid	0.434039527194908	0.510013441587707	1	0
938	num	0.434039527194908	0.510013441587707	1	0
939	nyctereut	0.434039527194908	0.510013441587707	1	0
940	o	0.434039527194908	0.510013441587707	1	0
941	object	0.434039527194908	0.510013441587707	1	0
942	obscur	0.434039527194908	0.510013441587707	1	0
943	occasion	0.434039527194908	0.510013441587707	1	0
944	occup	0.434039527194908	0.510013441587707	1	0
945	ocean	0.434039527194908	0.510013441587707	1	0
946	offer	0.434039527194908	0.510013441587707	1	0
947	olin	0.434039527194908	0.510013441587707	1	0
948	ongo	0.434039527194908	0.510013441587707	1	0
949	op	0.434039527194908	0.510013441587707	1	0
950	open-air	0.434039527194908	0.510013441587707	1	0
951	orf1a	0.434039527194908	0.510013441587707	1	0
952	orf8	0.434039527194908	0.510013441587707	1	0
953	orfs	0.434039527194908	0.510013441587707	1	0
954	origin-unknown	0.434039527194908	0.510013441587707	1	0
955	ortholog	0.434039527194908	0.510013441587707	1	0
956	osada	0.434039527194908	0.510013441587707	1	0
957	outcom	0.434039527194908	0.510013441587707	1	0
958	owev	0.434039527194908	0.510013441587707	1	0
959	p1l	0.434039527194908	0.510013441587707	1	0
960	p2s	0.434039527194908	0.510013441587707	1	0
961	p6	0.434039527194908	0.510013441587707	1	0
962	paa	0.434039527194908	0.510013441587707	1	0
963	packag	0.434039527194908	0.510013441587707	1	0
964	pair	0.434039527194908	0.510013441587707	1	0
965	panchin	0.434039527194908	0.510013441587707	1	0
966	pandemic-caus	0.434039527194908	0.510013441587707	1	0
967	pandemic’	0.434039527194908	0.510013441587707	1	0
968	panel	0.434039527194908	0.510013441587707	1	0
969	pango	0.434039527194908	0.510013441587707	1	0
970	pangolin-born	0.434039527194908	0.510013441587707	1	0
971	paper	0.434039527194908	0.510013441587707	1	0
972	para	0.434039527194908	0.510013441587707	1	0
973	paradox	0.434039527194908	0.510013441587707	1	0
974	parallel	0.434039527194908	0.510013441587707	1	0
975	pari	0.434039527194908	0.510013441587707	1	0
976	parsimoni	0.434039527194908	0.510013441587707	1	0
977	particip	0.434039527194908	0.510013441587707	1	0
978	particl	0.434039527194908	0.510013441587707	1	0
979	pass	0.434039527194908	0.510013441587707	1	0
980	path	0.434039527194908	0.510013441587707	1	0
981	patho	0.434039527194908	0.510013441587707	1	0
982	pathogenesi	0.434039527194908	0.510013441587707	1	0
983	patholog	0.434039527194908	0.510013441587707	1	0
984	peat	0.434039527194908	0.510013441587707	1	0
985	pect	0.434039527194908	0.510013441587707	1	0
986	peddl	0.434039527194908	0.510013441587707	1	0
987	peer-review	0.434039527194908	0.510013441587707	1	0
988	pekar	0.434039527194908	0.510013441587707	1	0
989	pelodiscus	0.434039527194908	0.510013441587707	1	0
990	per	0.434039527194908	0.510013441587707	1	0
991	percent	0.434039527194908	0.510013441587707	1	0
992	perform	0.434039527194908	0.510013441587707	1	0
993	perhap	0.434039527194908	0.510013441587707	1	0
994	permit	0.434039527194908	0.510013441587707	1	0
995	perturb	0.434039527194908	0.510013441587707	1	0
996	pet	0.434039527194908	0.510013441587707	1	0
997	petri	0.434039527194908	0.510013441587707	1	0
998	phida	0.434039527194908	0.510013441587707	1	0
999	phylog	0.434039527194908	0.510013441587707	1	0
1000	picta	0.434039527194908	0.510013441587707	1	0
1001	pidemiolog	0.434039527194908	0.510013441587707	1	0
1002	pipistrellus	0.434039527194908	0.510013441587707	1	0
1003	ples	0.434039527194908	0.510013441587707	1	0
1004	polici	0.434039527194908	0.510013441587707	1	0
1005	port	0.434039527194908	0.510013441587707	1	0
1006	portion	0.434039527194908	0.510013441587707	1	0
1007	postul	0.434039527194908	0.510013441587707	1	0
1008	prc31	0.434039527194908	0.510013441587707	1	0
1009	preadapt	0.434039527194908	0.510013441587707	1	0
1010	predecessor	0.434039527194908	0.510013441587707	1	0
1011	preexist	0.434039527194908	0.510013441587707	1	0
1012	preliminari	0.434039527194908	0.510013441587707	1	0
1013	prevent	0.434039527194908	0.510013441587707	1	0
1014	price	0.434039527194908	0.510013441587707	1	0
1015	primarili	0.434039527194908	0.510013441587707	1	0
1016	print	0.434039527194908	0.510013441587707	1	0
1017	prjna57329813	0.434039527194908	0.510013441587707	1	0
1018	prob	0.434039527194908	0.510013441587707	1	0
1019	proceed	0.434039527194908	0.510013441587707	1	0
1020	procyonoid	0.434039527194908	0.510013441587707	1	0
1021	prod	0.434039527194908	0.510013441587707	1	0
1022	prolong	0.434039527194908	0.510013441587707	1	0
1023	promiscu	0.434039527194908	0.510013441587707	1	0
1024	prospect	0.434039527194908	0.510013441587707	1	0
1025	proteas	0.434039527194908	0.510013441587707	1	0
1026	protein’	0.434039527194908	0.510013441587707	1	0
1027	prove	0.434039527194908	0.510013441587707	1	0
1028	provenc	0.434039527194908	0.510013441587707	1	0
1029	provinci	0.434039527194908	0.510013441587707	1	0
1030	prra	0.434039527194908	0.510013441587707	1	0
1031	pul	0.434039527194908	0.510013441587707	1	0
1032	pulmonari	0.434039527194908	0.510013441587707	1	0
1033	pur	0.434039527194908	0.510013441587707	1	0
1034	purchas	0.434039527194908	0.510013441587707	1	0
1035	put	0.434039527194908	0.510013441587707	1	0
1036	putat	0.434039527194908	0.510013441587707	1	0
1037	q498h	0.434039527194908	0.510013441587707	1	0
1038	q498i	0.434039527194908	0.510013441587707	1	0
1039	quiet	0.434039527194908	0.510013441587707	1	0
1040	rabbit	0.434039527194908	0.510013441587707	1	0
1041	racist	0.434039527194908	0.510013441587707	1	0
1042	rais	0.434039527194908	0.510013441587707	1	0
1043	rambaut	0.434039527194908	0.510013441587707	1	0
1044	random	0.434039527194908	0.510013441587707	1	0
1045	rap	0.434039527194908	0.510013441587707	1	0
1046	rare	0.434039527194908	0.510013441587707	1	0
1047	ratg12	0.434039527194908	0.510013441587707	1	0
1048	ratg13,1	0.434039527194908	0.510013441587707	1	0
1049	ratg13-lik	0.434039527194908	0.510013441587707	1	0
1050	ratg13.4	0.434039527194908	0.510013441587707	1	0
1051	rational	0.434039527194908	0.510013441587707	1	0
1052	rc-o319	0.434039527194908	0.510013441587707	1	0
1053	reaction	0.434039527194908	0.510013441587707	1	0
1054	real-tim	0.434039527194908	0.510013441587707	1	0
1055	reason	0.434039527194908	0.510013441587707	1	0
1056	recip	0.434039527194908	0.510013441587707	1	0
1057	recognis	0.434039527194908	0.510013441587707	1	0
1058	recombi­	0.434039527194908	0.510013441587707	1	0
1059	recon	0.434039527194908	0.510013441587707	1	0
1060	reemerg	0.434039527194908	0.510013441587707	1	0
1061	regardless	0.434039527194908	0.510013441587707	1	0
1062	regular	0.434039527194908	0.510013441587707	1	0
1063	rela	0.434039527194908	0.510013441587707	1	0
1064	remdesivir	0.434039527194908	0.510013441587707	1	0
1065	remov	0.434039527194908	0.510013441587707	1	0
1066	ren	0.434039527194908	0.510013441587707	1	0
1067	reorgan	0.434039527194908	0.510013441587707	1	0
1068	rep	0.434039527194908	0.510013441587707	1	0
1069	replac	0.434039527194908	0.510013441587707	1	0
1070	report’	0.434039527194908	0.510013441587707	1	0
1071	res	0.434039527194908	0.510013441587707	1	0
1072	residues21	0.434039527194908	0.510013441587707	1	0
1073	resolv	0.434039527194908	0.510013441587707	1	0
1074	resourc	0.434039527194908	0.510013441587707	1	0
1075	respon	0.434039527194908	0.510013441587707	1	0
1076	restrict	0.434039527194908	0.510013441587707	1	0
1077	retain	0.434039527194908	0.510013441587707	1	0
1078	reverse-genet	0.434039527194908	0.510013441587707	1	0
1079	revista	0.434039527194908	0.510013441587707	1	0
1080	rhesus	0.434039527194908	0.510013441587707	1	0
1081	rhi	0.434039527194908	0.510013441587707	1	0
1082	rhinolo	0.434039527194908	0.510013441587707	1	0
1083	riboviria	0.434039527194908	0.510013441587707	1	0
1084	rich	0.434039527194908	0.510013441587707	1	0
1085	rier	0.434039527194908	0.510013441587707	1	0
1086	river	0.434039527194908	0.510013441587707	1	0
1087	ro	0.434039527194908	0.510013441587707	1	0
1088	rogozin	0.434039527194908	0.510013441587707	1	0
1089	ronavirus	0.434039527194908	0.510013441587707	1	0
1090	ronivirida	0.434039527194908	0.510013441587707	1	0
1091	root	0.434039527194908	0.510013441587707	1	0
1092	rose	0.434039527194908	0.510013441587707	1	0
1093	rothan	0.434039527194908	0.510013441587707	1	0
1094	row	0.434039527194908	0.510013441587707	1	0
1095	rp3	0.434039527194908	0.510013441587707	1	0
1096	rrar	0.434039527194908	0.510013441587707	1	0
1097	rs4231	0.434039527194908	0.510013441587707	1	0
1098	rs672	0.434039527194908	0.510013441587707	1	0
1099	rsh	0.434039527194908	0.510013441587707	1	0
1100	rt-pcr	0.434039527194908	0.510013441587707	1	0
1101	rus	0.434039527194908	0.510013441587707	1	0
1102	ruse	0.434039527194908	0.510013441587707	1	0
1103	s1–s2	0.434039527194908	0.510013441587707	1	0
1104	s477n	0.434039527194908	0.510013441587707	1	0
1105	saliva	0.434039527194908	0.510013441587707	1	0
1106	sam	0.434039527194908	0.510013441587707	1	0
1107	sarbeco-iii	0.434039527194908	0.510013441587707	1	0
1108	sarbecovi	0.434039527194908	0.510013441587707	1	0
1109	sars-coronavirus	0.434039527194908	0.510013441587707	1	0
1110	sars-cov-2,15	0.434039527194908	0.510013441587707	1	0
1111	sars-cov2	0.434039527194908	0.510013441587707	1	0
1112	sars-cov–lik	0.434039527194908	0.510013441587707	1	0
1113	sars-isol	0.434039527194908	0.510013441587707	1	0
1114	sars2	0.434039527194908	0.510013441587707	1	0
1115	sarscov	0.434039527194908	0.510013441587707	1	0
1116	sars‐like	0.434039527194908	0.510013441587707	1	0
1117	sars’s	0.434039527194908	0.510013441587707	1	0
1118	saudi	0.434039527194908	0.510013441587707	1	0
1119	scali	0.434039527194908	0.510013441587707	1	0
1120	scripp	0.434039527194908	0.510013441587707	1	0
1121	season	0.434039527194908	0.510013441587707	1	0
1122	secondari	0.434039527194908	0.510013441587707	1	0
1123	sembl	0.434039527194908	0.510013441587707	1	0
1124	senior	0.434039527194908	0.510013441587707	1	0
1125	sequen	0.434039527194908	0.510013441587707	1	0
1126	sequenti	0.434039527194908	0.510013441587707	1	0
1127	serial	0.434039527194908	0.510013441587707	1	0
1128	seropreval	0.434039527194908	0.510013441587707	1	0
1129	serum	0.434039527194908	0.510013441587707	1	0
1130	sewer	0.434039527194908	0.510013441587707	1	0
1131	shallow	0.434039527194908	0.510013441587707	1	0
1132	shape	0.434039527194908	0.510013441587707	1	0
1133	shc014	0.434039527194908	0.510013441587707	1	0
1134	shed	0.434039527194908	0.510013441587707	1	0
1135	shelf	0.434039527194908	0.510013441587707	1	0
1136	shift	0.434039527194908	0.510013441587707	1	0
1137	shut	0.434039527194908	0.510013441587707	1	0
1138	si	0.434039527194908	0.510013441587707	1	0
1139	signatur	0.434039527194908	0.510013441587707	1	0
1140	similari	0.434039527194908	0.510013441587707	1	0
1141	simi­	0.434039527194908	0.510013441587707	1	0
1142	simplifi	0.434039527194908	0.510013441587707	1	0
1143	sinen	0.434039527194908	0.510013441587707	1	0
1144	sing	0.434039527194908	0.510013441587707	1	0
1145	single-introduct	0.434039527194908	0.510013441587707	1	0
1146	sion	0.434039527194908	0.510013441587707	1	0
1147	sis	0.434039527194908	0.510013441587707	1	0
1148	sister	0.434039527194908	0.510013441587707	1	0
1149	siti	0.434039527194908	0.510013441587707	1	0
1150	skin	0.434039527194908	0.510013441587707	1	0
1151	sl	0.434039527194908	0.510013441587707	1	0
1152	sl-cov-2	0.434039527194908	0.510013441587707	1	0
1153	sl-cov-wiv1	0.434039527194908	0.510013441587707	1	0
1154	sl-zxc21	0.434039527194908	0.510013441587707	1	0
1155	slaughter	0.434039527194908	0.510013441587707	1	0
1156	snack	0.434039527194908	0.510013441587707	1	0
1157	solitari	0.434039527194908	0.510013441587707	1	0
1158	solut	0.434039527194908	0.510013441587707	1	0
1159	somehow	0.434039527194908	0.510013441587707	1	0
1160	sometim	0.434039527194908	0.510013441587707	1	0
1161	son	0.434039527194908	0.510013441587707	1	0
1162	south-western	0.434039527194908	0.510013441587707	1	0
1163	spatial	0.434039527194908	0.510013441587707	1	0
1164	spe	0.434039527194908	0.510013441587707	1	0
1165	special	0.434039527194908	0.510013441587707	1	0
1166	spectrum	0.434039527194908	0.510013441587707	1	0
1167	spill-ov	0.434039527194908	0.510013441587707	1	0
1168	spp	0.434039527194908	0.510013441587707	1	0
1169	ssrrkrr	0.434039527194908	0.510013441587707	1	0
1170	stabil	0.434039527194908	0.510013441587707	1	0
1171	stack	0.434039527194908	0.510013441587707	1	0
1172	staff	0.434039527194908	0.510013441587707	1	0
1173	stall	0.434039527194908	0.510013441587707	1	0
1174	status	0.434039527194908	0.510013441587707	1	0
1175	stitut	0.434039527194908	0.510013441587707	1	0
1176	storag	0.434039527194908	0.510013441587707	1	0
1177	stori	0.434039527194908	0.510013441587707	1	0
1178	storz	0.434039527194908	0.510013441587707	1	0
1179	strange-look	0.434039527194908	0.510013441587707	1	0
1180	struction	0.434039527194908	0.510013441587707	1	0
1181	struggl	0.434039527194908	0.510013441587707	1	0
1182	su	0.434039527194908	0.510013441587707	1	0
1183	sub-gen	0.434039527194908	0.510013441587707	1	0
1184	subadult	0.434039527194908	0.510013441587707	1	0
1185	subgenus	0.434039527194908	0.510013441587707	1	0
1186	substitu	0.434039527194908	0.510013441587707	1	0
1187	subunit	0.434039527194908	0.510013441587707	1	0
1188	superspread	0.434039527194908	0.510013441587707	1	0
1189	supplant	0.434039527194908	0.510013441587707	1	0
1190	suppress	0.434039527194908	0.510013441587707	1	0
1191	surfac	0.434039527194908	0.510013441587707	1	0
1192	surpri	0.434039527194908	0.510013441587707	1	0
1193	surround	0.434039527194908	0.510013441587707	1	0
1194	surveil	0.434039527194908	0.510013441587707	1	0
1195	sus	0.434039527194908	0.510013441587707	1	0
1196	suspicion	0.434039527194908	0.510013441587707	1	0
1197	swarm	0.434039527194908	0.510013441587707	1	0
1198	swine	0.434039527194908	0.510013441587707	1	0
1199	switch	0.434039527194908	0.510013441587707	1	0
1200	swollen	0.434039527194908	0.510013441587707	1	0
1201	symmetri	0.434039527194908	0.510013441587707	1	0
1202	sympatr	0.434039527194908	0.510013441587707	1	0
1203	syndrome-lik	0.434039527194908	0.510013441587707	1	0
1204	t403r	0.434039527194908	0.510013441587707	1	0
1205	tail	0.434039527194908	0.510013441587707	1	0
1206	tant	0.434039527194908	0.510013441587707	1	0
1207	taubenberg	0.434039527194908	0.510013441587707	1	0
1208	techni	0.434039527194908	0.510013441587707	1	0
1209	tedro	0.434039527194908	0.510013441587707	1	0
1210	temperatur	0.434039527194908	0.510013441587707	1	0
1211	templat	0.434039527194908	0.510013441587707	1	0
1212	tens	0.434039527194908	0.510013441587707	1	0
1213	tentat	0.434039527194908	0.510013441587707	1	0
1214	tg13	0.434039527194908	0.510013441587707	1	0
1215	th	0.434039527194908	0.510013441587707	1	0
1216	therapeut	0.434039527194908	0.510013441587707	1	0
1217	thing	0.434039527194908	0.510013441587707	1	0
1218	thirti	0.434039527194908	0.510013441587707	1	0
1219	thirty-eight	0.434039527194908	0.510013441587707	1	0
1220	thirty-thre	0.434039527194908	0.510013441587707	1	0
1221	thorough	0.434039527194908	0.510013441587707	1	0
1222	tialli	0.434039527194908	0.510013441587707	1	0
1223	tianjin	0.434039527194908	0.510013441587707	1	0
1224	tical	0.434039527194908	0.510013441587707	1	0
1225	tight	0.434039527194908	0.510013441587707	1	0
1226	tional	0.434039527194908	0.510013441587707	1	0
1227	tionship	0.434039527194908	0.510013441587707	1	0
1228	tissu	0.434039527194908	0.510013441587707	1	0
1229	titer	0.434039527194908	0.510013441587707	1	0
1230	tkrrsrr	0.434039527194908	0.510013441587707	1	0
1231	took	0.434039527194908	0.510013441587707	1	0
1232	top	0.434039527194908	0.510013441587707	1	0
1233	topolog	0.434039527194908	0.510013441587707	1	0
1234	tor	0.434039527194908	0.510013441587707	1	0
1235	tourism	0.434039527194908	0.510013441587707	1	0
1236	trace	0.434039527194908	0.510013441587707	1	0
1237	tract	0.434039527194908	0.510013441587707	1	0
1238	traffic	0.434039527194908	0.510013441587707	1	0
1239	traffick	0.434039527194908	0.510013441587707	1	0
1240	train	0.434039527194908	0.510013441587707	1	0
1241	trait	0.434039527194908	0.510013441587707	1	0
1242	transcription-poli	0.434039527194908	0.510013441587707	1	0
1243	transit	0.434039527194908	0.510013441587707	1	0
1244	transmissio	0.434039527194908	0.510013441587707	1	0
1245	transport	0.434039527194908	0.510013441587707	1	0
1246	travel	0.434039527194908	0.510013441587707	1	0
1247	treat	0.434039527194908	0.510013441587707	1	0
1248	trope	0.434039527194908	0.510013441587707	1	0
1249	truck	0.434039527194908	0.510013441587707	1	0
1250	truth	0.434039527194908	0.510013441587707	1	0
1251	twenty-seven	0.434039527194908	0.510013441587707	1	0
1252	tylonycteri	0.434039527194908	0.510013441587707	1	0
1253	tyshkovskiy	0.434039527194908	0.510013441587707	1	0
1254	uari	0.434039527194908	0.510013441587707	1	0
1255	uct	0.434039527194908	0.510013441587707	1	0
1256	ulin	0.434039527194908	0.510013441587707	1	0
1257	ultim	0.434039527194908	0.510013441587707	1	0
1258	unc	0.434039527194908	0.510013441587707	1	0
1259	undetect	0.434039527194908	0.510013441587707	1	0
1260	undoubt	0.434039527194908	0.510013441587707	1	0
1261	unexpect	0.434039527194908	0.510013441587707	1	0
1262	unhygien	0.434039527194908	0.510013441587707	1	0
1263	uniqu	0.434039527194908	0.510013441587707	1	0
1264	unlike	0.434039527194908	0.510013441587707	1	0
1265	unnatur	0.434039527194908	0.510013441587707	1	0
1266	unnot	0.434039527194908	0.510013441587707	1	0
1267	unrel	0.434039527194908	0.510013441587707	1	0
1268	unsuccess	0.434039527194908	0.510013441587707	1	0
1269	upon	0.434039527194908	0.510013441587707	1	0
1270	urban	0.434039527194908	0.510013441587707	1	0
1271	util	0.434039527194908	0.510013441587707	1	0
1272	valuabl	0.434039527194908	0.510013441587707	1	0
1273	variat	0.434039527194908	0.510013441587707	1	0
1274	vast	0.434039527194908	0.510013441587707	1	0
1275	veal	0.434039527194908	0.510013441587707	1	0
1276	vehicl	0.434039527194908	0.510013441587707	1	0
1277	ventil	0.434039527194908	0.510013441587707	1	0
1278	vertebr	0.434039527194908	0.510013441587707	1	0
1279	veterinari	0.434039527194908	0.510013441587707	1	0
1280	vironment	0.434039527194908	0.510013441587707	1	0
1281	virus—phev	0.434039527194908	0.510013441587707	1	0
1282	virus’	0.434039527194908	0.510013441587707	1	0
1283	vision	0.434039527194908	0.510013441587707	1	0
1284	vitro	0.434039527194908	0.510013441587707	1	0
1285	vivo	0.434039527194908	0.510013441587707	1	0
1286	vpue	0.434039527194908	0.510013441587707	1	0
1287	wake	0.434039527194908	0.510013441587707	1	0
1288	wang	0.434039527194908	0.510013441587707	1	0
1289	want	0.434039527194908	0.510013441587707	1	0
1290	waterfowl	0.434039527194908	0.510013441587707	1	0
1291	weight	0.434039527194908	0.510013441587707	1	0
1292	well-separ	0.434039527194908	0.510013441587707	1	0
1293	went	0.434039527194908	0.510013441587707	1	0
1294	whatev	0.434039527194908	0.510013441587707	1	0
1295	whilst	0.434039527194908	0.510013441587707	1	0
1296	white	0.434039527194908	0.510013441587707	1	0
1297	whole-genom	0.434039527194908	0.510013441587707	1	0
1298	who–china	0.434039527194908	0.510013441587707	1	0
1299	whu01	0.434039527194908	0.510013441587707	1	0
1300	wild-typ	0.434039527194908	0.510013441587707	1	0
1301	withheld	0.434039527194908	0.510013441587707	1	0
1302	wong	0.434039527194908	0.510013441587707	1	0
1303	word	0.434039527194908	0.510013441587707	1	0
1304	world’	0.434039527194908	0.510013441587707	1	0
1305	worri	0.434039527194908	0.510013441587707	1	0
1306	wrapp	0.434039527194908	0.510013441587707	1	0
1307	wrong	0.434039527194908	0.510013441587707	1	0
1308	wu	0.434039527194908	0.510013441587707	1	0
1309	wuhan’	0.434039527194908	0.510013441587707	1	0
1310	xampl	0.434039527194908	0.510013441587707	1	0
1311	xinyuan	0.434039527194908	0.510013441587707	1	0
1312	y453f	0.434039527194908	0.510013441587707	1	0
1313	yangtz	0.434039527194908	0.510013441587707	1	0
1314	year-old	0.434039527194908	0.510013441587707	1	0
1315	yet-to-be-identifi	0.434039527194908	0.510013441587707	1	0
1316	yin-tan	0.434039527194908	0.510013441587707	1	0
1317	ysis	0.434039527194908	0.510013441587707	1	0
1318	zhejiang	0.434039527194908	0.510013441587707	1	0
1319	zootic	0.434039527194908	0.510013441587707	1	0
1320	~	0.434039527194908	0.510013441587707	1	0
1321	β-genus	0.434039527194908	0.510013441587707	1	0
1322	abil	0.418054036807642	0.517909642560882	11	1
1323	belong	0.418054036807642	0.517909642560882	11	1
1324	epidemiolog	0.418054036807642	0.517909642560882	11	1
1325	spread	0.418054036807642	0.517909642560882	11	1
1326	multipl	0.393591617686171	0.530417511059963	16	2
1327	raccoon	0.393591617686171	0.530417511059963	16	2
1328	abl	0.336690414514799	0.561745835525113	5	0
1329	around	0.336690414514799	0.561745835525113	5	0
1330	asian	0.336690414514799	0.561745835525113	5	0
1331	barrier	0.336690414514799	0.561745835525113	5	0
1332	be	0.336690414514799	0.561745835525113	5	0
1333	bird	0.336690414514799	0.561745835525113	5	0
1334	bodi	0.336690414514799	0.561745835525113	5	0
1335	ccdc	0.336690414514799	0.561745835525113	5	0
1336	come	0.336690414514799	0.561745835525113	5	0
1337	condit	0.336690414514799	0.561745835525113	5	0
1338	develop	0.336690414514799	0.561745835525113	5	0
1339	dromedari	0.336690414514799	0.561745835525113	5	0
1340	endem	0.336690414514799	0.561745835525113	5	0
1341	fact	0.336690414514799	0.561745835525113	5	0
1342	five	0.336690414514799	0.561745835525113	5	0
1343	general	0.336690414514799	0.561745835525113	5	0
1344	hcov-oc43	0.336690414514799	0.561745835525113	5	0
1345	highest	0.336690414514799	0.561745835525113	5	0
1346	identif	0.336690414514799	0.561745835525113	5	0
1347	infecti	0.336690414514799	0.561745835525113	5	0
1348	late	0.336690414514799	0.561745835525113	5	0
1349	made	0.336690414514799	0.561745835525113	5	0
1350	mean	0.336690414514799	0.561745835525113	5	0
1351	pa	0.336690414514799	0.561745835525113	5	0
1352	plausibl	0.336690414514799	0.561745835525113	5	0
1353	role	0.336690414514799	0.561745835525113	5	0
1354	sars-cov-1	0.336690414514799	0.561745835525113	5	0
1355	sell	0.336690414514799	0.561745835525113	5	0
1356	trade	0.336690414514799	0.561745835525113	5	0
1357	tree	0.336690414514799	0.561745835525113	5	0
1358	turn	0.336690414514799	0.561745835525113	5	0
1359	varieti	0.336690414514799	0.561745835525113	5	0
1360	wide	0.336690414514799	0.561745835525113	5	0
1361	without	0.336690414514799	0.561745835525113	5	0
1362	zhou	0.336690414514799	0.561745835525113	5	0
1363	known	0.325183914138933	0.568508830845567	27	5
1364	high	0.267871253900115	0.604763340864314	31	6
1365	provid	0.267822901431054	0.604795941270557	15	2
1366	sourc	0.267822901431054	0.604795941270557	15	2
1367	antibodi	0.26364544571057	0.60762667357671	10	1
1368	beta	0.26364544571057	0.60762667357671	10	1
1369	divers	0.26364544571057	0.60762667357671	10	1
1370	evolut	0.26364544571057	0.60762667357671	10	1
1371	least	0.26364544571057	0.60762667357671	10	1
1372	mutat	0.162416834076658	0.686941074260168	14	2
1373	taken	0.162416834076658	0.686941074260168	14	2
1374	account	0.139292334295087	0.708985543616789	4	0
1375	aerosol	0.139292334295087	0.708985543616789	4	0
1376	amplifi	0.139292334295087	0.708985543616789	4	0
1377	avirus	0.139292334295087	0.708985543616789	4	0
1378	badger	0.139292334295087	0.708985543616789	4	0
1379	bat-sl-cov	0.139292334295087	0.708985543616789	4	0
1380	coron	0.139292334295087	0.708985543616789	4	0
1381	coupl	0.139292334295087	0.708985543616789	4	0
1382	critic	0.139292334295087	0.708985543616789	4	0
1383	cross-speci	0.139292334295087	0.708985543616789	4	0
1384	dead	0.139292334295087	0.708985543616789	4	0
1385	densiti	0.139292334295087	0.708985543616789	4	0
1386	ever	0.139292334295087	0.708985543616789	4	0
1387	ferret	0.139292334295087	0.708985543616789	4	0
1388	field	0.139292334295087	0.708985543616789	4	0
1389	genbank	0.139292334295087	0.708985543616789	4	0
1390	generat	0.139292334295087	0.708985543616789	4	0
1391	golin	0.139292334295087	0.708985543616789	4	0
1392	guangxi	0.139292334295087	0.708985543616789	4	0
1393	handl	0.139292334295087	0.708985543616789	4	0
1394	hese	0.139292334295087	0.708985543616789	4	0
1395	holm	0.139292334295087	0.708985543616789	4	0
1396	hospit	0.139292334295087	0.708985543616789	4	0
1397	ing	0.139292334295087	0.708985543616789	4	0
1398	joint	0.139292334295087	0.708985543616789	4	0
1399	lao	0.139292334295087	0.708985543616789	4	0
1400	lung	0.139292334295087	0.708985543616789	4	0
1401	mask	0.139292334295087	0.708985543616789	4	0
1402	meat	0.139292334295087	0.708985543616789	4	0
1403	model	0.139292334295087	0.708985543616789	4	0
1404	natu	0.139292334295087	0.708985543616789	4	0
1405	numer	0.139292334295087	0.708985543616789	4	0
1406	optim	0.139292334295087	0.708985543616789	4	0
1407	particular	0.139292334295087	0.708985543616789	4	0
1408	pneumonia	0.139292334295087	0.708985543616789	4	0
1409	poor	0.139292334295087	0.708985543616789	4	0
1410	primari	0.139292334295087	0.708985543616789	4	0
1411	purpos	0.139292334295087	0.708985543616789	4	0
1412	rbds	0.139292334295087	0.708985543616789	4	0
1413	rescu	0.139292334295087	0.708985543616789	4	0
1414	resid	0.139292334295087	0.708985543616789	4	0
1415	retrospect	0.139292334295087	0.708985543616789	4	0
1416	rna	0.139292334295087	0.708985543616789	4	0
1417	sars-cov-lik	0.139292334295087	0.708985543616789	4	0
1418	separ	0.139292334295087	0.708985543616789	4	0
1419	shenzhen	0.139292334295087	0.708985543616789	4	0
1420	six	0.139292334295087	0.708985543616789	4	0
1421	sub-genus	0.139292334295087	0.708985543616789	4	0
1422	suffici	0.139292334295087	0.708985543616789	4	0
1423	survey	0.139292334295087	0.708985543616789	4	0
1424	throughout	0.139292334295087	0.708985543616789	4	0
1425	wiv16	0.139292334295087	0.708985543616789	4	0
1426	β-coronavirus	0.139292334295087	0.708985543616789	4	0
1427	clear	0.138121282768349	0.710155900848636	9	1
1428	earliest	0.138121282768349	0.710155900848636	9	1
1429	famili	0.138121282768349	0.710155900848636	9	1
1430	thus	0.138121282768349	0.710155900848636	9	1
1431	coro	0.131246337183537	0.717143277865708	6	1
1432	evolv	0.131246337183537	0.717143277865708	6	1
1433	food	0.131246337183537	0.717143277865708	6	1
1434	increas	0.131246337183537	0.717143277865708	6	1
1435	navirus	0.131246337183537	0.717143277865708	6	1
1436	rather	0.131246337183537	0.717143277865708	6	1
1437	re	0.131246337183537	0.717143277865708	6	1
1438	strong	0.131246337183537	0.717143277865708	6	1
1439	seafood	0.129005284776686	0.719465631169727	29	6
1440	associ	0.0802502468903991	0.776958570074246	13	2
1441	level	0.0802502468903991	0.776958570074246	13	2
1442	nucleotid	0.0802502468903991	0.776958570074246	13	2
1443	within	0.0802502468903991	0.776958570074246	13	2
1444	acid	0.0676039961341368	0.794857845834321	19	4
1445	confirm	0.0641912888427205	0.799990035956655	10	2
1446	domain	0.0641912888427205	0.799990035956655	10	2
1447	fig	0.0641912888427205	0.799990035956655	10	2
1448	geograph	0.0641912888427205	0.799990035956655	10	2
1449	progenitor	0.0641912888427205	0.799990035956655	10	2
1450	earli	0.0528129782966551	0.818238835244	17	3
1451	hypothesi	0.0528129782966551	0.818238835244	17	3
1452	strain	0.0528129782966551	0.818238835244	17	3
1453	across	0.0481394094142804	0.826333057128494	8	1
1454	betacoronavirus	0.0481394094142804	0.826333057128494	8	1
1455	complet	0.0481394094142804	0.826333057128494	8	1
1456	four	0.0481394094142804	0.826333057128494	8	1
1457	publish	0.0481394094142804	0.826333057128494	8	1
1458	variant	0.0481394094142804	0.826333057128494	8	1
1459	banal	0.0384716590132981	0.844499073607979	14	3
1460	although	0.0320946039166351	0.857820182555682	5	1
1461	aris	0.0320946039166351	0.857820182555682	5	1
1462	call	0.0320946039166351	0.857820182555682	5	1
1463	center	0.0320946039166351	0.857820182555682	5	1
1464	epidem	0.0320946039166351	0.857820182555682	5	1
1465	expert	0.0320946039166351	0.857820182555682	5	1
1466	give	0.0320946039166351	0.857820182555682	5	1
1467	hace2	0.0320946039166351	0.857820182555682	5	1
1468	histori	0.0320946039166351	0.857820182555682	5	1
1469	later	0.0320946039166351	0.857820182555682	5	1
1470	notabl	0.0320946039166351	0.857820182555682	5	1
1471	order	0.0320946039166351	0.857820182555682	5	1
1472	parent	0.0320946039166351	0.857820182555682	5	1
1473	prior	0.0320946039166351	0.857820182555682	5	1
1474	signific	0.0320946039166351	0.857820182555682	5	1
1475	though	0.0320946039166351	0.857820182555682	5	1
1476	zoonosi	0.0320946039166351	0.857820182555682	5	1
1477	amino	0.0251033015099517	0.874109927522171	18	4
1478	appear	0.0248595443801471	0.874717552298352	12	2
1479	possibl	0.0226547908713862	0.880358250049635	35	8
1480	event	0.017076651290592	0.896030304099567	22	5
1481	acquir	0.0160568676756115	0.899165422176174	3	0
1482	allow	0.0160568676756115	0.899165422176174	3	0
1483	ancestr	0.0160568676756115	0.899165422176174	3	0
1484	andersen	0.0160568676756115	0.899165422176174	3	0
1485	argument	0.0160568676756115	0.899165422176174	3	0
1486	ars-cov-2	0.0160568676756115	0.899165422176174	3	0
1487	asymptomat	0.0160568676756115	0.899165422176174	3	0
1488	at	0.0160568676756115	0.899165422176174	3	0
1489	batcov	0.0160568676756115	0.899165422176174	3	0
1490	best	0.0160568676756115	0.899165422176174	3	0
1491	beta-coronavirus	0.0160568676756115	0.899165422176174	3	0
1492	build	0.0160568676756115	0.899165422176174	3	0
1493	capabl	0.0160568676756115	0.899165422176174	3	0
1494	captiv	0.0160568676756115	0.899165422176174	3	0
1495	carnivor	0.0160568676756115	0.899165422176174	3	0
1496	carri	0.0160568676756115	0.899165422176174	3	0
1497	cellular	0.0160568676756115	0.899165422176174	3	0
1498	chimer	0.0160568676756115	0.899165422176174	3	0
1499	corona	0.0160568676756115	0.899165422176174	3	0
1500	covid	0.0160568676756115	0.899165422176174	3	0
1501	degre	0.0160568676756115	0.899165422176174	3	0
1502	delet	0.0160568676756115	0.899165422176174	3	0
1503	descend	0.0160568676756115	0.899165422176174	3	0
1504	dna	0.0160568676756115	0.899165422176174	3	0
1505	domest	0.0160568676756115	0.899165422176174	3	0
1506	easili	0.0160568676756115	0.899165422176174	3	0
1507	effort	0.0160568676756115	0.899165422176174	3	0
1508	elsewher	0.0160568676756115	0.899165422176174	3	0
1509	en	0.0160568676756115	0.899165422176174	3	0
1510	encount	0.0160568676756115	0.899165422176174	3	0
1511	enorm	0.0160568676756115	0.899165422176174	3	0
1512	epidemiologist	0.0160568676756115	0.899165422176174	3	0
1513	examin	0.0160568676756115	0.899165422176174	3	0
1514	exchang	0.0160568676756115	0.899165422176174	3	0
1515	extens	0.0160568676756115	0.899165422176174	3	0
1516	facilit	0.0160568676756115	0.899165422176174	3	0
1517	fall	0.0160568676756115	0.899165422176174	3	0
1518	feed	0.0160568676756115	0.899165422176174	3	0
1519	gest	0.0160568676756115	0.899165422176174	3	0
1520	harbor	0.0160568676756115	0.899165422176174	3	0
1521	hcov-hku1	0.0160568676756115	0.899165422176174	3	0
1522	home	0.0160568676756115	0.899165422176174	3	0
1523	id	0.0160568676756115	0.899165422176174	3	0
1524	impli	0.0160568676756115	0.899165422176174	3	0
1525	implic	0.0160568676756115	0.899165422176174	3	0
1526	independ	0.0160568676756115	0.899165422176174	3	0
1527	introduc	0.0160568676756115	0.899165422176174	3	0
1528	lam	0.0160568676756115	0.899165422176174	3	0
1529	larvata	0.0160568676756115	0.899165422176174	3	0
1530	local	0.0160568676756115	0.899165422176174	3	0
1531	mal	0.0160568676756115	0.899165422176174	3	0
1532	malayanus	0.0160568676756115	0.899165422176174	3	0
1533	materi	0.0160568676756115	0.899165422176174	3	0
1534	measur	0.0160568676756115	0.899165422176174	3	0
1535	mechan	0.0160568676756115	0.899165422176174	3	0
1536	method	0.0160568676756115	0.899165422176174	3	0
1537	migrat	0.0160568676756115	0.899165422176174	3	0
1538	most	0.0160568676756115	0.899165422176174	3	0
1539	next	0.0160568676756115	0.899165422176174	3	0
1540	occurr	0.0160568676756115	0.899165422176174	3	0
1541	often	0.0160568676756115	0.899165422176174	3	0
1542	onset	0.0160568676756115	0.899165422176174	3	0
1543	opportun	0.0160568676756115	0.899165422176174	3	0
1544	orf1ab	0.0160568676756115	0.899165422176174	3	0
1545	paguma	0.0160568676756115	0.899165422176174	3	0
1546	pattern	0.0160568676756115	0.899165422176174	3	0
1547	percentag	0.0160568676756115	0.899165422176174	3	0
1548	pig	0.0160568676756115	0.899165422176174	3	0
1549	polybas	0.0160568676756115	0.899165422176174	3	0
1550	prc	0.0160568676756115	0.899165422176174	3	0
1551	preponder	0.0160568676756115	0.899165422176174	3	0
1552	process	0.0160568676756115	0.899165422176174	3	0
1553	proxim	0.0160568676756115	0.899165422176174	3	0
1554	reach	0.0160568676756115	0.899165422176174	3	0
1555	respons	0.0160568676756115	0.899165422176174	3	0
1556	rodent	0.0160568676756115	0.899165422176174	3	0
1557	rsshc014	0.0160568676756115	0.899165422176174	3	0
1558	sars-cov-2-rel	0.0160568676756115	0.899165422176174	3	0
1559	search	0.0160568676756115	0.899165422176174	3	0
1560	seen	0.0160568676756115	0.899165422176174	3	0
1561	seiz	0.0160568676756115	0.899165422176174	3	0
1562	shame	0.0160568676756115	0.899165422176174	3	0
1563	simpl	0.0160568676756115	0.899165422176174	3	0
1564	snake	0.0160568676756115	0.899165422176174	3	0
1565	spill	0.0160568676756115	0.899165422176174	3	0
1566	sug	0.0160568676756115	0.899165422176174	3	0
1567	thailand	0.0160568676756115	0.899165422176174	3	0
1568	tween	0.0160568676756115	0.899165422176174	3	0
1569	veget	0.0160568676756115	0.899165422176174	3	0
1570	way	0.0160568676756115	0.899165422176174	3	0
1571	whether	0.0160568676756115	0.899165422176174	3	0
1572	who-china	0.0160568676756115	0.899165422176174	3	0
1573	worobey	0.0160568676756115	0.899165422176174	3	0
1574	xiao	0.0160568676756115	0.899165422176174	3	0
1575	zhang	0.0160568676756115	0.899165422176174	3	0
1576	zhu	0.0160568676756115	0.899165422176174	3	0
1577	zxc21	0.0160568676756115	0.899165422176174	3	0
1578	diseas	0.0145183330597369	0.904093380408194	16	3
1579	patient	0.0145183330597369	0.904093380408194	16	3
1580	addit	0.0125543942865661	0.910786621486236	9	2
1581	circul	0.0125543942865661	0.910786621486236	9	2
1582	gene	0.0125543942865661	0.910786621486236	9	2
1583	select	0.0125543942865661	0.910786621486236	9	2
1584	year	0.0125543942865661	0.910786621486236	9	2
1585	group	0.0088841996676205	0.924905775324857	20	4
1586	test	0.0088841996676205	0.924905775324857	20	4
1587	sampl	0.00857769295303878	0.926208763051039	51	12
1588	exposur	0.00592795632913543	0.938628936531812	13	3
1589	sars-relat	0.00592795632913543	0.938628936531812	13	3
1590	chang	0.00297529060361813	0.956499981582428	7	1
1591	individu	0.00297529060361813	0.956499981582428	7	1
1592	less	0.00297529060361813	0.956499981582428	7	1
1593	mice	0.00297529060361813	0.956499981582428	7	1
1594	n	0.00297529060361813	0.956499981582428	7	1
1595	part	0.00297529060361813	0.956499981582428	7	1
1596	seri	0.00297529060361813	0.956499981582428	7	1
1597	subsequ	0.00297529060361813	0.956499981582428	7	1
1598	recent	0.00286759478681384	0.957293750909168	17	4
1599	bind	0.00129486476809887	0.971294933897443	21	5
1600	even	0.000659902435836121	0.979505743661941	11	2
1601	link	0.000659902435836121	0.979505743661941	11	2
1602	potenti	0.000659902435836121	0.979505743661941	11	2
1603	southern	0.000659902435836121	0.979505743661941	11	2
1604	therefor	0.000659902435836121	0.979505743661941	11	2
1605	almost	-0.000796216316642985	0.977488835110849	4	1
1606	cambodia	-0.000796216316642985	0.977488835110849	4	1
1607	codon	-0.000796216316642985	0.977488835110849	4	1
1608	diverg	-0.000796216316642985	0.977488835110849	4	1
1609	doesn’t	-0.000796216316642985	0.977488835110849	4	1
1610	exampl	-0.000796216316642985	0.977488835110849	4	1
1611	exhibit	-0.000796216316642985	0.977488835110849	4	1
1612	experiment	-0.000796216316642985	0.977488835110849	4	1
1613	extrem	-0.000796216316642985	0.977488835110849	4	1
1614	form	-0.000796216316642985	0.977488835110849	4	1
1615	great	-0.000796216316642985	0.977488835110849	4	1
1616	hcov	-0.000796216316642985	0.977488835110849	4	1
1617	i.e	-0.000796216316642985	0.977488835110849	4	1
1618	larger	-0.000796216316642985	0.977488835110849	4	1
1619	now	-0.000796216316642985	0.977488835110849	4	1
1620	offici	-0.000796216316642985	0.977488835110849	4	1
1621	otherwis	-0.000796216316642985	0.977488835110849	4	1
1622	partial	-0.000796216316642985	0.977488835110849	4	1
1623	pathway	-0.000796216316642985	0.977488835110849	4	1
1624	receptor-bind	-0.000796216316642985	0.977488835110849	4	1
1625	sarsr-cov	-0.000796216316642985	0.977488835110849	4	1
1626	scale	-0.000796216316642985	0.977488835110849	4	1
1627	section	-0.000796216316642985	0.977488835110849	4	1
1628	suppli	-0.000796216316642985	0.977488835110849	4	1
1629	via	-0.000796216316642985	0.977488835110849	4	1
1630	↓	-0.000796216316642985	0.977488835110849	4	1
1631	contrast	-0.00156682870702826	0.968425431623304	8	2
1632	entri	-0.00156682870702826	0.968425431623304	8	2
1633	evolutionari	-0.00156682870702826	0.968425431623304	8	2
1634	follow	-0.00156682870702826	0.968425431623304	8	2
1635	specif	-0.00156682870702826	0.968425431623304	8	2
1636	yet	-0.00156682870702826	0.968425431623304	8	2
1637	avail	-0.00233803385658626	0.961434740924916	12	3
1638	consist	-0.00233803385658626	0.961434740924916	12	3
1639	find	-0.00233803385658626	0.961434740924916	12	3
1640	new	-0.00233803385658626	0.961434740924916	12	3
1641	unlik	-0.00233803385658626	0.961434740924916	12	3
1642	support	-0.00310983244229962	0.955528323084948	16	4
1643	virus	-0.00377811718953203	0.950987780087085	229	56
1644	direct	-0.00388222515710446	0.950317952107852	20	5
1645	ace2	-0.00620297492078425	0.937224342017987	32	8
1646	isol	-0.00620297492078425	0.937224342017987	32	8
1647	caus	-0.0124822319992686	0.91104232081518	17	5
1648	decemb	-0.0125326859848404	0.910863464094743	13	4
1649	hubei	-0.0132642521715064	0.908309952768011	9	3
1650	near	-0.0132642521715064	0.908309952768011	9	3
1651	conduct	-0.0161107780020256	0.898997195453911	5	2
1652	countri	-0.0161107780020256	0.898997195453911	5	2
1653	march	-0.0161107780020256	0.898997195453911	5	2
1654	pan	-0.0161107780020256	0.898997195453911	5	2
1655	sold	-0.0161107780020256	0.898997195453911	5	2
1656	structur	-0.0161107780020256	0.898997195453911	5	2
1657	suspect	-0.0161107780020256	0.898997195453911	5	2
1658	may	-0.0251872220204974	0.873901435216505	39	10
1659	howev	-0.0265270197236143	0.870619866575861	19	5
1660	data	-0.0284289284021579	0.866104356021695	15	4
1661	accessori	-0.0360910531929752	0.849327581253954	1	1
1662	aggress	-0.0360910531929752	0.849327581253954	1	1
1663	agricultur	-0.0360910531929752	0.849327581253954	1	1
1664	alleg	-0.0360910531929752	0.849327581253954	1	1
1665	alreadi	-0.0360910531929752	0.849327581253954	1	1
1666	aros	-0.0360910531929752	0.849327581253954	1	1
1667	begin	-0.0360910531929752	0.849327581253954	1	1
1668	besid	-0.0360910531929752	0.849327581253954	1	1
1669	cal	-0.0360910531929752	0.849327581253954	1	1
1670	cells—featur	-0.0360910531929752	0.849327581253954	1	1
1671	chimera	-0.0360910531929752	0.849327581253954	1	1
1672	circumstanti	-0.0360910531929752	0.849327581253954	1	1
1673	communic	-0.0360910531929752	0.849327581253954	1	1
1674	comprehens	-0.0360910531929752	0.849327581253954	1	1
1675	confer	-0.0360910531929752	0.849327581253954	1	1
1676	contract	-0.0360910531929752	0.849327581253954	1	1
1677	correl	-0.0360910531929752	0.849327581253954	1	1
1678	day	-0.0360910531929752	0.849327581253954	1	1
1679	definit	-0.0360910531929752	0.849327581253954	1	1
1680	disprov	-0.0360910531929752	0.849327581253954	1	1
1681	dozen	-0.0360910531929752	0.849327581253954	1	1
1682	effect	-0.0360910531929752	0.849327581253954	1	1
1683	end	-0.0360910531929752	0.849327581253954	1	1
1684	erat	-0.0360910531929752	0.849327581253954	1	1
1685	extern	-0.0360910531929752	0.849327581253954	1	1
1686	facil	-0.0360910531929752	0.849327581253954	1	1
1687	famous	-0.0360910531929752	0.849327581253954	1	1
1688	feel	-0.0360910531929752	0.849327581253954	1	1
1689	frequent	-0.0360910531929752	0.849327581253954	1	1
1690	gain	-0.0360910531929752	0.849327581253954	1	1
1691	gao	-0.0360910531929752	0.849327581253954	1	1
1692	henc	-0.0360910531929752	0.849327581253954	1	1
1693	hous	-0.0360910531929752	0.849327581253954	1	1
1694	ii	-0.0360910531929752	0.849327581253954	1	1
1695	ivdc-hb-01	-0.0360910531929752	0.849327581253954	1	1
1696	k	-0.0360910531929752	0.849327581253954	1	1
1697	kill	-0.0360910531929752	0.849327581253954	1	1
1698	kind	-0.0360910531929752	0.849327581253954	1	1
1699	l	-0.0360910531929752	0.849327581253954	1	1
1700	lower	-0.0360910531929752	0.849327581253954	1	1
1701	mediat	-0.0360910531929752	0.849327581253954	1	1
1702	medic	-0.0360910531929752	0.849327581253954	1	1
1703	medicin	-0.0360910531929752	0.849327581253954	1	1
1704	ment	-0.0360910531929752	0.849327581253954	1	1
1705	mile	-0.0360910531929752	0.849327581253954	1	1
1706	modif	-0.0360910531929752	0.849327581253954	1	1
1707	molecular	-0.0360910531929752	0.849327581253954	1	1
1708	multi-bas	-0.0360910531929752	0.849327581253954	1	1
1709	must	-0.0360910531929752	0.849327581253954	1	1
1710	network	-0.0360910531929752	0.849327581253954	1	1
1711	nevertheless	-0.0360910531929752	0.849327581253954	1	1
1712	north	-0.0360910531929752	0.849327581253954	1	1
1713	orf6	-0.0360910531929752	0.849327581253954	1	1
1714	other	-0.0360910531929752	0.849327581253954	1	1
1715	period	-0.0360910531929752	0.849327581253954	1	1
1716	polyprotein	-0.0360910531929752	0.849327581253954	1	1
1717	poten	-0.0360910531929752	0.849327581253954	1	1
1718	professor	-0.0360910531929752	0.849327581253954	1	1
1719	rasmussen	-0.0360910531929752	0.849327581253954	1	1
1720	rat	-0.0360910531929752	0.849327581253954	1	1
1721	s-protein	-0.0360910531929752	0.849327581253954	1	1
1722	sars1	-0.0360910531929752	0.849327581253954	1	1
1723	sent	-0.0360910531929752	0.849327581253954	1	1
1724	servic	-0.0360910531929752	0.849327581253954	1	1
1725	statement	-0.0360910531929752	0.849327581253954	1	1
1726	stress	-0.0360910531929752	0.849327581253954	1	1
1727	strongest	-0.0360910531929752	0.849327581253954	1	1
1728	sv	-0.0360910531929752	0.849327581253954	1	1
1729	term	-0.0360910531929752	0.849327581253954	1	1
1730	thread	-0.0360910531929752	0.849327581253954	1	1
1731	tial	-0.0360910531929752	0.849327581253954	1	1
1732	told	-0.0360910531929752	0.849327581253954	1	1
1733	trigger	-0.0360910531929752	0.849327581253954	1	1
1734	unabl	-0.0360910531929752	0.849327581253954	1	1
1735	vide	-0.0360910531929752	0.849327581253954	1	1
1736	view	-0.0360910531929752	0.849327581253954	1	1
1737	visit	-0.0360910531929752	0.849327581253954	1	1
1738	welfar	-0.0360910531929752	0.849327581253954	1	1
1739	weren’t	-0.0360910531929752	0.849327581253954	1	1
1740	wildtyp	-0.0360910531929752	0.849327581253954	1	1
1741	wrote	-0.0360910531929752	0.849327581253954	1	1
1742	wt	-0.0360910531929752	0.849327581253954	1	1
1743	zero	-0.0360910531929752	0.849327581253954	1	1
1744	manipul	-0.0409367659889323	0.839660028948102	7	2
1745	sinc	-0.0409367659889323	0.839660028948102	7	2
1746	genet	-0.0511728014853077	0.821034934795478	46	12
1747	>	-0.0721676540758584	0.788206434947231	3	1
1748	affect	-0.0721676540758584	0.788206434947231	3	1
1749	altern	-0.0721676540758584	0.788206434947231	3	1
1750	banal-52	-0.0721676540758584	0.788206434947231	3	1
1751	conclus	-0.0721676540758584	0.788206434947231	3	1
1752	continu	-0.0721676540758584	0.788206434947231	3	1
1753	die	-0.0721676540758584	0.788206434947231	3	1
1754	distinct	-0.0721676540758584	0.788206434947231	3	1
1755	entir	-0.0721676540758584	0.788206434947231	3	1
1756	explan	-0.0721676540758584	0.788206434947231	3	1
1757	favor	-0.0721676540758584	0.788206434947231	3	1
1758	favour	-0.0721676540758584	0.788206434947231	3	1
1759	half	-0.0721676540758584	0.788206434947231	3	1
1760	happen	-0.0721676540758584	0.788206434947231	3	1
1761	human-to-human	-0.0721676540758584	0.788206434947231	3	1
1762	intent	-0.0721676540758584	0.788206434947231	3	1
1763	junction	-0.0721676540758584	0.788206434947231	3	1
1764	long	-0.0721676540758584	0.788206434947231	3	1
1765	mink	-0.0721676540758584	0.788206434947231	3	1
1766	mous	-0.0721676540758584	0.788206434947231	3	1
1767	mp789	-0.0721676540758584	0.788206434947231	3	1
1768	possess	-0.0721676540758584	0.788206434947231	3	1
1769	pre	-0.0721676540758584	0.788206434947231	3	1
1770	princip	-0.0721676540758584	0.788206434947231	3	1
1771	recogn	-0.0721676540758584	0.788206434947231	3	1
1772	regard	-0.0721676540758584	0.788206434947231	3	1
1773	second	-0.0721676540758584	0.788206434947231	3	1
1774	seem	-0.0721676540758584	0.788206434947231	3	1
1775	serolog	-0.0721676540758584	0.788206434947231	3	1
1776	seven	-0.0721676540758584	0.788206434947231	3	1
1777	sinicus	-0.0721676540758584	0.788206434947231	3	1
1778	sl-cov	-0.0721676540758584	0.788206434947231	3	1
1779	success	-0.0721676540758584	0.788206434947231	3	1
1780	tran	-0.0721676540758584	0.788206434947231	3	1
1781	usual	-0.0721676540758584	0.788206434947231	3	1
1782	warn	-0.0721676540758584	0.788206434947231	3	1
1783	wherea	-0.0721676540758584	0.788206434947231	3	1
1784	wiv’s	-0.0721676540758584	0.788206434947231	3	1
1785	contain	-0.0819055420774725	0.77473149723523	14	4
1786	result	-0.0967986847313425	0.755705695226031	33	9
1787	adapt	-0.101215563603813	0.750375757985386	10	3
1788	major	-0.101215563603813	0.750375757985386	10	3
1789	pathogen	-0.101215563603813	0.750375757985386	10	3
1790	act	-0.108256004414393	0.742138452993375	4	2
1791	backbon	-0.108256004414393	0.742138452993375	4	2
1792	con	-0.108256004414393	0.742138452993375	4	2
1793	construct	-0.108256004414393	0.742138452993375	4	2
1794	deriv	-0.108256004414393	0.742138452993375	4	2
1795	higher	-0.108256004414393	0.742138452993375	4	2
1796	inform	-0.108256004414393	0.742138452993375	4	2
1797	interact	-0.108256004414393	0.742138452993375	4	2
1798	liu	-0.108256004414393	0.742138452993375	4	2
1799	releas	-0.108256004414393	0.742138452993375	4	2
1800	risk	-0.108256004414393	0.742138452993375	4	2
1801	common	-0.110232845853071	0.739879199719888	15	5
1802	wiv	-0.110232845853071	0.739879199719888	15	5
1803	collect	-0.122932648740895	0.725875307269686	21	6
1804	origin	-0.132294026782224	0.716065270986889	99	26
1805	approxim	-0.133794930653605	0.714529324218051	11	4
1806	engin	-0.133794930653605	0.714529324218051	11	4
1807	name	-0.144356109980648	0.703988287171989	6	2
1808	residu	-0.144356109980648	0.703988287171989	6	2
1809	suscept	-0.144356109980648	0.703988287171989	6	2
1810	type	-0.144356109980648	0.703988287171989	6	2
1811	vendor	-0.144356109980648	0.703988287171989	6	2
1812	posit	-0.151913199792009	0.696713699885839	32	9
1813	one	-0.164018210801016	0.685483672087585	28	8
1814	differ	-0.180166464325039	0.671230222759131	24	7
1815	observ	-0.180467976541704	0.670971377012327	7	3
1816	s1	-0.180467976541704	0.670971377012327	7	3
1817	s2	-0.180467976541704	0.670971377012327	7	3
1818	transfer	-0.180467976541704	0.670971377012327	7	3
1819	well	-0.180467976541704	0.670971377012327	7	3
1820	viral	-0.202615061308034	0.652618272531659	20	6
1821	among	-0.252727015765625	0.615161413805236	10	4
1822	might	-0.252727015765625	0.615161413805236	10	4
1823	peopl	-0.252727015765625	0.615161413805236	10	4
1824	analyz	-0.313720948591695	0.575405788083178	3	2
1825	comparison	-0.313720948591695	0.575405788083178	3	2
1826	conclud	-0.313720948591695	0.575405788083178	3	2
1827	consider	-0.313720948591695	0.575405788083178	3	2
1828	enzym	-0.313720948591695	0.575405788083178	3	2
1829	help	-0.313720948591695	0.575405788083178	3	2
1830	incid	-0.313720948591695	0.575405788083178	3	2
1831	introduct	-0.313720948591695	0.575405788083178	3	2
1832	passag	-0.313720948591695	0.575405788083178	3	2
1833	product	-0.313720948591695	0.575405788083178	3	2
1834	rate	-0.313720948591695	0.575405788083178	3	2
1835	worldwid	-0.313720948591695	0.575405788083178	3	2
1836	8b	-0.317829172196389	0.57291516275692	2	1
1837	activ	-0.317829172196389	0.57291516275692	2	1
1838	ad	-0.317829172196389	0.57291516275692	2	1
1839	africa	-0.317829172196389	0.57291516275692	2	1
1840	banal-236	-0.317829172196389	0.57291516275692	2	1
1841	banal-247	-0.317829172196389	0.57291516275692	2	1
1842	bat-cov	-0.317829172196389	0.57291516275692	2	1
1843	blood	-0.317829172196389	0.57291516275692	2	1
1844	cdc	-0.317829172196389	0.57291516275692	2	1
1845	cgg	-0.317829172196389	0.57291516275692	2	1
1846	china’	-0.317829172196389	0.57291516275692	2	1
1847	code	-0.317829172196389	0.57291516275692	2	1
1848	consumpt	-0.317829172196389	0.57291516275692	2	1
1849	decreas	-0.317829172196389	0.57291516275692	2	1
1850	defin	-0.317829172196389	0.57291516275692	2	1
1851	enabl	-0.317829172196389	0.57291516275692	2	1
1852	environ	-0.317829172196389	0.57291516275692	2	1
1853	exact	-0.317829172196389	0.57291516275692	2	1
1854	fail	-0.317829172196389	0.57291516275692	2	1
1855	fulli	-0.317829172196389	0.57291516275692	2	1
1856	gave	-0.317829172196389	0.57291516275692	2	1
1857	given	-0.317829172196389	0.57291516275692	2	1
1858	hiv	-0.317829172196389	0.57291516275692	2	1
1859	hong	-0.317829172196389	0.57291516275692	2	1
1860	hundr	-0.317829172196389	0.57291516275692	2	1
1861	inde	-0.317829172196389	0.57291516275692	2	1
1862	initial	-0.317829172196389	0.57291516275692	2	1
1863	japan	-0.317829172196389	0.57291516275692	2	1
1864	kb	-0.317829172196389	0.57291516275692	2	1
1865	kong	-0.317829172196389	0.57291516275692	2	1
1866	m	-0.317829172196389	0.57291516275692	2	1
1867	mammalian	-0.317829172196389	0.57291516275692	2	1
1868	much	-0.317829172196389	0.57291516275692	2	1
1869	nation	-0.317829172196389	0.57291516275692	2	1
1870	october	-0.317829172196389	0.57291516275692	2	1
1871	organ	-0.317829172196389	0.57291516275692	2	1
1872	p	-0.317829172196389	0.57291516275692	2	1
1873	preced	-0.317829172196389	0.57291516275692	2	1
1874	predomin	-0.317829172196389	0.57291516275692	2	1
1875	repeat	-0.317829172196389	0.57291516275692	2	1
1876	revers	-0.317829172196389	0.57291516275692	2	1
1877	rpyn06	-0.317829172196389	0.57291516275692	2	1
1878	sale	-0.317829172196389	0.57291516275692	2	1
1879	septemb	-0.317829172196389	0.57291516275692	2	1
1880	sign	-0.317829172196389	0.57291516275692	2	1
1881	size	-0.317829172196389	0.57291516275692	2	1
1882	stage	-0.317829172196389	0.57291516275692	2	1
1883	subject	-0.317829172196389	0.57291516275692	2	1
1884	ter	-0.317829172196389	0.57291516275692	2	1
1885	threat	-0.317829172196389	0.57291516275692	2	1
1886	typic	-0.317829172196389	0.57291516275692	2	1
1887	worker	-0.317829172196389	0.57291516275692	2	1
1888	insert	-0.325033168348879	0.568598479680371	13	5
1889	chain	-0.358138400449118	0.549541942319595	6	3
1890	current	-0.358138400449118	0.549541942319595	6	3
1891	make	-0.358138400449118	0.549541942319595	6	3
1892	repres	-0.358138400449118	0.549541942319595	6	3
1893	start	-0.358138400449118	0.549541942319595	6	3
1894	health	-0.419482448413709	0.517195405454542	9	4
1895	point	-0.419482448413709	0.517195405454542	9	4
1896	includ	-0.435623893037984	0.509242213797014	36	11
1897	1996-2021	-0.465181789277795	0.495212162090421	0	1
1898	1a	-0.465181789277795	0.495212162090421	0	1
1899	20-50	-0.465181789277795	0.495212162090421	0	1
1900	2019-2024	-0.465181789277795	0.495212162090421	0	1
1901	37,79–81	-0.465181789277795	0.495212162090421	0	1
1902	3b	-0.465181789277795	0.495212162090421	0	1
1903	681prra684	-0.465181789277795	0.495212162090421	0	1
1904	7b	-0.465181789277795	0.495212162090421	0	1
1905	91–98	-0.465181789277795	0.495212162090421	0	1
1906	9b	-0.465181789277795	0.495212162090421	0	1
1907	accept	-0.465181789277795	0.495212162090421	0	1
1908	adding	-0.465181789277795	0.495212162090421	0	1
1909	administr	-0.465181789277795	0.495212162090421	0	1
1910	agenci	-0.465181789277795	0.495212162090421	0	1
1911	akin	-0.465181789277795	0.495212162090421	0	1
1912	albeit	-0.465181789277795	0.495212162090421	0	1
1913	american	-0.465181789277795	0.495212162090421	0	1
1914	angela	-0.465181789277795	0.495212162090421	0	1
1915	applic	-0.465181789277795	0.495212162090421	0	1
1916	ards	-0.465181789277795	0.495212162090421	0	1
1917	ate	-0.465181789277795	0.495212162090421	0	1
1918	attent	-0.465181789277795	0.495212162090421	0	1
1919	australia	-0.465181789277795	0.495212162090421	0	1
1920	banal-103	-0.465181789277795	0.495212162090421	0	1
1921	bats—sinc	-0.465181789277795	0.495212162090421	0	1
1922	belgrad	-0.465181789277795	0.495212162090421	0	1
1923	believe—and	-0.465181789277795	0.495212162090421	0	1
1924	better	-0.465181789277795	0.495212162090421	0	1
1925	boyl	-0.465181789277795	0.495212162090421	0	1
1926	bsl3	-0.465181789277795	0.495212162090421	0	1
1927	bsl4	-0.465181789277795	0.495212162090421	0	1
1928	calibr	-0.465181789277795	0.495212162090421	0	1
1929	canada	-0.465181789277795	0.495212162090421	0	1
1930	causat	-0.465181789277795	0.495212162090421	0	1
1931	caveat	-0.465181789277795	0.495212162090421	0	1
1932	cen	-0.465181789277795	0.495212162090421	0	1
1933	ceptor	-0.465181789277795	0.495212162090421	0	1
1934	chal	-0.465181789277795	0.495212162090421	0	1
1935	chan	-0.465181789277795	0.495212162090421	0	1
1936	children	-0.465181789277795	0.495212162090421	0	1
1937	cialli	-0.465181789277795	0.495212162090421	0	1
1938	cident	-0.465181789277795	0.495212162090421	0	1
1939	circl	-0.465181789277795	0.495212162090421	0	1
1940	clock	-0.465181789277795	0.495212162090421	0	1
1941	coagul	-0.465181789277795	0.495212162090421	0	1
1942	collin	-0.465181789277795	0.495212162090421	0	1
1943	committe	-0.465181789277795	0.495212162090421	0	1
1944	complex	-0.465181789277795	0.495212162090421	0	1
1945	compon	-0.465181789277795	0.495212162090421	0	1
1946	confus	-0.465181789277795	0.495212162090421	0	1
1947	controversi	-0.465181789277795	0.495212162090421	0	1
1948	covd-19	-0.465181789277795	0.495212162090421	0	1
1949	credit	-0.465181789277795	0.495212162090421	0	1
1950	damag	-0.465181789277795	0.495212162090421	0	1
1951	daubentoni	-0.465181789277795	0.495212162090421	0	1
1952	debat	-0.465181789277795	0.495212162090421	0	1
1953	defens	-0.465181789277795	0.495212162090421	0	1
1954	delib	-0.465181789277795	0.495212162090421	0	1
1955	diarrhoea	-0.465181789277795	0.495212162090421	0	1
1956	director	-0.465181789277795	0.495212162090421	0	1
1957	disput	-0.465181789277795	0.495212162090421	0	1
1958	distanc	-0.465181789277795	0.495212162090421	0	1
1959	doi	-0.465181789277795	0.495212162090421	0	1
1960	domin	-0.465181789277795	0.495212162090421	0	1
1961	don’t	-0.465181789277795	0.495212162090421	0	1
1962	dot	-0.465181789277795	0.495212162090421	0	1
1963	draft	-0.465181789277795	0.495212162090421	0	1
1964	dub	-0.465181789277795	0.495212162090421	0	1
1965	duce	-0.465181789277795	0.495212162090421	0	1
1966	easi	-0.465181789277795	0.495212162090421	0	1
1967	ebola	-0.465181789277795	0.495212162090421	0	1
1968	edit	-0.465181789277795	0.495212162090421	0	1
1969	emergenc	-0.465181789277795	0.495212162090421	0	1
1970	emphasi	-0.465181789277795	0.495212162090421	0	1
1971	enc	-0.465181789277795	0.495212162090421	0	1
1972	encircl	-0.465181789277795	0.495212162090421	0	1
1973	engi	-0.465181789277795	0.495212162090421	0	1
1974	enough	-0.465181789277795	0.495212162090421	0	1
1975	expand	-0.465181789277795	0.495212162090421	0	1
1976	februari	-0.465181789277795	0.495212162090421	0	1
1977	fidenc	-0.465181789277795	0.495212162090421	0	1
1978	figur	-0.465181789277795	0.495212162090421	0	1
1979	firmer	-0.465181789277795	0.495212162090421	0	1
1980	focus	-0.465181789277795	0.495212162090421	0	1
1981	format	-0.465181789277795	0.495212162090421	0	1
1982	former	-0.465181789277795	0.495212162090421	0	1
1983	forth	-0.465181789277795	0.495212162090421	0	1
1984	fourth	-0.465181789277795	0.495212162090421	0	1
1985	franc	-0.465181789277795	0.495212162090421	0	1
1986	franci	-0.465181789277795	0.495212162090421	0	1
1987	frankfurt	-0.465181789277795	0.495212162090421	0	1
1988	froma	-0.465181789277795	0.495212162090421	0	1
1989	fu	-0.465181789277795	0.495212162090421	0	1
1990	futur	-0.465181789277795	0.495212162090421	0	1
1991	gap	-0.465181789277795	0.495212162090421	0	1
1992	georg	-0.465181789277795	0.495212162090421	0	1
1993	german	-0.465181789277795	0.495212162090421	0	1
1994	get	-0.465181789277795	0.495212162090421	0	1
1995	go	-0.465181789277795	0.495212162090421	0	1
1996	grand-children	-0.465181789277795	0.495212162090421	0	1
1997	grand-par	-0.465181789277795	0.495212162090421	0	1
1998	gun	-0.465181789277795	0.495212162090421	0	1
1999	handler	-0.465181789277795	0.495212162090421	0	1
2000	headach	-0.465181789277795	0.495212162090421	0	1
2001	healthi	-0.465181789277795	0.495212162090421	0	1
2002	heart	-0.465181789277795	0.495212162090421	0	1
2003	held	-0.465181789277795	0.495212162090421	0	1
2004	huazhong	-0.465181789277795	0.495212162090421	0	1
2005	human-engin	-0.465181789277795	0.495212162090421	0	1
2006	indiana	-0.465181789277795	0.495212162090421	0	1
2007	instanc	-0.465181789277795	0.495212162090421	0	1
2008	institute’	-0.465181789277795	0.495212162090421	0	1
2009	intervent	-0.465181789277795	0.495212162090421	0	1
2010	investiga	-0.465181789277795	0.495212162090421	0	1
2011	junc	-0.465181789277795	0.495212162090421	0	1
2012	kilobas	-0.465181789277795	0.495212162090421	0	1
2013	law	-0.465181789277795	0.495212162090421	0	1
2014	legitim	-0.465181789277795	0.495212162090421	0	1
2015	leng	-0.465181789277795	0.495212162090421	0	1
2016	lengthi	-0.465181789277795	0.495212162090421	0	1
2017	lief	-0.465181789277795	0.495212162090421	0	1
2018	liminari	-0.465181789277795	0.495212162090421	0	1
2019	m.a	-0.465181789277795	0.495212162090421	0	1
2020	malais	-0.465181789277795	0.495212162090421	0	1
2021	manipula	-0.465181789277795	0.495212162090421	0	1
2022	marburg	-0.465181789277795	0.495212162090421	0	1
2023	menacheri	-0.465181789277795	0.495212162090421	0	1
2024	mid-2020	-0.465181789277795	0.495212162090421	0	1
2025	misl	-0.465181789277795	0.495212162090421	0	1
2026	mislead	-0.465181789277795	0.495212162090421	0	1
2027	mission	-0.465181789277795	0.495212162090421	0	1
2028	mixtur	-0.465181789277795	0.495212162090421	0	1
2029	mode	-0.465181789277795	0.495212162090421	0	1
2030	myalgia	-0.465181789277795	0.495212162090421	0	1
2031	myoti	-0.465181789277795	0.495212162090421	0	1
2032	neer	-0.465181789277795	0.495212162090421	0	1
2033	netherland	-0.465181789277795	0.495212162090421	0	1
2034	never	-0.465181789277795	0.495212162090421	0	1
2035	news	-0.465181789277795	0.495212162090421	0	1
2036	notebook	-0.465181789277795	0.495212162090421	0	1
2037	nsp2	-0.465181789277795	0.495212162090421	0	1
2038	nsp3	-0.465181789277795	0.495212162090421	0	1
2039	nsprrar	-0.465181789277795	0.495212162090421	0	1
2040	nucleo	-0.465181789277795	0.495212162090421	0	1
2041	offi	-0.465181789277795	0.495212162090421	0	1
2042	ojrm	-0.465181789277795	0.495212162090421	0	1
2043	oppos	-0.465181789277795	0.495212162090421	0	1
2044	orf3a	-0.465181789277795	0.495212162090421	0	1
2045	orf7a	-0.465181789277795	0.495212162090421	0	1
2046	orf8a	-0.465181789277795	0.495212162090421	0	1
2047	outsid	-0.465181789277795	0.495212162090421	0	1
2048	overlap	-0.465181789277795	0.495212162090421	0	1
2049	oversea	-0.465181789277795	0.495212162090421	0	1
2050	oversight	-0.465181789277795	0.495212162090421	0	1
2051	pace	-0.465181789277795	0.495212162090421	0	1
2052	pay	-0.465181789277795	0.495212162090421	0	1
2053	perfect	-0.465181789277795	0.495212162090421	0	1
2054	persist	-0.465181789277795	0.495212162090421	0	1
2055	piplani	-0.465181789277795	0.495212162090421	0	1
2056	plan	-0.465181789277795	0.495212162090421	0	1
2057	pose	-0.465181789277795	0.495212162090421	0	1
2058	prc31.282	-0.465181789277795	0.495212162090421	0	1
2059	prefer	-0.465181789277795	0.495212162090421	0	1
2060	pres	-0.465181789277795	0.495212162090421	0	1
2061	problem	-0.465181789277795	0.495212162090421	0	1
2062	proclaim	-0.465181789277795	0.495212162090421	0	1
2063	prof	-0.465181789277795	0.495212162090421	0	1
2064	proof	-0.465181789277795	0.495212162090421	0	1
2065	qtqtns	-0.465181789277795	0.495212162090421	0	1
2066	raccon	-0.465181789277795	0.495212162090421	0	1
2067	racs203	-0.465181789277795	0.495212162090421	0	1
2068	red	-0.465181789277795	0.495212162090421	0	1
2069	refin	-0.465181789277795	0.495212162090421	0	1
2070	refus	-0.465181789277795	0.495212162090421	0	1
2071	regen	-0.465181789277795	0.495212162090421	0	1
2072	replicase-transcriptas	-0.465181789277795	0.495212162090421	0	1
2073	respec	-0.465181789277795	0.495212162090421	0	1
2074	rpace2	-0.465181789277795	0.495212162090421	0	1
2075	rshstt182	-0.465181789277795	0.495212162090421	0	1
2076	rshstt200.286	-0.465181789277795	0.495212162090421	0	1
2077	rtc	-0.465181789277795	0.495212162090421	0	1
2078	run	-0.465181789277795	0.495212162090421	0	1
2079	sago’s	-0.465181789277795	0.495212162090421	0	1
2080	sars-cov-2.285	-0.465181789277795	0.495212162090421	0	1
2081	sarsr	-0.465181789277795	0.495212162090421	0	1
2082	saskatchewan	-0.465181789277795	0.495212162090421	0	1
2083	science-bas	-0.465181789277795	0.495212162090421	0	1
2084	secur	-0.465181789277795	0.495212162090421	0	1
2085	serbia	-0.465181789277795	0.495212162090421	0	1
2086	serious	-0.465181789277795	0.495212162090421	0	1
2087	shc014cov	-0.465181789277795	0.495212162090421	0	1
2088	shereen	-0.465181789277795	0.495212162090421	0	1
2089	shiver	-0.465181789277795	0.495212162090421	0	1
2090	sibil	-0.465181789277795	0.495212162090421	0	1
2091	singapor	-0.465181789277795	0.495212162090421	0	1
2092	smoke	-0.465181789277795	0.495212162090421	0	1
2093	so-cal	-0.465181789277795	0.495212162090421	0	1
2094	solid	-0.465181789277795	0.495212162090421	0	1
2095	specul	-0.465181789277795	0.495212162090421	0	1
2096	spiraci	-0.465181789277795	0.495212162090421	0	1
2097	sporad	-0.465181789277795	0.495212162090421	0	1
2098	stanc	-0.465181789277795	0.495212162090421	0	1
2099	step	-0.465181789277795	0.495212162090421	0	1
2100	strike	-0.465181789277795	0.495212162090421	0	1
2101	sub-unit	-0.465181789277795	0.495212162090421	0	1
2102	subcommitte	-0.465181789277795	0.495212162090421	0	1
2103	submit	-0.465181789277795	0.495212162090421	0	1
2104	surpris	-0.465181789277795	0.495212162090421	0	1
2105	suspend	-0.465181789277795	0.495212162090421	0	1
2106	synthesi	-0.465181789277795	0.495212162090421	0	1
2107	tabl	-0.465181789277795	0.495212162090421	0	1
2108	take	-0.465181789277795	0.495212162090421	0	1
2109	think	-0.465181789277795	0.495212162090421	0	1
2110	thirty-on	-0.465181789277795	0.495212162090421	0	1
2111	tide	-0.465181789277795	0.495212162090421	0	1
2112	tive	-0.465181789277795	0.495212162090421	0	1
2113	to-person	-0.465181789277795	0.495212162090421	0	1
2114	today—that	-0.465181789277795	0.495212162090421	0	1
2115	transcript	-0.465181789277795	0.495212162090421	0	1
2116	transient	-0.465181789277795	0.495212162090421	0	1
2117	translat	-0.465181789277795	0.495212162090421	0	1
2118	twenty-thre	-0.465181789277795	0.495212162090421	0	1
2119	two-third	-0.465181789277795	0.495212162090421	0	1
2120	u	-0.465181789277795	0.495212162090421	0	1
2121	uk	-0.465181789277795	0.495212162090421	0	1
2122	underpin	-0.465181789277795	0.495212162090421	0	1
2123	unequivoc	-0.465181789277795	0.495212162090421	0	1
2124	unusu	-0.465181789277795	0.495212162090421	0	1
2125	updat	-0.465181789277795	0.495212162090421	0	1
2126	upstream	-0.465181789277795	0.495212162090421	0	1
2127	usa	-0.465181789277795	0.495212162090421	0	1
2128	vestig	-0.465181789277795	0.495212162090421	0	1
2129	viruses—includ	-0.465181789277795	0.495212162090421	0	1
2130	voic	-0.465181789277795	0.495212162090421	0	1
2131	weakest	-0.465181789277795	0.495212162090421	0	1
2132	who’s	-0.465181789277795	0.495212162090421	0	1
2133	window	-0.465181789277795	0.495212162090421	0	1
2134	withhold	-0.465181789277795	0.495212162090421	0	1
2135	wrobel	-0.465181789277795	0.495212162090421	0	1
2136	x	-0.465181789277795	0.495212162090421	0	1
2137	zhan	-0.465181789277795	0.495212162090421	0	1
2138	zhengli’	-0.465181789277795	0.495212162090421	0	1
2139	©	-0.465181789277795	0.495212162090421	0	1
2140	believ	-0.485968864238719	0.485731033641063	12	5
2141	author	-0.622081821303589	0.43027471865675	5	3
2142	due	-0.622081821303589	0.43027471865675	5	3
2143	evid	-0.640040983061902	0.423695956997868	45	14
2144	detect	-0.64319350138252	0.422556744421653	8	4
2145	initi	-0.64319350138252	0.422556744421653	8	4
2146	work	-0.64319350138252	0.422556744421653	8	4
2147	accid	-0.695981302116203	0.404137338703946	2	2
2148	alter	-0.695981302116203	0.404137338703946	2	2
2149	area	-0.695981302116203	0.404137338703946	2	2
2150	banal-116	-0.695981302116203	0.404137338703946	2	2
2151	beta-cov	-0.695981302116203	0.404137338703946	2	2
2152	communiti	-0.695981302116203	0.404137338703946	2	2
2153	creation	-0.695981302116203	0.404137338703946	2	2
2154	demic	-0.695981302116203	0.404137338703946	2	2
2155	e.g	-0.695981302116203	0.404137338703946	2	2
2156	fcs	-0.695981302116203	0.404137338703946	2	2
2157	frame	-0.695981302116203	0.404137338703946	2	2
2158	function	-0.695981302116203	0.404137338703946	2	2
2159	limit	-0.695981302116203	0.404137338703946	2	2
2160	marshall.senate.gov	-0.695981302116203	0.404137338703946	2	2
2161	month	-0.695981302116203	0.404137338703946	2	2
2162	origins	-0.695981302116203	0.404137338703946	2	2
2163	raccs203	-0.695981302116203	0.404137338703946	2	2
2164	refer	-0.695981302116203	0.404137338703946	2	2
2165	reject	-0.695981302116203	0.404137338703946	2	2
2166	remain	-0.695981302116203	0.404137338703946	2	2
2167	rise	-0.695981302116203	0.404137338703946	2	2
2168	outbreak	-0.730875515650202	0.392599546934244	23	8
2169	locat	-0.745925424070432	0.387769339807901	14	6
2170	ancestor	-0.935921388697111	0.333328968144024	7	4
2171	rmyn02	-0.935921388697111	0.333328968144024	7	4
2172	covid-19	-0.947486638554159	0.330359877997202	64	20
2173	receptor	-0.973280254223626	0.323863453279162	25	9
2174	report	-0.973280254223626	0.323863453279162	25	9
2175	scientist	-0.975173219908934	0.323393372777339	13	6
2176	three	-0.975173219908934	0.323393372777339	13	6
2177	conserv	-1.00107394850515	0.317050783230474	4	3
2178	determin	-1.00107394850515	0.317050783230474	4	3
2179	low	-1.00107394850515	0.317050783230474	4	3
2180	none	-1.00107394850515	0.317050783230474	4	3
2181	public	-1.00107394850515	0.317050783230474	4	3
2182	tion	-1.00107394850515	0.317050783230474	4	3
2183	number	-1.25180208582288	0.263208567591328	9	5
2184	access	-1.39576436486814	0.237434043323157	1	2
2185	agent	-1.39576436486814	0.237434043323157	1	2
2186	angiotensin	-1.39576436486814	0.237434043323157	1	2
2187	argu	-1.39576436486814	0.237434043323157	1	2
2188	bureau	-1.39576436486814	0.237434043323157	1	2
2189	convert	-1.39576436486814	0.237434043323157	1	2
2190	cough	-1.39576436486814	0.237434043323157	1	2
2191	despit	-1.39576436486814	0.237434043323157	1	2
2192	enhanc	-1.39576436486814	0.237434043323157	1	2
2193	estim	-1.39576436486814	0.237434043323157	1	2
2194	failur	-1.39576436486814	0.237434043323157	1	2
2195	glycoprotein	-1.39576436486814	0.237434043323157	1	2
2196	iti	-1.39576436486814	0.237434043323157	1	2
2197	nine	-1.39576436486814	0.237434043323157	1	2
2198	nonstructur	-1.39576436486814	0.237434043323157	1	2
2199	person-to-person	-1.39576436486814	0.237434043323157	1	2
2200	place	-1.39576436486814	0.237434043323157	1	2
2201	pro	-1.39576436486814	0.237434043323157	1	2
2202	receiv	-1.39576436486814	0.237434043323157	1	2
2203	requir	-1.39576436486814	0.237434043323157	1	2
2204	respond	-1.39576436486814	0.237434043323157	1	2
2205	shi	-1.39576436486814	0.237434043323157	1	2
2206	sibl	-1.39576436486814	0.237434043323157	1	2
2207	someon	-1.39576436486814	0.237434043323157	1	2
2208	stronger	-1.39576436486814	0.237434043323157	1	2
2209	subdomain	-1.39576436486814	0.237434043323157	1	2
2210	technolog	-1.39576436486814	0.237434043323157	1	2
2211	u.s	-1.39576436486814	0.237434043323157	1	2
2212	effici	-1.54158560736217	0.214381944921926	3	3
2213	look	-1.54158560736217	0.214381944921926	3	3
2214	read	-1.54158560736217	0.214381944921926	3	3
2215	say	-1.54158560736217	0.214381944921926	3	3
2216	see	-1.54158560736217	0.214381944921926	3	3
2217	environment	-1.56872688418123	0.210391997340362	11	6
2218	date	-1.62966422170365	0.201749497695534	8	5
2219	key	-1.62966422170365	0.201749497695534	8	5
2220	past	-1.80085726176223	0.179608890654676	5	4
2221	still	-1.80085726176223	0.179608890654676	5	4
2222	symptom	-1.80085726176223	0.179608890654676	5	4
2223	transmiss	-1.95346442663108	0.162214014411617	27	11
2224	came	-2.3267089852834	0.127170485711729	2	3
2225	control	-2.3267089852834	0.127170485711729	2	3
2226	danger	-2.3267089852834	0.127170485711729	2	3
2227	e	-2.3267089852834	0.127170485711729	2	3
2228	juli	-2.3267089852834	0.127170485711729	2	3
2229	know	-2.3267089852834	0.127170485711729	2	3
2230	pos	-2.3267089852834	0.127170485711729	2	3
2231	replic	-2.3267089852834	0.127170485711729	2	3
2232	rule	-2.3267089852834	0.127170485711729	2	3
2233	third	-2.3267089852834	0.127170485711729	2	3
2234	univers	-2.3267089852834	0.127170485711729	2	3
2235	weapon	-2.3267089852834	0.127170485711729	2	3
2236	b	-2.38995080827236	0.122117471311996	9	6
2237	citi	-2.38995080827236	0.122117471311996	9	6
2238	certain	-2.43065732241962	0.118982996583855	4	4
2239	pandem	-2.50663276786442	0.113367933222951	19	9
2240	total	-2.64978523441924	0.10356388701464	6	5
2241	china	-2.72964092357551	0.0985014289326218	56	21
2242	spike	-2.86629282921287	0.0904530033690529	18	9
2243	2019-cov	-2.87150410686141	0.0901605722708586	0	2
2244	acciden	-2.87150410686141	0.0901605722708586	0	2
2245	advanc	-2.87150410686141	0.0901605722708586	0	2
2246	agre	-2.87150410686141	0.0901605722708586	0	2
2247	aim	-2.87150410686141	0.0901605722708586	0	2
2248	animal-rel	-2.87150410686141	0.0901605722708586	0	2
2249	aren’t	-2.87150410686141	0.0901605722708586	0	2
2250	arrow	-2.87150410686141	0.0901605722708586	0	2
2251	black	-2.87150410686141	0.0901605722708586	0	2
2252	breath	-2.87150410686141	0.0901605722708586	0	2
2253	broke	-2.87150410686141	0.0901605722708586	0	2
2254	capac	-2.87150410686141	0.0901605722708586	0	2
2255	conspiratori	-2.87150410686141	0.0901605722708586	0	2
2256	contribut	-2.87150410686141	0.0901605722708586	0	2
2257	darpa	-2.87150410686141	0.0901605722708586	0	2
2258	donald	-2.87150410686141	0.0901605722708586	0	2
2259	eighteen	-2.87150410686141	0.0901605722708586	0	2
2260	energi	-2.87150410686141	0.0901605722708586	0	2
2261	fbi	-2.87150410686141	0.0901605722708586	0	2
2262	feder	-2.87150410686141	0.0901605722708586	0	2
2263	gof	-2.87150410686141	0.0901605722708586	0	2
2264	hemorrhag	-2.87150410686141	0.0901605722708586	0	2
2265	idea	-2.87150410686141	0.0901605722708586	0	2
2266	immedi	-2.87150410686141	0.0901605722708586	0	2
2267	incorpor	-2.87150410686141	0.0901605722708586	0	2
2268	moder	-2.87150410686141	0.0901605722708586	0	2
2269	mortal	-2.87150410686141	0.0901605722708586	0	2
2270	note	-2.87150410686141	0.0901605722708586	0	2
2271	oratory’	-2.87150410686141	0.0901605722708586	0	2
2272	orf	-2.87150410686141	0.0901605722708586	0	2
2273	presid	-2.87150410686141	0.0901605722708586	0	2
2274	prestigi	-2.87150410686141	0.0901605722708586	0	2
2275	project	-2.87150410686141	0.0901605722708586	0	2
2276	prone	-2.87150410686141	0.0901605722708586	0	2
2277	protocol	-2.87150410686141	0.0901605722708586	0	2
2278	qtqtn	-2.87150410686141	0.0901605722708586	0	2
2279	recov	-2.87150410686141	0.0901605722708586	0	2
2280	reflect	-2.87150410686141	0.0901605722708586	0	2
2281	regul	-2.87150410686141	0.0901605722708586	0	2
2282	reput	-2.87150410686141	0.0901605722708586	0	2
2283	skeptic	-2.87150410686141	0.0901605722708586	0	2
2284	sras-cov-2	-2.87150410686141	0.0901605722708586	0	2
2285	street	-2.87150410686141	0.0901605722708586	0	2
2286	strict	-2.87150410686141	0.0901605722708586	0	2
2287	tal	-2.87150410686141	0.0901605722708586	0	2
2288	that’	-2.87150410686141	0.0901605722708586	0	2
2289	tropism	-2.87150410686141	0.0901605722708586	0	2
2290	vaccin	-2.87150410686141	0.0901605722708586	0	2
2291	version	-2.87150410686141	0.0901605722708586	0	2
2292	viabl	-2.87150410686141	0.0901605722708586	0	2
2293	wall	-2.87150410686141	0.0901605722708586	0	2
2294	warfar	-2.87150410686141	0.0901605722708586	0	2
2295	zheng	-2.87150410686141	0.0901605722708586	0	2
2296	site	-3.11933797503095	0.0773682105874837	29	13
2297	first	-3.12216597909744	0.0772340583695412	26	12
2298	either	-3.25801588206462	0.0710750772718416	3	4
2299	encod	-3.25801588206462	0.0710750772718416	3	4
2300	led	-3.25801588206462	0.0710750772718416	3	4
2301	virolog	-3.25801588206462	0.0710750772718416	3	4
2302	main	-3.33705068357869	0.0677359207338859	5	5
2303	protein	-3.43790919711224	0.0637162770159015	28	13
2304	chines	-3.48485065190885	0.0619329495461901	12	8
2305	scientif	-3.48485065190885	0.0619329495461901	12	8
2306	agenc	-3.53198786817917	0.0601955771256966	1	3
2307	allianc	-3.53198786817917	0.0601955771256966	1	3
2308	articl	-3.53198786817917	0.0601955771256966	1	3
2309	began	-3.53198786817917	0.0601955771256966	1	3
2310	biosafeti	-3.53198786817917	0.0601955771256966	1	3
2311	confid	-3.53198786817917	0.0601955771256966	1	3
2312	d	-3.53198786817917	0.0601955771256966	1	3
2313	deigin	-3.53198786817917	0.0601955771256966	1	3
2314	depart	-3.53198786817917	0.0601955771256966	1	3
2315	document	-3.53198786817917	0.0601955771256966	1	3
2316	fever	-3.53198786817917	0.0601955771256966	1	3
2317	lack	-3.53198786817917	0.0601955771256966	1	3
2318	modifi	-3.53198786817917	0.0601955771256966	1	3
2319	person	-3.53198786817917	0.0601955771256966	1	3
2320	produc	-3.53198786817917	0.0601955771256966	1	3
2321	propon	-3.53198786817917	0.0601955771256966	1	3
2322	pub	-3.53198786817917	0.0601955771256966	1	3
2323	safeti	-3.53198786817917	0.0601955771256966	1	3
2324	scienc	-3.53198786817917	0.0601955771256966	1	3
2325	segreto	-3.53198786817917	0.0601955771256966	1	3
2326	set	-3.53198786817917	0.0601955771256966	1	3
2327	virologist	-3.53198786817917	0.0601955771256966	1	3
2328	cleavag	-3.89845842064742	0.0483304358384038	21	11
2329	furin	-4.32462631669551	0.0375646614510313	20	11
2330	s	-4.32462631669551	0.0375646614510313	20	11
2331	c	-4.37818597466916	0.0364017190376907	2	4
2332	lead	-4.37818597466916	0.0364017190376907	2	4
2333	novemb	-4.37818597466916	0.0364017190376907	2	4
2334	featur	-4.41554470269549	0.0356129069572586	8	7
2335	artifici	-5.26785178006039	0.0217228040371344	3	5
2336	open	-5.26785178006039	0.0217228040371344	3	5
2337	said	-5.26785178006039	0.0217228040371344	3	5
2338	conspiraci	-5.68747648741232	0.0170864081053174	0	3
2339	ebright	-5.68747648741232	0.0170864081053174	0	3
2340	grant	-5.68747648741232	0.0170864081053174	0	3
2341	ill	-5.68747648741232	0.0170864081053174	0	3
2342	just	-5.68747648741232	0.0170864081053174	0	3
2343	laborato	-5.68747648741232	0.0170864081053174	0	3
2344	last	-5.68747648741232	0.0170864081053174	0	3
2345	letter	-5.68747648741232	0.0170864081053174	0	3
2346	lish	-5.68747648741232	0.0170864081053174	0	3
2347	memo	-5.68747648741232	0.0170864081053174	0	3
2348	offens	-5.68747648741232	0.0170864081053174	0	3
2349	rie	-5.68747648741232	0.0170864081053174	0	3
2350	techniqu	-5.68747648741232	0.0170864081053174	0	3
2351	trump	-5.68747648741232	0.0170864081053174	0	3
2352	coincid	-5.98632788195958	0.0144171847928266	1	4
2353	concern	-5.98632788195958	0.0144171847928266	1	4
2354	govern	-5.98632788195958	0.0144171847928266	1	4
2355	treatment	-5.98632788195958	0.0144171847928266	1	4
2356	true	-5.98632788195958	0.0144171847928266	1	4
2357	affin	-6.17483952087529	0.0129579663936595	4	6
2358	creat	-6.17483952087529	0.0129579663936595	4	6
2359	time	-6.2244155085621	0.0126000494928254	10	9
2360	ratg-13	-7.09061321419855	0.00774887286987391	5	7
2361	presenc	-7.13751738238009	0.00754875942434341	11	10
2362	world	-7.47584055670035	0.00625323646987708	3	6
2363	investig	-7.95011750202265	0.00480842545115645	10	10
2364	biolog	-8.61805739542435	0.00332846631864847	1	5
2365	claim	-8.61805739542435	0.00332846631864847	1	5
2366	deliber	-8.61805739542435	0.00332846631864847	1	5
2367	escap	-8.61805739542435	0.00332846631864847	1	5
2368	ecohealth	-8.64731232133819	0.00327544172480732	0	4
2369	labora	-8.64731232133819	0.00327544172480732	0	4
2370	nih	-8.64731232133819	0.00327544172480732	0	4
2371	tend	-8.64731232133819	0.00327544172480732	0	4
2372	tori	-8.64731232133819	0.00327544172480732	0	4
2373	violat	-8.64731232133819	0.00327544172480732	0	4
2374	state	-9.20219855433988	0.00241724635204454	5	8
2375	detail	-11.6819048591955	0.000631108862614083	0	5
2376	short	-11.6819048591955	0.000631108862614083	0	5
2377	record	-11.7081055692152	0.000622284395152994	2	7
2378	journal	-12.2882666557018	0.000455814874807281	3	8
2379	wuhan	-13.0873902623167	0.000297290241387915	39	25
2380	2019-ncov	-14.1889490254338	0.000165338703096873	1	7
2381	accident	-14.1889490254338	0.000165338703096873	1	7
2382	gain-of-funct	-14.1889490254338	0.000165338703096873	1	7
2383	request	-14.7625951847675	0.000121930309161855	0	6
2384	propos	-14.8351124830013	0.000117330554245676	3	9
2385	becom	-17.0730916097939	3.59683370051433e-05	1	8
2386	theori	-17.451570683989	2.9472067425429e-05	3	10
2387	clade	-17.8746901046763	2.35938154247162e-05	0	7
2388	fund	-17.8746901046763	2.35938154247162e-05	0	7
2389	research	-19.9717363627563	7.85953638915426e-06	31	26
2390	leak	-21.7716595111546	3.07103129892905e-06	6	14
2391	institut	-25.8865651694941	3.62080423199629e-07	4	14
2392	lab	-27.4464024820844	1.61509033369533e-07	7	17
2393	us	-28.4730227540841	9.50131806565224e-08	2	13
2394	laboratori	-33.8820268898853	5.85571591216194e-09	21	28
