## Supplementart_10 for "COVID-19 Origins: Quantifying Scientific Consensus Amid Political Polarization Through Mixed-Methods Meta-Analysis"

### Sheet: Sheet1
Color	Comment	Segment Number	Document name	Code	Beginning	End	Weight score	Segment	Modified by	Modified	Created by	Created	Area	Coverage %
●		1	D1	Natural Origin Hypothesis	1: 3384	1: 3512	0	n 2007, scientists studying coronaviruses warned: “The presence of a large reservoir of SARS-CoV–like viruses in horseshoe bats	USER	4/25/2025 07:51:47	USER	4/25/2025 07:51:47	129	0.387259
●		2	D1	Prior Events	1: 3635	1: 3724	0	Few paid attention following the disappearance of SARS after the initial outbreak in 2002	USER	4/25/2025 07:56:15	USER	4/25/2025 07:56:15	90	0.270181
●		3	D1	Unknow origin	1: 2284	1: 2376	0	s with all past pandemics, the specific mechanism of its emergence in humans remains unknown	USER	4/25/2025 07:58:20	USER	4/25/2025 07:58:20	93	0.279187
●		4	D1	Natural Origin Hypothesis	1: 2379	1: 2675	0	Nevertheless, a large body of virologic, epidemiologic, veterinary, and ecologic data establishes that the new virus, SARS-CoV-2, evolved directly or indirectly from a β-coronavirus in the sarbecovirus (SARS-like virus) group that naturally infect bats and pangolins in Asia and Southeast Asia.	USER	4/25/2025 07:59:18	USER	4/25/2025 07:59:18	297	0.891597
●		5	D1	Prior Events	1: 2677	1: 2863	0	Scientists have warned for decades that such sarbecoviruses are poised to emerge again and again, identified risk factors, and argued for enhanced pandemic prevention and control efforts	USER	4/25/2025 08:01:23	USER	4/25/2025 08:01:23	187	0.561376
●		6	D1	Natural Origin Hypothesis	2: 3094	2: 3323	0	. Human SARS-CoV and SARS-CoV-2 are closely related to numerous bat and pangolin coronaviruses in a viral genetic grouping called sarbecoviruses, which contains many other viruses very closely related to SARS-CoV and SARS-CoV-2	USER	4/25/2025 08:11:20	USER	4/25/2025 08:11:20	230	0.690463
●		7	D1	Natural Origin Hypothesis	2: 212	2: 432	0	2 Human pandemic and seasonal influenza viruses arise from enzootic viruses of wild waterfowl and shore birds. From within this natural res- ervoir, the 1918 pandemic “founder” virus somehow host- switched into humans	USER	4/25/2025 08:13:58	USER	4/25/2025 08:13:58	221	0.663445
●		8	D1	Natural Origin Hypothesis	2: 1034	2: 1132	0	Coronaviruses are RNA viruses globally distributed in a large but unknown number of animal species	USER	4/25/2025 08:15:40	USER	4/25/2025 08:15:40	99	0.297199
●		9	D1	Prior Events	2: 2435	2: 2626	0	In 2016, yet another novel bat-origin coronavirus, an α-coronavirus, emerged in China to cause a novel epizootic disease in pigs, termed swine acute diarrhea syndrome coronavirus (SADS-CoV)	USER	4/25/2025 08:18:14	USER	4/25/2025 08:18:14	192	0.576386
●		10	D1	Prior Events	2: 1655	2: 1742	0	Eighteen years ago, a previously unknown β- coronavirus named SARS-CoV suddenly emerged	USER	4/25/2025 08:19:40	USER	4/25/2025 08:19:40	88	0.264177
●		11	D1	Prior Events	2: 1972	2: 2212	0	It has not been seen since. In 2012, however, another previously unknown β-coronavirus named Middle East respiratory syndrome coronavirus (MERS- CoV), and closely related to SARS-CoV, emerged to cause high case-fatality human infections	USER	4/25/2025 08:20:48	USER	4/25/2025 08:20:48	240	0.720483
●		12	D1	Natural Origin Hypothesis	3: 110	3: 201	0	An enormous reservoir of coronaviruses infects hundreds of bat species distributed globally	USER	4/25/2025 08:22:23	USER	4/25/2025 08:22:23	92	0.276185
●		13	D1	Prior Events	3: 110	3: 201	0	An enormous reservoir of coronaviruses infects hundreds of bat species distributed globally	USER	4/25/2025 08:22:23	USER	4/25/2025 08:22:23	92	0.276185
●		14	D1	Natural Origin Hypothesis	3: 414	3: 550	0	The two SARS viruses, as well as SADS-CoV, are descended from viruses en- zootic in rhinolophid (genus, Rhinolophus), or horseshoe bats	USER	4/25/2025 08:23:04	USER	4/25/2025 08:23:04	137	0.411276
●		15	D1	Prior Events	3: 414	3: 550	0	The two SARS viruses, as well as SADS-CoV, are descended from viruses en- zootic in rhinolophid (genus, Rhinolophus), or horseshoe bats	USER	4/25/2025 08:23:04	USER	4/25/2025 08:23:04	137	0.411276
●		16	D1	Natural Origin Hypothesis	3: 554	3: 802	0	Over the past 15 years, scientists have also identified global animal reservoirs of coronaviruses (in Africa, the Americas, the Middle East, Asia and Southeast Asia, and particularly China, the location of three of the four most recent emergences	USER	4/25/2025 08:23:41	USER	4/25/2025 08:23:41	249	0.747501
●		17	D1	Prior Events	3: 554	3: 802	0	Over the past 15 years, scientists have also identified global animal reservoirs of coronaviruses (in Africa, the Americas, the Middle East, Asia and Southeast Asia, and particularly China, the location of three of the four most recent emergences	USER	4/25/2025 08:23:41	USER	4/25/2025 08:23:41	249	0.747501
●		18	D1	Natural Origin Hypothesis	3: 992	3: 1115	0	Bats of numerous globally distributed genera and species are now known to be the major reservoir of animal coronavi- ruses	USER	4/25/2025 08:24:09	USER	4/25/2025 08:24:09	124	0.372249
●		19	D1	Prior Events	3: 992	3: 1115	0	Bats of numerous globally distributed genera and species are now known to be the major reservoir of animal coronavi- ruses	USER	4/25/2025 08:24:09	USER	4/25/2025 08:24:09	124	0.372249
●		20	D1	Natural Origin Hypothesis	3: 1118	3: 1394	0	One 20-country study of more than 19,000 animals (predominantly nonhuman primates, bats, and rodents) revealed that bats accounted for more than 98% of corona- virus detections, and that almost 9% of > 12,000 randomly studied bats were infected with one or more coronavirus	USER	4/25/2025 08:24:49	USER	4/25/2025 08:24:49	277	0.831557
●		21	D1	Prior Events	3: 1118	3: 1394	0	One 20-country study of more than 19,000 animals (predominantly nonhuman primates, bats, and rodents) revealed that bats accounted for more than 98% of corona- virus detections, and that almost 9% of > 12,000 randomly studied bats were infected with one or more coronavirus	USER	4/25/2025 08:24:49	USER	4/25/2025 08:24:49	277	0.831557
●		22	D1	Natural Origin Hypothesis	3: 1699	3: 1797	0	. In fact, many such bat coronaviruses have genetic sequences similar to SARS-CoV and SARS-CoV-2.	USER	4/25/2025 08:25:33	USER	4/25/2025 08:25:33	99	0.297199
●		23	D1	Prior Events	3: 1699	3: 1797	0	. In fact, many such bat coronaviruses have genetic sequences similar to SARS-CoV and SARS-CoV-2.	USER	4/25/2025 08:25:33	USER	4/25/2025 08:25:33	99	0.297199
●		24	D1	Recommendations and Future Directions	3: 1800	3: 1958	0	Investigators have also mapped global hotspots for po- tential infection emergence, prominently in south/southwest China and contiguous regions and countries	USER	4/25/2025 19:21:51	USER	4/25/2025 19:21:51	159	0.47732
●		25	D1	Natural Origin Hypothesis	3: 1983	3: 2219	0	identified numerous human–animal interactions that con- stitute emergence risk factors, for example bat tourism, wet markets, wildlife supply chains for human consumption,15 land management practices, and environmental perturbations.	USER	4/25/2025 19:22:35	USER	4/25/2025 19:22:35	236	0.708475
●		26	D1	Recommendations and Future Directions	3: 2227	3: 2320	0	Virologic and risk mapping studies indicate a very high risk of further coronavirus outbreaks	USER	4/25/2025 19:23:06	USER	4/25/2025 19:23:06	94	0.282189
●		27	D1	Natural Origin Hypothesis	3: 2329	3: 2456	0	SARS-CoV and SARS-CoV-2 emerged in China, home to bats of more than 100 species, many of which carry α- and/or β-coronaviruses	USER	4/25/2025 19:23:52	USER	4/25/2025 19:23:52	128	0.384257
●		28	D1	Natural Origin Hypothesis	3: 2473	3: 2628	0	more than 780 partial coro- navirus genetic sequences were identified from bats of 41 species infected by α- and of 31 species infected by β-coronaviruse	USER	4/25/2025 19:24:36	USER	4/25/2025 19:24:36	156	0.468314
●		29	D1	Natural Origin Hypothesis	3: 2634	3: 2790	0	Within the sarbecovirus lineage, en- compassing SARS and SARS-like viruses, many identified genetic sequences are very similar to SARS-CoV and SARS- CoV-2	USER	4/25/2025 19:25:11	USER	4/25/2025 19:25:11	157	0.471316
●		30	D1	Natural Origin Hypothesis	3: 2798	3: 2873	0	One such virus is more than 96% identical to SARS-CoV-2 in its whole genome	USER	4/25/2025 19:25:35	USER	4/25/2025 19:25:35	76	0.228153
●		31	D1	Natural Origin Hypothesis	3: 2991	3: 3069	0	Nature is clearly a cauldron for in- tense and dangerous coronavirus evolution	USER	4/25/2025 19:26:55	USER	4/25/2025 19:26:55	79	0.237159
●		32	D1	Prior Events	3: 3193	3: 3567	0	contiguous area en- compassing parts of south/southwest China, Laos, Myanmar, and Vietnam constitutes a bat coronavirus “hotspot,” featuring intense interspecies viral transmission. In such hotspots, a rich diversity of SARS-like viruses has been found, not only in rhinolophid bats but also in bats of other genera and species to which these viruses had host-switched	USER	4/25/2025 19:28:43	USER	4/25/2025 19:28:43	374	1.12275
●		33	D1	Natural Origin Hypothesis	3: 3570	3: 3663	0	The same rhinolophid bats are also implicated in the emergence of SADS-CoV in southern China	USER	4/25/2025 19:29:34	USER	4/25/2025 19:29:34	94	0.282189
●		34	D1	Prior Events	3: 3865	3: 3994	0	Ominously, bat-to-human transmission of SARS-like viruses has already been detected,20 perhaps representing pandemic near-misses	USER	4/25/2025 19:30:52	USER	4/25/2025 19:30:52	130	0.390261
●		35	D1	Natural Origin Hypothesis	3: 4154	3: 4411	0	his seems to have occurred with the bat-to-camel-to-human emergence of MERS, and possibly with SARS-CoV emer- gence into humans, which may have resulted from bat virus infection of masked palm civet cats (Paguma larvata), with subsequent human spillover	USER	4/25/2025 19:32:06	USER	4/25/2025 19:32:06	258	0.774519
●		36	D1	Natural Origin Hypothesis	3: 4416	3: 4664	0	As a byproduct of the impor- tant international surveillance work described above, in 2017, the therapeutic benefit of the antiviral drug remdesivir was suggested; it is now, in 2020, being widely used to treat per- sons infected with SARS-CoV-2	USER	4/25/2025 19:33:42	USER	4/25/2025 19:33:42	249	0.747501
●		37	D1	Prior Events	3: 4670	3: 4835	0	Since 2007, when alarming predictions about threatened coronavirus emergences began to appear,1 understanding of coronavirus ecosystems has become far more complete	USER	4/25/2025 19:34:23	USER	4/25/2025 19:34:23	166	0.498334
●		38	D1	Prior Events	3: 4839	3: 5385	0	Over the past 5 years, Chinese, American, European, and other scientists have begun to renew warnings that hu- mans are intensively interacting with coronavirus-infected bats, that enzootic SARS-related bat coronaviruses have all of the essential components of the SARS virus, that some of these SARS-like viruses can infect laboratory-humanized mice to cause SARS-like disease, that SARS-like viruses have the ability to directly infect and be transmitted between humans, and, therefore, that these viruses are poised for human emergence	USER	4/25/2025 19:35:36	USER	4/25/2025 19:35:36	547	1.6421
●		39	D1	Prior Events	3: 5395	3: 5729	0	Many scientists have proposed aggressive monitoring of known hotspots to try to predict and prevent viral emergence that might impact human health, including early warning of host-switching events.19,20,27 Unfortunately, outside of some members of the scientific community, there has been little interest and no sense of urgency	USER	4/25/2025 19:36:34	USER	4/25/2025 19:36:34	334	1.00267
●		40	D1	Recommendations and Future Directions	3: 5396	3: 5593	0	Many scientists have proposed aggressive monitoring of known hotspots to try to predict and prevent viral emergence that might impact human health, including early warning of host-switching event	USER	4/25/2025 19:37:00	USER	4/25/2025 19:37:00	198	0.594398
●		41	D1	Prior Events	3: 5732	3: 6034	0	In 2020, we learned, tragically, what 12 years of un- heeded warnings have led to: a bat-derived sarbecovirus— from the very same SARS-like bat virus group that had been warned about by multiple voices for over a decade—emerged and proceeded to cause the COVID-19 pandemic that now sweeps the globe	USER	4/25/2025 19:37:56	USER	4/25/2025 19:37:56	303	0.909609
●		42	D1	Natural Origin Hypothesis	3: 6295	3: 6320	0	yet-to-be-identified mamma	USER	4/25/2025 19:39:43	USER	4/25/2025 19:39:43	26	0.0780523
●		43	D1	Prior Events	3: 6038	3: 6320	0	SARS-CoV-2 emerged essentially as predicted: a natural event associated with either direct transmission of a bat coronavirus to humans or indirect transmission to humans via an intermediate host such as a Malaysian pangolin (Manis javanica) or another, yet-to-be-identified mamma	USER	4/25/2025 19:38:41	USER	4/25/2025 19:38:41	283	0.849569
●		44	D1	Unknow origin	3: 6295	3: 6320	0	yet-to-be-identified mamma	USER	4/25/2025 19:39:45	USER	4/25/2025 19:39:45	26	0.0780523
●		45	D1	Natural Origin Hypothesis	3: 6331	3: 6484	0	t should be clarified that theories about a hypothetical man- made origin of SARS-CoV-2 have been thoroughly discredited by multiple coronavirus experts	USER	4/25/2025 19:40:27	USER	4/25/2025 19:40:27	154	0.46231
●		46	D1	Natural Origin Hypothesis	3: 6494	3: 6790	0	SARS-CoV-2 contains neither the genetic fingerprints of any of the reverse genetics systems that have been used to engineer coronaviruses nor does it contain genetic sequences that would have been “forward engineered” from preexisting viruses, including the genetically closest sarbecoviruses	USER	4/25/2025 19:42:39	USER	4/25/2025 19:42:39	297	0.891597
●		47	D1	Natural Origin Hypothesis	3: 6803	3: 6902	0	ARS-CoV-2 is unlike any previously identified coronavirus from which it could have been engineered	USER	4/25/2025 19:43:02	USER	4/25/2025 19:43:02	100	0.300201
●		48	D1	Natural Origin Hypothesis	3: 6916	4: 490	0	he SARS-CoV-2 ORIGIN OF COVID-19 957 receptor-binding domain, which has affinity for cells of various mammals, binds to human ACE2 receptors via a novel mechanism. Engineering such a virus would have required 1) published or otherwise available scientific knowledge that did not exist until after COVID-19 recognition; 2) a failure to follow obvious engineering pathways, resulting in an imperfectly constructed virus; and 3) an ability to genetically engineer a new virus without leaving fingerprints of the engineering	USER	4/25/2025 19:44:47	USER	4/25/2025 19:44:47	530	1.59107
●		49	D1	Natural Origin Hypothesis	4: 507	4: 788	0	the 12 amino acid furin-cleavage site insertion between the SARS-CoV-2 spike protein’s S1 and S2 domains, which some have alleged to be a sign of genetic engineering, is found in other bat and human coronaviruses in nature, probably arising via naturally occurring recombination	USER	4/25/2025 19:45:49	USER	4/25/2025 19:45:49	282	0.846567
●		50	D1	Natural Origin Hypothesis	4: 795	4: 1035	0	t is also highly unlikely that SARS-CoV-2 was released from a laboratory by accident because no laboratory had the virus nor did its genetic sequence exist in any sequence database before its initial GenBank deposition (early January 2020	USER	4/25/2025 19:46:30	USER	4/25/2025 19:46:30	241	0.723485
●		51	D1	Natural Origin Hypothesis	4: 1040	4: 1294	0	China’s laboratory safety practices, policies, training, and engineering are equivalent to those of the United States and other developed countries,32 making viral “escape” extremely unlikely, and of course impossible without a viral isolate pre- sent	USER	4/25/2025 19:47:16	USER	4/25/2025 19:47:16	255	0.765513
●		52	D1	Natural Origin Hypothesis	4: 1297	4: 1450	0	SARS-CoV-2 shares genetic properties with many other sarbecoviruses, lies fully within their genetic cluster, and is thus a virus that emerged naturally	USER	4/25/2025 19:47:36	USER	4/25/2025 19:47:36	154	0.46231
●		53	D1	Natural Origin Hypothesis	4: 1580	4: 1784	0	the viruses causing SARS,MERS, and COVID- 19 are all members of enormous groups of bat coronaviruses distributed globally, and that many of these viruses are function- ally preadapted to human emergence	USER	4/25/2025 19:48:58	USER	4/25/2025 19:48:58	205	0.615412
●		54	D1	Unknow origin	4: 1990	4: 2046	0	olecular mechanisms of preadaptation are not fully known	USER	4/25/2025 19:50:52	USER	4/25/2025 19:50:52	57	0.171115
●		55	D1	Recommendations and Future Directions	4: 3097	4: 3248	0	The findings described earlier reaffirm what has long been obvious: that future coronavirus transmissions into humans are not only possible, but likel	USER	4/25/2025 19:56:04	USER	4/25/2025 19:56:04	152	0.456306
●		56	D1	Prior Events	4: 3097	4: 3362	0	The findings described earlier reaffirm what has long been obvious: that future coronavirus transmissions into humans are not only possible, but likely. Scientists knew this years ago and raised appropriate alarm. Our prolonged deafness now exacts a tragic price	USER	4/25/2025 19:57:34	USER	4/25/2025 19:57:34	266	0.798535
●		57	D2	Natural Origin Hypothesis	1: 1175	1: 1353	0	several independent research groups have identified that SARS-CoV-2 belongs to β-coronavirus, with highly identical genome to bat coronavirus, pointing to bat as the natural host	USER	4/25/2025 21:05:08	USER	4/25/2025 21:05:08	179	0.312964
●		58	D2	Prior Events	1: 1175	1: 1353	0	several independent research groups have identified that SARS-CoV-2 belongs to β-coronavirus, with highly identical genome to bat coronavirus, pointing to bat as the natural host	USER	4/25/2025 21:05:08	USER	4/25/2025 21:05:08	179	0.312964
●		59	D2	Natural Origin Hypothesis	2: 1797	2: 1934	0	t was found that the genome sequence of SARS-CoV-2 is 96.2% identical to a bat CoV RaTG13, whereas it shares 79.5% identity to SARS-CoV	USER	4/25/2025 21:12:48	USER	4/25/2025 21:12:48	138	0.24128
●		60	D2	Natural Origin Hypothesis	2: 1937	2: 2062	0	Based on virus genome se- quencing results and evolutionary analysis, bat has been suspected as natural host of virus origin	USER	4/25/2025 21:13:55	USER	4/25/2025 21:13:55	126	0.220299
●		61	D2	Unknow origin	2: 2070	2: 2160	0	ARS- CoV-2 might be transmitted from bats via unknown intermediate hosts to infect humans	USER	4/25/2025 21:14:50	USER	4/25/2025 21:14:50	91	0.159105
●		62	D2	Unknow origin	2: 2525	2: 2712	0	Several stud- ies suggested that bat may be the potential reservoir of SARS-CoV-2 [9, 10]. However, there is no evidence so far that the origin of SARS-CoV-2 was from the seafood marke	USER	4/25/2025 21:31:40	USER	4/25/2025 21:31:40	188	0.3287
●		63	D2	Natural Origin Hypothesis	2: 2725	2: 2833	0	ats are the natural reservoir of a wide variety of CoVs, including SARS-CoV-like and MERS- CoV-like viruses	USER	4/25/2025 21:35:58	USER	4/25/2025 21:35:58	109	0.190576
●		64	D2	Natural Origin Hypothesis	2: 2844	2: 3074	0	Upon virus genome sequen- cing, the COVID-19 was analyzed throughout the genome to Bat CoV RaTG13 and showed 96.2% overall genome sequence identity [8], suggesting that bat CoV and human SARS-CoV-2 might share the same ancestor	USER	4/25/2025 21:40:25	USER	4/25/2025 21:40:25	231	0.403881
●		65	D2	Lab Leak Hypothesis	2: 3078	2: 3141	0	although bats are not available for sale in this seafood market	USER	4/25/2025 21:59:41	USER	4/25/2025 21:59:41	64	0.111898
●		66	D2	Natural Origin Hypothesis	2: 3158	2: 3397	0	protein sequences alignment and phylogenetic analysis [15] showed that similar residues of receptor were observed in many species, which pro- vided more possibility of alternative intermediate hosts, such as turtles, pangolin and snacks	USER	4/25/2025 22:22:50	USER	4/25/2025 22:22:50	240	0.419617
●		67	D2	Natural Origin Hypothesis	2: 3401	2: 3578	0	Human-to-human transmission of SARS-CoV-2 occurs mainly between family members, including relatives and friends who intimately contacted with patients or incuba- tion carriers	USER	4/25/2025 22:25:31	USER	4/25/2025 22:25:31	178	0.311216
●		68	D2	Transmission dynamics	2: 3581	2: 3755	0	It is reported [16] that 31.3% of patients re- cent travelled to Wuhan and 72.3% of patients contacting with people from Wuhan among the patients of non- residents of Wuhan	USER	4/25/2025 22:27:15	USER	4/25/2025 22:27:15	175	0.305971
●		69	D2	Transmission dynamics	2: 3758	2: 3835	0	Transmission between healthcare workers occurred in 3.8% of COVID-19 patients	USER	4/25/2025 22:34:34	USER	4/25/2025 22:34:34	78	0.136376
●		70	D2	Transmission dynamics	2: 3913	2: 4028	0	By contrast, the transmission of SARS-CoV and MERS-CoV is reported to occur mainly through nosocomial transmission	USER	4/25/2025 22:35:04	USER	4/25/2025 22:35:04	116	0.202815
●		71	D2	Transmission dynamics	2: 4031	2: 4191	0	Infections of healthcare workers in 33–42% of SARS cases and transmission between pa- tients (62–79%) was the most common route of infection in MERS-CoV cases	USER	4/25/2025 22:35:21	USER	4/25/2025 22:35:21	161	0.281493
●		72	D2	Transmission dynamics	2: 4203	2: 4347	0	Direct contact with inter- mediate host animals or consumption of wild animals was suspected to be the main route of SARS-CoV-2 transmis- sion	USER	4/25/2025 22:35:35	USER	4/25/2025 22:35:35	145	0.253519
●		73	D2	Unknow origin	2: 4350	2: 4429	0	However, the source(s) and transmission routine(s) of SARS-CoV-2 remain elusive	USER	4/25/2025 22:36:12	USER	4/25/2025 22:36:12	80	0.139872
●		74	D2	Natural Origin Hypothesis	4: 88	4: 228	0	Compared with the known SARS-CoV and MERS-CoV genome, SARS-CoV-2 is closer to the SARS-like bat CoVs in terms of the whole genome sequence	USER	4/25/2025 22:41:37	USER	4/25/2025 22:41:37	141	0.246525
●		75	D2	Natural Origin Hypothesis	4: 231	4: 300	0	Most genomic encoded proteins of SARS-CoV-2 are similar to SARS-CoVs,	USER	4/25/2025 22:42:35	USER	4/25/2025 22:42:35	70	0.122388
●		76	D2	Lab Leak Hypothesis	4: 303	4: 338	0	s well as exist certain differences	USER	4/25/2025 22:43:13	USER	4/25/2025 22:43:13	36	0.0629426
●		77	D2	Transmission dynamics	4: 1672	4: 1839	0	ACE2, found in the lower respiratory tract of humans, is known as cell receptor for SARS-CoV [27] and regulates both the cross-species and human-to-human transmission	USER	4/25/2025 22:57:07	USER	4/25/2025 22:57:07	168	0.293732
●		78	D2	Unknow origin	4: 3889	4: 3998	0	while the possible molecules facilitated membrane invagination for SARS-CoV-2 endocytosis are still unclear.	USER	4/25/2025 23:02:56	USER	4/25/2025 23:02:56	110	0.192325
●		79	D2	Natural Origin Hypothesis	7: 0	7: 32	0	Originating from reservoir of bat	USER	4/25/2025 23:12:50	USER	4/25/2025 23:12:50	33	0.0576974
●		80	D2	Unknow origin	7: 40	7: 67	0	nknown inter- mediate hosts	USER	4/25/2025 23:13:23	USER	4/25/2025 23:13:23	28	0.0489553
●		81	D6	Natural Origin Hypothesis	1: 965	1: 1204	0	The distant general origin of its zoonosis can be traced back to the ecosystem changes that have decreased biodiversity, greatly facilitating the contacts between humans and the animal reservoirs that carry pathogens, including SARS-CoV-2	USER	4/25/2025 23:35:48	USER	4/25/2025 23:35:48	240	0.459735
●		82	D6	Natural Origin Hypothesis	1: 1208	1: 1235	0	hese reservoirs are the bats	USER	4/25/2025 23:38:57	USER	4/25/2025 23:38:57	28	0.0536357
●		83	D6	Prior Events	1: 2252	1: 2402	0	, as docu- mented in a recent contribution [1], the virus and its pathologies had been present in China well ahead of the Wuhan epidemic ex- plosion	USER	4/25/2025 23:48:21	USER	4/25/2025 23:48:21	151	0.28925
●		84	D6	Prior Events	1: 2405	1: 2680	0	They had actually been active outside China as well, for instance in Europe [2]. Somehow, however, for many months before Wuhan the new virus, now known as SARS-CoV-2, had remained dormant, as it had not encountered conditions that would have led to its epidemic awakening	USER	4/25/2025 23:49:06	USER	4/25/2025 23:49:06	276	0.528695
●		85	D6	Natural Origin Hypothesis	1: 3944	1: 4105	0	In the case of COVID-19, the ecosystem alteration that has favored its grand scale awakening as a dangerous human pathogen has used bats as essential mediators.	USER	4/25/2025 23:53:26	USER	4/25/2025 23:53:26	162	0.310321
●		86	D6	Natural Origin Hypothesis	1: 4108	1: 4289	0	Bats are the second most numerous mammals after the rodents. They have long been known as reservoirs of coronaviruses, and host more zoonotic viruses than any other mammalian order	USER	4/25/2025 23:54:04	USER	4/25/2025 23:54:04	182	0.348632
●		87	D6	Natural Origin Hypothesis	2: 323	2: 684	0	mportantly, bats are also a locus for coronavirus evolution, as the recombination frequency of coronavirus is high. Virus variants can thus appear and be maintained in bats with properties that increase greatly their aggressiveness: a prominent example is the development of the ability of the virus to use the ACE2 receptor as an entry path into host cells	USER	4/25/2025 23:55:19	USER	4/25/2025 23:55:19	362	0.693433
●		88	D6	Natural Origin Hypothesis	2: 1527	2: 1696	0	Variant A is the closest to that discovered in bats, that had 96.2% sequence similarity to the human virus [6], and was thus considered the original human virus genome.	USER	4/26/2025 00:52:08	USER	4/26/2025 00:52:08	170	0.325646
●		89	D6	Unknow origin	4: 7755	4: 7862	0	The matter of the intermediate host in the transmission of coronaviruses from bats to humans is not settled	USER	4/26/2025 00:57:59	USER	4/26/2025 00:57:59	108	0.206881
●		90	D6	Unknow origin	5: 851	5: 908	0	o intermediate host has yet been established for SARS-CoV	USER	4/26/2025 01:00:41	USER	4/26/2025 01:00:41	58	0.111103
●		91	D6	Natural Origin Hypothesis	5: 917	5: 1035	0	In the case of SARS-CoV-2, Malayan pangolins (Manis javanica) were initially highly favored as the intermediate hosts.	USER	4/26/2025 01:04:29	USER	4/26/2025 01:04:29	119	0.227952
●		92	D6	Unknow origin	5: 4053	5: 4174	0	the matter of the intermediate host between bats and humans in the transfer of SARS-CoV-2 cannot be consid- ered settled	USER	4/26/2025 01:15:07	USER	4/26/2025 01:15:07	122	0.233699
●		93	D6	Natural Origin Hypothesis	5: 4698	5: 4896	0	Considering macaques’ close phylogenetic rela- tionship to humans, the possibility of the transfer of SARS-CoV-2 from bats to them as intermediate hosts for the spillover to humans seems plausible	USER	4/26/2025 01:17:46	USER	4/26/2025 01:17:46	199	0.381197
●		94	D6	Natural Origin Hypothesis	6: 1100	6: 1327	0	Wuhan has certainly been the turning point in the history of the pandemic, however, only as the predictable and probably mandatory superspreader of what had been quietly boiling unnoticed, in China and elsewhere, long before	USER	4/26/2025 01:20:41	USER	4/26/2025 01:20:41	228	0.436748
●		95	D6	Prior Events	6: 1832	6: 2579	0	In 2013, various SARS-like-CoVs were discovered in a single colony of Rhinolophus bats in the Chinese province of Yunnan. Three of them, W1V1, W1V16, and RaTG13, had the ability to use ACE2 to enter human cells. Some individuals who had been in contact with bats, or had been exposed to bat secretions in their villages, had developed positivity to a SARS-like-CoV antibodies. However, these in- dividuals did not recall particular symptoms in the months prior to the analysis. The three SARS-like-CoVs had about 95% identity to the SARS-CoV, and had adapted themselves to ACE2 receptors. Even if at that time SARS-CoV-2 was not yet known, ominous signs were evidently there that the potential for the emergence of outbreaks was present	USER	4/26/2025 01:24:08	USER	4/26/2025 01:24:08	748	1.43284
●		96	D8	Natural Origin Hypothesis	1: 918	1: 1095	0	ased on the large number of infected people that were exposed to the wet animal market in Wuhan City, China, it is suggested that this is likely the zoonotic origin of COVID-19	USER	4/26/2025 01:34:52	USER	4/26/2025 01:34:52	178	0.63797
●		97	D8	Transmission dynamics	1: 1098	1: 1243	0	Person-to-person transmission of COVID-19 infection led to the isolation of patients that were sub- sequently administered a variety of treatment	USER	4/26/2025 01:35:41	USER	4/26/2025 01:35:41	146	0.523279
●		98	D8	Unknow origin	1: 2092	1: 2220	0	ate December 2019, a cluster of patients was admitted to hospitals with an initial diagnosis of pneumonia of an unknown etiology	USER	4/26/2025 01:40:44	USER	4/26/2025 01:40:44	129	0.462349
●		99	D8	Natural Origin Hypothesis	1: 2224	1: 2347	0	hese pa- tients were epidemiologically linked to a seafood and wet animal wholesale market in Wuhan, Hubei Province, China	USER	4/26/2025 01:44:52	USER	4/26/2025 01:44:52	124	0.444429
●		100	D8	Unknow origin	1: 3257	1: 3503	0	t was concluded that the COVID-19 is not a super-hot spreading virus (spread by one patient to many others), but rather likely spread due to many patients getting infected at various locations throughout the hospital through unknown mechanisms	USER	4/26/2025 01:57:44	USER	4/26/2025 01:57:44	247	0.885273
●		101	D13	Natural Origin Hypothesis	1: 1471	1: 1597	0	SARS-CoV-2 is believed to be a spillover of an animal coronavirus and later adapted the ability of human-to-human transmission	USER	4/26/2025 02:06:14	USER	4/26/2025 02:06:14	127	0.558782
●		102	D13	Natural Origin Hypothesis	3: 261	3: 443	0	t has been shown that bats and ro- dents are the gene sources of most aCoVs and bCoVs, how- ever, avian species are the gene sources of most dCoVs and gCoVs by evolutionary analyse	USER	4/26/2025 02:13:12	USER	4/26/2025 02:13:12	183	0.805174
●		103	D13	Natural Origin Hypothesis	4: 217	4: 285	0	All human coronaviruses have animal origins, namely, natu- ral hosts	USER	4/26/2025 02:16:49	USER	4/26/2025 02:16:49	69	0.30359
●		104	D13	Natural Origin Hypothesis	4: 288	4: 366	0	Bats may be the natural hosts of HCoV-229E, SARS- CoV, HCoV-NL63, and MERS-CoV	USER	4/26/2025 02:17:16	USER	4/26/2025 02:17:16	79	0.347589
●		105	D13	Natural Origin Hypothesis	4: 444	4: 554	0	Bats are undoubtedly important and the major natural reservoirs of alpha-coronaviruses and beta-coronaviruses	USER	4/26/2025 02:17:41	USER	4/26/2025 02:17:41	111	0.488384
●		106	D13	Natural Origin Hypothesis	4: 562	4: 802	0	Domestic animals can suffer from disease as intermediate hosts that cause virus transmission from natural hosts to humans; for example, SARS-CoV and MERS-CoV crossed the species bar- riers into masked palm civets and camels, respectively	USER	4/26/2025 02:18:13	USER	4/26/2025 02:18:13	241	1.06037
●		107	D13	Natural Origin Hypothesis	4: 824	4: 985	0	SARS-CoV-2 sequenced at the early stage of the COVID-19 outbreak only shares 79.6% sequence identity with SARS-CoV through early full-length genomic comparisons	USER	4/26/2025 02:18:48	USER	4/26/2025 02:18:48	162	0.712777
●		108	D13	Natural Origin Hypothesis	4: 999	4: 1174	0	t is highly identical (96.2%) at the whole-genome level to Bat-CoV RaTG13, which was previously detected in Rhinolophus affinis from Yunnan Province, over 1500 km from Wuhan	USER	4/26/2025 02:19:23	USER	4/26/2025 02:19:23	176	0.774375
●		109	D13	Natural Origin Hypothesis	4: 1182	4: 1227	0	Bats are likely reservoir hosts for SARS-CoV-2	USER	4/26/2025 02:20:00	USER	4/26/2025 02:20:00	46	0.202394
●		110	D13	Unknow origin	4: 1240	4: 1388	0	whether Bat-CoV RaTG13 directly jumped to humans or transmits to intermediate hosts to facilitate animal-to-human transmission remains inconclusive	USER	4/26/2025 02:20:55	USER	4/26/2025 02:20:55	149	0.655579
●		111	D13	Natural Origin Hypothesis	4: 2245	4: 2295	0	zoonotic origins of SARS-CoV-2 by natural evolution	USER	4/26/2025 02:29:46	USER	4/26/2025 02:29:46	51	0.224393
●		112	D13	Lab Leak Hypothesis	4: 2298	4: 2521	0	there are still some disputes about the origin of the virus because its spike protein seems to perfectly interact with the human re- ceptor in contributing to human-to-human transmission after evolution in a short period	USER	4/26/2025 02:30:37	USER	4/26/2025 02:30:37	224	0.985568
●		113	D13	Unknow origin	4: 3974	4: 4096	0	recombination between SARS-CoV-2 and old human coronaviruses, such as HCoV-229E, OC43, NL63, and HKU1, has not been found	USER	4/26/2025 02:32:51	USER	4/26/2025 02:32:51	123	0.541183
●		114	D13	Prior Events	4: 4942	4: 5079	0	the past two decades, two coronaviruses transmitted from animals, SARS-CoV and MERS-CoV, have caused severe pneumonia and death in human	USER	4/26/2025 02:34:58	USER	4/26/2025 02:34:58	138	0.607181
●		115	D13	Natural Origin Hypothesis	4: 5258	4: 5387	0	Due to the high sequence homology with a coronavirus isolated from bats, SARS-CoV-2 is considered a zoonotic origin coronavirus.	USER	4/26/2025 02:35:20	USER	4/26/2025 02:35:20	130	0.571982
●		116	D15	Transmission dynamics	1: 1209	1: 1323	0	The transmission rate of SARS-CoV-2 infection is higher compared to that of the closely related SARS-CoV infections	USER	4/26/2025 02:38:04	USER	4/26/2025 02:38:04	115	0.155363
●		117	D15	Transmission dynamics	2: 964	2: 1112	0	Including SARS-CoV-2, other coronaviruses cross the species barrier into humans, which lead to outbreaks of severe and fatal respiratory diseases	USER	4/26/2025 02:40:54	USER	4/26/2025 02:40:54	147	0.198595
●		118	D15	Natural Origin Hypothesis	2: 964	2: 1112	0	Including SARS-CoV-2, other coronaviruses cross the species barrier into humans, which lead to outbreaks of severe and fatal respiratory diseases	USER	4/26/2025 02:40:54	USER	4/26/2025 02:40:54	147	0.198595
●		119	D15	Natural Origin Hypothesis	2: 1115	2: 1218	0	The SARS-CoV was frst identifed in bats, and spread to other animals in difer- ent geographic regions	USER	4/26/2025 02:41:19	USER	4/26/2025 02:41:19	103	0.139152
●		120	D15	Prior Events	2: 1221	2: 1345	0	The SARS-CoV outbreak was frst emerged in humans in 2003, through transmissions from animals in open-air markets in China	USER	4/26/2025 02:41:48	USER	4/26/2025 02:41:48	123	0.166171
●		121	D15	Natural Origin Hypothesis	2: 1221	2: 1345	0	The SARS-CoV outbreak was frst emerged in humans in 2003, through transmissions from animals in open-air markets in China	USER	4/26/2025 02:41:48	USER	4/26/2025 02:41:48	123	0.166171
●		122	D15	Natural Origin Hypothesis	2: 2196	2: 2314	0	The phyloge- netic analysis shows that SARS-CoV-2 protein is frmly rooted in the β-genus lineage of bat coronaviruse	USER	4/26/2025 02:43:02	USER	4/26/2025 02:43:02	118	0.159416
●		123	D15	Natural Origin Hypothesis	2: 2323	2: 2459	0	The whole genome of SARS-CoV-2 shares 80% identity with that of SARS-CoV and is 96% identical to the bat coro- navirus BatCoV-RaTG13	USER	4/26/2025 02:43:19	USER	4/26/2025 02:43:19	135	0.182383
●		124	D15	Prior Events	2: 4816	2: 4965	0	Until the frst identifcation of human coronaviruses 229E and OC43, in the late 1960s, coronavirus infections were witnessed as harmless for humans	USER	4/26/2025 02:46:04	USER	4/26/2025 02:46:04	148	0.199946
●		125	D15	Prior Events	2: 4977	2: 5098	0	The outbreak of SARS-CoV in southern China in the winter of 2002, took a fatality rate of 10% of the infected patients	USER	4/26/2025 02:47:11	USER	4/26/2025 02:47:11	120	0.162118
●		126	D15	Natural Origin Hypothesis	2: 5230	2: 5326	0	Viral anal- ysis of the outbreak of SARS showed that bats are natural reservoirs for SARS-CoVs	USER	4/26/2025 02:47:44	USER	4/26/2025 02:47:44	96	0.129695
●		127	D15	Natural Origin Hypothesis	2: 5333	2: 5388	0	civet cats and raccoon dogs are the intermediate hosts	USER	4/26/2025 02:48:13	USER	4/26/2025 02:48:13	55	0.0743042
●		128	D15	Prior Events	2: 5391	2: 5668	0	In the year 2012, a novel highly pathogenic Middle East Respiratory Syndrome coronavirus (MERS-CoV) was identifed in humans, demonstrating that the coronaviruses are transmitted from animals to humans at any time and with unexpected consequences for the pub- lic health	USER	4/26/2025 02:49:51	USER	4/26/2025 02:49:51	274	0.37017
●		129	D15	Natural Origin Hypothesis	2: 5391	2: 5668	0	In the year 2012, a novel highly pathogenic Middle East Respiratory Syndrome coronavirus (MERS-CoV) was identifed in humans, demonstrating that the coronaviruses are transmitted from animals to humans at any time and with unexpected consequences for the pub- lic health	USER	4/26/2025 02:49:51	USER	4/26/2025 02:49:51	274	0.37017
●		130	D15	Natural Origin Hypothesis	3: 99	3: 215	0	The animal sources of SARS-CoV-2 infections are bats and SARS-CoV-2 can be transmitted to cats, pangolins, and dogs	USER	4/26/2025 02:50:37	USER	4/26/2025 02:50:37	116	0.156714
●		131	D15	Prior Events	3: 612	3: 760	0	In 2013, the same PEDV in less than a year had caused a 100% fatality rate in piglets and rubbing out more than 10% of America’s pig population	USER	4/26/2025 02:51:38	USER	4/26/2025 02:51:38	145	0.195893
●		132	D15	Prior Events	3: 882	3: 969	0	CoV-229E and HCoV-OC43 are the frst two discovered human corona- viruses in the 1960s	USER	4/26/2025 02:52:34	USER	4/26/2025 02:52:34	87	0.117536
●		133	D15	Prior Events	3: 972	3: 1059	0	HCoV-NL63 and HCoV-HKU1 human coronaviruses identifed after the SARS-CoV outbreak in	USER	4/26/2025 02:53:44	USER	4/26/2025 02:53:44	85	0.114834
●		134	D15	Prior Events	4: 35	4: 104	0	The sixth coronavirus MERS-CoV was identifed in Saudi Arabia in 2012	USER	4/26/2025 02:54:06	USER	4/26/2025 02:54:06	69	0.093218
●		135	D15	Prior Events	4: 3228	4: 3616	0	However, the difficulties arising for SARS-CoV-2 infection are due to the follow- ing: (1) basic properties of the viral infection and the infection periods are uncertain, (2) most of the infected individuals do not show symptoms, but are capable of spreading the infection, (3) changing susceptibility of the population in affecting the spread of infection remains unanswered	USER	4/26/2025 02:57:19	USER	4/26/2025 02:57:19	383	0.517428
●		136	D15	Unknow origin	4: 1488	4: 1934	0	During the initial phase of the COVID-19 outbreak, a dataset was obtained from 1099 patients with laboratory- confirmed COVID-19 from 552 hospitals in 30 provinces of China on January 29, 2020. Only 2% of the patients had a history of contact with animals; more than three quarters have either visited the Wuhan city or are resi- dents. Hence, the outbreak patterns or the source of infec- tion could not be predicted from their study.	USER	4/26/2025 03:05:51	USER	4/26/2025 03:05:51	442	0.597136
●		137	D15	Unknow origin	10: 250	10: 350	0	The exact origin and mechanism of attack and spatial distribution are still not completely explored	USER	4/26/2025 03:41:15	USER	4/26/2025 03:41:15	100	0.135099
●		138	D17	Natural Origin Hypothesis	2: 63	2: 116	0	with the first case being linked to a seafood market	USER	4/26/2025 03:46:00	USER	4/26/2025 03:46:00	53	0.0807693
●		139	D17	Natural Origin Hypothesis	6: 1258	6: 1432	0	The newly identified SARS-CoV-2 has been sus- pected to extend to humans from bats through pangolins even though conclusive evidence in support of this is yet to be found	USER	4/26/2025 03:50:04	USER	4/26/2025 03:50:04	173	0.263643
●		140	D17	Unknow origin	6: 1258	6: 1432	0	The newly identified SARS-CoV-2 has been sus- pected to extend to humans from bats through pangolins even though conclusive evidence in support of this is yet to be found	USER	4/26/2025 03:50:04	USER	4/26/2025 03:50:04	173	0.263643
●		141	D21	Natural Origin Hypothesis	1: 531	1: 635	0	Determining the origin and pathway by which a zoonotic disease (i.e., one that originated in animals)	USER	4/26/2025 03:54:23	USER	4/26/2025 03:54:23	103	0.843502
●		142	D21	Unknow origin	1: 972	1: 1100	0	Determining the origin of zoonotic diseases can take years, and in some cases, an origin may never be conclusively identified	USER	4/26/2025 03:55:25	USER	4/26/2025 03:55:25	127	1.04005
●		143	D21	Recommendations and Future Directions	1: 972	1: 1100	0	Determining the origin of zoonotic diseases can take years, and in some cases, an origin may never be conclusively identified	USER	4/26/2025 03:55:25	USER	4/26/2025 03:55:25	127	1.04005
●		144	D21	Natural Origin Hypothesis	1: 3777	1: 3918	0	WHO report did not consider a hypothesis that the virus was released intentionally, stating that it had been ruled out by other scientists	USER	4/26/2025 04:00:26	USER	4/26/2025 04:00:26	140	1.14651
●		145	D21	Natural Origin Hypothesis	1: 3229	1: 3550	0	possible”hypothesis positing that people contracted SARS-CoV-2 through contact with contaminated food, potentially including frozen, imported foodstuffs. SARS- CoV-2 has been identified on frozen food, its packaging, and cold-chain products(items stored at controlled temperatures to preserve and extend shelf life	USER	4/26/2025 04:01:21	USER	4/26/2025 04:01:21	319	2.6124
●		146	D21	Natural Origin Hypothesis	1: 2872	1: 3169	0	SARS-CoV-2 could have been transmitted from an animal reservoir host to a human.Bats are seen as a likely reservoir host, as several studies have identified high genetic similarity between SARS-CoV-2 and coronaviruses found in certain bat species found in China and elsewhere in South Asi	USER	4/26/2025 04:01:55	USER	4/26/2025 04:01:55	293	2.39948
●		147	D21	Unknow origin	1: 3922	1: 3994	0	Ultimately, the investigators did not identify the source of SARS-CoV-2	USER	4/26/2025 04:06:14	USER	4/26/2025 04:06:14	72	0.589632
●		148	D21	Politicization of COVID-19 Origins	1: 4776	1: 4877	0	Trump Administration that the pandemic may have originated froma laboratory accident in Wuhan, China	USER	4/26/2025 04:08:16	USER	4/26/2025 04:08:16	101	0.827123
●		149	D21	Lab Leak Hypothesis	1: 4776	1: 4877	0	Trump Administration that the pandemic may have originated froma laboratory accident in Wuhan, China	USER	4/26/2025 04:08:16	USER	4/26/2025 04:08:16	101	0.827123
●		150	D22	Recommendations and Future Directions	1: 228	1: 350	0	To discover the source of an outbreak we must work forward without preconceptions, following wherever the evidence lead	USER	4/26/2025 04:19:16	USER	4/26/2025 04:19:16	121	2.30038
●		151	D22	Lab Leak Hypothesis	1: 463	1: 622	0	the Energy Department and Federal Bureau of Investigation (FBI), had information suggesting that the COVID-19 pandemic had resulted from a laboratory leak	USER	4/26/2025 04:20:08	USER	4/26/2025 04:20:08	157	2.98479
●		152	D22	Politicization of COVID-19 Origins	1: 625	1: 698	0	With current genome editing technology it is easy to manipulate a virus	USER	4/26/2025 04:22:19	USER	4/26/2025 04:22:19	72	1.36882
●		153	D22	Lab Leak Hypothesis	1: 625	1: 698	0	With current genome editing technology it is easy to manipulate a virus	USER	4/26/2025 04:22:19	USER	4/26/2025 04:22:19	72	1.36882
●		154	D22	Politicization of COVID-19 Origins	1: 943	1: 1036	0	2021, the US Energy Department did not favour any hypothesis on the origins of SARS-CoV-2	USER	4/26/2025 04:26:14	USER	4/26/2025 04:26:14	91	1.73004
●		155	D22	Politicization of COVID-19 Origins	1: 1043	1: 1220	0	in March, 2023, this stance changed and the government agency updated their position to favouring with “low confidence” that the virus originated from a laboratory in China	USER	4/26/2025 04:28:31	USER	4/26/2025 04:28:31	175	3.327
●		156	D22	Lab Leak Hypothesis	1: 1043	1: 1220	0	in March, 2023, this stance changed and the government agency updated their position to favouring with “low confidence” that the virus originated from a laboratory in China	USER	4/26/2025 04:28:31	USER	4/26/2025 04:28:31	175	3.327
●		157	D22	Politicization of COVID-19 Origins	1: 1225	1: 1297	0	The FBI agrees with the laboratory hypothesis with “moderate confidence	USER	4/26/2025 04:28:59	USER	4/26/2025 04:28:59	72	1.36882
●		158	D22	Lab Leak Hypothesis	1: 1225	1: 1297	0	The FBI agrees with the laboratory hypothesis with “moderate confidence	USER	4/26/2025 04:28:59	USER	4/26/2025 04:28:59	72	1.36882
●		159	D22	Impact on Global Health Policy	1: 939	1: 1415	0	. In 2021, the US Energy Department did not favour any hypothesis on the origins of SARS-CoV-2 but, in March, 2023, this stance changed and the government agency updated their position to favouring with “low confidence” that the virus originated from a laboratory in China. The FBI agrees with the laboratory hypothesis with “moderate confidence”. This language—ie, the unclear, unquantified, and unsubstantiated scale of confidence— is ambiguous and unhelpful	USER	4/26/2025 04:30:11	USER	4/26/2025 04:30:11	469	8.91635
●		160	D22	Why lab leak Hypothesis fail	1: 1418	1: 1663	0	The headline-grabbing proclamations have not been supported by any newly published data and the reports on which they are based remain classified, ironic given the disapproval the USA has expressed over the lack of transparency from China	USER	4/26/2025 04:33:19	USER	4/26/2025 04:33:19	242	4.60076
●		161	D22	Natural Origin Hypothesis	1: 1667	1: 1824	0	Peer-reviewed evidence available to the public points to the hypothesis that SARS-CoV-2 emerged as a result of spillover into humans from a natural origin	USER	4/26/2025 04:34:00	USER	4/26/2025 04:34:00	156	2.96578
●		162	D22	Natural Origin Hypothesis	1: 2009	1: 2194	0	genomic studies report that SARS-CoV-2 has nucleotide differences that could only have arisen through natural selection and such differences are evenly spread throughout the genome	USER	4/26/2025 04:37:54	USER	4/26/2025 04:37:54	183	3.47909
●		163	D22	Natural Origin Hypothesis	1: 2197	1: 2384	0	Phylogenetic studies map these nucleotide changes and suggest that they have not diverged from the bat coronavirus RaTG13 that was being researched at the Wuhan Institute of Virology	USER	4/26/2025 04:38:29	USER	4/26/2025 04:38:29	185	3.51711
●		164	D22	Why lab leak Hypothesis fail	1: 2197	1: 2512	0	Phylogenetic studies map these nucleotide changes and suggest that they have not diverged from the bat coronavirus RaTG13 that was being researched at the Wuhan Institute of Virology, suggesting it is unlikely that SARS-CoV-2 emerged as a result of this research and instead they shared a common ancestor	USER	4/26/2025 04:40:29	USER	4/26/2025 04:40:29	310	5.89354
●		165	D22	Natural Origin Hypothesis	1: 2560	1: 2655	0	hypothesis that SARS-CoV-2 was the result of enzootic circulation before spillover into people	USER	4/26/2025 04:41:48	USER	4/26/2025 04:41:48	95	1.80608
●		166	D22	Unknow origin	1: 2660	1: 2819	0	t might never be established exactly when and how SARS-CoV-2 entered the human population, particularly if samples from the market animals remain unanalysed	USER	4/26/2025 04:46:37	USER	4/26/2025 04:46:37	158	3.0038
●		167	D22	Prior Events	1: 3778	1: 4106	0	The hypotheses debate is reminiscent of the discussions on the origins of HIV. In the late 1980s and ‘90s a now- debunked hypothesis that a batch of the oral polio vaccine introduced HIV similarly captured media attention but was eventually refuted following publication of many robust genomic and phylogenetic studies.	USER	4/26/2025 04:49:44	USER	4/26/2025 04:49:44	324	6.1597
●		168	D22	Impact on Global Health Policy	1: 4107	1: 4523	0	There is a key difference between searching for the origins of HIV versus SARS-CoV-2. When HIV/AIDS emerged, HIV affected a subsection of the population and public activism was needed to put AIDS on political agendas. Such advocacy is not needed for COVID-19, which is so ingrained in politics and the media that government intelligence reports are being written and partially communicated to the public	USER	4/26/2025 04:52:33	USER	4/26/2025 04:52:33	410	7.79468
●		169	D22	Recommendations and Future Directions	1: 4528	1: 4961	0	However, one lesson the HIV/AIDS epidemic offers is that establishing the origin of a pathogen requires many studies over a period of time; then, once a large evidence base is gathered and can be objectively interpreted, a consensus can eventually be reached. It is difficult for such a consensus to be reached for SARS-CoV-2 if empty rhetoric that does not present informative data continues to be relayed to the public	USER	4/26/2025 04:53:55	USER	4/26/2025 04:53:55	427	8.11787
●		170	D25	Natural Origin Hypothesis	1: 1757	1: 1851	0	s with other coronaviruses, SARS-CoV-2 emergence likely resulted from multiple zoonotic events	USER	4/26/2025 04:59:57	USER	4/26/2025 04:59:57	95	0.183295
●		171	D25	Natural Origin Hypothesis	2: 632	2: 819	0	sing maximum likelihood ancestral state recon- struction across 15 nonrecombinant regions of SARS-CoV-2 and closely related sarbecovi- rus genomes sampled from bats and pangolins (13)	USER	4/26/2025 18:45:23	USER	4/26/2025 18:45:23	188	0.362731
●		172	D25	Unknow origin	6: 154	6: 281	0	We lack direct evidence of a virus closely related to SARS-CoV-2 in nonhuman mammals at the Huanan market or its supply chain	USER	4/26/2025 19:05:38	USER	4/26/2025 19:05:38	128	0.246966
●		173	D25	Natural Origin Hypothesis	6: 876	6: 1022	0	Line- age A viruses are at least two mutations closer to bat coronaviruses, indicating that the an- cestor of SARS-CoV-2 arose from this lineage	USER	4/26/2025 19:33:30	USER	4/26/2025 19:33:30	147	0.283625
●		174	D25	Natural Origin Hypothesis	6: 1280	6: 1652	0	rejects a single-introduction origin of the pandemic from a lineage A virus. We resolved this para- dox by showing that early SARS-CoV-2 genomic diversity and epidemiology are best explained by at least two separate zoonotic transmissions, in which lineage A and B progenitor viruses were both circulating in nonhuman mam- mals before their introduction into humans	USER	4/26/2025 19:38:14	USER	4/26/2025 19:38:14	373	0.719674
●		175	D25	Unknow origin	6: 1677	6: 1855	0	The most probable explanation for the intro- duction of SARS-CoV-2 into humans involves zoonotic jumps from as-yet-undetermined, intermediate host animals at the Huanan market	USER	4/26/2025 19:40:00	USER	4/26/2025 19:40:00	179	0.345366
●		176	D25	Natural Origin Hypothesis	6: 1677	6: 1855	0	The most probable explanation for the intro- duction of SARS-CoV-2 into humans involves zoonotic jumps from as-yet-undetermined, intermediate host animals at the Huanan market	USER	4/26/2025 19:40:00	USER	4/26/2025 19:40:00	179	0.345366
●		177	D25	Natural Origin Hypothesis	6: 1871	6: 2020	0	Through late 2019, the Huanan market sold animals that are known to be susceptible to SARS-CoV-2 infection and capable of intraspecies transmission	USER	4/26/2025 19:40:27	USER	4/26/2025 19:40:27	150	0.289413
●		178	D25	Natural Origin Hypothesis	6: 2032	6: 2323	0	The presence of potential animal reservoirs, coupled with the timing of the lineage B primary case and the geographic clustering of early cases around the Huanan market (39), support the hypothesis that SARS-CoV-2 lineage B jumped into humans at the Huanan market in mid- November 2019.	USER	4/26/2025 19:41:01	USER	4/26/2025 19:41:01	292	0.563391
●		179	D25	Natural Origin Hypothesis	6: 2326	6: 2462	0	In a related study (39), we show that the two earliest lineage A cases are more closely positioned geographically to the Huanan market	USER	4/26/2025 19:42:26	USER	4/26/2025 19:42:26	137	0.264331
●		180	D25	Natural Origin Hypothesis	6: 2595	6: 2729	0	This geographic proximity is consistent with a separate and subsequent origin of lineage A at the Huanan market in late November 2019	USER	4/26/2025 19:42:53	USER	4/26/2025 19:42:53	135	0.260472
●		181	D25	Natural Origin Hypothesis	6: 2734	6: 2862	0	he presence of lineage A virus at the Huanan market was confirmed by Gao et al. (43) from a sample taken from discarded gloves.	USER	4/26/2025 19:43:45	USER	4/26/2025 19:43:45	129	0.248895
●		182	D25	Unknow origin	6: 3389	6: 3541	0	Critically, we have no evidence of subsequent zoonotic introductions in late December leading up to the closure of the Huanan market on 1 January 2020	USER	4/26/2025 19:46:15	USER	4/26/2025 19:46:15	153	0.295202
●		183	D25	Unknow origin	6: 3544	6: 3692	0	By then, the susceptible host animals that had been documented at the market during the previous months were no longer found in the Huanan market	USER	4/26/2025 19:47:03	USER	4/26/2025 19:47:03	149	0.287484
●		184	D25	Natural Origin Hypothesis	6: 3701	6: 3955	0	Other coronavirus epidemics and outbreaks in humans—including SARS-CoV-1, Middle East respiratory syndrome coronavirus (MERS-CoV), and most recently, porcine deltacoronavirus in Haiti—have been the result of repeated intro- ductions from animal hosts	USER	4/26/2025 19:58:42	USER	4/26/2025 19:58:42	255	0.492003
●		185	D25	Natural Origin Hypothesis	6: 3966	6: 4163	0	These re- peated introductions were easily identifiable because human viruses in these outbreaks were more closely related to viruses sampled in the animal reservoirs than to other human viruses	USER	4/26/2025 20:08:48	USER	4/26/2025 20:08:48	198	0.382026
●		186	D25	Natural Origin Hypothesis	6: 4176	6: 4342	0	the genomic diversity within the putative SARS-CoV-2 animal reservoir at the Huanan market was likely shallower than that seen in SARS-CoV-1 and MERS-CoV reservoirs	USER	4/26/2025 20:09:36	USER	4/26/2025 20:09:36	167	0.322213
●		187	D25	Natural Origin Hypothesis	6: 4366	6: 4478	0	even though lineages A and B had nearly identical haplotypes, their MRCA likely existed in an animal reservoir.	USER	4/26/2025 20:11:18	USER	4/26/2025 20:11:18	113	0.218025
●		188	D25	Why lab leak Hypothesis fail	6: 4481	6: 4776	0	The ability to disentangle repeated introduc- tions of SARS-CoV-2 from a shallow genetic reservoir has previously been shown in the early SARS-CoV-2 epidemic in Washington state, where two viruses, separated by two mutations, were independently introduced from, and shared an MRCA in, China	USER	4/26/2025 20:21:59	USER	4/26/2025 20:21:59	296	0.571109
●		189	D25	Why lab leak Hypothesis fail	6: 5285	6: 5453	0	once an animal virus acquires the capacity for human infection and transmission, the only remaining barrier to spillover is contact be- tween humans and the pathogen.	USER	4/26/2025 20:23:25	USER	4/26/2025 20:23:25	169	0.326072
●		190	D25	Why lab leak Hypothesis fail	6: 5464	6: 5608	0	r, a single zoonotic transmission event indicates that the conditions necessary for spillovers have been met, which portends additional jumps.	USER	4/26/2025 20:23:59	USER	4/26/2025 20:23:59	145	0.279766
●		191	D25	Natural Origin Hypothesis	6: 5625	6: 5777	0	here were at least two zoonotic jumps of SARS-CoV-2 into humans from pet hamsters in Hong Kong (55) and dozens from minks to humans on Dutch fur farms	USER	4/26/2025 20:25:00	USER	4/26/2025 20:25:00	153	0.295202
●		192	D25	Why lab leak Hypothesis fail	6: 5805	6: 6057	0	is highly unlikely that SARS-CoV-2 circulated widely in humans ear- lier than November 2019 and that there was limited cryptic spread, with at most dozens of SARS-CoV-2 infections in the weeks leading up to the inferred tMRCA, but likely far fewer	USER	4/26/2025 20:26:03	USER	4/26/2025 20:26:03	252	0.486214
●		193	D25	Why lab leak Hypothesis fail	6: 6061	6: 6278	0	By late December, when SARS-CoV-2 was iden- tified as the etiological agent of COVID-19 (8), the virus had likely been introduced into humans multiple times as a result of persistent contact with a viral reservoir.	USER	4/26/2025 20:26:26	USER	4/26/2025 20:26:26	218	0.420614
●		194	D28	Why lab leak Hypothesis fail	1: 1647	1: 1886	0	The joint WHO–China techni- cal report published in March 2021 rated a zoonotic spillover as a “likely to very likely” source of the virus, cold food–chain prod- ucts as “possible,” and a laboratory incident as “extremely unlikely	USER	4/26/2025 21:00:33	USER	4/26/2025 21:00:33	236	1.36251
●		195	D28	Natural Origin Hypothesis	1: 1647	1: 1886	0	The joint WHO–China techni- cal report published in March 2021 rated a zoonotic spillover as a “likely to very likely” source of the virus, cold food–chain prod- ucts as “possible,” and a laboratory incident as “extremely unlikely	USER	4/26/2025 21:00:33	USER	4/26/2025 21:00:33	236	1.36251
●		196	D28	Lab Leak Hypothesis	1: 2045	1: 2212	0	An open letter pub- lished in Science on May 14, 2021, credited the laboratory theory, calling for open access to labora- tory records and science-based studies	USER	4/26/2025 21:01:51	USER	4/26/2025 21:01:51	165	0.952601
●		197	D28	Lab Leak Hypothesis	1: 2358	1: 2400	0	China offi- cially rejected the WHO’s plan	USER	4/26/2025 21:05:36	USER	4/26/2025 21:05:36	43	0.248254
●		198	D28	Lab Leak Hypothesis	3: 139	3: 216	0	The SAGO’s pre- liminary report warned that China was withholding key data.	USER	4/26/2025 21:06:09	USER	4/26/2025 21:06:09	77	0.444547
●		199	D28	Politicization of COVID-19 Origins	3: 693	3: 816	0	Determining the origins of SARS-CoV-2 should be strictly a scientific matter, but it has be- come embroiled in politics	USER	4/26/2025 21:08:54	USER	4/26/2025 21:08:54	122	0.704347
●		200	D28	Politicization of COVID-19 Origins	3: 819	3: 1071	0	In March 2020, the Chinese Minis- try of Foreign Affairs alleged, without evidence, that U.S. Army personnel had introduced SARS- CoV-2 during a visit to Wuhan, prompting President Donald Trump to claim that the virus originated at the WIV	USER	4/26/2025 21:09:41	USER	4/26/2025 21:09:41	247	1.42601
●		201	D28	Politicization of COVID-19 Origins	3: 1074	3: 1226	0	Accusing the director-general of siding with China, Trump notified the Unit- ed Nations that the United States intended to withdraw from the WHO	USER	4/26/2025 21:10:22	USER	4/26/2025 21:10:22	149	0.860227
●		202	D28	Politicization of COVID-19 Origins	3: 1334	3: 1441	0	On May 26, 2021, Biden ordered U.S. intelligence agen- cies to review the competing ori- gins hypotheses	USER	4/26/2025 21:11:11	USER	4/26/2025 21:11:11	107	0.617747
●		203	D28	Politicization of COVID-19 Origins	3: 1444	3: 1765	0	The Office of the Director of National Intelli- gence released the “Declassified Assessment on COVID-19 Origins,” finding that the evidence to sup- port either of the two plausible theories was inconclusive and ac- knowledging that China’s coop- eration was necessary for reach- ing any conclusive assessment.	USER	4/26/2025 21:15:28	USER	4/26/2025 21:15:28	318	1.83592
●		204	D28	Politicization of COVID-19 Origins	3: 1816	3: 2118	0	On January 25, 2023, the Office of the Inspector Gen- eral of the Department of Health and Human Services concluded that the National Institute of Allergy and Infectious Diseases had failed to adequately oversee a grant to the EcoHealth Alliance for research into bat viruses at the WIV	USER	4/26/2025 21:16:51	USER	4/26/2025 21:16:51	295	1.70313
●		205	D28	Politicization of COVID-19 Origins	3: 2139	3: 2322	0	the Department of Energy, which over- sees a network of 17 U.S. labora- tories, concluded with “low con- fidence” that SARS-CoV-2 most likely arose from a laboratory in- cident	USER	4/26/2025 21:19:24	USER	4/26/2025 21:19:24	182	1.05075
●		206	D28	Lab Leak Hypothesis	3: 2139	3: 2322	0	the Department of Energy, which over- sees a network of 17 U.S. labora- tories, concluded with “low con- fidence” that SARS-CoV-2 most likely arose from a laboratory in- cident	USER	4/26/2025 21:19:24	USER	4/26/2025 21:19:24	182	1.05075
●		207	D28	Politicization of COVID-19 Origins	3: 2325	3: 2433	0	The Federal Bureau of In- vestigation said it favored the laboratory theory with “moder- ate” confidence.	USER	4/26/2025 21:19:52	USER	4/26/2025 21:19:52	108	0.623521
●		208	D28	Lab Leak Hypothesis	3: 2325	3: 2433	0	The Federal Bureau of In- vestigation said it favored the laboratory theory with “moder- ate” confidence.	USER	4/26/2025 21:19:52	USER	4/26/2025 21:19:52	108	0.623521
●		209	D28	Natural Origin Hypothesis	3: 2435	3: 2575	0	Four other agen- cies, along with a national intel- ligence panel, still judge that SARS-CoV-2 emerged from natu- ral zoonotic spillover	USER	4/26/2025 21:22:48	USER	4/26/2025 21:22:48	140	0.808267
●		210	D28	Politicization of COVID-19 Origins	3: 2608	3: 2777	0	All U.S. intel- ligence agencies rejected the alle- gation that participants in a clan- destine Chinese biologic weapons program intentionally developed SARS-CoV-2	USER	4/26/2025 21:26:18	USER	4/26/2025 21:26:18	168	0.969921
●		211	D28	Natural Origin Hypothesis	3: 2608	3: 2777	0	All U.S. intel- ligence agencies rejected the alle- gation that participants in a clan- destine Chinese biologic weapons program intentionally developed SARS-CoV-2	USER	4/26/2025 21:26:18	USER	4/26/2025 21:26:18	168	0.969921
●		212	D28	Politicization of COVID-19 Origins	3: 2784	3: 2909	0	a report issued in mid-December 2022 by Repub- lican members of the House of Representatives still credited that theory	USER	4/26/2025 21:27:44	USER	4/26/2025 21:27:44	123	0.710121
●		213	D28	Politicization of COVID-19 Origins	3: 2912	3: 3042	0	On March 20, 2023, Biden signed a bill declassifying doc- uments about Covid-19’s ori- gins, and Congress commenced hearings.	USER	4/26/2025 21:28:00	USER	4/26/2025 21:28:00	129	0.744761
●		214	D28	Natural Origin Hypothesis	3: 3045	3: 3189	0	Of the three possibilities — natural, accidental, or deliberate — the most scientific evidence yet identified supports natural emergence.	USER	4/26/2025 21:29:01	USER	4/26/2025 21:29:01	141	0.814041
●		215	D28	Natural Origin Hypothesis	3: 3191	3: 3372	0	More than half of the earliest Covid-19 cases were con- nected to the Huanan market, and epidemiologic mapping re- vealed that the concentration of cases was centered there.	USER	4/26/2025 21:30:40	USER	4/26/2025 21:30:40	178	1.02765
●		216	D28	Natural Origin Hypothesis	3: 3373	3: 3661	0	In Jan- uary 2020, Chinese officials cleared the market without test- ing live animals, but positive en- vironmental samples, including those from an animal cage and a hair-and-feather–removal machine, indicated the presence of both SARS-CoV-2 and Covid-suscepti- ble animals	USER	4/26/2025 21:32:19	USER	4/26/2025 21:32:19	284	1.63963
●		217	D28	Natural Origin Hypothesis	3: 3667	3: 3769	0	Recently released findings included raccoon dog DNA, pointing to a possible SARS-CoV-2 progenitor	USER	4/26/2025 21:33:47	USER	4/26/2025 21:33:47	100	0.577334
●		218	D28	Natural Origin Hypothesis	3: 3772	3: 4040	0	Samples from early cases in humans also contained two different SARS- CoV-2 lineages. Although only one lineage spread globally, the existence of multiple lineages suggests that a SARS-CoV-2 epi- demic in animals may have led to multiple spillover events.	USER	4/26/2025 21:34:45	USER	4/26/2025 21:34:45	263	1.51839
●		219	D28	Lab Leak Hypothesis	3: 4043	3: 4385	0	Proponents of the accidental laboratory leak theory stress the geographic location of the WIV in the city where the pandemic began. They point to the pres- ence of the bat coronavirus RaTG13 strain at the laboratory, arguing that genetic manipula- tions such as gain-of-function (GOF) research may have pro- duced SARS-CoV-2.	USER	4/26/2025 21:38:31	USER	4/26/2025 21:38:31	335	1.93407
●		220	D28	Why lab leak Hypothesis fail	3: 4043	3: 4505	0	Proponents of the accidental laboratory leak theory stress the geographic location of the WIV in the city where the pandemic began. They point to the pres- ence of the bat coronavirus RaTG13 strain at the laboratory, arguing that genetic manipula- tions such as gain-of-function (GOF) research may have pro- duced SARS-CoV-2. Most scien- tists refute this theory because there is considerable evolutionary distance between the two virus- es	USER	4/26/2025 21:42:37	USER	4/26/2025 21:42:37	454	2.6211
●		221	D28	Lab Leak Hypothesis	3: 4517	3: 4674	0	the possibility that the laboratory held a different progenitor strain to SARS-CoV-2 that led to a laboratory leak can- not be unequivocally ruled out.	USER	4/26/2025 21:43:31	USER	4/26/2025 21:43:31	155	0.894868
●		222	D28	Recommendations and Future Directions	3: 4677	3: 4814	0	China’s obfuscation may mean that we will never have certainty about the origins of the greatest pandemic in more than a cen- tury.	USER	4/26/2025 21:44:43	USER	4/26/2025 21:44:43	135	0.779401
●		223	D28	Recommendations and Future Directions	3: 5153	3: 5290	0	The newly released genetic data may reveal whether specific animals were infected and offer information about where they came from	USER	4/26/2025 21:45:44	USER	4/26/2025 21:45:44	134	0.773627
●		224	D28	Prior Events	4: 624	4: 720	0	Some 60% of outbreaks of diseases previ- ously unseen in humans arise from natural zoonoses.	USER	4/26/2025 22:07:09	USER	4/26/2025 22:07:09	95	0.548467
●		225	D28	Scientific Consensus	4: 2737	4: 2789	0	Origins in- vestigations are scientific endeav- ors	USER	4/26/2025 22:13:18	USER	4/26/2025 22:13:18	53	0.305987
●		226	D28	Scientific Consensus	4: 2938	4: 3168	0	Though such investiga- tions proceed more slowly than the news cycle, these steps are the keys to unlocking the mys- tery surrounding Covid-19 and preparing the world for the fu- ture outbreaks that are certain to occur.	USER	4/26/2025 22:14:58	USER	4/26/2025 22:14:58	227	1.31055
●		227	D30	Politicization of COVID-19 Origins	1: 345	1: 578	0	“Simply preposterous,” said Anthony Fauci, responding in a US congressional hearing to one more in a long line of allegations that he had caused the covid-19 pandemic by funding research that may have created the SARS-CoV-2 virus.	USER	4/26/2025 22:17:47	USER	4/26/2025 22:17:47	234	1.05911
●		228	D30	Politicization of COVID-19 Origins	1: 1038	1: 1316	0	the latest in a long line of questioning at the Republican controlled Congress investigating the US government’s response to covid-19 and where SARS-CoV-2 came from.1 The session in June, the 27th in a 15 month period, restoked flames of contention over the virus’s origins.	USER	4/26/2025 22:27:52	USER	4/26/2025 22:27:52	279	1.26279
●		229	D30	Politicization of COVID-19 Origins	1: 1319	1: 1451	0	For the past four years experts and politicians have been, at times very publicly, in a war of words over the origins of SARS-CoV-2	USER	4/26/2025 22:30:56	USER	4/26/2025 22:30:56	133	0.601973
●		230	D30	Impact on Global Health Policy	1: 1462	1: 1625	0	The arguments have left the public—eager to forget the limits put on personal freedoms at the outset of the pandemic but still searching for a scapegoat—confused	USER	4/26/2025 22:32:08	USER	4/26/2025 22:32:08	164	0.742283
●		231	D30	Politicization of COVID-19 Origins	1: 1628	1: 1861	0	Years after lockdowns, masking, social distancing, and vaccination became polarising issues for Republicans and Democrats, the response to the pandemic remains a political issue in the US—not least in a presidential election year	USER	4/26/2025 22:33:44	USER	4/26/2025 22:33:44	234	1.05911
●		232	D30	Politicization of COVID-19 Origins	1: 2706	1: 2967	0	ut the politicisation of the pandemic discourse has meant that, as with lockdowns, masking, social distancing, and vaccines, the debate over the origins of covid has become highly polarised into camps advocating for one theory being “right” over the other.	USER	4/26/2025 22:50:31	USER	4/26/2025 22:50:31	261	1.18132
●		233	D30	Politicization of COVID-19 Origins	1: 2969	1: 2999	0	Everyone wants someone to blame	USER	4/26/2025 22:52:37	USER	4/26/2025 22:52:37	31	0.14031
●		234	D30	Unknow origin	1: 3002	1: 3059	0	but we still can’t say for sure where the virus came from	USER	4/26/2025 22:53:13	USER	4/26/2025 22:53:13	58	0.262515
●		235	D30	Scientific Consensus	1: 3062	1: 3107	0	And experts say we may never know for certain	USER	4/26/2025 22:57:41	USER	4/26/2025 22:57:41	46	0.208201
●		236	D30	Scientific Consensus	1: 3116	1: 3432	0	Lawrence Gostin, faculty director of the O’Neill Institute for National and Global Health Law at Georgetown University, Washington, DC, says, “After all the deaths and suffering from the pandemic, the world deserves to know the origins of covid-19 with a greater sense of certainty. But that will never happen.”	USER	4/26/2025 22:58:25	USER	4/26/2025 22:58:25	317	1.43478
●		237	D30	Unknow origin	1: 3499	1: 3567	0	n a nutshell, the trail for definitive, scientific evidence is cold.	USER	4/26/2025 23:01:44	USER	4/26/2025 23:01:44	69	0.312302
●		238	D30	Unknow origin	1: 3569	1: 3807	0	The decisions that Chinese officials made during the early stages of the Wuhan outbreak in the winter of 2019 meant that very little information was communicated—possibly not even collected—when the virus emerged in the first patients	USER	4/26/2025 23:02:25	USER	4/26/2025 23:02:25	239	1.08174
●		239	D30	Unknow origin	1: 3816	1: 4009	0	the Chinese government has been reluctant to share data and cooperate with international investigations, including those led by the World Health Organization (WHO) since the pandemic began.	USER	4/26/2025 23:02:43	USER	4/26/2025 23:02:43	193	0.87354
●		240	D30	Recommendations and Future Directions	1: 4011	1: 4176	0	Gostin says that a rigorous scientific examination of the origins questions would require cooperation by China, including access to the Wuhan Institute of Virology	USER	4/26/2025 23:04:45	USER	4/26/2025 23:04:45	166	0.751335
●		241	D30	Politicization of COVID-19 Origins	1: 4179	1: 4289	0	“It is quite clear that China will not allow an objective and independent scientific investigation led by WHO	USER	4/26/2025 23:07:48	USER	4/26/2025 23:07:48	111	0.502399
●		242	D30	Politicization of COVID-19 Origins	1: 3816	1: 4009	0	the Chinese government has been reluctant to share data and cooperate with international investigations, including those led by the World Health Organization (WHO) since the pandemic began.	USER	4/26/2025 23:08:10	USER	4/26/2025 23:08:10	193	0.87354
●		243	D30	Scientific Consensus	2: 116	2: 275	0	The consensus among scientists is that, although a lab leak origin is possible, the scientific evidence points to a natural, zoonotic origin from wild animals	USER	4/26/2025 23:12:57	USER	4/26/2025 23:12:57	160	0.724179
●		244	D30	Politicization of COVID-19 Origins	2: 747	2: 933	0	China has been trying to avoid political blame and embarrassment over its handling of the situation, even if its subsequent actions have shone an even harsher spotlight on the country.	USER	4/26/2025 23:45:15	USER	4/26/2025 23:45:15	187	0.846384
●		245	D30	Politicization of COVID-19 Origins	2: 937	2: 1068	0	n 2020 the then US president, Donald Trump, led the call to blame China for the pandemic, infamously nicknaming it the “Wuhan flu.”	USER	4/26/2025 23:48:33	USER	4/26/2025 23:48:33	132	0.597447
●		246	D30	Politicization of COVID-19 Origins	2: 1071	2: 1126	0	China, in turn, accused the US of politicising the issue	USER	4/26/2025 23:49:00	USER	4/26/2025 23:49:00	56	0.253462
●		247	D30	Politicization of COVID-19 Origins	2: 1135	2: 1248	0	Australia called for an independent probe into the virus’s origins, China imposed trade sanctions on the country.	USER	4/26/2025 23:49:25	USER	4/26/2025 23:49:25	114	0.515977
●		248	D30	Politicization of COVID-19 Origins	2: 1251	2: 1440	0	Over the past few years tensions have heightened as US agencies, including the FBI, CIA, and even the Department of Energy, all issued their own investigations into the pandemic’s origins.	USER	4/27/2025 00:03:49	USER	4/27/2025 00:03:49	190	0.859962
●		249	D30	Politicization of COVID-19 Origins	2: 1443	2: 1713	0	n June 2024 a Reuters investigation revealed how US intelligence agencies had, in the early years of the pandemic, launched a social media campaign to discredit Sinovac, the covid vaccine developed in China, and protective equipment such as masks made in the country	USER	4/27/2025 00:04:56	USER	4/27/2025 00:04:56	271	1.22658
●		250	D30	Politicization of COVID-19 Origins	2: 1717	2: 1872	0	These clashes have meant that China has also been reluctant to release data that might shed light on the issue and could have aided the pandemic response.	USER	4/27/2025 00:05:21	USER	4/27/2025 00:05:21	156	0.706074
●		251	D30	Politicization of COVID-19 Origins	2: 1875	2: 2017	0	US officials say there is good evidence that local and national authorities in China disposed of virus samples and used up others in research	USER	4/27/2025 00:06:29	USER	4/27/2025 00:06:29	143	0.647235
●		252	D30	Politicization of COVID-19 Origins	2: 2020	2: 2127	0	The same US officials have, however, “cautioned against overstating the importance of the destroyed samples	USER	4/27/2025 00:06:51	USER	4/27/2025 00:06:51	108	0.48882
●		253	D30	Politicization of COVID-19 Origins	2: 2135	2: 2525	0	It took three years for data from the Chinese Centre for Disease Control to be released, despite the researchers themselves having released the data to an international database, GISAID, only to have them taken down shortly after. Eddie Holmes, a virologist at the University of Sydney, said it was an “absolute scandal that it’s taken this long for [the data] to see the light of day.”	USER	4/27/2025 00:08:03	USER	4/27/2025 00:08:03	391	1.76971
●		254	D30	Politicization of COVID-19 Origins	2: 2528	2: 2655	0	The Chinese government was also criticised for its delay in declaring the virus contagious through human-to-human transmission.	USER	4/27/2025 00:08:24	USER	4/27/2025 00:08:24	128	0.579343
●		255	D30	Why lab leak Hypothesis fail	2: 2659	2: 2791	0	s there a “smoking gun” proof of a lab leak? There is no agreed, exact definition of what such a proof would be or would look like.	USER	4/27/2025 00:11:29	USER	4/27/2025 00:11:29	133	0.601973
●		256	D30	Lab Leak Hypothesis	2: 2793	2: 3003	0	Some people have pointed to a “defining feature” that a virus of this kind, arising from a lab leak, might possess. This usually refers to the furin cleavage site, a genetic sequence that enhances infectivity	USER	4/27/2025 00:12:58	USER	4/27/2025 00:12:58	211	0.95501
●		257	D30	Lab Leak Hypothesis	2: 3006	2: 3171	0	SARS-CoV-2’s famous “spike protein”—specifically, its angiotensin converting enzyme 2 (ACE2) receptor that helps it bind to human cells—features one such sequence.	USER	4/27/2025 00:13:31	USER	4/27/2025 00:13:31	166	0.751335
●		258	D30	Natural Origin Hypothesis	2: 3006	2: 3542	0	SARS-CoV-2’s famous “spike protein”—specifically, its angiotensin converting enzyme 2 (ACE2) receptor that helps it bind to human cells—features one such sequence. This initially worried experts such as Jeremy Farrar, now chief scientist at WHO, when he first saw it. At the time, he thought that if someone had set out to adapt an animal coronavirus to humans by inserting a specific bit of genetic material, this is what it might look like. He has since been convinced otherwise by the weight of evidence for a natural origin.	USER	4/27/2025 00:19:37	USER	4/27/2025 00:19:37	536	2.426
●		259	D30	Lab Leak Hypothesis	2: 3544	2: 3649	0	However, some experts think there is enough correlative evidence to show that a lab leak is highly likely	USER	4/27/2025 00:27:01	USER	4/27/2025 00:26:21	106	0.479768
●		260	D30	Why lab leak Hypothesis fail	2: 4638	2: 4881	0	Yet there are things that other experts say do not make sense if it was an engineered virus. Notably, SARS-CoV-2 attaches to cells differently from SARS-CoV-1 and is unlike any other known viruses used in laboratory gain-of-function research	USER	4/27/2025 00:29:57	USER	4/27/2025 00:29:57	244	1.10437
●		261	D30	Natural Origin Hypothesis	2: 4638	2: 4881	0	Yet there are things that other experts say do not make sense if it was an engineered virus. Notably, SARS-CoV-2 attaches to cells differently from SARS-CoV-1 and is unlike any other known viruses used in laboratory gain-of-function research	USER	4/27/2025 00:29:57	USER	4/27/2025 00:29:57	244	1.10437
●		262	D30	Lab Leak Hypothesis	2: 3652	2: 4267	0	Ebright, for instance, says that there are now more than half a dozen estimates of what the most recent common ancestor might have looked like, in terms of its genetic sequence. This is the original virus from which all variants, including the “wildtype” strain first detected in 2020, would have evolved. These estimates “become refined and better as numbers of isolates over time become larger,” says Ebright. “So each year, as the number of sequenced isolates [increases], and the time window of those isolates expands from just 2019 to 2019-2024, the calibration of the molecular clock becomes stronger.	USER	4/27/2025 00:33:00	USER	4/27/2025 00:33:00	616	2.78809
●		263	D30	Lab Leak Hypothesis	2: 4270	2: 4635	0	“The majority place the date [at which the common ancestor emerged] in September or October 2019. All of them place the date between July and November 2019. That’s an example of scientific evidence that becomes stronger with the passage of time and requires no direct access to Wuhan, [though] that’s probably not going to get much firmer with additional time.”	USER	4/27/2025 00:35:11	USER	4/27/2025 00:35:11	366	1.65656
●		264	D30	Why lab leak Hypothesis fail	2: 4885	2: 5312	0	As Kristian Andersen, professor in the department of immunology and microbiology at the Scripps Research Institute in California, puts it: “Scientists are lazy. If we want to make viruses in the lab, we follow recipes we’ve used for decades, because we know they work.” In other words, there would be some more recognisable sign in the genetic code of Sars-CoV-2, and the wildtype virus had no such laboratory “signature.”	USER	4/27/2025 00:38:05	USER	4/27/2025 00:38:05	428	1.93718
●		265	D30	Natural Origin Hypothesis	2: 4885	2: 5312	0	As Kristian Andersen, professor in the department of immunology and microbiology at the Scripps Research Institute in California, puts it: “Scientists are lazy. If we want to make viruses in the lab, we follow recipes we’ve used for decades, because we know they work.” In other words, there would be some more recognisable sign in the genetic code of Sars-CoV-2, and the wildtype virus had no such laboratory “signature.”	USER	4/27/2025 00:38:05	USER	4/27/2025 00:38:05	428	1.93718
●		266	D30	Lab Leak Hypothesis	2: 5315	2: 5749	0	Did the US fund research that created covid-19? It is true that researchers at the Wuhan Institute of Virology, at the heart of the leak allegations, had funding from the US in the past. It is also true that the EcoHealth Alliance, the US research group that received US grants and helped to fund research at the institute from those grants, had its funding suspended by the US Department of Health and Human Services in May 2024	USER	4/27/2025 00:45:19	USER	4/27/2025 00:45:19	435	1.96886
●		267	D30	Lab Leak Hypothesis	2: 5754	2: 6158	0	A July 2023 memo sent to the US House of Representatives oversight select subcommittee, which had been investigating US grants to the Wuhan institute,6 detailed a lengthy record of failed communications between US agencies and the institute. The memo said that the institute repeatedly refused to provide requested laboratory notebooks, data records, and other information about safety and security.	USER	4/27/2025 00:46:08	USER	4/27/2025 00:46:08	405	1.83308
●		268	D30	Lab Leak Hypothesis	2: 6161	2: 6815	0	The memo said, “NIH [the US National Institutes of Health] stated that it had received reports that WIV [Wuhan Institute of Virology] had been conducting research at its facilities in China that posed serious biosafety concerns and, as a result, created health and welfare threats to the public in China and other countries, including the US.” Given the institute’s failure to respond to requests for records, the committee concluded that “WIV research likely violated NIH protocols regarding biosafety. There is a risk that WIV not only previously violated, but is currently violating, and will continue to violate, NIH protocols on biosafety.”	USER	4/27/2025 00:46:29	USER	4/27/2025 00:46:29	654	2.96008
●		269	D30	Lab Leak Hypothesis	2: 6817	2: 7094	0	The EcoHealth Alliance submitted a proposal in 2018 for a project to the US Defense Advanced Research Projects Agency (DARPA) for funding, but the application was rejected.7 In the same statement EcoHealth said that it “did not support ‘gain-of-function’ research at WIV.”	USER	4/27/2025 00:46:44	USER	4/27/2025 00:46:44	277	1.25373
●		270	D30	Why lab leak Hypothesis fail	2: 7097	3: 104	0	n the statement EcoHealth said that the SARS related research it conducted with the Wuhan institute involved bat coronaviruses 2 the bmj | BMJ 2024;386:q1578 | doi: 10.1136/bmj.q1578 FEATURE Protected by copyright, including for uses related to text and data mining, AI training, and similar technologies. .by guest on 17 April 2025 https://www.bmj.com/ Downloaded from 9 September 2024. 10.1136/bmj.q1578 on BMJ: first published as that had never been shown to infect people, let alone cause significant morbidity or mortality in humans	USER	4/27/2025 00:55:50	USER	4/27/2025 00:55:50	544	2.46221
●		271	D30	Lab Leak Hypothesis	3: 640	3: 834	0	Still, scientists don’t all agree on definitions of gain-of-function research. And some see the very presence of proposals such as that of the EcoHealth Alliance to DARPA as evidence of intent.	USER	4/27/2025 01:01:42	USER	4/27/2025 01:01:42	195	0.882593
●		272	D30	Lab Leak Hypothesis	3: 836	3: 1297	0	“That proposal set forth in detail the steps of what they propose to do in 2019 and 2020, and they propose to construct more such viruses,” says Ebright, “They propose to aim for viruses . . . that would confer higher affinity for human binding receptors. They propose to incorporate a furin cleavage site into those spikes, and they told us exactly where they propose to incorporate the furin cleavage site, and how they propose to construct the virus.”	USER	4/27/2025 01:03:18	USER	4/27/2025 01:03:18	461	2.08654
●		273	D30	Lab Leak Hypothesis	3: 1344	3: 1702	0	We know the virus was first detected in the city of Wuhan. And we know that there was a laboratory, at the institute, where the scientist Shi Zhengli, who has had funding from the NIH among others, was looking at SARS related coronaviruses. This included gain-of-function research, aiming to find out which mutations it would take to make a virus stronge	USER	4/27/2025 01:20:36	USER	4/27/2025 01:20:36	359	1.62488
●		274	D30	Lab Leak Hypothesis	3: 1708	3: 2202	0	Zhengli’s lab does great work on SARSr-CoVs [SARS related coronaviruses], but they aren’t the only lab in the world doing so. They aren’t even the only lab in China doing this work,” wrote Angela Rasmussen, a virologist at the University of Saskatchewan, on X. “People all over the world have been studying these viruses—including those isolated from bats—since SARS1 emerged in 2002. In the US, Australia, Hong Kong, Singapore, the UK, the Netherlands, Japan, France, Canada, and so on.”	USER	4/27/2025 01:21:55	USER	4/27/2025 01:21:55	495	2.24043
●		275	D30	Natural Origin Hypothesis	3: 2495	3: 2577	0	There is zero evidence that WIV had SARS-CoV-2 or a progenitor in their collection	USER	4/27/2025 01:23:25	USER	4/27/2025 01:23:25	83	0.375668
●		276	D30	Natural Origin Hypothesis	3: 2579	3: 2611	0	No SARS2 at WIV, no lab leak.”	USER	4/27/2025 01:30:25	USER	4/27/2025 01:30:25	31	0.14031
●		277	D30	Natural Origin Hypothesis	3: 2629	3: 3285	0	The viruses that WIV was known to have are more closely related to SARS-CoV-1,” adding that the most closely related SARS related coronavirus in WIV’s collection is different by more than 1100 mutations across its entire genome. “No amount of insertions, mutagenesis, or passaging in cells, transgenic mice, bats, or whatever else, can make it SARS-CoV-2,” she said, “I’m closely related to my sibling and my parents. If I got cancer or HIV (which would cause mutations/insertions/recombination of my genome), it would not turn me into my brother or my parents. Similarly, the WIV’s SARSr-CoVs can’t turn into SARS-CoV-2 at any containment level.”	USER	4/27/2025 02:48:07	USER	4/27/2025 02:48:07	657	2.97366
●		278	D30	Why lab leak Hypothesis fail	3: 2629	3: 3285	0	The viruses that WIV was known to have are more closely related to SARS-CoV-1,” adding that the most closely related SARS related coronavirus in WIV’s collection is different by more than 1100 mutations across its entire genome. “No amount of insertions, mutagenesis, or passaging in cells, transgenic mice, bats, or whatever else, can make it SARS-CoV-2,” she said, “I’m closely related to my sibling and my parents. If I got cancer or HIV (which would cause mutations/insertions/recombination of my genome), it would not turn me into my brother or my parents. Similarly, the WIV’s SARSr-CoVs can’t turn into SARS-CoV-2 at any containment level.”	USER	4/27/2025 02:48:07	USER	4/27/2025 02:48:07	657	2.97366
●		279	D30	Natural Origin Hypothesis	3: 3349	3: 3567	0	Geographically, the earliest cases centre on Wuhan’s wet market. Zoonotically, animals that could be infected with SARS-CoV-2 were present at the wet market, as confirmed by swabs collected there before the outbreak.	USER	4/27/2025 02:49:11	USER	4/27/2025 02:49:11	219	0.991219
●		280	D30	Natural Origin Hypothesis	3: 3581	3: 3748	0	, genetic evidence following the mutations that occur in a virus’s genome as it replicates point to two spillover events from animals to humans tied to the wet market	USER	4/27/2025 02:49:51	USER	4/27/2025 02:49:51	168	0.760387
●		281	D30	Natural Origin Hypothesis	3: 3753	3: 4141	0	In March 2023 a team of scientists claimed to have the “best evidence” we are ever likely to find of how the virus that causes covid-19 was first transmitted to a human. The crux of this analysis is that DNA from raccoon dogs, wild mammals that were being sold live in the market for meat, was found in the same locations as swabs from the market that tested positive for SARS-CoV-2.	USER	4/27/2025 02:50:56	USER	4/27/2025 02:50:56	388	1.75613
●		282	D30	Natural Origin Hypothesis	3: 4143	3: 4561	0	Florence Debarre, a senior researcher at the Institute of Ecology and Environmental Sciences in Paris, reviewed the data and told BBC World Service, “We saw the results appear on our screens, and it was: raccoon dog, raccoon dog, raccoon dog, raccoon dog. We found animals and virus [together]. That does not prove that the animals were infected, but that is the most plausible interpretation of what we’ve seen.”	USER	4/27/2025 02:51:52	USER	4/27/2025 02:51:52	419	1.89644
●		283	D30	Natural Origin Hypothesis	3: 4564	3: 4711	0	Gostin says that there is considerable evidence that covid-19 originated in Wuhan from a naturally occurring spillover from an animal to humans. “	USER	4/27/2025 02:52:31	USER	4/27/2025 02:52:31	148	0.669865
●		284	D30	Natural Origin Hypothesis	3: 4712	3: 4981	0	Most scientists feel that a naturally occurring event was most likely the cause of the SARS-CoV-2 outbreak and subsequent pandemic spread,” he says. “The evidence is strong but is still circumstantial, and we need to keep an open mind about the origins of covid-19.”	USER	4/27/2025 02:53:19	USER	4/27/2025 02:53:19	270	1.22205
●		285	D30	Natural Origin Hypothesis	3: 4984	3: 5452	0	Rasmussen wrote that the role of the market in the pandemic’s emergence was covered up in ways that didn’t apply to SARS1 or Middle East respiratory syndrome (MERS). “The market was closed. Live animals were removed. Clearly evidence was suppressed, not collected, or not made accessible,” she said, “That doesn’t mean the evidence we do have doesn’t support a market origin. Existing affirmative evidence isn’t invalidated by a lack of other types of evidence.”	USER	4/27/2025 02:54:33	USER	4/27/2025 02:54:33	469	2.12275
●		286	D30	Lab Leak Hypothesis	3: 5455	3: 5752	0	She added, “I have yet to see an alternative explanation for the multiple threads of evidence supporting zoonosis. No infected animals at the market (because samples weren’t taken to look for said infected animals) doesn’t disprove all the other evidence that very clearly points to the market.	USER	4/27/2025 02:59:15	USER	4/27/2025 02:59:15	298	1.34878
●		287	D30	Natural Origin Hypothesis	3: 5455	3: 5752	0	She added, “I have yet to see an alternative explanation for the multiple threads of evidence supporting zoonosis. No infected animals at the market (because samples weren’t taken to look for said infected animals) doesn’t disprove all the other evidence that very clearly points to the market.	USER	4/27/2025 02:59:15	USER	4/27/2025 02:59:15	298	1.34878
●		288	D30	Recommendations and Future Directions	3: 5755	3: 6036	0	“Evidence isn’t a carton of milk. It doesn’t expire if you don’t find it. Intermediate hosts of SARS-CoV-1 and MERS were not found in days, as claimed, and sometimes they are never found. It took years to find the reservoir for Marburg virus. Nobody debates that it is zoonotic.	USER	4/27/2025 03:00:00	USER	4/27/2025 03:00:00	282	1.27636
●		289	D31	Unknow origin	1: 1710	1: 1829	0	information about the appearance of the virus, i.e., its origin and capacity to spread among people, is still unclear,	USER	4/27/2025 03:01:46	USER	4/27/2025 03:01:46	119	0.274168
●		290	D31	Natural Origin Hypothesis	1: 3033	1: 3135	0	insulated from diverse kinds of animals, such as cats, birds, camels, dogs, bats, mice, and livestock	USER	4/27/2025 03:04:24	USER	4/27/2025 03:04:24	102	0.235001
●		291	D31	Prior Events	1: 3229	1: 3373	0	The first detection of the MERS-CoV virus was in Saudi Arabia in 2012, where about 2,494 cases were registered, among them 858 cases of death	USER	4/27/2025 03:07:32	USER	4/27/2025 03:07:32	143	0.329463
●		292	D31	Prior Events	1: 3376	1: 3543	0	In 2002, a subspecies of beta volatile organic compound quickly spread to Guangdong, China, where the epidemic left 8,000 people hurt and 774 dead in 37 countries [	USER	4/27/2025 03:07:57	USER	4/27/2025 03:07:57	166	0.382453
●		293	D31	Unknow origin	1: 3553	2: 99	0	he pandemic in 2020 was introduced as pneumonia of unknown https://doi.org/10.33263/BRIAC106.72347242 https://biointerfaceresearch.com/ 7235 causes in China.	USER	4/27/2025 03:09:21	USER	4/27/2025 03:09:21	160	0.36863
●		294	D31	Natural Origin Hypothesis	2: 977	2: 1125	0	On January 7th, the virus was recognized as a coronavirus that has about 95% symmetry with coronary bat virus and about 70% similarity to SARSCoV	USER	4/27/2025 03:12:06	USER	4/27/2025 03:12:06	147	0.338678
●		295	D31	Natural Origin Hypothesis	2: 1128	2: 1278	0	Samples that were taken from the Huanan seafood market’s objects and animals were also positive, indicating that this virus is generated from seafood	USER	4/27/2025 03:12:33	USER	4/27/2025 03:12:33	150	0.34559
●		296	D31	Transmission dynamics	2: 1290	2: 1465	0	ext, the case numbers started to increase steadily, suggesting that person-to-person transmission occurred because some of these cases have not present in the animal market	USER	4/27/2025 03:13:27	USER	4/27/2025 03:13:27	174	0.400885
●		297	D33	Unknow origin	2: 1024	2: 1292	0	the failure to 100% identify the virus’ RNA in any of the coronaviruses isolated in bats, and the lack of evidence on a possible intermediate animal host in the contagion’s transmission make it so that at present, there are doubts about the real origin of SARS-CoV-2	USER	4/27/2025 03:25:52	USER	4/27/2025 03:25:52	269	1.23786
●		298	D33	Natural Origin Hypothesis	3: 477	3: 626	0	All coronaviruses have a zoonotic origin, that is, they infect different species of animals, giving rise to a respi- ratory and intestinal infection	USER	4/27/2025 03:28:06	USER	4/27/2025 03:28:06	150	0.690258
●		299	D33	Prior Events	3: 629	3: 849	0	There are four genera of CoV: alpha, beta, gamma, and delta. Alpha and beta infect mammals such as bats, cattle, domesticated animals, and humans. Gamma and delta variants most commonly infect birds and other mammals.	USER	4/27/2025 03:29:41	USER	4/27/2025 03:29:41	221	1.01698
●		300	D33	Prior Events	3: 851	3: 1006	0	The first time a CoV was identified as being responsible for a respiratory infection was in 1937; the virus affected poultry and had a devastating effect.	USER	4/27/2025 03:30:08	USER	4/27/2025 03:30:08	156	0.717868
●		301	D33	Prior Events	3: 1010	3: 1118	0	1965, it was demonstrated that CoV were responsible for approximately 15% to 30% of common colds in humans	USER	4/27/2025 03:30:42	USER	4/27/2025 03:30:42	107	0.492384
●		302	D33	Prior Events	3: 1278	3: 1401	0	The first alert about more severe symptoms of this infec- tion came in 2002 from the city of Guangdong, in southern China.	USER	4/27/2025 04:16:16	USER	4/27/2025 04:16:16	124	0.570613
●		303	D33	Prior Events	3: 1663	3: 1824	0	en years later, in 2012, another pandemic outbreak occurred in the Middle East, mainly in Saudi Arabia. It was called MERS-CoV and affected around 2500 people.	USER	4/27/2025 04:18:00	USER	4/27/2025 04:18:00	162	0.745479
●		304	D33	Prior Events	3: 1954	3: 2200	0	In the latter case, Saudi Ara- bia verified that approximately 80% of cases of infection in human beings were the consequence of direct or indirect contact with camels or infected individuals, with the lat- ter largely being healthcare workers	USER	4/27/2025 04:19:11	USER	4/27/2025 04:19:11	247	1.13663
●		305	D33	Prior Events	3: 2327	3: 2447	0	These two coro- naviruses (SARS-CoV and MERS-CoV) are of the beta genus and are genetically different from one another.	USER	4/27/2025 04:20:14	USER	4/27/2025 04:20:14	121	0.556808
●		306	D33	Natural Origin Hypothesis	3: 2799	3: 2957	0	all CoV that affect human beings have their origin in different animals, which in turn can infect other domestic animals and from there infect human beings.	USER	4/27/2025 04:23:12	USER	4/27/2025 04:23:12	159	0.731674
●		307	D33	Natural Origin Hypothesis	3: 3039	3: 3177	0	In the case of SARS-CoV, the horseshoe bat, member of the Rhinolophidae family, was considered the natural host and principal reservoir.5	USER	4/27/2025 04:23:56	USER	4/27/2025 04:23:56	139	0.639639
●		308	D33	Prior Events	3: 3177	3: 3236	0	5 In the case of MERS, dromedaries were the principal host.	USER	4/27/2025 04:24:55	USER	4/27/2025 04:24:55	60	0.276103
●		309	D33	Natural Origin Hypothesis	3: 3250	3: 3374	0	coronavirus disease (COVID-19) is easily trans- missible and very contagious from animals to human beings through aerosols,	USER	4/27/2025 04:26:14	USER	4/27/2025 04:26:14	125	0.575215
●		310	D33	Why lab leak Hypothesis fail	3: 3512	3: 3660	0	nitial studies compared the first COVID-19 genome to the bat coronavirus and verified that the sequence was 96.2% identical, a very high percentage	USER	4/27/2025 04:27:05	USER	4/27/2025 04:27:05	149	0.685656
●		311	D33	Natural Origin Hypothesis	3: 3512	3: 3660	0	nitial studies compared the first COVID-19 genome to the bat coronavirus and verified that the sequence was 96.2% identical, a very high percentage	USER	4/27/2025 04:27:05	USER	4/27/2025 04:27:05	149	0.685656
●		312	D33	Unknow origin	3: 3711	3: 3793	0	what the intermediate host animal could have been has yet to be clearly indicated.	USER	4/27/2025 04:28:39	USER	4/27/2025 04:28:39	83	0.381943
●		313	D33	Natural Origin Hypothesis	3: 3816	3: 3935	0	the possible intermediate host animal was believed to be pangolin, of the Manidae family, commonly known as pangolins.	USER	4/27/2025 04:29:46	USER	4/27/2025 04:29:46	120	0.552207
●		314	D33	Lab Leak Hypothesis	3: 5095	3: 5404	0	The coincidence in the detection of the first cases and the lab- oratory’s presence in that same city has led to a number of authors becoming skeptical of the origins of the pandemic, indicating that the true origin was a ‘‘leak’’ that escaped the strict safety regulations that govern these institutions.	USER	4/27/2025 04:33:42	USER	4/27/2025 04:33:42	310	1.42653
●		315	D33	Lab Leak Hypothesis	3: 5448	3: 5539	0	First, the viral genome does not coincide 100% with the bat coronavirus,7 as stated above.	USER	4/27/2025 04:34:19	USER	4/27/2025 04:34:19	92	0.423358
●		316	D33	Unknow origin	3: 5541	3: 5611	0	Second, the possible intermediate host animal has not been identified.	USER	4/27/2025 04:35:08	USER	4/27/2025 04:35:08	71	0.326722
●		317	D33	Lab Leak Hypothesis	3: 5613	3: 5734	0	Third, level 4 laboratories tend to work with dangerous pathogens that do not have any available vaccines or treatments.	USER	4/27/2025 04:35:55	USER	4/27/2025 04:35:55	122	0.56141
●		318	D33	Lab Leak Hypothesis	3: 5736	3: 5852	0	Fourth, these cen- ters investigate animals such as bats and viruses with the potential to trigger future pandemics	USER	4/27/2025 04:36:15	USER	4/27/2025 04:36:15	117	0.538401
●		319	D33	Lab Leak Hypothesis	3: 5855	3: 5991	0	Lastly, the laborato- ries tend to use research techniques that have been a cause of concern in the scientific community for some time.	USER	4/27/2025 04:36:55	USER	4/27/2025 04:36:55	137	0.630436
●		320	D33	Prior Events	3: 6506	3: 6607	0	a study published in the journal Nature in 201510 warned of a possible pandemic in relation with bats	USER	4/27/2025 04:38:43	USER	4/27/2025 04:38:43	102	0.469376
●		321	D33	Natural Origin Hypothesis	3: 6506	3: 6607	0	a study published in the journal Nature in 201510 warned of a possible pandemic in relation with bats	USER	4/27/2025 04:38:43	USER	4/27/2025 04:38:43	102	0.469376
●		322	D33	Lab Leak Hypothesis	4: 913	4: 1180	0	the Wall Street Journal pub- lished an article in May 2021 that stated that three investigators from the Wuhan Institute of Virology had become ill in November 2019 and had symptoms similar to those observed in COVID-19, this just before the pan- demic broke out.	USER	4/27/2025 04:41:38	USER	4/27/2025 04:41:38	268	1.23326
●		323	D33	Lab Leak Hypothesis	4: 1269	4: 1720	0	month of May 2021, eighteen of the most reputable virologists worldwide requested a ‘‘detailed investigation’’ to determine the pos- sible artificial origin of the SARS-CoV-2 coronavirus. In a letter to the prestigious scientific journal Science,11 they requested that its origins be investigated because they could not rule out this possibility, stating, ‘‘Theories of acciden- tal release from a lab and zoonotic spillover both remain viable.	USER	4/27/2025 04:43:29	USER	4/27/2025 04:43:29	452	2.07998
●		324	D33	Prior Events	4: 1950	4: 2115	0	incidents of virus ‘‘escapes’’ from laborato- ries have happened in the past, including with SARS-CoV in 2004, which gave rise to a transient chain of transmission.	USER	4/27/2025 04:45:14	USER	4/27/2025 04:45:14	166	0.763886
●		325	D33	Prior Events	4: 2117	4: 2931	0	A more well known case is that of the Marburg virus,12 named after the German city. This virus produces a hemorrhagic disease similar to Ebola and cases were initially limited to Africa. But in 1967 workers in a laboratory in this city close to Frankfurt began to feel ill and have blood coagulation problems. At nearly the same time, in another laboratory in Belgrade, Serbia, people started to report these same symptoms. In total, thirty-one people were affected by a hemorrhagic fever which ended up killing seven of them. What the laboratories in Marburg and Belgrade had in com- mon was work with primates imported from Uganda. It was able to be demonstrated that those affected had come into contact with body fluids and tissues from the animals. The virus was named ‘‘Marburg virus disease.’’	USER	4/27/2025 04:47:00	USER	4/27/2025 04:47:00	814	3.7458
●		326	D33	Prior Events	4: 2932	4: 3115	0	Another simi- lar case is the influenza A (H1N1) virus. It is believed that there could have been another ‘‘escape’’ in 1977 from a laboratory that was working to develop a vaccine.	USER	4/27/2025 04:47:24	USER	4/27/2025 04:47:24	184	0.846717
●		327	D33	Recommendations and Future Directions	4: 3279	4: 3437	0	A definitive conclusion cannot be drawn and more time and research are needed in order to conclusively clarify this matter, if indeed it is possible to do so	USER	4/27/2025 04:48:49	USER	4/27/2025 04:48:49	159	0.731674
●		328	D33	Why lab leak Hypothesis fail	4: 3533	4: 5266	0	On December 27, 2019, at the Hubei Provincial Hospital of Integrated Chinese and Western Medicine (HPHICWM), Dr. Zhang Jixian, head of the respiratory and intensive medicine department, attended to an elderly couple who came in with fever and respiratory distress. Observing large areas of bilateral pneumonia on a lung computed tomography (CT) scan, the doctor insisted that the couple’s son, who did not have symptoms, undergo a CT scan. At that time, the same unusual lesions were observed. The couple and their son were the first known cases and the only cases of group transmission up until December 26. They had no known con- nection to the Huanan market, in Wuhan. Another patient with similar CT scan images, a worker at the Huanan mar- ket, was admitted on December 27. Zhang, worried about a new viral disease that was likely infectious, reported the four cases to hospital civil servants, who alerted the Jiang- han District Center for Disease Control (CDC) that same day.7 On December 28 and 29, three more patients, all of whom worked in the Huanan market, were admitted and found to have the same unknown respiratory disease. A few days before, a similar situation took place in the Central Hospital of Wuhan. On December 18, Dr. Ai Fen, head of the emergency department, encountered the first patient with an unexplainable pneumonia, a 65-year-old man who had gotten sick on December 13 or 15. Though Dr. Fen did not know it at the time, the patient was a delivery person at the Huanan market. A CT scan revealed pneumonia in both lungs that did not respond to the usual treatments. Of the first nineteen cases, there was a clear epidemiological relationship to the Huanan market in twelve.	USER	4/27/2025 04:52:39	USER	4/27/2025 04:52:39	1734	7.97938
●		329	D33	Natural Origin Hypothesis	4: 5949	4: 6149	0	Worobey indicates that the majority of the cases were grouped in the center of Wuhan, close to the westerns shore of the Yangtze river, with a high density of homes near and around the Huanan market	USER	4/27/2025 04:54:49	USER	4/27/2025 04:54:49	201	0.924946
●		330	D33	Natural Origin Hypothesis	4: 6328	4: 6515	0	This group of cases resided significantly closer to the market than those who worked in it, which seems to indicate that they had been exposed to the virus in the market or close to it.	USER	4/27/2025 04:55:38	USER	4/27/2025 04:55:38	188	0.865124
●		331	D33	Natural Origin Hypothesis	4: 6754	4: 6939	0	‘The clustering of COVID-19 cases in December around the Huanan market contrasts with the pattern of widely dispersed cases across Wuhan by early January through mid-February 2020.’’	USER	4/27/2025 04:57:10	USER	4/27/2025 04:57:10	185	0.851318
●		332	D33	Natural Origin Hypothesis	4: 6942	5: 166	0	n September 2021, other authors such as Holmes et al. also studied the epidemiological relationship of the first 242 Revista Clínica Española 223 (2023) 240---243 cases and published their findings in the journal Cell. They confirmed this epidemiological relationship to the market1	USER	4/27/2025 04:57:42	USER	4/27/2025 04:57:42	287	1.32069
●		333	D33	Transmission dynamics	5: 706	5: 776	0	it seems evident that the transmission originated in the Huanan market	USER	4/27/2025 04:59:05	USER	4/27/2025 04:59:05	71	0.326722
●		334	D33	Recommendations and Future Directions	5: 1077	5: 1164	0	More virologic and genomic studies are needed in order to provide a definitive response	USER	4/27/2025 05:01:27	USER	4/27/2025 05:01:27	88	0.404951
●		335	D33	Recommendations and Future Directions	5: 1423	5: 1604	0	respect for nature is fundamental and if we do not control food supply chains, it is possible that new infec- tious agents that pass from animals to humans will continue to emerge	USER	4/27/2025 05:01:59	USER	4/27/2025 05:01:59	182	0.837513
●		336	D33	Recommendations and Future Directions	5: 1615	5: 1757	0	controls in high safety laboratories are very important and any research study must be subject to the ethical principles of medical practice.	USER	4/27/2025 05:02:19	USER	4/27/2025 05:02:19	143	0.658046
●		337	D34	Natural Origin Hypothesis	1: 1271	1: 1460	0	The virus has an approximate 30 kb single-stranded positive-sense RNA genome, which is 74.5% to 99% identical to that of SARS-CoV, CoV-pangolin, and the coronavirus the from horseshoe bat.	USER	4/27/2025 05:26:25	USER	4/27/2025 05:26:25	190	0.342725
●		338	D34	Natural Origin Hypothesis	1: 1462	1: 1659	0	According to available information, SARS-CoV-2 is inferred to be a recombinant virus that originated from bats and was transmitted to humans, possibly using the pangolin as the intermediate host.	USER	4/27/2025 05:27:03	USER	4/27/2025 05:27:03	197	0.355352
●		339	D34	Prior Events	2: 1709	2: 1829	0	Coronaviruses, first discovered in the 1960s, are found in birds and mammals, especially in bats, cats, camels, and rats	USER	4/27/2025 05:32:43	USER	4/27/2025 05:32:43	121	0.218262
●		340	D34	Prior Events	2: 1964	2: 2045	0	A similar human coronavirus was found to be responsible for SARS in 2002 and 2003	USER	4/27/2025 05:33:20	USER	4/27/2025 05:33:20	82	0.147913
●		341	D34	Natural Origin Hypothesis	2: 2048	2: 2312	0	The virus responsible for COVID-19 has a single-stranded positive-sense RNA genome of about 30 kb, which has 74% to 99% identity with that of the coronavirus from the pangolin (Manis javanica) and horseshoe bat (Rhinolophus sinicus) (Bat-CoVRaTG13), respectively	USER	4/27/2025 05:34:35	USER	4/27/2025 05:34:35	265	0.478011
●		342	D34	Natural Origin Hypothesis	2: 2325	2: 2390	0	Bats have been reported as being the rich source of coronaviruses	USER	4/27/2025 05:34:56	USER	4/27/2025 05:34:56	66	0.119052
●		343	D34	Prior Events	2: 2472	2: 2646	0	ccording to the literature, the SARS and MERS viruses have zoonotic transmission, originating from bats using palm civets and camels, respectively, as the intermediate hosts	USER	4/27/2025 05:35:39	USER	4/27/2025 05:35:39	175	0.315668
●		344	D34	Lab Leak Hypothesis	2: 2658	2: 2814	0	he recent reports have suggested that SARS-CoV-2 is a modified coronavirus of bat origin [22,32], which came to humans as a result of zoonotic transmission	USER	4/27/2025 05:37:10	USER	4/27/2025 05:37:10	157	0.283199
●		345	D34	Natural Origin Hypothesis	2: 2825	2: 2931	0	A coronavirus identified from the Malayan pangolin has been shown to have a 99% similarity with SARS-CoV-2	USER	4/27/2025 05:38:15	USER	4/27/2025 05:38:15	107	0.193008
●		346	D34	Lab Leak Hypothesis	2: 2934	2: 3045	0	The receptor-binding domain (RBD) of pangolin-CoV has only a one amino acid difference with that of SARS-CoV-2;	USER	4/27/2025 05:39:27	USER	4/27/2025 05:39:27	112	0.202027
●		347	D34	Natural Origin Hypothesis	2: 3048	2: 3229	0	he infected pangolins exhibit pathological symptoms similar to humans suffering from COVID-19, and their blood circulating antibodies can react with the spike protein of SARS-CoV-2	USER	4/27/2025 05:40:27	USER	4/27/2025 05:40:27	182	0.328295
●		348	D34	Natural Origin Hypothesis	2: 3240	2: 3328	0	Although the RaTG13 coronavirus isolated from bat has about 96% identity with SARS-CoV-2	USER	4/27/2025 05:43:51	USER	4/27/2025 05:43:51	89	0.16054
●		349	D34	Natural Origin Hypothesis	2: 3602	2: 3772	0	A comparative analysis of genetic data available to date has suggested that SARS-CoV-2 originated by the recombination of pangolin-CoV and the bat-CoV-RaTG13-like virus	USER	4/27/2025 05:45:04	USER	4/27/2025 05:45:04	170	0.306649
●		350	D34	Natural Origin Hypothesis	2: 3812	2: 3905	0	the pangolin is considered to be one of the possible intermediate hosts between bat and human	USER	4/27/2025 18:39:23	USER	4/27/2025 18:39:23	94	0.169559
●		351	D34	Natural Origin Hypothesis	2: 4276	2: 4483	0	Studies based on the analysis of N, S, and ORF1a/1b genes have shown conserved sequences suggesting that SARS-CoV-2 is an animal virus, which was transmitted to humans by undergoing evolutionary adaptations	USER	4/27/2025 18:40:16	USER	4/27/2025 18:40:16	208	0.375194
●		352	D34	Unknow origin	2: 4592	2: 4767	0	further studies are required to confirm the intermediate hosts of coronaviruses to control zoonotic transmission and avoid the outbreak of such viral infections in the future	USER	4/27/2025 19:09:24	USER	4/27/2025 19:09:24	176	0.317472
●		353	D34	Recommendations and Future Directions	2: 4592	2: 4767	0	further studies are required to confirm the intermediate hosts of coronaviruses to control zoonotic transmission and avoid the outbreak of such viral infections in the future	USER	4/27/2025 19:09:24	USER	4/27/2025 19:09:24	176	0.317472
●		354	D34	Prior Events	3: 4100	3: 4171	0	SARS became epidemic in many countries around the world in 2002 and 2003	USER	4/27/2025 19:12:01	USER	4/27/2025 19:12:01	72	0.129875
●		355	D34	Lab Leak Hypothesis	7: 1266	7: 1343	0	The causative agent of COVID-19 is a modified coronavirus, known as SARS-CoV-2	USER	4/27/2025 19:20:02	USER	4/27/2025 19:20:02	78	0.140698
●		356	D36	Natural Origin Hypothesis	2: 896	2: 1032	0	its origins are “zoonotic,” and the virus was transmitted “natu- rally” from bats to humans, possibly from a food market in Wuhan, China	USER	4/27/2025 19:54:26	USER	4/27/2025 19:54:26	137	0.207541
●		357	D36	Lab Leak Hypothesis	2: 1045	2: 1180	0	a conspiracy theory that it was human-engineered and leaked, delib- erately or accidentally, from a research laboratory in Wuhan, China	USER	4/27/2025 19:54:58	USER	4/27/2025 19:54:58	136	0.206026
●		358	D36	Natural Origin Hypothesis	3: 133	3: 339	0	Through genetic sequencing, epidemiologists have sug- gested that the virus started in bats and jumped to humans “naturally,” pos- sibly from people who handled infected animals at a market in Wuhan, China	USER	4/27/2025 19:56:34	USER	4/27/2025 19:56:34	207	0.313584
●		359	D36	Unknow origin	3: 398	3: 747	0	et the precise animal source of the virus continues to elude scientists, which has led to a proposal by the World Health Organization for “scientific and collaborative field mis- sions” to “identify the zoonotic source of the virus and the route of introduc- tion into the human population, including the possible role of intermediate hosts”	USER	4/27/2025 19:58:23	USER	4/27/2025 19:58:23	346	0.524155
●		360	D36	Impact on Global Health Policy	3: 768	3: 958	0	With the uncertainty about the precise origin of the virus, and the tendency of many to want to assess blame, numerous conspiracy theories regarding the origins of the virus have surfaced	USER	4/27/2025 19:59:21	USER	4/27/2025 19:59:21	189	0.286316
●		361	D36	Lab Leak Hypothesis	3: 1238	3: 1478	0	One theory that has circulated in some conservative journals posits that the virus was accidentally or deliberately leaked from a research labora- tory located near the Wuhan market in China where scientists believe the virus originated	USER	4/27/2025 20:02:47	USER	4/27/2025 20:02:47	239	0.362061
●		362	D36	Lab Leak Hypothesis	3: 1495	3: 1672	0	Proponents of this conspiracy claim that the virus was deliberately engineered in this laboratory that studies animal coro- naviruses to produce an offensive biological weapon	USER	4/27/2025 20:03:14	USER	4/27/2025 20:03:14	177	0.268137
●		363	D36	Why lab leak Hypothesis fail	3: 1675	3: 1936	0	The fact that the Wuhan lab is a branch of the Chinese Center for Disease Control and Prevention and is located about 300 yards from the food market where scientists believe the outbreak started, is pointed out to cast doubt on the “official” conclusion.	USER	4/27/2025 20:05:01	USER	4/27/2025 20:05:01	257	0.389329
●		364	D36	Lab Leak Hypothesis	3: 2209	3: 2294	0	U.S. President Donald Trump, who persisted in dubbing COVID-19 as the “Chinese virus	USER	4/27/2025 20:05:53	USER	4/27/2025 20:05:53	85	0.128766
●		365	D36	Natural Origin Hypothesis	4: 851	4: 1016	0	Individuals may learn about the origins of COVID-19 through exposure to stories that communicate either what most scientists believe (i.e., zoonotic transmission)	USER	4/27/2025 20:08:00	USER	4/27/2025 20:08:00	164	0.248443
●		366	D36	Lab Leak Hypothesis	4: 1021	4: 1127	0	through exposure to conspiratorial claims (e.g., the virus was created in a research laboratory in China)	USER	4/27/2025 20:08:31	USER	4/27/2025 20:08:31	106	0.160579
●		367	D36	Impact on Global Health Policy	5: 143	5: 354	0	Research on emphasis framing and opinion formation on climate change has demonstrated that exposure to competitive frames that challenge any sci- entific consensus can undermine its otherwise persuasive impact	USER	4/27/2025 20:11:01	USER	4/27/2025 20:11:01	211	0.319644
●		368	D36	Impact on Global Health Policy	5: 414	5: 824	0	Scientific misinformation, “a claim that is unsupported or contradicted by the scientific community’s best available information” (Levy et al., in press, p. 3), can undermine the influ- ence of science on the public and policy makers (Druckman, 2015; Flynn et al., 2017; Van Bavel et al., 2020) and lead to collective decisions that are not in best interests of society (Dietz, 2013; Levy et al., 2020)	USER	4/27/2025 20:11:41	USER	4/27/2025 20:11:41	407	0.616564
●		369	D36	Impact on Global Health Policy	5: 828	5: 1009	0	The conspiracy narrative that COVID-19 was created in a Wuhan labora- tory is an unsubstantiated narrative that challenges the current scientific con- sensus on the virus’s origins	USER	4/27/2025 20:12:09	USER	4/27/2025 20:12:09	182	0.275712
●		370	D36	Impact on Global Health Policy	5: 1239	5: 1435	0	the literature on competitive framing by study- ing how scientific information pitted against a prominent conspiracy theory about the origin of COVID-19 affects individuals’ related perceptions.	USER	4/27/2025 20:13:02	USER	4/27/2025 20:13:02	196	0.29692
●		371	D36	Prior Events	6: 1407	6: 1918	0	In addition to the more basic research on framing and blame attribution, there is precedent in recent U.S. history for attributing specific blame to China for a viral epidemic. In 2003, the SARS epidemic caused by another zoonotic transmission of a coronavirus originating in Guandong, China, resulted in widespread fear and blame, fanned by the media in the United States that characterized China and even American-born Chinese as unsani- tary and practicing dangerous lifestyles (Eichelberg, 2007).	USER	4/27/2025 20:44:24	USER	4/27/2025 20:44:24	506	0.766539
●		372	D36	Recommendations and Future Directions	7: 421	7: 549	0	Individuals who believe COVID-19 had natural origins are more supportive of funding for research to study animal coronaviruses.	USER	4/27/2025 20:48:08	USER	4/27/2025 20:48:08	128	0.193907
●		373	D36	Natural Origin Hypothesis	8: 1460	8: 1701	0	“Many infectious diseases are “zoonotic” . . . [which means] they start in animals but jump to humans,” “This is true of the COVID-19 virus which genetic sequencing has shown originated in bats and was naturally transmitted to humans,”	USER	4/27/2025 20:54:58	USER	4/27/2025 20:54:58	238	0.360546
●		374	D36	Lab Leak Hypothesis	8: 1979	8: 2211	0	“Coronavirus Originated in a Chinese Laboratory,” followed by details in a short article that included state- ments such as “the coronavirus [may have] originated from [a] leak at a research laboratory located in Wuhan, China.”	USER	4/27/2025 20:58:05	USER	4/27/2025 20:58:05	230	0.348427
●		375	D36	Lab Leak Hypothesis	8: 2392	8: 2638	0	Wuhan lab produces research on offensive biological warfare weapons and the creation of viruses linked to animals. Many believe that either an accidental or deliberate leak of the virus from the Wuhan lab is what caused the current outbreak.	USER	4/27/2025 20:58:26	USER	4/27/2025 20:58:26	244	0.369635
●		376	D36	Natural Origin Hypothesis	8: 2668	8: 2739	0	genetic sequencing has been used to show that COVID-19 exists in bats,	USER	4/27/2025 20:59:11	USER	4/27/2025 20:59:11	71	0.107558
●		377	D36	Lab Leak Hypothesis	8: 2741	8: 2797	0	there are no bats sold at the seafood market in Wuhan.”	USER	4/27/2025 20:59:39	USER	4/27/2025 20:59:39	56	0.0848343
●		378	D36	Natural Origin Hypothesis	10: 707	10: 805	0	there is absolutely no evidence at all that the virus was engineered as part of a weapons program	USER	4/27/2025 21:01:21	USER	4/27/2025 21:01:21	98	0.14846
●		379	D36	Natural Origin Hypothesis	11: 1342	11: 1488	0	respon- dents who read the natural origin treatment were more likely to believe that the virus started in animals and jumped naturally to humans	USER	4/27/2025 21:16:44	USER	4/27/2025 21:16:44	146	0.221175
●		380	D36	Lab Leak Hypothesis	11: 1611	11: 1809	0	respondents who read the Chinese con- spiracy treatment were more likely to believe that the virus was created in a Chinese laboratory as opposed to an accidental animal to human trans- mission (	USER	4/27/2025 21:32:28	USER	4/27/2025 21:32:28	198	0.29995
●		381	D36	Impact on Global Health Policy	12: 714	12: 933	0	respondents who believe the coronavirus originated in a Chinese labora- tory, as opposed to zoonotic transmission, are more willing to penalize China for the outbreak through policies that target financial restitution	USER	4/27/2025 21:38:05	USER	4/27/2025 21:38:05	219	0.331763
●		382	D36	Impact on Global Health Policy	12: 1480	12: 1671	0	respondents who believe the virus originated naturally in ani- mals and was transmitted to humans were more supportive of additional research funds for scientists to study zoonotic viruses;	USER	4/27/2025 21:39:04	USER	4/27/2025 21:39:04	191	0.289346
●		383	D36	Impact on Global Health Policy	12: 2235	12: 2516	0	Table 3 reports clear evidence for the effect of a “conspiracy effect”: Exposure to the conspiracy frame in isolation (b = –0.26, p = .01) and in the competitive framing condition (b = –0.21, p = .04) reduced the perceived necessity of engaging in these prosocial behaviors.	USER	4/27/2025 21:42:41	USER	4/27/2025 21:42:41	278	0.421142
●		384	D36	Unknow origin	14: 31	14: 111	0	At this time, scientists remain uncertain about the precise origins of COVID- 19	USER	4/27/2025 21:43:12	USER	4/27/2025 21:43:12	81	0.122707
●		385	D36	Impact on Global Health Policy	14: 555	14: 1051	0	ublic acceptance of conspiracy narratives, however, can be harmful not only because it can lead people to dismiss credible science but also because it can reduce the per- ceived importance of engaging in behaviors that are individually and collec- tively beneficial (Lewandowsky, Oberauer, & Gignac, 2013; Oliver & Wood, 2014; Uscinski et al., 2017), including potentially life-saving actions such as following the recommendations of public health experts to mitigate COVID- 19’s spread	USER	4/27/2025 21:48:10	USER	4/27/2025 21:48:10	493	0.746845
●		386	D36	Impact on Global Health Policy	14: 1076	14: 1241	0	We find that exposure to framed messages regarding the origins of COVID-19 can have a powerful effect on people’s beliefs about the cause of this global pandemic.	USER	4/27/2025 21:49:35	USER	4/27/2025 21:49:35	164	0.248443
●		387	D36	Impact on Global Health Policy	14: 1253	14: 1443	0	beliefs about the origin of the virus had strong “downstream effects” on respondents’ willingness to penalize China when they believe it may have been created by the Chinese government.	USER	4/27/2025 21:50:06	USER	4/27/2025 21:50:06	187	0.283286
●		388	D36	Impact on Global Health Policy	14: 1457	14: 1637	0	those who believe the virus originated naturally from zoonotic transmission were more supportive of additional funding for biomedical research to identify harmful coronaviruses.	USER	4/27/2025 21:58:48	USER	4/27/2025 21:58:48	179	0.271167
●		389	D36	Impact on Global Health Policy	14: 1648	15: 264	0	exposure to a conspiracy theory about the virus’s origin, in isolation or in competition, resulted in a Table 3. Prosocial Action. Variable Coefficient p 95% CI Natural origin −0.16 (0.10) .121 [−0.36, 0.04] Chinese conspiracy −0.26** (0.10) .011 [−0.46, −0.06] Competitive frame −0.21** (0.10) .041 [−0.41, −0.01] Constant (control) 6.10*** (0.07) .000 [5.96, 6.25] N 1,071 AIC 3408.8 BIC 3428.7 Note. Cell entries are ordinary least squares coefficients with standard errors in parentheses. Two-tailed p values and confidence intervals are presented in the adjacent column. Coefficient estimates represent the difference in means between the treatment condition and the control group baseline. AIC = Akaike information criterion; BIC = Bayesian information criterion; CI = confidence interval. *p < .10. **p < .05. ***p < .01. 576 Science Communication 42(5) “conspiracy effect” whereby individuals became less likely to view actions such as wearing facemasks, frequently washing one’s hands, and maintaining 6 feet of social distance as necessary in order to mitigate COVID-19’s spread.	USER	4/27/2025 22:00:04	USER	4/27/2025 22:00:04	1109	1.68002
●		390	D36	Impact on Global Health Policy	15: 352	15: 549	0	however, it is also potentially worrisome insofar as a single expo- sure to a conspiracy theory in our study reduced individuals’ intentions to practice urgently necessary public health behaviors	USER	4/27/2025 22:09:58	USER	4/27/2025 22:09:58	197	0.298435
●		391	D36	Impact on Global Health Policy	15: 566	15: 705	0	he con- temporary media environment is competitive and people tend to consume media that fits and reinforces their existing perspectives.	USER	4/27/2025 22:10:55	USER	4/27/2025 22:10:55	139	0.210571
●		392	D36	Impact on Global Health Policy	15: 2919	16: 29	0	Our research shows that in a competitive rhetorical setting surrounding debate over the origins of COVID-19, con- spiracy rhetoric can have a profound impact and overpower scientific Bolsen et al. 577 information	USER	4/27/2025 22:14:54	USER	4/27/2025 22:14:54	216	0.327218
●		393	D36	Unknow origin	16: 1389	16: 1527	0	the Centers for Disease Control and Prevention in the United States notes that at this point “the exact source of this virus is unknown”	USER	4/27/2025 22:16:51	USER	4/27/2025 22:16:51	137	0.207541
●		394	D36	Natural Origin Hypothesis	16: 1539	16: 1626	0	the virus is similar to MERS-CoV and SARS-CoV that had its origin in animal reservoirs	USER	4/27/2025 22:17:52	USER	4/27/2025 22:17:52	87	0.131796
●		395	D36	Impact on Global Health Policy	17: 708	17: 915	0	However, when scientific misinformation is encountered prior to establishing a belief, it can be difficult to correct misperceptions due to the persistent impact of exposure to unsubstantiated information	USER	4/27/2025 22:18:47	USER	4/27/2025 22:18:47	206	0.312069
●		396	D36	Impact on Global Health Policy	16: 409	16: 631	0	The spread of the COVID-19 virus has been an accompanying epidemic of misinformation, eroding trust in science and misleading individuals about the most effective precautions to take to quell the virus and ensure safety	USER	4/27/2025 22:23:50	USER	4/27/2025 22:23:50	221	0.334793
●		397	D42	Natural Origin Hypothesis	1: 5169	1: 5208	0	COVID-19 is a potential zoonotic disease	USER	4/27/2025 22:45:24	USER	4/27/2025 22:45:24	40	0.14341
●		398	D42	Natural Origin Hypothesis	1: 1459	1: 1632	0	Huanan Seafood Wholesale Market, in Wuhan, Hubei, China.1 The initial outbreak was reported in the mar- ket in December 2019 and involved about 66% of the staff there.	USER	4/27/2025 22:51:38	USER	4/27/2025 22:51:38	172	0.616664
●		399	D42	Prior Events	1: 2405	1: 2693	0	The pathogen of the outbreak was later identi- fied as a novel beta-coronavirus, named 2019 novel coronavirus (2019-nCoV) and recalled to our mind the terrible memory of the severe acute respiratory syndrome (SARS-2003, caused by another beta-coronavirus) that occurred 17 years ago	USER	4/27/2025 22:53:54	USER	4/27/2025 22:53:54	286	1.02538
●		400	D42	Prior Events	1: 2697	1: 2904	0	In 2003, a new coronavirus, the etiology of a mysterious pneumonia, also originated from southeast China, especially Guangdong province, and was named SARS coronavirus that fulfilled the Koch’s postulat	USER	4/27/2025 22:54:57	USER	4/27/2025 22:54:57	205	0.734978
●		401	D42	Prior Events	1: 3116	1: 3246	0	The emergence of another outbreak in 2012 of novel coronavirus in Middle East shared similar features with the outbreak in 2003	USER	4/27/2025 22:55:52	USER	4/27/2025 22:55:52	129	0.462498
●		402	D42	Prior Events	1: 3252	1: 3358	0	Both were caused by coronavirus but the intermediate host for MERS is thought to be the dromedary camel	USER	4/27/2025 22:56:16	USER	4/27/2025 22:56:16	105	0.376452
●		403	D42	Natural Origin Hypothesis	1: 4130	1: 4225	0	Together with SARS-CoV, bat SARS-like CoV and others also fall into the genus beta-coronavirus	USER	4/27/2025 23:06:18	USER	4/27/2025 23:06:18	95	0.340599
●		404	D42	Unknow origin	2: 254	2: 336	0	The exact origin, location, and natural reservoir of the 2019- nCoV remain unclear	USER	4/27/2025 23:07:45	USER	4/27/2025 23:07:45	83	0.297576
●		405	D42	Natural Origin Hypothesis	2: 349	2: 465	0	t is believed that the virus is zoonotic and bats may be the culprits because of sequence identity to the bat-CoV	USER	4/27/2025 23:08:16	USER	4/27/2025 23:08:16	115	0.412305
●		406	D42	Natural Origin Hypothesis	2: 472	2: 725	0	According to previous studies on the SARS- and MERS-CoV, epidemiologic investigations, their natural reservoir is bat, while palm civet or raccoon dog may be the intermediate (or susceptible) host for SARS-CoV and the dromedary camel for MERS-CoV	USER	4/27/2025 23:08:47	USER	4/27/2025 23:08:47	250	0.896314
●		407	D42	Natural Origin Hypothesis	2: 732	2: 989	0	A field study for the SARS-CoV on palm civet ruled out the possibility as the natural reservoir (low positive rate); instead, the prevalence of bat coro- navirus among wild life is high and it shares a certain sequence identity with the human SARS-CoV	USER	4/27/2025 23:09:25	USER	4/27/2025 23:09:25	255	0.914241
●		408	D42	Natural Origin Hypothesis	2: 1005	2: 1080	0	bats are con- sidered the natural host reservoir of SARS-like coronavirus.1	USER	4/27/2025 23:09:51	USER	4/27/2025 23:09:51	76	0.27248
●		409	D42	Unknow origin	2: 1092	2: 1220	0	the origin or natural host for the 2019-nCoV is not clear, although it might come from a kind of wild life in the wet market	USER	4/27/2025 23:13:40	USER	4/27/2025 23:13:40	126	0.451742
●		410	D42	Why lab leak Hypothesis fail	2: 1226	2: 1323	0	Theoretically, if people contact or eat the reservoir or infected animal, they could be infected	USER	4/27/2025 23:14:12	USER	4/27/2025 23:14:12	97	0.34777
●		411	D42	Natural Origin Hypothesis	2: 1226	2: 1323	0	Theoretically, if people contact or eat the reservoir or infected animal, they could be infected	USER	4/27/2025 23:14:12	USER	4/27/2025 23:14:12	97	0.34777
●		412	D42	Lab Leak Hypothesis	2: 1326	2: 1549	0	However, to result in large scaled person-to-person transmission as in the past SARS outbreak, the virus must spread efficiently. Initially, the 2019-CoV outbreak was reported as limited person-to-person transmission	USER	4/27/2025 23:17:45	USER	4/27/2025 23:17:45	220	0.788757
●		413	D42	Natural Origin Hypothesis	2: 1556	2: 1665	0	contaminated source from infected or sick wild animals in the wet market may have been the common origin.	USER	4/27/2025 23:18:17	USER	4/27/2025 23:18:17	107	0.383623
●		414	D42	Lab Leak Hypothesis	2: 1674	2: 1808	0	more and more evidences came out with clusters of outbreaks among family confirmed the possibility of person- to-person transmission	USER	4/27/2025 23:19:45	USER	4/27/2025 23:19:45	134	0.480424
●		415	D42	Unknow origin	2: 2017	2: 2167	0	Furthermore, contact transmission like SARS is also likely although the survival time in the environ- ment for the 2019-nCoV is not clear at present	USER	4/27/2025 23:22:25	USER	4/27/2025 23:22:25	150	0.537789
●		416	D42	Natural Origin Hypothesis	2: 3246	2: 3865	0	Initially, an outbreak involving a local market, the Huanan Seafood Market, with at least 41 people was reported.1 The local health authority issued an “epidemiologic alert” on December 31, 2019, and the market was shut down on January 1, 2020. A total of 59 suspected cases with fever and dry cough were referred to a designated hospital (the Jin Yin-tan Hospital). Of the 59 suspected cases, 41 patients were confirmed by next- generation sequencing or real-time reverse transcription-poly- merase chain reaction (RT-PCR). Twenty-seven (66%, 27/41) patients had history of Huanan Seafood Market exposure	USER	4/27/2025 23:26:23	USER	4/27/2025 23:26:23	614	2.20135
●		417	D42	Lab Leak Hypothesis	2: 3870	2: 4053	0	However, there is a caveat that the first case on December 1 did not show history of Huanan Seafood Market exposure and the subsequent cases started on December 10, nine days later	USER	4/27/2025 23:30:04	USER	4/27/2025 23:30:04	182	0.652517
●		418	D42	Natural Origin Hypothesis	2: 4416	2: 4545	0	However, the disease spread rap- idly and globally. Not only familial clusters but also outbreaks in ocean liners were reported	USER	4/27/2025 23:40:27	USER	4/27/2025 23:40:27	129	0.462498
●		419	D43	Natural Origin Hypothesis	1: 940	1: 1134	0	Genomic analysis revealed that SARS-CoV-2 is phylogenet- ically related to severe acute respiratory syndrome-like (SARS-like) bat viruses, therefore bats could be the possible primary reservoir	USER	4/28/2025 00:07:52	USER	4/28/2025 00:07:52	195	0.428063
●		420	D43	Unknow origin	1: 1137	1: 1206	0	The intermediate source of origin and transfer to humans is not known,	USER	4/28/2025 00:10:36	USER	4/28/2025 00:10:36	70	0.153664
●		421	D43	Prior Events	2: 560	2: 736	0	These viruses were thought to infect only animals until the world witnessed a severe acute res- piratory syndrome (SARS) outbreak caused by SARS-CoV, 2002 in Guangdong, China	USER	4/28/2025 00:19:38	USER	4/28/2025 00:19:38	177	0.38855
●		422	D43	Prior Events	2: 743	2: 909	0	Only a decade later, another pathogenic coronavirus, known as Middle East respiratory syndrome coron- avirus (MERS-CoV) caused an endemic in Middle Eastern countries	USER	4/28/2025 00:20:11	USER	4/28/2025 00:20:11	167	0.366598
●		423	D43	Prior Events	2: 1463	2: 1705	0	the history, SRAS-CoV (2003) infected 8098 individuals with mortality rate of 9%, across 26 contries in the world, on the other hand, novel corona virus (2019) infected 120,000 induviduals with mortality rate of 2.9%, across 109 countries	USER	4/28/2025 00:25:46	USER	4/28/2025 00:25:46	242	0.531238
●		424	D43	Transmission dynamics	2: 1736	2: 1951	0	t shows that the transmission rate of SARS-CoV-2 is higher than SRAS-CoV and the reason could be genetic recombination event at S protein in the RBD region of SARS-CoV-2 may have enhanced its transmission ability	USER	4/28/2025 00:26:25	USER	4/28/2025 00:26:25	216	0.474163
●		425	D43	Prior Events	2: 2757	2: 2872	0	A decade later in 2012, a couple of Saudi Arabian nationals were diagnosed to be infected with another coronavirus.	USER	4/28/2025 00:28:36	USER	4/28/2025 00:28:36	116	0.254643
●		426	D43	Natural Origin Hypothesis	2: 3647	2: 3782	0	scientists suspected that Hunan seafood market in Wuhan helped the virus spread, however, it was not where the outbreak first emerged	USER	4/28/2025 00:29:57	USER	4/28/2025 00:29:57	135	0.296352
●		427	D43	Natural Origin Hypothesis	2: 4131	2: 4370	0	Ini- tially, it was suggested that the patients infected with Wuhan coro- navirus induced pneumonia in China may have visited the seafood market where live animals were sold or may have used infected animals or birds as a source of food	USER	4/28/2025 00:34:24	USER	4/28/2025 00:34:24	240	0.526847
●		428	D43	Lab Leak Hypothesis	2: 4382	2: 4515	0	further investiga- tions revealed that some individuals contracted the infection even with no record of visiting the seafood market.	USER	4/28/2025 00:35:08	USER	4/28/2025 00:35:08	134	0.294156
●		429	D43	Transmission dynamics	2: 4549	2: 4676	0	human to the human spreading capability of this virus, which was subsequently reported in more than 100 countries in the world	USER	4/28/2025 00:40:26	USER	4/28/2025 00:40:26	128	0.280985
●		430	D43	Transmission dynamics	2: 4679	2: 4843	0	The human to the human spreading of the virus occurs due to close contact with an infected person, exposed to coughing, sneezing, respiratory droplets or aerosols.	USER	4/28/2025 00:40:45	USER	4/28/2025 00:40:45	165	0.362207
●		431	D43	Prior Events	2: 2235	2: 2368	0	In 2003, the Chinese population was infected with a virus caus- ing Severe Acute Respiratory Syndrome (SARS) in Guangdong pro- vince	USER	4/28/2025 00:43:07	USER	4/28/2025 00:43:07	134	0.294156
●		432	D43	Natural Origin Hypothesis	2: 5292	2: 5453	0	the samples isolated from the civets at the food market showed positive results for viral RNA detection, suggesting that the civet palm might be secondary hosts	USER	4/28/2025 00:46:06	USER	4/28/2025 00:46:06	162	0.355622
●		433	D43	Prior Events	2: 5462	2: 5748	0	n 2001 the samples were isolated from the healthy persons of Hongkong and the molecular assessment showed 2.5% frequency rate of anti- bodies against SARS-coronavirus. These indications suggested that SARS-coronavirus may be circulating in humans before causing the outbreak in 2003	USER	4/28/2025 00:51:08	USER	4/28/2025 00:51:08	287	0.630022
●		434	D43	Prior Events	2: 5766	2: 5885	0	Rhinolophus bats were also found to have anti-SARS-CoV antibodies suggesting the bats as a source of viral replication	USER	4/28/2025 01:05:54	USER	4/28/2025 01:05:54	120	0.263424
●		435	D43	Prior Events	2: 5893	2: 5986	0	The Middle East respiratory syndrome (MERS) coronavirus first emerged in 2012 in Saudi Arabia	USER	4/28/2025 01:06:21	USER	4/28/2025 01:06:21	94	0.206349
●		436	D43	Prior Events	2: 5994	2: 6102	0	MERS-coronavirus also pertains to beta-coronavirus and having camels as a zoonotic source or primary host [1	USER	4/28/2025 01:10:53	USER	4/28/2025 01:10:53	109	0.239276
●		437	D43	Prior Events	2: 6108	2: 6279	0	n a recent study, MERS-coronavirus was also detected in Pipistrellus and Perimyotis bats [19], proffering that bats are the key host and transmitting medium of the virus	USER	4/28/2025 01:14:40	USER	4/28/2025 01:14:40	172	0.377574
●		438	D43	Natural Origin Hypothesis	2: 6301	2: 6542	0	a group of researchers sug- gested snakes be the possible host, however, after genomic similar- ity findings of novel coronavirus with SARS-like bat viruses supported the statement that not snakes but only bats could be the key reservoirs	USER	4/28/2025 01:15:18	USER	4/28/2025 01:15:18	242	0.531238
●		439	D43	Unknow origin	2: 6563	2: 6833	0	Further analysis of homolo- gous recombination revealed that receptor binding spike glycopro- tein of novel coronavirus is developed from a SARS-CoV (CoVZXC21 Fig. 1. Structure of respiratory syndrome causing human coronavirus. or CoVZC45) and a yet unknown Beta-CoV [	USER	4/28/2025 01:27:03	USER	4/28/2025 01:27:03	271	0.594898
●		440	D43	Unknow origin	3: 21	3: 179	0	more work is required to be done in the aspects of the identification of the intermediate zoonotic source that caused the transmission of the virus to humans	USER	4/28/2025 01:27:40	USER	4/28/2025 01:27:40	159	0.349036
●		441	D43	Natural Origin Hypothesis	3: 1983	3: 2102	0	The genome of the SARS-CoV-2 has been reported over 80% identical to the previous human coronavirus (SARS-like bat CoV)	USER	4/28/2025 01:40:40	USER	4/28/2025 01:40:40	120	0.263424
●		442	D43	Natural Origin Hypothesis	3: 2427	3: 2519	0	According to the evolutionary tree, SARS-CoV-2 lies close to the group of SARS-coronaviruses	USER	4/28/2025 01:42:36	USER	4/28/2025 01:42:36	93	0.204153
●		443	D43	Lab Leak Hypothesis	3: 2747	4: 39	0	It is also reported that Spike glycoprotein of the Wuhan coronavirus Fig. 2. The key reservoirs and mode of transmission of coronaviruses (suspected reservoirs of SARS-CoV-2 are red encircled); only a and b coronaviruses have the ability to infect humans, the consumption of infected animal as a source of food is the major cause of animal to human transmission of the virus and due to close contact with an infected person, the virus is further transmitted to healthy persons. Dotted black arrow shows the possibility of viral transfer from bat whereas the solid black arrow represent the confirmed transfer. Table 1 Comparative analysis of biological features of SARS-CoV and SARS-CoV-2. Features SARS-CoV SARS-CoV-2 Reference Emergence date November 2002 December 2019 [37,79–81] Area of emergence Guangdong, China Wuhan, China Date of fully controlled July 2003 Not controlled yet Key hosts Bat, palm civets and Raccon dogs Bat [22,82,83] Number of countries infected 26 109 [84] Entry receptor in humans ACE2 receptor ACE2 receptor [22,55,85] Sign and symptoms fever, malaise, myalgia, headache, diarrhoea, shivering, cough and shortness of breath Cough, fever and shortness of breath [12,23,85] Disease caused SARS, ARDS SARS, COVID-19 [85,86] Total infected patients 8098 123882 [84] Total recovered patients 7322 67051 Total died patients 776 (9.6% mortality rate) 4473 (3.61% mortality rate) M.A. Shereen et al. / Journal of Advanced Research 24 (2020) 91–98 93 is modified via homologous recombination	USER	4/28/2025 01:49:34	USER	4/28/2025 01:49:34	1534	3.36743
●		444	D43	Lab Leak Hypothesis	4: 42	4: 135	0	The spike glycoprotein of SARS-CoV-2 is the mixture of bat SARS-CoV and a not known Beta-CoV	USER	4/28/2025 01:49:51	USER	4/28/2025 01:49:51	94	0.206349
●		445	D43	Natural Origin Hypothesis	4: 145	4: 359	0	a fluorescent study, it was confirmed that the SARS-CoV-2 also uses the same ACE2 (angiotensin-converting enzyme 2) cell receptor and mechanism for the entry to host cell which is previously used by the SARS-CoV	USER	4/28/2025 01:50:22	USER	4/28/2025 01:50:22	214	0.469772
●		446	D43	Natural Origin Hypothesis	4: 1039	4: 1269	0	s the entire genome of the 2019-novel coronavirus is more than 80% similar to the previous human SARS-like bat CoV, previously used animal models for SARS-CoV can be utilized to study the infectious pathogenicity of SARS-CoV-2.	USER	4/28/2025 01:52:45	USER	4/28/2025 01:52:45	231	0.50709
●		447	D43	Recommendations and Future Directions	4: 2183	4: 2358	0	It is now important that the scientists worldwide col- laborate the design a suitable model and investigate the in vivo mechanisms associated with pathogenesis of SARS-CoV-2.	USER	4/28/2025 01:54:39	USER	4/28/2025 01:54:39	176	0.386355
●		448	D43	Prior Events	6: 2416	6: 2487	0	its zoonotic source of transmission to humans has not been confirmed ye	USER	4/28/2025 01:57:13	USER	4/28/2025 01:57:13	72	0.158054
●		449	D43	Natural Origin Hypothesis	6: 2501	6: 2785	0	equence-based analysis suggested bats as the key reservoir. DNA recombination was found to be involved at spike glycoprotein which assorted SARS-CoV (CoVZXC21 or CoVZC45) with the RBD of another Beta CoV, thus could be the reason for cross-species transmission and rapid infection	USER	4/28/2025 01:57:51	USER	4/28/2025 01:57:51	285	0.625631
●		450	D43	Natural Origin Hypothesis	6: 2788	6: 2862	0	According to phylogenetic trees, SARS-CoV is closer to SARS-like bat CoVs.	USER	4/28/2025 02:00:02	USER	4/28/2025 02:00:02	75	0.16464
●		451	D44	Transmission dynamics	3: 3060	3: 3096	0	rapid person-to-person transmission	USER	4/28/2025 02:32:48	USER	4/28/2025 02:32:48	36	0.0825253
●		452	D44	Unknow origin	4: 1454	4: 1577	0	Lack of accurate information on SARS- CoV-2 animal hosts has become another factor giving rise to the complexity of issue	USER	4/28/2025 02:35:02	USER	4/28/2025 02:35:02	123	0.281961
●		453	D44	Natural Origin Hypothesis	4: 1582	4: 1695	0	Scientific reports published so far include hosts, such as bats (28), pangolins (29), cats (11), and dogs (30)	USER	4/28/2025 02:36:04	USER	4/28/2025 02:36:04	112	0.256745
●		454	D45	Prior Events	1: 2385	1: 2717	0	Before December 2019, very little was known about the cor- onaviruses (CoVs) because previously CoVs were not hit the global community so badly even though CoVs have been infected many species including humans and discussed for more than 70 years. Bailey et al. (1949) were reported murine virus (JHM) for the first time in 1949.	USER	4/28/2025 10:06:24	USER	4/28/2025 10:06:24	333	0.868228
●		455	D45	Prior Events	1: 2720	1: 3118	0	Molecular mechanisms and pathogenesis of different CoVs have been intensely studied in different animal species such as porcine transmis- sible gastroenteritis virus (TGEV), bovine coronavirus (BCoV), and avian infectious bronchitis viruses (IBV). The CoVs having emergence and re-emergence history causing respiratory and intestinal infections in animals and humans (Masters and Perlman, 2013)	USER	4/28/2025 10:07:03	USER	4/28/2025 10:07:03	399	1.04031
●		456	D45	Prior Events	1: 3350	1: 3447	0	Before the SARS epidemic in 2002–03, it was supposed that CoVs are not deadly pathogens to humans	USER	4/28/2025 10:07:47	USER	4/28/2025 10:07:47	98	0.255514
●		457	D45	Prior Events	1: 3465	1: 3634	0	decade later in 2012, another Zoonotic highly pathogenic coronavirus emerged in Middle Eastern countries caused the Middle East respiratory syn- drome (MERS) epidemic	USER	4/28/2025 10:08:12	USER	4/28/2025 10:08:12	169	0.440632
●		458	D45	Natural Origin Hypothesis	2: 694	2: 801	0	All human infecting CoVs can cause mild to severe infection in humans and used spillover intermediate hosts	USER	4/28/2025 10:10:58	USER	4/28/2025 10:10:58	108	0.281587
●		459	D45	Prior Events	2: 814	2: 1150	0	arlier to 2019, there were only six CoVs that were known to infect humans and cause respiratory diseases. Four out of six (HCoV-229E, HCoV-OC43, HCoV- NL63, and HKU1) human infecting CoVs can only cause mild upper respiratory disease, and in rare cases, some of them can cause severe infection in infants, young children, and elders	USER	4/28/2025 10:11:54	USER	4/28/2025 10:11:54	337	0.878657
●		460	D45	Prior Events	2: 1173	2: 1313	0	SARS-CoV and MERS-CoV which are zoonotic in origin can infect the lower respiratory tract and cause a severe respiratory syndrome in humans	USER	4/28/2025 10:12:26	USER	4/28/2025 10:12:26	141	0.367628
●		461	D45	Prior Events	2: 1468	2: 1639	0	SARS and the MERSCoVs belong to beta coronaviruses have been characterized as they were transmitted from animals to humans and caused severe disease outbreaks in the past	USER	4/28/2025 10:13:40	USER	4/28/2025 10:13:40	172	0.448454
●		462	D45	Prior Events	2: 1642	2: 1868	0	SARS-CoV was transmitted in humans from bats via the intermediary host of palm civet cats (Fig. 2) in the Guangdong province of China and about 8422 infected cases with 916 deaths were recorded and the mortality rate was 11%	USER	4/28/2025 10:14:21	USER	4/28/2025 10:14:21	227	0.591855
●		463	D45	Prior Events	2: 1885	2: 2088	0	a decade later in 2012, a bat origin virus MERS-CoV epidemic was emerged in Saudi Arabia through the dromedary camels (Fig. 2) and caused 858 deaths out of 2494 infected people with a 34% fatality rate	USER	4/28/2025 10:14:43	USER	4/28/2025 10:14:43	204	0.531887
●		464	D45	Natural Origin Hypothesis	2: 2302	2: 2613	0	he newly emerged novel CoV retained 99.8–99.9% nucleotide sequence homology with beta bat CoVs that directed the reemergence of another viral strain, later entitled as SARS-CoV-2 (Ren et al., 2020) and genetic analysis of the SARS-CoV-2 represented genetic similarity 50% with MERS-CoV and 80% with SARS-CoV	USER	4/28/2025 10:15:59	USER	4/28/2025 10:15:59	312	0.813474
●		465	D45	Why lab leak Hypothesis fail	4: 2893	4: 3038	0	nterestingly, the histopathologically ARDS has been identified in the patients of all type of cases such as SARS-CoV, MERS-CoV, and SARS-CoV-2 (	USER	4/28/2025 10:19:56	USER	4/28/2025 10:19:56	146	0.380664
●		466	D45	Natural Origin Hypothesis	5: 2609	5: 2679	0	Coronaviruses are naturally hosted and developmentally formed by bats.	USER	4/28/2025 10:24:51	USER	4/28/2025 10:24:51	71	0.185118
●		467	D45	Natural Origin Hypothesis	5: 2691	5: 2789	0	, it has been proposed that the majority of human coronaviruses are derived from the bat reservoir	USER	4/28/2025 10:25:19	USER	4/28/2025 10:25:19	99	0.258122
●		468	D45	Natural Origin Hypothesis	5: 2813	5: 3048	0	Several teams have recently confirmed the genetic similarity between SARS-CoV-2 and the beta betacoronavirus of the subgenus Sarbecovirus (Tang et al., 2020). The genome sequence of the new virus is 96.2% identical to that of the bat	USER	4/28/2025 10:25:48	USER	4/28/2025 10:25:48	236	0.61532
●		469	D45	Lab Leak Hypothesis	5: 3051	5: 3225	0	SARS-related coronavirus (SARSr- CoV; RaTG13) has been collected in Wuhan, China, but is not identical to the genome of SARS-CoV (about 79%) or MERS-CoV (approximately 50%)	USER	4/28/2025 10:26:16	USER	4/28/2025 10:26:16	175	0.456276
●		470	D45	Unknow origin	5: 3505	5: 3585	0	he specific pathway of transmission from natural reservoirs to humans is unclear	USER	4/28/2025 10:26:56	USER	4/28/2025 10:26:56	81	0.21119
●		471	D45	Natural Origin Hypothesis	5: 3629	5: 3716	0	several studies have shown that pan- golin may confer partial spike genes to SARS-CoV-2	USER	4/28/2025 10:27:18	USER	4/28/2025 10:27:18	88	0.229442
●		472	D45	Natural Origin Hypothesis	5: 3720	5: 3857	0	he critical func- tional regions of the spike protein SAR-CoV-2 are nearly the same as those defined in viruses isolated from a pangolin	USER	4/28/2025 10:27:33	USER	4/28/2025 10:27:33	138	0.359806
●		473	D45	Prior Events	5: 3919	5: 4137	0	In the early era until 1960 CoVs were thought to be simple viruses causing flu-like symptoms. In later studies, it was proved that CoV is a more serious and dangerous virus and it causes SARS epidemics (2002 to 2003)	USER	4/28/2025 10:28:32	USER	4/28/2025 10:28:32	219	0.570997
●		474	D45	Prior Events	5: 4204	5: 4321	0	The outbreak of MERS in Middle Eastern Countries in 2012 posed a very serious condition that proved it more dangerous	USER	4/28/2025 10:28:47	USER	4/28/2025 10:28:47	118	0.30766
●		475	D45	Scientific Consensus	5: 5854	5: 5953	0	It is widely accepted that there are many viruses in their natural reservoirs for a very long time.	USER	4/28/2025 10:29:52	USER	4/28/2025 10:29:52	100	0.260729
●		476	D45	Scientific Consensus	5: 5955	5: 6068	0	The constant spread of viruses from natural hosts to humans and other animals is largely due to human activities	USER	4/28/2025 10:30:17	USER	4/28/2025 10:30:17	114	0.297231
●		477	D45	Natural Origin Hypothesis	5: 6071	5: 6242	0	Data collected on genetic evolution, receptor binding and pathogenesis have shown that SARS-CoV is most likely caused by bats by sequential recombination of bat SARS-CoVs	USER	4/28/2025 10:30:42	USER	4/28/2025 10:30:42	172	0.448454
●		478	D45	Unknow origin	5: 6245	5: 6380	0	The rapid proliferation of SARS-CoV-2 raises many questions, whether its development is driven by the mutation or any other mechanisms	USER	4/28/2025 10:31:34	USER	4/28/2025 10:31:34	136	0.354591
●		479	D47	Natural Origin Hypothesis	1: 170	1: 251	0	The virus which causes COVID-19 most probably has its ecological reservoir in bats	USER	4/28/2025 10:33:38	USER	4/28/2025 10:33:38	82	2.64772
●		480	D47	Unknow origin	1: 259	1: 452	0	ransmission of the virus to humans has likely occurred through an intermediate animal host – a domestic animal, a wild animal or a domesticated wild animal which has not yet been identified.	USER	4/28/2025 10:35:06	USER	4/28/2025 10:35:06	192	6.19955
●		481	D47	Unknow origin	1: 460	1: 512	0	the zoonotic source of the virus is currently unknown	USER	4/28/2025 10:35:24	USER	4/28/2025 10:35:24	53	1.71133
●		482	D48	Prior Events	1: 303	1: 506	0	the Severe Acute Respiratory Syndrome (SARS) and the Middle East respiratory syndrome (MERS), both of which have high mortality rates and were detected for the first time in 2003 and 2012, respectively.	USER	4/28/2025 10:38:30	USER	4/28/2025 10:38:30	203	2.53687
●		483	D48	Why lab leak Hypothesis fail	1: 674	1: 733	0	Many of these CoVs can infect several animal species as well	USER	4/28/2025 10:39:16	USER	4/28/2025 10:39:16	60	0.749813
●		484	D48	Natural Origin Hypothesis	1: 674	1: 733	0	Many of these CoVs can infect several animal species as well	USER	4/28/2025 10:39:16	USER	4/28/2025 10:39:16	60	0.749813
●		485	D48	Prior Events	1: 737	1: 863	0	ARS-CoV infected civet cats and infected humans in 2002 and MERS-CoV is found in dromedary camels and infected humans in 2012	USER	4/28/2025 10:39:42	USER	4/28/2025 10:39:42	126	1.57461
●		486	D48	Natural Origin Hypothesis	1: 867	1: 957	0	virus that is regularly transmitted from an animal to a human is called a zoonotic virus	USER	4/28/2025 10:40:01	USER	4/28/2025 10:40:01	89	1.11222
●		487	D48	Natural Origin Hypothesis	1: 960	1: 1054	0	When a virus passes from animals to humans for the first time it is called a spillover event.	USER	4/28/2025 10:40:14	USER	4/28/2025 10:40:14	94	1.17471
●		488	D48	Why lab leak Hypothesis fail	1: 1512	1: 1820	0	To identify the source or origin of a virus, it is helpful to look at the genetic makeup of the virus and see whether it resembles other known viruses. This may provide some clues as to its origin. Viruses that are genetically closely linked tend to come from a similar source or similar geographic area.	USER	4/28/2025 10:41:24	USER	4/28/2025 10:41:24	306	3.82404
●		489	D48	Why lab leak Hypothesis fail	1: 1821	1: 1999	0	SARS-CoV-2, the virus responsible for COVID-19, belongs to a group of genetically related viruses that includes SARS-CoV and a number of other CoVs isolated from bat populations	USER	4/28/2025 11:09:55	USER	4/28/2025 11:09:55	178	2.22444
●		490	D48	Unknow origin	1: 2411	1: 2465	0	Currently, the zoonotic source of SARS-CoV-2 is unknown	USER	4/28/2025 11:10:38	USER	4/28/2025 11:10:38	55	0.687328
●		491	D48	Why lab leak Hypothesis fail	1: 2678	1: 2849	0	All SARS-CoV-2 isolated from humans to date are closely related genetically to coronaviruses isolated from bat populations, specifically, bats from the genus Rhinolophus.	USER	4/28/2025 11:11:18	USER	4/28/2025 11:11:18	171	2.13697
●		492	D48	Natural Origin Hypothesis	1: 2678	1: 2849	0	All SARS-CoV-2 isolated from humans to date are closely related genetically to coronaviruses isolated from bat populations, specifically, bats from the genus Rhinolophus.	USER	4/28/2025 11:11:18	USER	4/28/2025 11:11:18	171	2.13697
●		493	D48	Why lab leak Hypothesis fail	1: 2852	1: 2961	0	ARS-CoV, the cause of the SARS outbreak in 2003, is also closely related to coronaviruses isolated from bats	USER	4/28/2025 11:11:35	USER	4/28/2025 11:11:35	109	1.36216
●		494	D48	Natural Origin Hypothesis	1: 2852	1: 2961	0	ARS-CoV, the cause of the SARS outbreak in 2003, is also closely related to coronaviruses isolated from bats	USER	4/28/2025 11:11:35	USER	4/28/2025 11:11:35	109	1.36216
●		495	D48	Why lab leak Hypothesis fail	1: 2965	1: 3062	0	hese close genetic relations suggest that they all have their ecological origin in bat populations	USER	4/28/2025 11:11:55	USER	4/28/2025 11:11:55	98	1.22469
●		496	D48	Natural Origin Hypothesis	1: 2965	1: 3062	0	hese close genetic relations suggest that they all have their ecological origin in bat populations	USER	4/28/2025 11:11:55	USER	4/28/2025 11:11:55	98	1.22469
●		497	D48	Natural Origin Hypothesis	1: 3068	1: 3154	0	ats in the Rhinolophus genus are found across Asia, Africa, the Middle East, and Europe	USER	4/28/2025 11:12:39	USER	4/28/2025 11:12:39	87	1.08723
●		498	D48	Why lab leak Hypothesis fail	1: 3157	1: 3260	0	SARS-CoV-2 is not genetically related to other known coronaviruses found in farmed or domestic animals	USER	4/28/2025 11:13:38	USER	4/28/2025 11:13:38	103	1.28718
●		499	D48	Why lab leak Hypothesis fail	1: 3263	1: 3447	0	The analysis of the virus genome sequences also indicates that SARS-CoV-2 is very well adapted to human cell receptors, which enables it to invade human cells and easily infect people	USER	4/28/2025 11:14:04	USER	4/28/2025 11:14:04	184	2.29943
●		500	D48	Why lab leak Hypothesis fail	1: 3451	1: 3731	0	All the published genetic sequences of SARS-CoV-2 isolated from human cases are very similar, suggesting that the start of the outbreak resulted from a single point introduction in the human population around the time that the virus was first reported in humans in Wuhan, China	USER	4/28/2025 11:14:27	USER	4/28/2025 11:14:27	279	3.48663
●		501	D48	Why lab leak Hypothesis fail	1: 3734	1: 3890	0	The analyses of the published genetic sequences further suggest that the spillover from an animal source to humans happened during the last quarter of 2019	USER	4/28/2025 11:14:41	USER	4/28/2025 11:14:41	156	1.94951
●		502	D48	Why lab leak Hypothesis fail	1: 4174	1: 4743	0	A large proportion of the initial cases in late December 2019 and early January 2020 had a direct link to the Huanan Wholesale Seafood Market in Wuhan City, where seafood, wild, and farmed animal species were sold. Many of the initial patients were either stall owners, market employees, or regular visitors to this market. Environmental samples taken from this market in December 2019 tested positive for SARS-CoV-2, further suggesting that the market in Wuhan City was the source of this outbreak or played a role in the initial amplification of the outbreak.	USER	4/28/2025 11:15:55	USER	4/28/2025 11:15:55	565	7.06073
●		503	D48	Natural Origin Hypothesis	1: 4819	1: 5057	0	The virus could have been introduced into the human population from an animal source in the market or an infected human could have introduced the virus to the market and the virus may have then been amplified in the market environment.	USER	4/28/2025 11:16:39	USER	4/28/2025 11:16:39	237	2.96176
●		504	D48	Why lab leak Hypothesis fail	2: 27	2: 424	0	Subsequent investigations into the first human cases have determined that they had onset of symptoms around 1 December 2019. However, these cases had no direct link to the Huanan Wholesale Seafood Market and they may therefore have been infected in November through contact with earlier undetected cases (incubation time between date of exposure and date of symptom onset can be up to 14 days)	USER	4/28/2025 11:18:32	USER	4/28/2025 11:18:32	396	4.94876
●		505	D48	Unknow origin	2: 613	2: 728	0	At this stage, it is not possible to determine precisely how humans in China were initially infected with SARS-CoV-2	USER	4/28/2025 11:19:08	USER	4/28/2025 11:19:08	116	1.44964
●		506	D48	Natural Origin Hypothesis	2: 742	2: 863	0	all available evidence suggests that SARS-CoV-2 has a natural animal origin and is not a manipulated or constructed virus.	USER	4/28/2025 11:19:30	USER	4/28/2025 11:19:30	122	1.52462
●		507	D48	Natural Origin Hypothesis	2: 865	2: 933	0	SARS- CoV-2 virus most probably has its ecological reservoir in bats	USER	4/28/2025 11:19:49	USER	4/28/2025 11:19:49	69	0.862284
●		508	D48	Prior Events	2: 938	2: 1162	0	SARS-CoV, the virus that caused the SARS outbreak in 2003 and probably also had its ecological reservoir in bats, jumped from an animal reservoir (civet cats, a farmed wild animal) to humans and then spread between humans.	USER	4/28/2025 11:20:23	USER	4/28/2025 11:20:23	223	2.7868
●		509	D48	Natural Origin Hypothesis	2: 1182	2: 1293	0	t is thought that SARS-CoV-2 jumped the species barrier and initially infected humans from another animal host.	USER	4/28/2025 11:20:47	USER	4/28/2025 11:20:47	112	1.39965
●		510	D48	Natural Origin Hypothesis	2: 1296	2: 1538	0	ince there is usually very limited close contact between humans and bats, it is more likely that transmission of SARS-CoV-2 to humans happened through an intermediate host, that is another animal species more likely to be handled by humans	USER	4/28/2025 11:21:13	USER	4/28/2025 11:21:13	241	3.01175
●		511	D48	Unknow origin	2: 1541	2: 1687	0	This intermediate animal host could be a domestic animal, a wild animal, or a domesticated wild animal and, as of yet, has not been identified.	USER	4/28/2025 11:21:33	USER	4/28/2025 11:21:33	144	1.79955
●		512	D49	Prior Events	4: 1905	4: 1962	0	SARS outbreak of 2002-2003 – in Wuhan Jinyintan Hospital.	USER	4/28/2025 12:29:26	USER	4/28/2025 12:29:26	57	0.0599994
●		513	D49	Natural Origin Hypothesis	4: 2147	4: 2291	0	Bioinformatic analyses indicated that the virus had features typical of the coronavirus family and belonged to the Betacoronavirus 2B lineage	USER	4/28/2025 12:30:26	USER	4/28/2025 12:30:26	143	0.150525
●		514	D49	Natural Origin Hypothesis	4: 2294	4: 2517	0	Alignment of the full-length genome sequence of the COVID-19 virus and other available genomes of Betacoronavirus showed the closest relationship was with the bat SARS-like coronavirus strain BatCov RaTG13, identity 96%.	USER	4/28/2025 12:30:49	USER	4/28/2025 12:30:49	222	0.233682
●		515	D49	Natural Origin Hypothesis	4: 2952	4: 3227	0	Transgenic human ACE2 mice and Rhesus monkey intranasally challenged by this virus isolate induced multifocal pneumonia with interstitial hyperplasia. The COVID-19 virus was subsequently detected and isolated in the lung and intestinal tissues of the challenged animals.	USER	4/28/2025 12:32:16	USER	4/28/2025 12:32:16	273	0.287365
●		516	D49	Natural Origin Hypothesis	5: 3	5: 248	0	Whole genome sequencing analysis of 104 strains of the COVID-19 virus isolated from patients in different localities with symptom onset between the end of December 2019 and mid-February 2020 showed 99.9% homology, without significant mutation	USER	4/28/2025 12:32:56	USER	4/28/2025 12:32:56	244	0.256839
●		517	D49	Natural Origin Hypothesis	8: 375	8: 402	0	COVID-19 is a zoonotic virus	USER	4/28/2025 12:38:36	USER	4/28/2025 12:38:36	28	0.0294734
●		518	D49	Natural Origin Hypothesis	8: 405	8: 532	0	From phylogenetics analyses undertaken with available full genome sequences, bats appear to be the reservoir of COVID-19 virus	USER	4/28/2025 12:38:51	USER	4/28/2025 12:38:51	127	0.133683
●		519	D49	Unknow origin	8: 540	8: 594	0	he intermediate host(s) has not yet been identified.	USER	4/28/2025 12:39:09	USER	4/28/2025 12:39:09	53	0.0557889
●		520	D49	Transmission dynamics	8: 1882	8: 1975	0	In China, human-to-human transmission of the COVID-19 virus is largely occurring in families	USER	4/28/2025 12:40:46	USER	4/28/2025 12:40:46	93	0.0978937
●		521	D49	Unknow origin	19: 462	19: 526	0	s the animal origin of the COVID-19 virus is unknown at present	USER	4/28/2025 12:59:10	USER	4/28/2025 12:59:10	64	0.0673677
●		522	D50	Natural Origin Hypothesis	2: 624	2: 773	0	the coronavirus families cause many zoonotic diseases such as enteritis in cows, pigs, pangolins, and birds, as well as lung diseases in chicken	USER	4/28/2025 13:19:45	USER	4/28/2025 13:19:45	147	0.214533
●		523	D50	Prior Events	2: 782	2: 945	0	In the past decade, two outbreaks have been caused by beta coronaviruses, namely, SARS-CoV-1 and MERS- CoV, causing global anxiety without widespread effects	USER	4/28/2025 13:21:15	USER	4/28/2025 13:21:15	161	0.234964
●		524	D50	Natural Origin Hypothesis	2: 2241	2: 2410	0	Generally, coronaviruses are zoonotic viruses belonging to the order Nidovirales that includes three families, namely, Coronaviridae, Arteriviridae, and Roniviridae	USER	4/28/2025 13:23:05	USER	4/28/2025 13:23:05	167	0.243721
●		525	D50	Natural Origin Hypothesis	2: 2818	2: 3083	0	Of these, four are endemic human coronaviruses HCoV-229E (alpha), HCoV- NL63 (alpha), HCoV-OC43, and HCoV-HKU1 (beta), which are responsible for mild common cold symptoms mostly in lung infections and are mostly associated with bats, rodents, cows and pigs	USER	4/28/2025 13:24:06	USER	4/28/2025 13:24:06	261	0.380905
●		526	D50	Natural Origin Hypothesis	2: 3239	2: 3586	0	coronaviruses SARS-CoV and MERS-CoV, and a third novel pandemic-causing coronavirus, SARS- CoV-2, belonging to the beta coronavirus group. Remarkably, bats could be the natural reservoirs of the three human coronaviruses with palm civet, dromedary camels or pangolin acting as intermediate amplifying and transmitting host, respectively	USER	4/28/2025 13:30:35	USER	4/28/2025 13:30:35	342	0.499117
●		527	D50	Natural Origin Hypothesis	3: 493	3: 668	0	Results of the genomic sequence analysis indicated that the genomic organizational structure of the SARS-CoV-2 coronavirus is highly similar to beta coronaviruses genomes	USER	4/28/2025 13:40:00	USER	4/28/2025 13:40:00	173	0.252477
●		528	D50	Natural Origin Hypothesis	3: 710	3: 856	0	enetic material of the novel coronavirus has approximately 89% and 82% identity with bat SARS- like-CoVZXC21 and human SARS-CoV, respectively.	USER	4/28/2025 13:41:21	USER	4/28/2025 13:41:21	145	0.211614
●		529	D50	Natural Origin Hypothesis	3: 858	3: 1133	0	Phylogenetically, the genome sequence of the novel coronavirus that came from Wuhan city, was very close to Bat SARS‐like viruses, such as SL‐ ZC45 and SL-ZXC21 (87.6 and 87.7%, respectively), and more distantly related to SARS and MERS (79% and 51.8%, respectively)	USER	4/28/2025 13:43:17	USER	4/28/2025 13:43:17	271	0.395499
●		530	D50	Natural Origin Hypothesis	3: 1140	3: 1305	0	Moreover, Rothan and Byrareddy (10) revealed that the novel COVID-19 virus has approximately 80% and 50% identity to SARS and MERS of bat origin, respectively.	USER	4/28/2025 13:43:32	USER	4/28/2025 13:43:32	162	0.236424
●		531	D50	Natural Origin Hypothesis	3: 1322	3: 1449	0	no modifications were recorded for nonstructural proteins NSP7, NSP13 and the structured and accessory proteins p6 and 8b.	USER	4/28/2025 13:46:20	USER	4/28/2025 13:46:20	124	0.180966
●		532	D50	Lab Leak Hypothesis	3: 1460	4: 132	0	key modifications were recorded for nonstructural proteins NSP2, NSP3 and the Figure 1. Genome organization of human coronavirus COVID-19. The genome size is approximately 30 kilobase (kb). The two-third region encodes for the two main overlapping open reading frames (ORF 1a/b) encode conserved nonstructural polyproteins required for replication- transcription complex (RTC) and virus synthesis (above). The last third of the genome coded for the main structural component proteins including S, E, M and N and a set of accessory genes including ORF3a, 3b, ORF6, ORF7a, 7b, ORF8a, 8b and 9b. Origin, replication, and epidemiology of COVID-19 120 © 1996-2021 structured spike protein underpinning subdomain, i.e., RBD (17)	USER	4/28/2025 13:47:08	USER	4/28/2025 13:47:08	731	1.06683
●		533	D50	Lab Leak Hypothesis	4: 181	4: 305	0	external subdomain shows 40% identity in amino acid sequences in comparison with sequences of SARS-related coronaviruses.	USER	4/28/2025 13:48:28	USER	4/28/2025 13:48:28	123	0.179507
●		534	D50	Natural Origin Hypothesis	4: 181	4: 305	0	external subdomain shows 40% identity in amino acid sequences in comparison with sequences of SARS-related coronaviruses.	USER	4/28/2025 13:48:28	USER	4/28/2025 13:48:28	123	0.179507
●		535	D50	Natural Origin Hypothesis	4: 857	4: 1037	0	On the other hand, the comparative genome analysis by Andersen et al (21) revealed that SARS-CoV-2 originated through natural selection and not from a laboratory manipulation.	USER	4/28/2025 13:54:52	USER	4/28/2025 13:54:52	178	0.259774
●		536	D50	Natural Origin Hypothesis	4: 1090	4: 1213	0	SARS-CoV-2 receptor-binding domain to human ACE2 receptor protein in animal host or in human after zoonotic transfer (	USER	4/28/2025 13:55:45	USER	4/28/2025 13:55:45	121	0.176588
●		537	D50	Why lab leak Hypothesis fail	4: 1235	4: 1375	0	Tang et al. (23) revealed that the genomic variation between SARS- CoV-2 and bat SARSr-CoV (RaTG13) is only 4% and 17% at neutral sites.	USER	4/28/2025 13:57:19	USER	4/28/2025 13:57:19	139	0.202858
●		538	D50	Natural Origin Hypothesis	4: 1235	4: 1375	0	Tang et al. (23) revealed that the genomic variation between SARS- CoV-2 and bat SARSr-CoV (RaTG13) is only 4% and 17% at neutral sites.	USER	4/28/2025 13:57:19	USER	4/28/2025 13:57:19	139	0.202858
●		539	D50	Why lab leak Hypothesis fail	4: 1385	4: 1571	0	, changes in high affinity of the receptor-binding domain of the spike protein in SARS-CoV-2 and from pangolin virus SARSr-CoVs are mainly due to mutations and natural selection.	USER	4/28/2025 13:58:02	USER	4/28/2025 13:58:02	182	0.265612
●		540	D50	Why lab leak Hypothesis fail	4: 1587	4: 1711	0	the higher degree of bat ACE2 receptor homology with other animals indicates that it is an intermediate host for COVID-19	USER	4/28/2025 13:58:27	USER	4/28/2025 13:58:27	123	0.179507
●		541	D50	Natural Origin Hypothesis	4: 1847	4: 2009	0	Analyses of 103 genomes of the novel virus revealed the possible existence of two types of COVID-19 coronavirus, namely, 70% L type and 30% S ancestral type	USER	4/28/2025 14:11:00	USER	4/28/2025 14:11:00	159	0.232046
●		542	D50	Lab Leak Hypothesis	4: 2027	4: 2158	0	human interventions might contribute to a highly select for the L type, leading to more severity and aggressiveness of COVID-19	USER	4/28/2025 14:14:37	USER	4/28/2025 14:14:37	129	0.188263
●		543	D50	Lab Leak Hypothesis	5: 182	5: 393	0	Similar to other human coronaviruses, the major distinctive feature of the COVID-19 viral replication is the direct translation of the upstream open reading frame (ORF) into replicase-transcriptase protein.	USER	4/28/2025 14:18:50	USER	4/28/2025 14:18:50	209	0.305016
●		544	D50	Natural Origin Hypothesis	5: 2213	5: 2412	0	pidemiologic studies indicated that the outbreak started from a seafood market selling live animals in Wuhan, China; subsequently transmitted to humans and further spread from person-to-person	USER	4/28/2025 14:21:16	USER	4/28/2025 14:21:16	195	0.284584
●		545	D50	Natural Origin Hypothesis	9: 3507	9: 3565	0	the close relation between SARS coronavirus and 2019-nCoV	USER	4/28/2025 14:47:11	USER	4/28/2025 14:47:11	58	0.0846456
●		546	D53	Natural Origin Hypothesis	1: 1556	1: 1705	0	Wild animal hosts and infected patients are currently the main sources of disease which is transmitted via respiratory droplets and direct contact.	USER	4/28/2025 14:58:24	USER	4/28/2025 14:58:24	148	0.17999
●		547	D53	Natural Origin Hypothesis	1: 3001	1: 3160	0	(SARS-CoV-2) that was first isolated and identified in patients who were exposed at a seafood market in Wuhan City, Hubei Province, China on December 2019	USER	4/28/2025 15:01:25	USER	4/28/2025 15:01:25	157	0.190935
●		548	D53	Natural Origin Hypothesis	2: 1162	2: 1334	0	; the amino acid sequences within the seven conserved domains within the genomic open reading frame 1ab (ORF1ab) are 94.6% identical to that of the original SARS-CoV	USER	4/28/2025 15:13:07	USER	4/28/2025 15:13:07	169	0.205529
●		549	D53	Natural Origin Hypothesis	2: 2575	2: 2829	0	Genome se- quence alignment has revealed a 79.5% sequence identity between SARS-CoV-2 and SARS-CoV and a remarkable 93.1% identity with the sequence of the RaTG12 virus isolated from a bat (Rhinolophus af- finis) residing in Yunnan Province, China	USER	4/28/2025 15:45:56	USER	4/28/2025 15:45:56	252	0.306469
●		550	D53	Natural Origin Hypothesis	2: 2914	2: 2989	0	SARS-CoV-2 may originate from a virus that is endemic in this bat species.	USER	4/28/2025 15:46:28	USER	4/28/2025 15:46:28	75	0.0912109
●		551	D53	Natural Origin Hypothesis	2: 2991	2: 3273	0	Comparative ge- nomic analysis primarily based on sequence inserts identified in the S protein of a coronavirus isolated from the pangolin (Order, Pholidota; Family, Mani- dae) suggested that these mammals were most likely the intermediate hosts for cross-species transmissio	USER	4/28/2025 15:46:49	USER	4/28/2025 15:46:49	280	0.340521
●		552	D53	Natural Origin Hypothesis	2: 3322	2: 3477	0	A comprehensive analysis of the SARS-CoV-2 genome together with that of SARS-CoV revealed the presence of nearly thirty ORFs and two novel inser- tions	USER	4/28/2025 15:47:09	USER	4/28/2025 15:47:09	154	0.187286
●		553	D53	Natural Origin Hypothesis	2: 3502	2: 3913	0	The genome analyses of SARS-CoV and bat coronaviruses indicate that the sequences of ORF6, ORF8, and the S gene display a comparatively low degree of sequence conservation among coronaviruses in general. However, the genomes of bat-SL-CoVZC45 (GenBank ID: MG772933), bat-SL-CoVZXC21 (GenBank ID: MG772934) and RaTG13 (GenBank ID: MN996532) viruses are overall quite similar to that of SARS-CoV-2,	USER	4/28/2025 15:47:42	USER	4/28/2025 15:47:42	404	0.491323
●		554	D53	Natural Origin Hypothesis	4: 2862	4: 2943	0	The infectious sources of SARS-CoV-2 are in- fected animal hosts and other humans	USER	4/28/2025 15:52:01	USER	4/28/2025 15:52:01	82	0.0997239
●		555	D53	Natural Origin Hypothesis	4: 2946	4: 3068	0	Bats are con- sidered to be the most likely initial hosts of SARS- CoV-2, while pangolins may be the intermediate hosts.	USER	4/28/2025 15:52:16	USER	4/28/2025 15:52:16	122	0.14837
●		556	D53	Natural Origin Hypothesis	4: 3502	4: 3720	0	he results revealed that 94% of SARS-CoV-2 nucleic acid-positive samples (31/33 cases) came from the western part of the Huanan Seafood Market, which includes facilities that provide wild animals for pur- chase	USER	4/28/2025 15:53:07	USER	4/28/2025 15:53:07	215	0.261471
●		557	D53	Natural Origin Hypothesis	4: 3723	4: 3781	0	Bats are natural hosts of many of the known coronaviruses	USER	4/28/2025 15:53:22	USER	4/28/2025 15:53:22	58	0.0705364
●		558	D53	Natural Origin Hypothesis	4: 3826	4: 4126	0	SARS-CoV-2 is a β coronavirus; sequence similari- ties between SARS-CoV-2 and β coronaviruses iso- lated from bat species can be as high as 89.0% (Zhu N et al., 2020) to 96.2% (Zhou P et al., 2020b), which indicates that SARS-CoV-2 may be derived from a predecessor coronavirus endemic in bats	USER	4/28/2025 15:53:56	USER	4/28/2025 15:53:56	298	0.362411
●		559	D53	Unknow origin	4: 4432	4: 4839	0	Interestingly, the genomes of SARS-CoV-2 and the bat coronaviruses also differ, with about 1100 bp nucleotide divergence (Zhou P et al., 2020b). It is also critical to recognize that the major outbreak emerged during the winter when bats are hibernating. As such, the data suggest that there may be one or more intermediate hosts that link the bat coronaviruses to those transmitted to humans.	USER	4/28/2025 15:55:43	USER	4/28/2025 15:55:43	400	0.486458
●		560	D53	Natural Origin Hypothesis	4: 4141	4: 4429	0	comparative studies revealed that the similarity be- tween the nucleic acid sequences of the genomes of SARS-CoV-2 and SARS-CoV reached 79.5%, notably 73.8%–74.9% at the two receptor domains, both of which share ACE2 as a common receptor (Zhou P et al., 2020b; Zhu N et al., 2020)	USER	4/28/2025 15:56:23	USER	4/28/2025 15:56:23	285	0.346601
●		561	D53	Unknow origin	5: 81	5: 431	0	Results from a study by Ji et al. (2020) suggested that the SARS-CoV-2 intermediate host might be snakes; however, this contention has been questioned by many experts, given that snakes are cold-blooded animals (Class, Reptilia) whereas the intermediate hosts of SARS and MERS, the civet and the camel, respectively, are both homeothermic.	USER	4/28/2025 16:04:07	USER	4/28/2025 16:04:07	345	0.41957
●		562	D53	Natural Origin Hypothesis	5: 433	5: 667	0	The study of Guo et al. (2020), which featured deep learning algorithms, suggested that minks (Order, Carnivora) may serve as the potential intermediate host, but no experimental evidence was provided to support this hypothesis	USER	4/28/2025 16:04:55	USER	4/28/2025 16:04:55	231	0.28093
●		563	D53	Natural Origin Hypothesis	5: 670	5: 771	0	The pangolin is currently considered to be the most likely among the candidate intermediate hosts.	USER	4/28/2025 16:06:13	USER	4/28/2025 16:06:13	100	0.121615
●		564	D53	Natural Origin Hypothesis	5: 773	5: 961	0	A research team from the South China Agricultural University (Guangzhou, China) has identified a coronavirus strain from pangolins, which has 99% sequence similarity with SARS-CoV-2	USER	4/28/2025 16:07:39	USER	4/28/2025 16:07:39	185	0.224987
●		565	D53	Natural Origin Hypothesis	5: 977	5: 1161	0	The current leading hypothesis is that the bat-derived virus evolved to infect pangolins; after a series of mutations and re- combination events, it has been transmitted to humans.	USER	4/28/2025 16:08:08	USER	4/28/2025 16:08:08	183	0.222555
●		566	D53	Natural Origin Hypothesis	5: 1286	5: 1402	0	a coronavirus strain in the Malay pan- golin with a genome that was similar to that of SARS- CoV-2 at 85.5%–92.4%.	USER	4/28/2025 16:09:31	USER	4/28/2025 16:09:31	116	0.141073
●		567	D53	Natural Origin Hypothesis	5: 1414	5: 1501	0	he Malay pangolin GD/P1L and GD/P2S coronaviruses are closely related to SARS-CoV-2.	USER	4/28/2025 16:09:49	USER	4/28/2025 16:09:49	86	0.104589
●		568	D53	Natural Origin Hypothesis	5: 1509	5: 1588	0	results suggest that the pan- golin may be a long-term host of these pathogens.	USER	4/28/2025 16:10:15	USER	4/28/2025 16:10:15	80	0.0972916
●		569	D53	Natural Origin Hypothesis	5: 2022	5: 2116	0	Human subjects infected with SARS-CoV-2 are currently the main sources of ongoing infection	USER	4/28/2025 16:12:06	USER	4/28/2025 16:12:06	92	0.111885
●		570	D53	Natural Origin Hypothesis	6: 3826	6: 4178	0	On Dec. 26, 2019, Dr. Ji-xian ZHANG in the Hubei Hospital of Integrated Traditional Chinese and Western Medicine identified an elderly couple with pneumonia of unknown etiology, and subsequently found five patients with similar clinical presentations on the next day; most of these individuals reported exposure at the Huanan Seafood Market.	USER	4/28/2025 17:03:37	USER	4/28/2025 17:03:37	347	0.422003
●		571	D53	Natural Origin Hypothesis	7: 364	7: 535	0	After Jan. 1, 2020, only 8.6% of reported cases could be directly linked to the Huanan Seafood Market, suggesting that the transmission had shifted to the community.	USER	4/28/2025 17:05:33	USER	4/28/2025 17:05:33	168	0.204312
●		572	D54	Natural Origin Hypothesis	1: 1170	1: 1296	0	Our retrospective analysis of scientific data supports the hypothesis that SARS-CoV-2 is indeed a naturally occurring virus.	USER	4/28/2025 17:16:13	USER	4/28/2025 17:16:13	125	0.187942
●		573	D54	Unknow origin	1: 2017	1: 2061	0	c, the origin of the virus re­ mains elusive	USER	4/28/2025 17:19:03	USER	4/28/2025 17:19:03	45	0.067659
●		574	D54	Natural Origin Hypothesis	1: 2064	1: 2178	0	COVID-19 is considered to have started at the Huanan Seafood Wholesale Market (HSWM) in Wuhan on December 8, 2019	USER	4/28/2025 17:19:29	USER	4/28/2025 17:19:29	114	0.171403
●		575	D54	Natural Origin Hypothesis	1: 2310	1: 2434	0	SARS-CoV-2 was rapidly sequenced (Zhu et al., 2020) and linked to bats CoV belonging to the lineage b of betacoronavirus	USER	4/28/2025 17:19:59	USER	4/28/2025 17:19:59	122	0.183431
●		576	D54	Natural Origin Hypothesis	1: 2457	1: 2636	0	RaTG13, the closest to SARS-CoV-2 genome, was isolated in 2016 from an anal sample of a horseshoe bat (Rhinolophus affinis) from Yunnan (Zhou et al., 2020a; Ge et al., 2016).	USER	4/28/2025 17:20:21	USER	4/28/2025 17:20:21	177	0.266125
●		577	D54	Natural Origin Hypothesis	1: 2638	1: 2746	0	Another batCoV sequence, RmYN02, was identified also in Yunnan in the horseshoe bat Rhinolophus malayanus	USER	4/28/2025 17:20:57	USER	4/28/2025 17:20:57	106	0.159375
●		578	D54	Natural Origin Hypothesis	1: 2770	1: 2894	0	Since then, viruses closely related SARS-CoV-2 have been described in Rhinolophus shameli bats caught in 2010 in Cambodia	USER	4/28/2025 17:21:27	USER	4/28/2025 17:21:27	123	0.184935
●		579	D54	Lab Leak Hypothesis	1: 2999	1: 3093	0	Beside laboratory accidents, there is no evidence of direct transmission of bat-CoV to humans	USER	4/28/2025 17:22:23	USER	4/28/2025 17:22:23	94	0.141332
●		580	D54	Natural Origin Hypothesis	1: 3163	1: 3263	0	Since the spillover model postulates that an animal reservoir must be at the origin of the zoonosis	USER	4/28/2025 17:23:18	USER	4/28/2025 17:23:18	100	0.150353
●		581	D54	Natural Origin Hypothesis	1: 3686	1: 3776	0	ACE2 receptor highlighted a potential affinity between SARS-CoV-2 spike and pangolin ACE2	USER	4/28/2025 17:24:12	USER	4/28/2025 17:24:12	90	0.135318
●		582	D54	Natural Origin Hypothesis	1: 3961	1: 4133	0	the pangolin hypothesis was repeated so many times in scientific papers and on social networks that was taken for a truth even within part of the scientific community.	USER	4/28/2025 17:24:44	USER	4/28/2025 17:24:44	169	0.254097
●		583	D54	Politicization of COVID-19 Origins	2: 142	2: 302	0	The origin of SARS-Cov-2 is still passionately debated since it makes ground for geopolitical confrontations and conspiracy theories besides scientific ones.	USER	4/28/2025 17:28:04	USER	4/28/2025 17:28:04	159	0.239062
●		584	D54	Why lab leak Hypothesis fail	2: 304	2: 1774	0	The first hypothesis is that of a man-made virus raised first by Pradhan and colleagues who claimed to have observed the presence of HIV sequences in SARS-CoV-2, before retraction of the manuscript and then by Perez and Montagnier (2020). This hypothesis was rebutted by bioinformatic analyses showing that the similarity of those short putative HIV insertions was insufficient to support a common ancestral origin of the sequences (Liu et al., 2020c; Xiao et al., 2020b). This article has since then been retracted. Furthermore, the four in­ sertions identified in SARS-CoV-2 occurred independently at different times of coronaviruses diversification (Sallard et al., 2020). Other hy­ potheses were based on the construction of infectious recombinant SARS-CoV capable to replicate in mammalian cell lines or animal models (Becker et al., 2008; Menachery et al., 2020). Before retraction of their manuscript, Pradhan et al. also claimed that the RBD of SARS-CoV-2 might have been engineered by using a RBD domain with a higher af­ finity for the human ACE2 receptor and by inserting the RRAR furin cleavage site downstream of the RBD, making the virus more infectious in human cells. This hypothesis was mostly motivated by the fact that this furin cleavage site is unique to SARS-CoV-2 among all Sarbecovi­ ruses (Andersen et al., 2020; Coutard et al., 2020). However, the sup­ posedly engineered sequences were simply natural features	USER	4/28/2025 17:32:46	USER	4/28/2025 17:32:46	1456	2.18914
●		585	D54	Natural Origin Hypothesis	2: 1869	2: 2018	0	naturally occurring polybasic furin cleavage sites have been described in other lineages of coronaviruses such as MERS-CoV, HKU1, HCoV-OC43 or IBV	USER	4/28/2025 17:33:51	USER	4/28/2025 17:33:51	148	0.222523
●		586	D54	Natural Origin Hypothesis	2: 2176	2: 2273	0	The natural occurrence of furin-cleavage sites in various viruses has been documented for long.	USER	4/28/2025 17:34:57	USER	4/28/2025 17:34:57	96	0.144339
●		587	D54	Lab Leak Hypothesis	2: 2342	2: 2471	0	Some linked the presence of the least preferred CGG codons in the SRAS-CoV-2 furin cleavage sites as a “proof” of engineering	USER	4/28/2025 17:36:02	USER	4/28/2025 17:36:02	127	0.190949
●		588	D54	Why lab leak Hypothesis fail	2: 2474	2: 2637	0	A codon being least preferred does not mean it should never exist and this CGG codon pre­ sent in SARS-CoV-2 is for instance present at a higher rate in MERS-CoV	USER	4/28/2025 17:37:41	USER	4/28/2025 17:37:41	163	0.245076
●		589	D54	Why lab leak Hypothesis fail	2: 2674	2: 4507	0	he lower presence of CpG (intrachain Cytosine-Guanosine dinucleotide linked by a phosphate bond) in human pathogens has been shown to be a selective process. CpGs trigger direct B-Cell activation and therefore these dinucleotides provide a selective disadvantage (Krieg et al., 1995). However, they nevertheless exist in human pathogens. When considering the huge selective advantage in transmissibility brought by the furin-cleavage site and the disadvantage brought by the B-cell activation, the net result in largely in favor of the furin-cleavage site leading to the fixation of these mutations in the human populations even if it involves the rare CGG codons. This is a simple and straightforward selective and evolutionary process. RmYN02 also carries an indel at the same place as the furin site (PRRA) indel of SARS-CoV-2 with the insertion of a PAA sequence and the deletion of the immediate QTQT upstream sequence (Zhou et al., 2020b). The naturally occurring PAAR sequence displayed by RmYN02 is not active as a furin- cleavage site but is only one mutation away from the active RNNR furin cleavage site. One additional mutation turning the proline (P) into an arginine (R) will generate a RAAR active furin-cleavage site. This sug­ gests that viruses other than SARS-CoV-2 were under similar selective pressure. The selection of SARS-CoV-2 through successive passages in cell culture was refuted (Andersen et al., 2020). Scientists at the Wuhan Institute of Virology denied having carried out engineering and gain of function experiments on SARS-CoV-2but only on SARS-CoV in published and openly displayed international collaborations (Cohen, 2020). Alto­ gether, these elements indicate that there is no evidence to support the hypothesis of a man-made origin of SARS-CoV-2	USER	4/28/2025 17:42:07	USER	4/28/2025 17:42:07	1811	2.7229
●		590	D54	Natural Origin Hypothesis	2: 4608	2: 4734	0	the natural origin of SARS-CoV-2 as a recombinant between a Sarbecovirus from Malayan pangolins and RaTG13 from R. affinis.	USER	4/28/2025 17:49:04	USER	4/28/2025 17:49:04	125	0.187942
●		591	D54	Natural Origin Hypothesis	2: 4736	2: 4954	0	This hypothesis found its rationale in the in-silico analysis of sequence similarities which indicated that SARS-CoV-2 was closely related to RaTG13 but displayed specific RBD sites similar to the pangolin virus (	USER	4/28/2025 17:49:52	USER	4/28/2025 17:49:52	216	0.324763
●		592	D59	Natural Origin Hypothesis	2: 1436	2: 1481	0	this one jumped from bats origin into humans	USER	4/28/2025 18:58:43	USER	4/28/2025 18:58:43	45	0.726392
●		593	D59	Recommendations and Future Directions	2: 4868	2: 4980	0	“it can take years to find the origin of viruses that have made the zoonotic jump from animals to humans”.	USER	4/28/2025 19:02:52	USER	4/28/2025 19:02:52	109	1.75948
●		594	D185	Politicization of COVID-19 Origins	38: 949	38: 1186	0	“The U.S. government has reason to believe that several researchers inside the WIV became sick in autumn 2019, before the first identified case of the outbreak, with symptoms consistent with both COVID-19 and common seasonal illness.”	USER	4/29/2025 11:21:25	USER	4/29/2025 11:21:25	236	0.0232136
●		595	D185	Politicization of COVID-19 Origins	38: 2047	38: 2249	0	“Despite the WIV presenting itself as a civilian institution, the United States had determined that the WIV collaborated on publications and secret projects with China’s military…since at least 2017.	USER	4/29/2025 11:23:15	USER	4/29/2025 11:23:15	201	0.0197709
●		596	D185	Politicization of COVID-19 Origins	38: 1411	38: 1844	0	The WIV has a published record of conducting “gain-of-function” research to engineer chimeric viruses.”4 The June 2023 ODNI Assessment supported this conclusion and went further, stating, “[s]cientists at the WIV have created chimeras, or combinations of SARS-like coronaviruses through genetic engineering, attempted to clone other unrelated viruses, and used reverse genetic cloning techniques on SARS-like coronaviruses.”	USER	4/29/2025 11:23:46	USER	4/29/2025 11:23:46	430	0.0422959
●		597	D185	Politicization of COVID-19 Origins	38: 1847	38: 2040	0	The June 2023 ODNI Assessment continued, “[s]ome of the WIV’s genetic engineering projects on coronaviruses involved techniques that could make it difficult to detect intentional changes.”	USER	4/29/2025 11:23:58	USER	4/29/2025 11:23:58	191	0.0187872
●		598	D185	Politicization of COVID-19 Origins	39: 38	39: 195	0	WIV personnel have worked with scientists associated with the PLA on public health-related projects and collaborated on biosafety and biosecurity projects	USER	4/29/2025 11:24:24	USER	4/29/2025 11:24:24	156	0.0153446
●		599	D185	Politicization of COVID-19 Origins	39: 210	39: 466	0	the June 2023 ODNI Assessment stated, “[s]ome WIV researchers probably did not use adequate biosafety precautions at least some of the time prior to the pandemic in handling SARS-like coronaviruses, increasing the risk of accidental exposure to viruses.	USER	4/29/2025 11:24:56	USER	4/29/2025 11:24:56	255	0.0250825
●		600	D185	Politicization of COVID-19 Origins	39: 471	39: 678	0	In February and March of 2023, DOE and FBI publicly acknowledged their respective assessments that COVID-19 was the likely result of a lab incident—FBI with moderate confidence and DOE with low confidence	USER	4/29/2025 11:25:20	USER	4/29/2025 11:25:20	206	0.0202627
●		601	D185	Lab Leak Hypothesis	39: 1033	39: 1256	0	Based on my initial analysis of the data, I came to believe—and still believe today—that it indicates COVID-19 infections more likely were the result of an accidental lab leak than the result of a natural spillover event	USER	4/29/2025 11:27:30	USER	4/29/2025 11:27:30	222	0.0218365
●		602	D185	Politicization of COVID-19 Origins	39: 1740	40: 247	0	My informed assessment as a person with as much access as anyone to our government’s intelligence during the initial year of the pandemic has been and continues to be that a lab leak is the only explanation credibly supported by our intelligence, by science, and by commonsense. From a view inside the IC, if our intelligence and evidence supporting a lab leak theory was placed side-by- 8 June 2023 ODNI Assessment, supra note 3. 9 Id. 10 Hannah Rabinowitz, FBI Director Wray acknowledges bureau assessment that Covid-19 likely resulted from lab incident, CNN (updated Mar. 1, 2023); Jeremy Herb & Natasha Bertrand, US Energy Department assesses Covid-19 likely resulted from lab leak, furthering US intel divide over virus origin, CNN (Feb. 27, 2023). 11 June 2023 ODNI Assessment, supra note 3. 12 Investigating the Origins of COVID: Hearing Before the Select Subcomm. on the Coronavirus Pandemic, 118th Cong, 1, (Mar. 8, 2023) [hereinafter “Investigating the Origins of COVID-19”]. Page 3 of 520 side with our intelligence and evidence pointing to a natural origins or spillover theory, the lab leak side of the ledger would be long, convincing, even overwhelming, while the spillover side would be nearly empty and tenuous	USER	5/3/2025 07:30:17	USER	5/3/2025 07:30:17	1242	0.122166
●		603	D185	Politicization of COVID-19 Origins	40: 254	40: 1056	0	In January 2024, Mr. Wade voiced his increasing support for a lab incident origin.14 Mr. Wade astutely noted that “SARS2 possesses a furin cleavage site, found in none of the other 871 known members of its viral family, so it cannot have gained such a site through the ordinary evolutionary swaps of genetic material within a family.”15 With the natural evolution of a furin cleavage site being nonexistent, Mr. Wade further noted that EcoHealth and the WIV’s DEFUSE proposal, which was rejected by DARPA, sought to do what nature had not been ever known to do—insert a furin cleavage site into a SARS2 virus.16 It is, therefore, more than just a coincidence that COVID-19 emerged from the city with a lab preparing to conduct this research under cost-effective yet risky BSL-2 protocols	USER	4/29/2025 11:31:24	USER	4/29/2025 11:31:24	795	0.0781982
●		604	D3	Natural Origin Hypothesis	1: 1903	1: 2009	0	We believe the coronavirus was originally transmitted to human by animals rather than by a laboratory leak	USER	5/1/2025 11:19:00	USER	5/1/2025 11:19:00	107	0.0965974
●		605	D3	Unknow origin	1: 3149	1: 3331	0	Globally, there was con- Ying-Jian Hao and Yu-Lan Wang contributed equally to this work. siderable uncertainty regarding when SARS-CoV-2 was introduced and began spreading locally	USER	5/3/2025 00:38:51	USER	5/3/2025 00:38:51	182	0.164306
●		606	D3	Prior Events	2: 3407	2: 3490	0	Coronavirus (CoV) has long been regarded as a virus with a high hazard of spreading	USER	5/3/2025 00:41:59	USER	5/3/2025 00:41:59	84	0.0758335
●		607	D3	Natural Origin Hypothesis	2: 3704	2: 3801	0	Most human virus strains are zoonotic in origin, including all previous human coronavirus strains	USER	5/3/2025 00:42:34	USER	5/3/2025 00:42:34	98	0.0884724
●		608	D3	Prior Events	2: 3827	2: 4050	0	Animal CoVs, such as bovine coronavirus (BCoV), porcine transmissi- ble gastroenteritis virus (TGEV), infectious bronchitis virus (IBV), and feline infectious peritonitis virus (FIPV), have been known since the late 1930s	USER	5/3/2025 00:42:57	USER	5/3/2025 00:42:57	224	0.202223
●		609	D3	Natural Origin Hypothesis	2: 4066	2: 4322	0	Recent studies have linked the evolution of human CoVs (HCoVs) to a high level of urbanization and poultry breed- ing, which facilitates the exchange of species and simplify crossing of species barriers, as well as genomic reorganization of these viruses	USER	5/3/2025 00:43:31	USER	5/3/2025 00:43:31	257	0.232014
●		610	D3	Natural Origin Hypothesis	2: 4345	2: 4498	0	. Bats are a large-capacity ‘reservoir’ of CoVs, virus sampling by the China Ecological Health Alliance alone found around 400 new coronaviruses strains	USER	5/3/2025 00:43:50	USER	5/3/2025 00:43:50	154	0.139028
●		611	D3	Natural Origin Hypothesis	2: 4554	2: 4673	0	In addition, bats’ unique immune system enables them to deal with several viruses more effectively than human beings (K	USER	5/3/2025 00:44:27	USER	5/3/2025 00:44:27	120	0.108334
●		612	D3	Natural Origin Hypothesis	2: 4725	2: 4838	0	the presence of a variety of zoonotic alphaCoV and betaCoV has been detected in Western Europe’s bat populations	USER	5/3/2025 00:44:57	USER	5/3/2025 00:44:57	114	0.102917
●		613	D3	Unknow origin	3: 239	3: 426	0	definitive spread of coronaviruses from bats to humans has not been fully identified, direct contact with intermediate hosts to humans is widely considered the most likely mode of spread	USER	5/3/2025 00:46:03	USER	5/3/2025 00:46:03	188	0.169723
●		614	D3	Prior Events	3: 502	3: 591	0	The first cases of SARS-CoV appeared in Foshan, Guangdong province, China in November 200	USER	5/3/2025 00:47:57	USER	5/3/2025 00:47:57	90	0.0812502
●		615	D3	Prior Events	3: 748	3: 874	0	After a series of investiga- tions, it was found that the SARS-CoV virus first existed in masked civet cats and raccoon dogs.	USER	5/3/2025 00:48:56	USER	5/3/2025 00:48:56	127	0.114653
●		616	D3	Prior Events	3: 876	3: 1030	0	Antibodies to the virus in a badger were later found at a China’s Shenzhen live animal market, and were suspected to be the source of the human infection	USER	5/3/2025 00:49:27	USER	5/3/2025 00:49:27	155	0.139931
●		617	D3	Natural Origin Hypothesis	3: 1121	3: 1310	0	Chinese rhi- nolophid bats were also found to harbour genetically differentiated CoVs related to SARS-CoV (Rhinolophus spp.), suggesting that these ani- mals are hosts for this novel HCoV	USER	5/3/2025 00:50:00	USER	5/3/2025 00:50:00	190	0.171528
●		618	D3	Prior Events	3: 1374	3: 1458	0	Jeddah, Saudi Arabia, human infection with MERS-CoV was first recorded in June 2012	USER	5/3/2025 00:50:31	USER	5/3/2025 00:50:31	84	0.0758335
●		619	D3	Prior Events	3: 1479	3: 1592	0	In November 2019, a total of 2494 MERS-CoV cases were detected in 27 countries, with 858 fatalities (WHO, 2020).	USER	5/3/2025 00:51:46	USER	5/3/2025 00:51:46	114	0.102917
●		620	D3	Prior Events	3: 1594	3: 1778	0	Beginning, bats were thought to be MERS-CoV hosts. However, researchers found a significant prevalence of MERS- CoV-neutralizing antibodies in camels from Oman and the Canary Islands	USER	5/3/2025 00:52:11	USER	5/3/2025 00:52:11	185	0.167014
●		621	D3	Prior Events	3: 1827	3: 1979	0	Serological studies suggest that dromedary camels were carrying MERS-CoV-like viruses in East Africa, North Africa and the Middle East as early as 1983	USER	5/3/2025 00:52:26	USER	5/3/2025 00:52:26	153	0.138125
●		622	D3	Prior Events	3: 1984	3: 2176	0	addition, in Saudi Arabia, dromedary camels have been found to have multiple viral genetic lineages (Sabir et al., 2016), involving crossing various barriers and causing outbreaks in humans	USER	5/3/2025 00:53:13	USER	5/3/2025 00:53:13	191	0.172431
●		623	D3	Prior Events	3: 2292	3: 2422	0	iruses originating from bats have been pre- dicted to enter dromedary camels more than 30 years ago, based on laboratory evidence	USER	5/3/2025 00:53:51	USER	5/3/2025 00:53:51	131	0.118264
●		624	D3	Natural Origin Hypothesis	3: 2459	3: 2617	0	Recent SARS-CoV-2 development gives prominence to the poten- tial for deadly viruses hidden in wild zoonotic reservoirs and the threat of zoonotic spillovers	USER	5/3/2025 00:54:37	USER	5/3/2025 00:54:37	159	0.143542
●		625	D3	Natural Origin Hypothesis	3: 2641	3: 2845	0	With the help of sequencing technology, bats were again assessed as a natural host for SARS-CoV- 2, because it shares 96% of its genome with two SARS-like CoVs from bats, bat-SLCoVZX45 and bat-SL-CoVZX2	USER	5/3/2025 00:55:20	USER	5/3/2025 00:55:20	205	0.18507
●		626	D3	Natural Origin Hypothesis	3: 2886	3: 2979	0	Comparatively, SARS-CoV-2 has a lower similarity genome to SARS-CoV (∼79%) or MERS-CoV (∼50%)	USER	5/3/2025 00:55:37	USER	5/3/2025 00:55:37	94	0.0848613
●		627	D3	Natural Origin Hypothesis	3: 2995	3: 3132	0	pangolins were considered a possible intermediate host for SARS-CoV-2 because it shared 99% genetic similarity with the CoV in pangolins	USER	5/3/2025 00:56:04	USER	5/3/2025 00:56:04	138	0.124584
●		628	D3	Natural Origin Hypothesis	3: 3368	3: 4014	0	Looking back, we see clear similarities between SARS-CoV-2 and SARS-CoV. Both occurrences of the SARS-CoVs have been linked to markets selling live wild animals and related species, especially civet cats and pangolin animal traders who worked in 2003 but were not diagnosed with SARS, while had high levels of SARS-CoV immunoglob- ulin G (IgG) found in their serum (13% overall, over 50% of traders spe- cializing in civet cats). Further serological surveys found that Yunnan residents living near the bat caves were 3% positive for SARS-related coronavirus (SARSr-CoV), indicating that spillover events may have occurred in zoonotic CoVs	USER	5/3/2025 00:57:49	USER	5/3/2025 00:57:49	647	0.584098
●		629	D3	Natural Origin Hypothesis	3: 4066	3: 4235	0	As to the epidemic of coronaviruses, Yunnan may be consid- ered the most possible location of a spillover event because of the high potentiality of human contact to bat	USER	5/3/2025 00:58:46	USER	5/3/2025 00:58:46	170	0.153473
●		630	D3	Lab Leak Hypothesis	4: 812	4: 945	0	There has indeed been precedent for events leading to sporadic infections and short chains of transmission in past laboratory studies	USER	5/3/2025 01:06:16	USER	5/3/2025 01:06:16	134	0.120972
●		631	D3	Why lab leak Hypothesis fail	4: 1552	4: 1723	0	there is no indication that the Wuhan Institute of Virology had studied viruses similar to SARS-CoV-2 or artificially modified coronaviruses before the COVID-19 pandemic	USER	5/3/2025 01:09:18	USER	5/3/2025 01:09:18	172	0.155278
●		632	D3	Natural Origin Hypothesis	4: 1552	4: 1723	0	there is no indication that the Wuhan Institute of Virology had studied viruses similar to SARS-CoV-2 or artificially modified coronaviruses before the COVID-19 pandemic	USER	5/3/2025 01:09:18	USER	5/3/2025 01:09:18	172	0.155278
●		633	D3	Why lab leak Hypothesis fail	4: 1749	4: 1913	0	Prior to December 2019, no virus highly consistent to SARS-CoV- 2 had been recorded by any laboratory, and no genome was available to provide the SARS-CoV-2 genome	USER	5/3/2025 01:11:04	USER	5/3/2025 01:11:04	165	0.148959
●		634	D3	Natural Origin Hypothesis	4: 1749	4: 1913	0	Prior to December 2019, no virus highly consistent to SARS-CoV- 2 had been recorded by any laboratory, and no genome was available to provide the SARS-CoV-2 genome	USER	5/3/2025 01:11:04	USER	5/3/2025 01:11:04	165	0.148959
●		635	D3	Why lab leak Hypothesis fail	4: 2167	4: 2693	0	The Wuhan-based Institute of Biology, all three laboratories working on CoV diagnostics, isolation of CoV and vaccine development are managed well and have high biosafety standards (BSL3 or 4) and the researchers have health surveillance program. Study shows that SARS-CoV-2 was not tested positive in workers despite extensive epi- demiological tracing of early cases (WHO, 2021). At the time of testing in March 2020, the laboratory was reported to have followed proper biosafety protocols during coronavirus research.	USER	5/3/2025 01:11:55	USER	5/3/2025 01:11:55	527	0.475765
●		636	D3	Natural Origin Hypothesis	4: 2696	4: 2794	0	Investigations into the WIV indicate that WIV is not engaged in any research related to SARS-CoV-2	USER	5/3/2025 01:12:48	USER	5/3/2025 01:12:48	99	0.0893752
●		637	D3	Why lab leak Hypothesis fail	4: 3410	4: 4015	0	Researches that obtain predicted function will use the genomic backbone of SARSr-CoV, or at least viruses formerly identified by sequencing (Holmes et al., 2021). How- ever, Research on recombinant coronaviruses in WIV previously used a genetic framework unrelated to SARS-CoV-2 (B. Hu et al., 2017), which produced no evidence of laboratory-derived markers. In any case of lab accident, the escaped virus must have left clues in the scientific establishment before a pandemic, but support for this idea has not yet been found, and no sequences have been identified that could serve as precursors.	USER	5/3/2025 01:16:50	USER	5/3/2025 01:16:50	606	0.547084
●		638	D3	Why lab leak Hypothesis fail	4: 4018	4: 5200	0	Assuming that the escape event occurred in a laboratory, the acci- dental infection of SARSr-CoV could occur during the continuous transmission among animals commonly used in laboratories. Neverthe- less, some early isolates of SARS-CoV-2 failed to infect wild-type mice (Wan, Shang, Graham, Baric, & Li, 2020). Human ACE2 (hACE2) trans- genic mice can be used for studying infections and testing vaccines in vivo. However, the mice usually develop atypical disease when exposed to SARS-CoV-2 (Bao et al., 2020; Hassan et al., 2020; Israelow et al., 2020; Rathnasinghe et al., 2020; Sun et al., 2020). As a result of serial passage in Vero E6 cells of three viruses isolated from faeces, the SARS- CoV-2-specific furin cleavage site consistently disappeared (Davidson et al., 2020; Klimstra et al., 2020; Liu, Zheng, et al., 2020; Ogando et al., 2020; Sasaki et al., 2021;Wong et al., 2021; Zhu et al., 2021). Therefore, these techniques are highly unlikely to isolate SARS-CoV-2 progeni- tors with intact furin cleavage sites. These studies suggest that it is less likely that the virus has increased affinity for humans through serial passage in susceptible animals	USER	5/3/2025 01:21:23	USER	5/3/2025 01:21:23	1183	1.06799
●		639	D3	Lab Leak Hypothesis	4: 5860	4: 6183	0	Human ACE2 has the strongest affinity for S protein, followed by pangolin, and mouse is the weakest, which is consistent with its experimental observation (Piplani et al., 2021). This finding is surprising because typical zoonotic viruses exhibit high affinity for the original host and low affinity for the new host. A	USER	5/3/2025 01:23:22	USER	5/3/2025 01:23:22	324	0.292501
●		640	D3	Unknow origin	4: 6269	4: 6442	0	This indicates the possible existence of an interme- diate host whose ACE2 structure is very similar to that of humans, but this intermediate host is still very mysterious.	USER	5/3/2025 01:24:16	USER	5/3/2025 01:24:16	174	0.157084
●		641	D3	Why lab leak Hypothesis fail	5: 942	5: 1154	0	In the evolution of the virus for more than 2 years, it is not difficult to see that SARS-CoV-2 has been undergoing adaptive changes with the human host, and the cycle of this change is often within a few months	USER	5/3/2025 01:26:20	USER	5/3/2025 01:26:20	213	0.192292
●		642	D3	Natural Origin Hypothesis	5: 942	5: 1154	0	In the evolution of the virus for more than 2 years, it is not difficult to see that SARS-CoV-2 has been undergoing adaptive changes with the human host, and the cycle of this change is often within a few months	USER	5/3/2025 01:26:20	USER	5/3/2025 01:26:20	213	0.192292
●		643	D3	Why lab leak Hypothesis fail	5: 2046	5: 2398	0	A retrospective survey found that sewage samples collected in Barcelona, Spain, on 12 March 2019, were positive for SARS-CoV-2 RNA, but other samples collected between January 2018 and Decem- ber 2019 were negative. This indicates that at least as early as March 2019, SARS-CoV-2 may appear in other areas of the world (Chavarria-Miró et al., 2021)	USER	5/3/2025 01:28:53	USER	5/3/2025 01:28:53	353	0.318681
●		644	D3	Why lab leak Hypothesis fail	5: 2402	5: 3152	0	In France, Carrat et al. (2021) identified 353 participants who tested positive for anti-SARS-CoV-2 IgG in the samples of 9144 adults with routine serum collection in a French general population (Carrat et al., 2021). Subsequently, the samples were further analysed using ELISA-S and SN positive tests to screen 13 participants who were both ELISA- S and SN positive. Through an epidemiological survey of participants (Carrat et al., 2021), it was found that some of them had suffered from unknown respiratory diseases in October 2019, and the others had no history of close contact and travel. Through comprehensive analysis, it can be deduced that the latent transmission of SARS-CoV-2 in Europe was much earlier than the time of reporting	USER	5/3/2025 01:30:02	USER	5/3/2025 01:30:02	751	0.677988
●		645	D3	Why lab leak Hypothesis fail	5: 3292	5: 3640	0	Sewage testing by RT-PCR for SARS-CoV-2 conducted in Brazil on 27 November 2019 was posi- tive, much earlier than the first case reported in the Americas. In the United States, a serological survey of 7389 archived donated blood samples collected from 9 states over the period 13 December 2019 to 17 January 2020 detected 106 positive specimens	USER	5/3/2025 01:30:44	USER	5/3/2025 01:30:44	349	0.31507
●		646	D3	Why lab leak Hypothesis fail	5: 5484	5: 6689	0	n Italy, Apolone et al. (2021) collected blood samples from 959 par- ticipants in a prospective lung cancer screening trial from September 2019 to February 2020. To determine the probability of early infec- tion in Italy, using proprietary SARS-CoV-2-neutralizing antibodies from plasma sample banks, they looked into various epidemiologi- cal characteristics of exposure to SARS-CoV-2 in 959 asymptomatic individuals, including temporal, spatial, and distribution across differ- ent populations. With SARS-CoV-2 receptor binding protein specific ELISA, 111 (11.6%) samples were identified as positive. Of these, 4 samples collected in October, 1 sample collected in November, and 1 sample in February were also positive in qualitative microneutraliza- tion tests (Apolone et al., 2021). Overall, the 111 positive samples all showed SARS-CoV-2 RBD-specific antibodies (IgM, IgG or both), and further analysis can assess the time of arrival and early prevalence of the virus. Analysis of anti-SARS-CoV-2 antibody reactions in COVID- 19 patients revealed that almost 100% of patients seroconverted to antiviral immunoglobulin G (IgG) or immunoglobulin M (IgM) within 13 days of symptom onset	USER	5/3/2025 01:34:02	USER	5/3/2025 01:34:02	1206	1.08875
●		647	D3	Why lab leak Hypothesis fail	6: 778	6: 1210	0	Among the 162 samples collected in Italy in September 2019, three samples were positive for IgG antibodies and 20 were positive for IgM antibodies, and most of the positive samples were collected in early September. The small number of samples suggests that there may be a large number of positives undetected, and with the available evidence, the arrival of SARS-CoV-2 in Italy can be retrospected back to July or even earlier	USER	5/3/2025 01:35:35	USER	5/3/2025 01:35:35	433	0.390904
●		648	D3	Why lab leak Hypothesis fail	6: 2973	6: 3494	0	La Rosa et al. (2021) analysed 40 composite influent wastewater samples taken from 5 wastewater treatment plants between Octo- ber 2019 and February 2020, and identified 15 positive samples using techniques such as RT-PCR, which can be traced back to Milan and Turin on 18 December 2019. A child who was suspected of having measles had SARS-CoV-2 antibodies detected by PCR in early Decem- ber in the same area (Amendola et al., 2021). Environmental studies have also shown that the virus may exist earlier in Italy	USER	5/3/2025 06:35:58	USER	5/3/2025 06:35:58	522	0.471251
●		649	D3	Natural Origin Hypothesis	6: 4143	6: 4449	0	study suggests that direct transmission of SARS- CoV-2 from bats to humans without an intermediate host is unlikely. A SARS-CoV-2-like coronavirus found in a dead Malayan pangolin shares 91.02% homology with SARS-CoV-2 in an analysis of coron- avirus sequences in species worldwide over the past 2 years	USER	5/3/2025 06:37:35	USER	5/3/2025 06:37:35	307	0.277153
●		650	D3	Natural Origin Hypothesis	6: 4480	6: 4695	0	the nucleotide sequences of SARS-CoV-2-related coronaviruses from two Rhinolophus shameli bats(RshSTT200 and Rsh- STT182), which were collected in Cambodia in 2010, shared 92.6% identity with the SARS-CoV-2 genome	USER	5/3/2025 06:38:03	USER	5/3/2025 06:38:03	216	0.195
●		651	D3	Natural Origin Hypothesis	6: 4721	6: 4808	0	a bat- derived coronavirus (the RmYN02 strain) shared 93.3% similarity with SARS-CoV-2	USER	5/3/2025 06:38:17	USER	5/3/2025 06:38:17	88	0.0794446
●		652	D3	Natural Origin Hypothesis	6: 5215	6: 5349	0	research indicated that a Horseshoe bat virus strain found in China’s Yunnan Province has a genome similarity of 96.2% with SARS-CoV-2	USER	5/3/2025 06:39:31	USER	5/3/2025 06:39:31	135	0.121875
●		653	D3	Natural Origin Hypothesis	6: 5389	6: 5462	0	the later discovered that BANAL- 52 strain is 96.8% similar to SARS-CoV-2	USER	5/3/2025 06:39:51	USER	5/3/2025 06:39:51	74	0.0668057
●		654	D3	Natural Origin Hypothesis	10: 821	10: 941	0	The virus from the market shares 99.980% to 99.993% nucleotide identity with the human iso- late HCoV/Wuhan/IVDC-HB-01.	USER	5/3/2025 06:42:09	USER	5/3/2025 06:42:09	121	0.109236
●		655	D3	Natural Origin Hypothesis	10: 4646	10: 4786	0	Despite the fact that animal host of SARS-CoV2 has not yet been identified, zoonotic origin is supported by a substantial body of research.	USER	5/3/2025 06:43:33	USER	5/3/2025 06:43:33	141	0.127292
●		656	D3	Unknow origin	10: 4654	10: 4720	0	the fact that animal host of SARS-CoV2 has not yet been identified	USER	5/3/2025 06:43:58	USER	5/3/2025 06:43:58	67	0.0604862
●		657	D3	Recommendations and Future Directions	10: 3743	10: 4206	0	Human beings share the same destiny, as well as the same weal and woe. The borders of countries do not separate epidemics from others. Every pandemic will cause immeasurable harm to human beings. The only way to stop the next epidemic is working together to trace its origin. A global expert group should be established as soon as possible to carry out joint trace- ability studies in all the countries and regions suspected to be the source of the epidemic	USER	5/3/2025 06:45:48	USER	5/3/2025 06:45:48	464	0.41889
●		658	D3	Impact on Global Health Policy	10: 4370	10: 4439	0	Even though science and poli- tics are often influenced by each other	USER	5/3/2025 06:46:17	USER	5/3/2025 06:46:17	70	0.0631946
●		659	D3	Natural Origin Hypothesis	9: 4703	9: 4854	0	Molecular phylogenetic analysis of the RdRp sequence of SARS- CoV-2 generally shows that RaTG13, Pangolin-CoV and SARS-CoV-2 is part of the same group	USER	5/3/2025 06:47:37	USER	5/3/2025 06:47:37	152	0.137223
●		660	D3	Natural Origin Hypothesis	9: 4573	9: 4679	0	Zhou et al. (2020) has found the high degree of homology of BatCoV RaTG13 to SARS-CoV-2 in the RdRp region	USER	5/3/2025 06:47:55	USER	5/3/2025 06:47:55	107	0.0965974
●		661	D3	Natural Origin Hypothesis	9: 4899	9: 5110	0	Moreover, Kasibhatla et al. (2020) pointed out that, in addition to Bat- SARS-isolate (RaTG13), the SARS-CoV-2 cluster has also branched off from Pangolin-CoVs and evolved as an autonomous isomorphic clus- ter	USER	5/3/2025 06:48:14	USER	5/3/2025 06:48:14	212	0.191389
●		662	D3	Natural Origin Hypothesis	9: 2983	9: 3059	0	bats are also important reservoir species for a great range of coronaviruses	USER	5/3/2025 06:48:32	USER	5/3/2025 06:48:32	77	0.069514
●		663	D3	Natural Origin Hypothesis	9: 3085	9: 3264	0	In an experimental study, ACE2 from 25 species of bats were reported to support SARS-CoV-2 entry, and the infection rates of several bats were comparable to those of humans ACE2	USER	5/3/2025 06:48:50	USER	5/3/2025 06:48:50	180	0.1625
●		664	D3	Natural Origin Hypothesis	7: 1485	7: 1619	0	Two S proteins from the bat coronavirus, BANAL-20-52 and RaTG13, show 95% and 93.1% nucleotide sequence similarities with SARS-CoV- 2	USER	5/3/2025 06:53:15	USER	5/3/2025 06:53:15	135	0.121875
●		665	D3	Natural Origin Hypothesis	7: 1654	7: 1821	0	RaTG13 S protein has 98% identities at the protein sequence level (Wrapp et al., 2020), of which the RBD region has 89.3% amino acid sequence homology with SARS-CoV-2	USER	5/3/2025 06:53:54	USER	5/3/2025 06:53:54	168	0.151667
●		666	D3	Natural Origin Hypothesis	7: 1881	7: 1993	0	he pangolin-CoV- 2019 S protein sequence shares 97.5% homology with SARS-CoV-2, higher than that of BANAL-20-52	USER	5/3/2025 06:54:30	USER	5/3/2025 06:54:30	113	0.102014
●		667	D3	Lab Leak Hypothesis	7: 2468	7: 3021	0	This cleavage site was first found in Beta-CoVs of lineage B with 12 nucleotide insertions at the S1/S2 junc- tion encoding four residues (681PRRA684), forming a multi-base furin site (NSPRRAR↓SV) (Chan & Zhan, 2022), which is the main feature of SARS-CoV-2 (Segreto & Deigin, 2021). Nevertheless, this also makes it possible for someone to speculate that it is artificially inserted (Liu et al., 2021). Hence, Liu et al. (2021) argued that SARS-CoV-2 was an artificial virus because of the furin cleavage site in the early stages of the epidemic	USER	5/3/2025 06:56:41	USER	5/3/2025 06:56:41	554	0.50014
●		668	D3	Natural Origin Hypothesis	7: 3525	7: 3749	0	Clearly, the PRRA insertion in SARS-CoV-2 does not coincide with the canonical furin motif. Besides, the RRAR amino acid sequence at S1/S2 cleavage sites in feline coronaviruses (FCoV) can- not be cleaved by furin protease	USER	5/3/2025 06:58:48	USER	5/3/2025 06:58:48	225	0.203125
●		669	D3	Natural Origin Hypothesis	7: 3980	7: 5411	0	The emergence of furin cleavage sites is common in the process of natural evolution. A total of 86 different furin cleavage sites have been identified in 249 coronavirus species worldwide, distributed in 24 animal species in 28 countries since 1954 (Liu et al., 2021). Four of the seven coronaviruses known to infect humans carry furin cleav- age sites. These include HCoV-OC43, HCoV-HKU1, MERS-CoV and SARS-CoV-2 (Liu et al., 2021). It was discovered in the United States in 1967 that Furin cleavage site (KNRRSRR↓AI) appears in HCoV-OC43 (beta-CoV) (Lau et al., 2011; McIntosh, Becker, & Chanock, 1967; Su et al., 2016), and furin cleavage site (SSRRKRR↓SI) of HCoV-HKU1 was first discovered in China in 2004 (Woo et al., 2005). MERS-CoV with a furin cleavage site (LTPRSVR↓SV) first identified in Saudi Arabia in 2012, originated in bats, can infect humans and camels (Coutard et al., 2020; Memish et al., 2013; Wong, Li, Lau, & Woo, 2019). In addition, a furin site (TKRRSRR↓AI) was also detected in human intestinal coro- naviruses (HECV-4408, beta-CoV) first in Germany in 1988 (Zhang, Herbst, Kousoulas, & Storz, 1994). Furthermore, other viruses, such as the H5 and H7 influenza viruses, have also been reported possessing a new multi-base cleavage site that naturally arises by insertion (Decha et al., 2008; Garushyants, Rogozin, & Koonin, 2021; Taubenberger et al., 2005; Tyshkovskiy & Panchin, 2021).	USER	5/3/2025 07:07:34	USER	5/3/2025 07:07:34	1432	1.29278
●		670	D3	Prior Events	8: 1590	8: 1724	0	Studies have shown that the furin cleavage site has played an impor- tant role in the past decades of coronavirus infection in humans.	USER	5/3/2025 07:09:20	USER	5/3/2025 07:09:20	135	0.121875
●		671	D3	Natural Origin Hypothesis	8: 2118	8: 2254	0	t can therefore be assumed that coronavirus nucleotide fragments can exchange naturally to produce this particular furin cleavage site,	USER	5/3/2025 07:10:13	USER	5/3/2025 07:10:13	137	0.123681
●		672	D3	Natural Origin Hypothesis	8: 3095	8: 3358	0	At the nucleotide (93.6%) and amino acid (97.4%) levels in the RBD sequences, the coro- navirus found in horseshoe bats from Laos is the most similar one to SARS-CoV-2, followed by RaTG13 (85.5% and 89.2%, respectively) and MP789 (86.6% and 96.9%, respectively	USER	5/3/2025 07:11:12	USER	5/3/2025 07:11:12	264	0.238334
●		673	D3	Lab Leak Hypothesis	8: 3725	8: 3972	0	. RaTG13 infection in humans, however, has never been documented. RaTG13 cannot interact effectively with human ACE2 receptors (Wrobel et al., 2020), suggesting that the bat virus does not appear to have the capac- ity to infect humans directly	USER	5/3/2025 07:12:25	USER	5/3/2025 07:12:25	248	0.223889
●		674	D3	Natural Origin Hypothesis	8: 3976	8: 4095	0	owever, due to a single amino acid change in RaTG13 (T403R), the S protein can now use human ACE2 for viral invasion (	USER	5/3/2025 07:12:49	USER	5/3/2025 07:12:49	120	0.108334
●		675	D3	Natural Origin Hypothesis	9: 75	9: 231	0	Surpris- ingly, the Pangolin-CoV mentioned above possesses the same six key RBD residues as SARS-CoV-2 in the RBD, showing closer homology with SARS-CoV-2	USER	5/3/2025 07:13:52	USER	5/3/2025 07:13:52	157	0.141736
●		676	D3	Natural Origin Hypothesis	9: 854	9: 1190	0	These single mutations, such as N501Y, S477N, N439K and Y453F, significantly increased the affinity of RBD to hACE2 to enhance the pathogenicity and transmissibility (Amanat et al., 2021; Barton et al., 2021; Han et al., 2021). Therefore, it can be deduced that the emergence of SARS-CoV-2 is simply the result of natural adaptation.	USER	5/3/2025 07:14:46	USER	5/3/2025 07:14:46	337	0.304237
●		677	D3	Natural Origin Hypothesis	9: 1318	9: 1622	0	SARS-CoV-2 may also recognize ACE2 in a variety of animal species (except mice and rats). Pigs, ferrets, cats and non-human primates contain a larger num- ber of residues that favour the interaction of SARS-CoV-2 with ACE2 and therefore serve as animal models or intermediate hosts for the SARS-CoV-2	USER	5/3/2025 07:16:46	USER	5/3/2025 07:16:46	305	0.275348
●		678	D3	Natural Origin Hypothesis	9: 1680	9: 1947	0	suggest that turtles (Chrysemys picta bellii, Chelonia mydas and Pelodiscus sinen- sis) may be potential intermediate hosts for SARS-CoV-2 transmission to humans other than pangolins and snakes based on the interaction between the key amino acids in RBD with ACE2.	USER	5/3/2025 07:17:27	USER	5/3/2025 07:17:27	268	0.241945
●		679	D3	Natural Origin Hypothesis	9: 1949	9: 2191	0	However, it has been found in ex vivo tests that, unlike the early isolated WHU01, variants beta and gamma are able to bind and use mouse ACE2, suggesting that these variants may have obtained the ability to infect mice through evolution (	USER	5/3/2025 07:18:00	USER	5/3/2025 07:18:00	243	0.219375
●		680	D3	Natural Origin Hypothesis	9: 2211	9: 2359	0	A study reported that the beta variant was able to infect common BALB/c laboratory mice and caused pul- monary changes in contrast to WT SARS-CoV-2	USER	5/3/2025 07:18:31	USER	5/3/2025 07:18:31	149	0.134514
●		681	D3	Natural Origin Hypothesis	9: 2383	9: 2521	0	Indeed, a single amino acid change within the RBD (Q498H, Q498Y, N501Y) could be sufficient to allow SARS-CoV-2 to leverage mouse ACE2 (D	USER	5/3/2025 07:18:53	USER	5/3/2025 07:18:53	139	0.125486
●		682	D3	Lab Leak Hypothesis	9: 2601	9: 2733	0	There is still no evidence that mice and rats have the capac- ity to act as immediate hosts of the initially isolated WT SRAS-CoV-2.	USER	5/3/2025 07:19:31	USER	5/3/2025 07:19:31	133	0.12007
●		683	D3	Natural Origin Hypothesis	9: 2736	9: 2970	0	The ability of SARS-CoV-2 to cross the barrier of murine species may be obtained through simple mutations. It is also possible for SARS-CoV-2 to acquire the ability to infect humans and spread between humans by some simple mutation.	USER	5/3/2025 07:19:52	USER	5/3/2025 07:19:52	235	0.212153
●		684	D4	Natural Origin Hypothesis	2: 1483	2: 1577	0	the team assessed a zoonotic spillover from an intermediate host as “likely to very likely,”	USER	5/3/2025 07:25:32	USER	5/3/2025 07:25:32	93	1.19799
●		685	D4	Lab Leak Hypothesis	2: 1582	2: 1627	0	a laboratory incident as “extremely unlikely”	USER	5/3/2025 07:25:52	USER	5/3/2025 07:25:52	45	0.579673
●		686	D4	Natural Origin Hypothesis	2: 1824	2: 2060	0	Notably, WHO Director-General Tedros Ghebreyesus commented that the report’s consideration of evidence supporting a laboratory accident was insufficient and offered to provide additional resources to fully evaluate the possibility	USER	5/3/2025 07:26:46	USER	5/3/2025 07:26:46	233	3.00142
●		687	D185	Politicization of COVID-19 Origins	40: 1195	40: 1464	0	First, COVID-19 emerged in Wuhan, the city that happens to be the location of the China’s foremost research lab for SARS-like viruses. 19 Dr. Shi, has been researching SARS-like viruses for over a decade and even initially wondered if the outbreak came from the WIV	USER	5/3/2025 07:31:47	USER	5/3/2025 07:31:47	268	0.0263612
●		688	D185	Politicization of COVID-19 Origins	40: 1470	40: 1878	0	Next, in 2018, a year before the outbreak, EcoHealth, in partnership with the WIV, in a grant application to DARPA proposed to create a virus with SARS-CoV-2’s defining features. In their application to DARPA, EcoHealth and its WIV partners stated their intent to create a SARS-like virus with a furin cleavage site, which is the exact same feature that made humans susceptible to COVID-19 infection.2	USER	5/3/2025 07:31:58	USER	5/3/2025 07:31:58	405	0.0398368
●		689	D185	Politicization of COVID-19 Origins	40: 1883	41: 183	0	hird, the WIV has a track record of engaging in this type of airborne viral research under low biosafety conditions.22 At the WIV, it was known that Chinese researchers conducted this type of research under BSL-2 protocols, which do not require masking at all times and involves less protective equipment.23 In the U.S., this type of research would be conducted under BSL-3 protocols, which require stricter personal respirator use at all times and more protective 13 Investigating the Origins of COVID Part 2: China and the Available Intelligence: Hearing Before the Select Subcomm. on the Coronavirus Pandemic, 118th Cong, 1, (Apr. 18, 2023) [hereinafter “Investigating the Origins of COVID Part 2: China and the Available Intelligence”]. 14 Nicholas Wade, The Story of the Decade, CITY JOURNAL (Jan. 25, 2024). 15 Id. 16 Id. 17 Id. 18 Alina Chan, Why the Pandemic Probably Started in a Lab, in 5 Key Points, THE N.Y. TIMES (June 3, 2024) [hereinafter “Chan”]. 19 Id. 20 Id. 21 Id. 22 Id. 23 Id. Page 4 of 520 equipment.24 In fact, in a draft proposal for the grant to DARPA, Dr. Daszak acknowledged that some of the SARS-CoV-2 research would be conducted at BSL-2 at the WIV.2	USER	5/3/2025 07:32:33	USER	5/3/2025 07:32:33	1192	0.117248
●		690	D185	Politicization of COVID-19 Origins	41: 187	41: 689	0	Fourth, the evidence supporting that COVID-19 came from an animal at the Huanan Seafood Market in Wuhan is tenuous. 26 Dr. Chan points of that “the existing genetic and early case data show that all known COVID-19 cases probably stem from a single introduction of SARS-CoV-2 into people, and the outbreak at the Wuhan market probably happened after the virus had already been circulating in humans.”27 Furthermore, no infected animal has been verified at the Wuhan market or its supply chain.	USER	5/3/2025 07:32:50	USER	5/3/2025 07:32:50	498	0.0489846
●		691	D185	Politicization of COVID-19 Origins	41: 694	41: 1097	0	Finally, key evidence that would be expected if the virus had emerged from the wildlife trade is still missing.29 In previous outbreaks, such as SARS in 2002 and MERS in 2012, infected animals were found, the earliest cases occurred in people exposed to live animals, and ancestral variants of the virus found in animals were discovered, but none of this evidence has been discovered for COVID-19	USER	5/3/2025 07:32:59	USER	5/3/2025 07:32:59	400	0.039345
●		692	D185	Politicization of COVID-19 Origins	42: 15	42: 162	0	Mr. Johnson noted that the pandemic “now looks overwhelmingly likely that the mutation was the result of some botched experiment in a Chinese lab.	USER	5/3/2025 07:33:27	USER	5/3/2025 07:33:27	147	0.0144593
●		693	D185	Politicization of COVID-19 Origins	42: 168	42: 493	0	In November 2024, Biden-Harris Administration COVID-19 Response Coordinator, Dr. Ashish K. Jha, wrote that Chinese “senior military officers have been writing for years about the potential benefits of offensive biological warfare.”33 He also acknowledged that the COVID-19 virus might have accidentally leaked from a lab	USER	5/3/2025 07:33:53	USER	5/3/2025 07:33:53	323	0.0317711
●		694	D185	Politicization of COVID-19 Origins	42: 499	42: 905	0	On November 21, 2024, Dr. Tim Spector, Professor at King’s College London, who played a significant role in the pandemic response in the United Kingdom, recently doubled down on his belief that the lab leak is the most likely source of the pandemic.35 Dr. Spector noted that “[i]t’s looking increasingly like that was a bit of a cover-up and the most likely source of this was a lab leak from Wuhan.	USER	5/3/2025 07:34:18	USER	5/3/2025 07:34:18	403	0.0396401
●		695	D185	Politicization of COVID-19 Origins	42: 911	42: 1373	0	Over the course of the pandemic, there have also been studies suggesting COVID-19’s emergence was zoonotic and transferred from an animal to a human.37 Dr. Lipkin described two of these studies as “armchair epidemiology,”38 Dr. Baric described one as having a “major problem,”39 and Dr. Holden Thorp, the Editor-in-Chief of Science (the publisher of two of these studies) testified these studies “do not conclusively prove [ ] the theory of natural origin	USER	5/3/2025 07:35:29	USER	5/3/2025 07:35:29	459	0.0451484
●		696	D185	Politicization of COVID-19 Origins	42: 1380	42: 1615	0	As Mr. Ratcliffe testified, the ledger on the side of lab leak is full of convincing evidence while the spillover side is nearly empty. Since January 2020, the body of evidence has only grown stronger in support of a lab leak theory	USER	5/3/2025 07:36:00	USER	5/3/2025 07:36:00	234	0.0230168
●		697	D185	Politicization of COVID-19 Origins	42: 1629	42: 1735	0	“The Proximal Origin of SARS-CoV-2” Was “Prompted” by Dr. Anthony Fauci to “Disprove” the Lab Leak Theory	USER	5/3/2025 07:36:11	USER	5/3/2025 07:36:11	106	0.0104264
●		698	D185	Politicization of COVID-19 Origins	44: 391	44: 770	0	Around this same time, Dr. Andersen shared his concerns regarding the possibility the COVID-19 pandemic was the result of a lab leak and that it had properties that may have been genetically modified or engineered—specifically the furin cleavage site—with Dr. Holmes.50 According to Dr. Holmes, Dr. Andersen texted, “Eddie, can we talk? I need to be pulled off a ledge here	USER	5/3/2025 07:48:46	USER	5/3/2025 07:48:46	377	0.0370827
●		699	D185	Politicization of COVID-19 Origins	44: 777	44: 1267	0	Dr. Andersen went on to express concerns regarding two distinct aspects of the virus—the RBD and the furin cleavage site. Dr. Andersen also found a paper written by Dr. Baric and Dr. Shi [hereinafter “Baric/Shi Paper”] that purported to have inserted furin cleavage sites into SARS. As recounted by Dr. Farrar, this paper was a “how-to-manual for building the Wuhan coronavirus in a laboratory.”52 Dr. Holmes responded, “fuck, this is bad” and “oh my god what worse words than that	USER	5/3/2025 07:49:35	USER	5/3/2025 07:49:35	486	0.0478042
●		700	D185	Politicization of COVID-19 Origins	44: 1274	44: 1547	0	On January 30, 2020, Dr. Holmes relayed Dr. Andersen’s concerns to Dr. Farrar via his burner phone.54 Dr. Andersen recalled Dr. Holmes saying that Dr. Farrar acted as Dr. Holmes’ “handler.”55 Then, as Dr. Holmes characterized it, the conversations went from “zero to 100	USER	5/3/2025 07:50:13	USER	5/3/2025 07:50:13	272	0.0267546
●		701	D185	Politicization of COVID-19 Origins	49: 494	49: 676	0	Dr. Andersen subsequently confirmed that when he said the “genome inconsistent with expectations from evolutionary theory” he meant he thought COVID-19 could have been engineered.	USER	5/3/2025 09:02:54	USER	5/3/2025 09:02:54	181	0.0178036
●		702	D185	Politicization of COVID-19 Origins	58: 873	58: 1064	0	When Dr. Andersen presented a draft of Proximal Origin to Nature, he stated it was “prompted” by Dr. Fauci and later stated the goal of Proximal Origin was to “disprove the lab leak theory	USER	5/3/2025 09:18:07	USER	5/3/2025 09:18:07	190	0.0186889
●		703	D185	Politicization of COVID-19 Origins	63: 58	63: 360	0	The first possible motive to downplay the lab leak theory was an interest by those involved to defend China. This motive was expressed by numerous individuals including Dr. Farrar, Dr. Rambaut, Dr. Andersen, Dr. Fouchier. Similarly, Dr. Collins expressed concerns regarding “international harmony.	USER	5/3/2025 09:55:21	USER	5/3/2025 09:55:21	300	0.0295088
●		704	D185	Politicization of COVID-19 Origins	71: 71|257	71: 555|323	0		USER	5/3/2025 10:22:14	USER	5/3/2025 10:22:14	74639	0.0118993
●		705	D185	Politicization of COVID-19 Origins	74: 16	74: 149	0	Again, according to CDR Chretien, the discovery of a very similar RBD in a naturally occurring pangolin virus is largely irrelevant.	USER	5/3/2025 10:25:21	USER	5/3/2025 10:25:21	133	0.0130822
●		706	D185	Politicization of COVID-19 Origins	176: 1687	176: 1854	0	The U.S. National Institutes of Health and National Institute of Allergy and Infectious Diseases Granted U.S. Taxpayer Funds to the Chinese People’s Liberation Army	USER	5/3/2025 11:17:51	USER	5/3/2025 11:17:51	166	0.0163282
●		707	D185	Politicization of COVID-19 Origins	177: 462	177: 612	0	Senior National Institute of Allergy and Infectious Diseases Leadership Fostered an Environment That Promoted Evading the Freedom of Information Act	USER	5/3/2025 11:18:13	USER	5/3/2025 11:18:13	149	0.014656
●		708	D185	Politicization of COVID-19 Origins	180: 889	180: 1058	0	A National Institute of Allergy and Infectious Diseases Freedom of Information Act Official Apparently Aided Others in Efforts to Evade the Freedom of Information Act	USER	5/3/2025 11:18:35	USER	5/3/2025 11:18:35	168	0.0165249
●		709	D185	Politicization of COVID-19 Origins	210: 775	210: 880	0	The World Health Organization Failed to Uphold Its Mission and Caved to Chinese Communist Party Pressure	USER	5/3/2025 11:19:59	USER	5/3/2025 11:19:59	105	0.0103281
●		710	D185	Politicization of COVID-19 Origins	219: 26	219: 175	0	The World Health Organization’s Report Regarding the Origins of COVID-19 Was Incomplete, Misleading, and Parroted Chinese Communist Party Propaganda	USER	5/3/2025 11:20:46	USER	5/3/2025 11:20:46	149	0.014656
●		711	D185	Politicization of COVID-19 Origins	224: 26	224: 184	0	The World Health Organization’s Draft “Pandemic Treaty” Does Not Solve the Organization’s Underlying Problems and May Affirmatively Harm the United States.	USER	5/3/2025 11:21:08	USER	5/3/2025 11:21:08	157	0.0154429
●		712	D185	Politicization of COVID-19 Origins	232: 218	232: 345	0	The United States Must Reduce Its Reliance on Other Countries, Particularly China, for Pharmaceuticals and Medical Supplies.	USER	5/3/2025 11:21:51	USER	5/3/2025 11:21:51	125	0.0122953
●		713	D185	Politicization of COVID-19 Origins	235: 930	235: 1008	0	There Was No Quantitative Scientific Support for Six Feet of Social Distancing.	USER	5/3/2025 11:22:14	USER	5/3/2025 11:22:14	79	0.00777064
●		714	D185	Politicization of COVID-19 Origins	241: 884	241: 1050	0	Public Health Officials Flip Flopping on the Efficacy and Use of Face Masks Without Full Scientific Transparency Caused Mistrust in Public Health Establishments.	USER	5/3/2025 11:22:30	USER	5/3/2025 11:22:30	163	0.0160331
●		715	D185	Politicization of COVID-19 Origins	244: 1762	244: 1883	0	The U.S. Centers for Disease Control and Prevention Relied on Flawed Studies to Support the Issuance of Mask Mandates.	USER	5/3/2025 11:22:50	USER	5/3/2025 11:22:50	119	0.0117051
●		716	D185	Politicization of COVID-19 Origins	249: 468	249: 549	0	Forcibly Masking Young Children, Ages Two and Older, Caused More Harm than Good.	USER	5/3/2025 11:23:11	USER	5/3/2025 11:23:11	81	0.00796737
●		717	D185	Politicization of COVID-19 Origins	252: 425	252: 489	0	Enduring COVID-19 Lockdowns Unnecessarily Harmed the U.S. Economy	USER	5/3/2025 11:23:26	USER	5/3/2025 11:23:26	65	0.00639357
●		718	D185	Politicization of COVID-19 Origins	252: 1276	252: 1352	0	Enduring COVID-19 Lockdowns Unnecessarily Damaged American’s Mental Health.	USER	5/3/2025 11:23:36	USER	5/3/2025 11:23:36	76	0.00747555
●		719	D185	Politicization of COVID-19 Origins	253: 1639	253: 1732	0	Enduring COVID-19 Lockdowns Disrupted the Development of American Children and Young Adults.	USER	5/3/2025 11:23:51	USER	5/3/2025 11:23:51	93	0.00914772
●		720	D185	Politicization of COVID-19 Origins	255: 26	255: 124	0	Enduring COVID-19 Lockdowns Unnecessarily had Severe Consequences for Americans’ Physical Health.	USER	5/3/2025 11:24:02	USER	5/3/2025 11:24:02	98	0.00963953
●		721	D185	Politicization of COVID-19 Origins	255: 2273	255: 2380	0	Despite Lacking Scientific Basis, Vaccine Passports Became a De Facto Lockdown for Unvaccinated Americans.	USER	5/3/2025 11:24:21	USER	5/3/2025 11:24:21	107	0.0105248
●		722	D185	Politicization of COVID-19 Origins	258: 2113	258: 2194	0	The Cuomo Administration’s March 25 Directive Was Antithetical to Known Science.	USER	5/3/2025 11:24:38	USER	5/3/2025 11:24:38	81	0.00796737
●		723	D185	Politicization of COVID-19 Origins	259: 1294	259: 1442	0	Contrary to Denials, Mr. Andrew Cuomo and the New York Executive Chamber Were Directly Involved in the Decision that Led to the March 25 Directive.	USER	5/3/2025 11:24:55	USER	5/3/2025 11:24:55	148	0.0145577
●		724	D185	Politicization of COVID-19 Origins	267: 703	267: 863	0	The March 25 Directive Was Inconsistent with Applicable Federal Guidance Regarding Hospital to Nursing Home Transfers and COVID-19 Related Infection Control.	USER	5/3/2025 11:25:24	USER	5/3/2025 11:25:24	159	0.0156396
●		725	D185	Politicization of COVID-19 Origins	271: 550	271: 679	0	The Cuomo Administration Terminated the March 25 Directive in Response to Public Pressure, not a Change in Applicable Science.	USER	5/3/2025 11:26:06	USER	5/3/2025 11:26:06	127	0.012492
●		726	D185	Politicization of COVID-19 Origins	314: 563	314: 836	0	Career Scientists at the U.S. Centers for Disease Control and Prevention Undermined Trust in Public Health by Overpromising and Underdelivering Early Testing Kits, Including Knowingly Putting Tests with a High Failure Rate on the Market Without Appropriate Disclosures	USER	5/3/2025 11:30:15	USER	5/3/2025 11:30:15	271	0.0266563
●		727	D185	Politicization of COVID-19 Origins	317: 814	317: 961	0	Public-Private Partnerships Were More Effective in Increasing Testing Production, Distribution, and Capacity than Career Government Bureaucrats.	USER	5/3/2025 11:30:39	USER	5/3/2025 11:30:39	145	0.0142626
●		728	D185	Politicization of COVID-19 Origins	333: 876	333: 980	0	The Biden Administration and Many Public Health Officials Exaggerated the Power of COVID-19 Vaccines.	USER	5/3/2025 11:32:32	USER	5/3/2025 11:32:32	102	0.010033
●		729	D185	Politicization of COVID-19 Origins	349: 1096	349: 1259	0	The Biden Administration Sidelined Senior Scientists After They Expressed Concern Regarding the Rapid Pace of Review of Pfizer’s Biologics Approval Application.	USER	5/3/2025 11:33:55	USER	5/3/2025 11:33:55	162	0.0159347
●		730	D185	Politicization of COVID-19 Origins	359: 393	359: 513	0	The Biden Administration Accelerated the Approval of Pfizer’s Biologics Approval Application to Impose Vaccine Mandates	USER	5/3/2025 11:34:22	USER	5/3/2025 11:34:22	120	0.0118035
●		731	D185	Politicization of COVID-19 Origins	363: 278	363: 432	0	U.S. Food and Drug Administration Officials Refused to Rebut Allegations the Biden White House Was Involved in the Pfizer Biologics Approval Application.	USER	5/3/2025 11:34:43	USER	5/3/2025 11:34:43	154	0.0151478
●		732	D185	Politicization of COVID-19 Origins	377: 1411	377: 1512	0	COVID-19 Vaccine Mandates Caused Massive Collateral Damage and Were Very Likely Counterproductive.	USER	5/3/2025 11:35:28	USER	5/3/2025 11:35:28	99	0.00973789
●		733	D185	Politicization of COVID-19 Origins	383: 26	383: 81	0	COVID-19 Vaccine Mandates Were Not Supported by Science.	USER	5/3/2025 11:36:10	USER	5/3/2025 11:36:10	56	0.0055083
●		734	D185	Politicization of COVID-19 Origins	384: 1732	384: 1790	0	COVID-19 Vaccine Mandates Hampered U.S. Military Readiness.	USER	5/3/2025 11:36:24	USER	5/3/2025 11:36:24	59	0.00580339
●		735	D185	Politicization of COVID-19 Origins	386: 1770	386: 1850	0	The Vaccine Adverse Event Reporting System is Insufficient and Not Transparent.	USER	5/3/2025 11:36:41	USER	5/3/2025 11:36:41	79	0.00777064
●		736	D185	Politicization of COVID-19 Origins	390: 342	390: 464	0	Existing Vaccine Safety Systems May Be Missing Important Safety Signals, Especially Related to Neurological Conditions.	USER	5/3/2025 11:36:58	USER	5/3/2025 11:36:58	120	0.0118035
●		737	D185	Politicization of COVID-19 Origins	392: 1323	392: 1511	0	The U.S. Centers for Disease Control and Prevention Created a New Surveillance System Specifically for COVID-19 but has not been Fully Transparent in Sharing the Data Collected in it.	USER	5/3/2025 11:37:17	USER	5/3/2025 11:37:17	185	0.0181971
●		738	D185	Politicization of COVID-19 Origins	396: 74|585	396: 495|614	0		USER	5/3/2025 11:59:32	USER	5/3/2025 11:59:32	28935	0.00461296
●		739	D185	Politicization of COVID-19 Origins	398: 1537	398: 1629	0	The Countermeasures Injury Compensation Program Failed to Handle a Mass- Vaccination Program	USER	5/3/2025 12:00:21	USER	5/3/2025 12:00:21	93	0.00914772
●		740	D185	Politicization of COVID-19 Origins	401: 1581	401: 1729	0	Debating or Discussing Vaccine Injury Compensation Is Not “Anti-Vax,” and Implications Otherwise Are Counterproductive to Protecting Public Health.	USER	5/3/2025 12:00:45	USER	5/3/2025 12:00:45	148	0.0145577
●		741	D185	Politicization of COVID-19 Origins	404: 430	404: 540	0	Pandemic-Era Policy Often Disregarded or Outright Violated the Sanctity of the Doctor-Patient Relationship.	USER	5/3/2025 12:00:57	USER	5/3/2025 12:00:57	108	0.0106232
●		742	D185	Politicization of COVID-19 Origins	408: 2104	408: 2214	0	The Use of Off-Label Prescriptions Was Unjustly Demonized and Further Eroded the Doctor-Patient Relationship.	USER	5/3/2025 12:01:11	USER	5/3/2025 12:01:11	110	0.0108199
●		743	D185	Politicization of COVID-19 Origins	414: 378	414: 527	0	Government Imposed Mandatory Lockdowns Were the Primary Cause of Temporary and Permanent Business Closures, but Other Factors Contributed as Well.	USER	5/3/2025 12:01:26	USER	5/3/2025 12:01:26	148	0.0145577
●		744	D185	Politicization of COVID-19 Origins	420: 1336	420: 1415	0	The Lack of Supply Chain Diversity Exacerbated Economic and Business Recovery.	USER	5/3/2025 12:01:47	USER	5/3/2025 12:01:47	79	0.00777064
●		745	D185	Politicization of COVID-19 Origins	426: 1221	426: 1399	0	Public Health Officials’ Arbitrary and Overly Broad Mitigation Measures and Aggressive Efforts to Squash Legitimate Scientific Debate Unnecessarily Exacerbated Unemployment.	USER	5/3/2025 12:02:02	USER	5/3/2025 12:02:02	175	0.0172134
●		746	D185	Politicization of COVID-19 Origins	442: 1774	442: 1929	0	The Federal Reserve’s Aggressive, Early Actions Blunted Economic Damage of the Pandemic but Contributed to Staggering Inflation in Late 2021 Through 2022.	USER	5/3/2025 12:02:37	USER	5/3/2025 12:02:37	155	0.0152462
●		747	D185	Politicization of COVID-19 Origins	38: 196	38: 308	0	SARS-CoV-2, the Virus that Causes COVID-19, Likely Emerged Because of a Laboratory or Research Related Accident	USER	5/3/2025 12:05:30	USER	5/3/2025 12:05:30	112	0.0110166
●		748	D186	Lab Leak Hypothesis	9: 3476	10: 497	0	study authored by the former Director of China’s CDC George Fu Gao, analyzed 1,380 samples collected from the environment (923) and animals (457) within the Huanan Seafood Market in early 2020. His study identified 73 SARS-CoV-2 9 Marshall.Senate.Gov THE ORIGINS OF COVID-19 positive environmental samples. Three live viruses were successfully isolated from these environmental samples. None of the samples taken from the 18 animal species found in the market were positive for SARS- CoV-2. The three live viruses from environmental isolates were sequenced. These viruses shared 99.980% to 99.993% similarity with human isolates recovered from Wuhan (HCoV/Wuhan/IVDC-HB-01) and showed no evidence of animal adaptation	USER	5/3/2025 13:41:57	USER	5/3/2025 13:41:57	727	0.0726948
●		749	D186	Politicization of COVID-19 Origins	10: 1554	10: 1872	0	China Government officials have subsequently asserted that SARS-CoV-2 was imported on the surface of frozen seafood, by infected people or animals or originated from a U.S. military laboratory. Support for these alternative theories is limited to government-controlled publications in China and are not credible.	USER	5/3/2025 13:44:50	USER	5/3/2025 13:44:50	315	0.0314978
●		750	D186	Unknow origin	10: 2474	10: 2571	0	“To date, neither the virus progenitors nor the natural/intermediate hosts have been identified.	USER	5/3/2025 13:46:27	USER	5/3/2025 13:46:27	97	0.00969931
●		751	D186	Lab Leak Hypothesis	10: 2771	10: 3139	0	Data supports the presence of potential susceptible animals such as palm civets and raccoon dogs at the Huanan Seafood Market. There have been no documented positive SARS-CoV-2 animal samples from any Wuhan wet market. Nor have vendors of these animals tested positive. Further, the suspected natural hosts, bats or pangolins, were not sold at the Huanan market	USER	5/3/2025 13:50:19	USER	5/3/2025 13:50:19	365	0.0364974
●		752	D186	Lab Leak Hypothesis	10: 3660	11: 217	0	Genetic analysis of published SARS-CoV-2 sequences 10 Marshall.Senate.Gov THE ORIGINS OF COVID-19 from the early outbreak does not show evidence of genetic adaptation reflecting passage through a susceptible animal species such as a palm civet, raccoon dog or mink	USER	5/3/2025 13:51:19	USER	5/3/2025 13:51:19	269	0.0268981
●		753	D186	Unknow origin	11: 226	11: 279	0	o this end, no intermediate host has been identified	USER	5/3/2025 13:51:33	USER	5/3/2025 13:51:33	53	0.00529962
●		754	D186	Natural Origin Hypothesis	11: 387	11: 576	0	First, approximately 33 percent of the earliest known human COVID-19 cases (with symptom onset dates in mid- to late-December 2019) were associated with the Huanan Seafood Market in Wuhan.	USER	5/3/2025 13:52:22	USER	5/3/2025 13:52:22	189	0.0188987
●		755	D186	Natural Origin Hypothesis	11: 590	11: 707	0	several animal species susceptible to SARS-CoV-2 were sold live and in poor animal welfare conditions at the market.	USER	5/3/2025 13:52:44	USER	5/3/2025 13:52:44	117	0.0116992
●		756	D186	Natural Origin Hypothesis	11: 720	11: 919	0	the identification of genetic sequences of raccoon dogs in samples taken from the market in early 2020 confirm that this susceptible intermediate host was at the market at the time of the outbreak	USER	5/3/2025 13:53:11	USER	5/3/2025 13:53:11	198	0.0197986
●		757	D186	Lab Leak Hypothesis	12: 1196	12: 1445	0	The WIV’s research focused principally on bat coronaviruses, but other Wuhan institutes (Wuhan and Huazhong Agricultural Universities) and agencies (Hubei and Wuhan Centers for Disease Control) conducted research on animal-related coronaviruses.	USER	5/3/2025 14:00:19	USER	5/3/2025 14:00:19	247	0.0246982
●		758	D186	Lab Leak Hypothesis	14: 2139	14: 2405	0	One of the notable genetic findings of SARS-CoV-2 is the presence of an FCS. It is the first SARS- related beta coronavirus found with one.81 Its presence in SARS-CoV-2 has been the subject of active scientific and public debate since the beginning of the pandemic	USER	5/3/2025 14:14:18	USER	5/3/2025 14:14:18	266	0.0265981
●		759	D186	Lab Leak Hypothesis	14: 2533	14: 2744	0	“The presence of a furin cleavage [site]… is therefore highly unusual, leading to the smoking gun hypothesis of manipulation that has recently gained considerable attention as a possible origin of SARS-CoV-2.	USER	5/3/2025 18:23:42	USER	5/3/2025 18:23:42	210	0.0209985
●		760	D186	Natural Origin Hypothesis	19: 116	19: 148	0	Historical Precedent; SARS & MERS	USER	5/3/2025 18:40:51	USER	5/3/2025 18:40:51	33	0.00329977
●		761	D186	Natural Origin Hypothesis	19: 192	19: 288	0	Bat coronavirus like RaTG-13 & Banal series with >96% similarity to SARS-CoV-2 found in nature	USER	5/3/2025 18:41:00	USER	5/3/2025 18:41:00	95	0.00949933
●		762	D186	Natural Origin Hypothesis	19: 494	19: 582	0	Presence of susceptible (palm civets, raccoon dogs & mink) live animal markets in Wuhan	USER	5/3/2025 18:41:10	USER	5/3/2025 18:41:10	88	0.00879938
●		763	D186	Natural Origin Hypothesis	19: 662	19: 709	0	Wet Market animals maintained in poor conditions	USER	5/3/2025 18:42:22	USER	5/3/2025 18:42:22	48	0.00479966
●		764	D186	Natural Origin Hypothesis	19: 819	19: 1034	0	Positive environmental samples from the market from the western section that traded wildlife/animal products implicating the presence of racoon dogs in proximity of environmental samples positive for SARS-CoV-2	USER	5/3/2025 18:42:52	USER	5/3/2025 18:42:52	213	0.0212985
●		765	D186	Unknow origin	19: 150	19: 188	0	No animal intermediate host identified:	USER	5/3/2025 18:43:32	USER	5/3/2025 18:43:32	39	0.00389972
●		766	D186	Lab Leak Hypothesis	19: 290	19: 491	0	No animal or human serological (antibody) evidence of infection in either human or animals associated with the live animal supply chain of the Huanan animal market prior to the recognized outbreak	USER	5/3/2025 18:44:01	USER	5/3/2025 18:44:01	199	0.0198986
●		767	D186	Lab Leak Hypothesis	19: 593	19: 659	0	December market associated cases unlikely first cases of COVID-19	USER	5/3/2025 18:44:15	USER	5/3/2025 18:44:15	66	0.00659953
●		768	D186	Lab Leak Hypothesis	19: 1037	19: 1161	0	Lack of genetic adaptation to animal species (higher initial affinity for human tropism & transmission SARS-CoV-2 > SARS)	USER	5/3/2025 18:44:22	USER	5/3/2025 18:44:22	123	0.0122991
●		769	D186	Lab Leak Hypothesis	19: 1232	19: 1324	0	Lack of multiple emergence/introduction events found in previous zoonotic related outbreaks	USER	5/3/2025 18:44:33	USER	5/3/2025 18:44:33	92	0.00919935
●		770	D186	Lab Leak Hypothesis	19: 1328	19: 1409	0	Lack of documented infection in wet market animals or animal vendors or handlers	USER	5/3/2025 18:44:44	USER	5/3/2025 18:44:44	81	0.00809942
●		771	D186	Politicization of COVID-19 Origins	22: 1002	22: 1147	0	The two teams led by the attorneys performed a competitive analyses using legal evidentiary rules supporting each of the two origin hypotheses	USER	5/3/2025 18:48:46	USER	5/3/2025 18:48:46	144	0.014399
●		772	D186	Natural Origin Hypothesis	31: 1010	31: 1415	0	Evidence to date indicate SARS-CoV-2 could originally result from a recombination of sequences pre-existing in Rhinolophus bats living in the extensive limestone cave systems of Southeast Asia and South China. 217 It has been suggested that the SARS-CoV-2 furin cleavage site could originate from recombination events with as-yet-undiscovered SARS-CoV-2-related coronaviruses co-circulating in bats	USER	5/3/2025 19:22:09	USER	5/3/2025 19:22:09	402	0.0401971
●		773	D186	Natural Origin Hypothesis	32: 432	32: 611	0	Bats are the natural reservoir host for variety of coronaviruses including SARS-CoV-2. Coronaviruses typically infect bat’s gastrointestinal tracts, which do not express furin.	USER	5/3/2025 19:25:06	USER	5/3/2025 19:25:06	178	0.0177987
●		774	D186	Natural Origin Hypothesis	36: 662	36: 944	0	It is highly unlikely that SARS-CoV-2 is a completely artificial creation. Even if the COVID-19 pandemic is the result of a research-related incident involving a chimeric virus or gain of function experiment at the WIV, the vast majority of SARS-CoV-2’s genome comes from nature.	USER	5/3/2025 19:35:50	USER	5/3/2025 19:35:50	281	0.028098
●		775	D186	Natural Origin Hypothesis	36: 1403	36: 1626	0	Therefore, whether the COVID-19 pandemic is the result of the natural zoonotic spillover of SARS-CoV-2 or due to a research-related incident, SARS-CoV-2 or a closely related progenitor virus resides somewhere in nature.	USER	5/3/2025 19:37:26	USER	5/3/2025 19:37:26	221	0.0220984
●		776	D186	Natural Origin Hypothesis	36: 1629	36: 1814	0	The most likely candidate viral reservoirs are one or more species of horseshoe bats (Rhinolophus bats) living in the extensive limestone cave systems of Southeast Asia and South China	USER	5/3/2025 19:39:39	USER	5/3/2025 19:39:39	185	0.0184987
●		777	D186	Natural Origin Hypothesis	36: 1817	36: 1888	0	Bats are the second largest order of mammals, with over 1,230 species.	USER	5/3/2025 19:39:48	USER	5/3/2025 19:39:48	71	0.0070995
●		778	D186	Natural Origin Hypothesis	36: 1894	36: 2307	0	hey serve as the endemic animal reservoir to many viruses. Like birds, another viral reservoir, bat species have “many shared, convergent features, such as small body size, high population densities, close social interaction, spatial mobility, and the ability to colonize anthropogenic environments” which allow them “to act as viral reservoirs and to transmit viruses to other vertebrates, including humans	USER	5/3/2025 19:41:42	USER	5/3/2025 19:41:42	411	0.0410971
●		779	D186	Natural Origin Hypothesis	36: 2314	36: 2371	0	Coronaviruses account for over 30% of the world’s viruses.	USER	5/3/2025 19:42:00	USER	5/3/2025 19:42:00	58	0.00579959
●		780	D186	Natural Origin Hypothesis	36: 2374	36: 2498	0	ats harbor the largest diversity of coronaviruses among mammals, including beta coronaviruses of which SARS-CoV-2 belongs	USER	5/3/2025 19:42:14	USER	5/3/2025 19:42:14	123	0.0122991
●		781	D186	Natural Origin Hypothesis	36: 2504	36: 2592	0	Bats serve as the endemic animal reservoirs for the progenitor viruses of SARS and MERS	USER	5/3/2025 19:42:26	USER	5/3/2025 19:42:26	88	0.00879938
●		782	D186	Natural Origin Hypothesis	36: 2602	36: 2902	0	The horseshoe bats species most likely to serve as the reservoir of SARS-CoV-2 include: the Intermediate Horseshoe Bat (Rhinolophus affinis), the Malayan Horseshoe Bat (Rhinolophus malayanus), the Least Horseshoe Bat (Rhinolophus pusillus), and the Marshall’s Horesebat (Rhinolophus marshalli).	USER	5/3/2025 19:42:41	USER	5/3/2025 19:42:41	297	0.0296979
●		783	D186	Natural Origin Hypothesis	36: 2914	36: 3110	0	the coronaviruses discovered to date that are most closely related to SARS-CoV-2 are all bat coronaviruses discovered in southern China and Southeast Asia, including Laos, Thailand and Cambodia	USER	5/3/2025 19:43:21	USER	5/3/2025 19:43:21	195	0.0194986
●		784	D186	Natural Origin Hypothesis	36: 3125	36: 3231	0	the progenitor virus for SARS and other viruses closely related to SARS were discovered in southern China	USER	5/3/2025 19:43:36	USER	5/3/2025 19:43:36	106	0.0105992
●		785	D186	Natural Origin Hypothesis	36: 3234	36: 3368	0	Bat population density and species variety appear to play an important role in shaping the evolution of SARS-related coronaviruses.	USER	5/3/2025 19:43:49	USER	5/3/2025 19:43:49	132	0.0131991
●		786	D186	Natural Origin Hypothesis	36: 3370	36: 3615	0	Within this region of Southeast Asia and Southern China, “very similar SARS-CoV-2-like viruses are shared by different bat species, suggesting a possible circulation of viruses between different species living sympatrically in the same caves.	USER	5/3/2025 19:44:11	USER	5/3/2025 19:44:11	244	0.0243983
●		787	D186	Natural Origin Hypothesis	36: 3622	37: 247	0	esearchers believe that the cohabitation of multiple bat species 36 Marshall.Senate.Gov THE ORIGINS OF COVID-19 in the same caves increases likelihood of recombination events as multiple closely related, but distinct viruses can infect a single bat giving viruses the opportunity to exchange genetic material	USER	5/3/2025 19:44:42	USER	5/3/2025 19:44:42	313	0.0312978
●		788	D186	Natural Origin Hypothesis	37: 997	37: 1628	0	Geography, flight patterns, and the migration range of infected bat populations also appears to impact where specific clusters of similar SARS-related viruses are found. As a result, closely related viruses should cluster together geographically. Moreover, as bats migrate and travel to different cave systems, the viruses they are infected with are presented with new opportunities to infect other bats that they come into close contact with. This in turn presents new opportunities for mutation and recombination events which can result in a new virus with different traits that is less closely related to its ancestors.	USER	5/3/2025 19:46:00	USER	5/3/2025 19:46:00	627	0.0626955
●		789	D186	Natural Origin Hypothesis	38: 206	38: 355	0	closest known relatives to SARS-CoV-2, all of which appear to have descended from a common ancestor shared with SARS-CoV-2 around 20 to 70 years ago	USER	5/3/2025 20:33:07	USER	5/3/2025 20:33:07	149	0.0148989
●		790	D186	Natural Origin Hypothesis	38: 362	38: 554	0	he closest related bat coronavirus to SARS-CoV-2, as measured by highest average genetic similarity is BANAL 52 which is approximately 96.8% similar to SARS-CoV-2 at the whole genome level.	USER	5/3/2025 20:33:26	USER	5/3/2025 20:33:26	191	0.0190986
●		791	D186	Natural Origin Hypothesis	38: 559	38: 784	0	It was discovered in 2021 in Laos by a joint Laotian-French team along with two other closely related SARS- related coronaviruses, BANAL 103 and BANAL 236 which are both 90% similar to SARS-CoV-2 at the whole genome level	USER	5/3/2025 20:33:42	USER	5/3/2025 20:33:42	224	0.0223984
●		792	D186	Natural Origin Hypothesis	38: 790	38: 929	0	The three BANAL series viruses are also closely related to SARS-CoV-2 when measured by the similarity of sections of their spike proteins.	USER	5/3/2025 20:33:56	USER	5/3/2025 20:33:56	139	0.013899
●		793	D186	Natural Origin Hypothesis	38: 934	38: 1069	0	The RBDs of BANAL-52 and BANAL- 103 are 97.4% similar to the RBD of SARS-CoV-2. The RBD of BANAL-236 is 96.9% like that of SARS- CoV-2	USER	5/3/2025 20:34:08	USER	5/3/2025 20:34:08	136	0.013599
●		794	D186	Natural Origin Hypothesis	38: 1189	38: 1659	0	The importance of geographic restrictions on the location of closely related SARSr-CoV is corroborated by the successful search for the likely natural reservoir of SARS. In 2013, WIV researchers found a virus 95.6% similar to SARS in discovery of SARS-related virus, WIV1, in a cave in Yunnan Provence. In 2017, WIV researchers discovered, through additional sampling, that the same cave actually contained “all of the genetic building blocks” necessary for SARS.	USER	5/3/2025 20:34:58	USER	5/3/2025 20:34:58	467	0.0466967
●		795	D186	Natural Origin Hypothesis	39: 304	39: 369	0	all three BANAL series viruses also use ACE2 as an entry receptor.	USER	5/3/2025 20:36:22	USER	5/3/2025 20:36:22	66	0.00659953
●		796	D186	Natural Origin Hypothesis	39: 382	39: 508	0	scientists have shown through experiments that the RBD of BANAL-52 binds with greater affinity to human ACE2 than SARS-CoV-2.	USER	5/3/2025 20:36:40	USER	5/3/2025 20:36:40	126	0.0125991
●		797	D186	Natural Origin Hypothesis	39: 510	39: 585	0	This suggests that the BANAL series may be able to directly infect humans.	USER	5/3/2025 20:50:33	USER	5/3/2025 20:50:33	75	0.00749947
●		798	D186	Natural Origin Hypothesis	39: 596	39: 728	0	experiments conducted to date suggest that BANAL viruses mostly replicate in human intestinal cells, rather than respiratory cells.	USER	5/3/2025 20:50:52	USER	5/3/2025 20:50:52	132	0.0131991
●		799	D186	Natural Origin Hypothesis	39: 736	39: 831	0	he BANAL series is also more divergent from SARS-CoV- 2 in the S2 subunit of the spike protein.	USER	5/3/2025 20:51:03	USER	5/3/2025 20:51:03	96	0.00959932
●		800	D186	Natural Origin Hypothesis	39: 833	39: 951	0	Critically, none of the BANAL series viruses have a furin cleavage site at the S1/S2 junction of their spike proteins	USER	5/3/2025 20:51:31	USER	5/3/2025 20:51:31	118	0.0117992
●		801	D186	Natural Origin Hypothesis	39: 956	39: 1173	0	Two BANAL viruses less closely related to SARS-CoV-2, BANAL-116 and BANAL-247, have a partial furin cleavage site at the S1/S2 junction, which is the same location where SARS-CoV-2’s furin cleavage site is located.	USER	5/3/2025 20:51:51	USER	5/3/2025 20:51:51	216	0.0215985
●		802	D186	Natural Origin Hypothesis	39: 1178	39: 1323	0	The partial furin cleavage site of BANAL-116 and BANAL-247 consists of three amino acids instead of the four amino acid insertion for SARS-CoV-2	USER	5/3/2025 20:52:03	USER	5/3/2025 20:52:03	145	0.014499
●		803	D186	Natural Origin Hypothesis	39: 1326	39: 1563	0	Attempts to experimentally generate a furin cleavage site in BANAL-236 through 6 serial passages in humanized mice and human intestinal cells failed.274 These experiments were conducted in animal biosafety level 3 (ABSL-3) conditions.2	USER	5/3/2025 20:52:55	USER	5/3/2025 20:52:55	237	0.0236983
●		804	D186	Why lab leak Hypothesis fail	39: 1326	39: 1563	0	Attempts to experimentally generate a furin cleavage site in BANAL-236 through 6 serial passages in humanized mice and human intestinal cells failed.274 These experiments were conducted in animal biosafety level 3 (ABSL-3) conditions.2	USER	5/3/2025 20:52:54	USER	5/3/2025 20:52:54	237	0.0236983
●		805	D186	Natural Origin Hypothesis	39: 2075	39: 2251	0	After the BANAL group of viruses, the next most closely related virus to SARS-CoV-2, as measured by highest average genetic similarity, is the bat SARS-related strain RaTG-13.	USER	5/3/2025 20:53:37	USER	5/3/2025 20:53:37	176	0.0175988
●		806	D186	Natural Origin Hypothesis	39: 2259	39: 2329	0	t was first isolated in bats and designated as BtCoV4991 in July 2013	USER	5/3/2025 20:53:54	USER	5/3/2025 20:53:54	70	0.0069995
●		807	D186	Natural Origin Hypothesis	39: 2335	39: 2460	0	RaTG-13 is the most closely related virus to SARS-CoV-2 known to be in the WIV’s possession prior to the COVID-19 pandemic.	USER	5/3/2025 20:54:05	USER	5/3/2025 20:54:05	124	0.0123991
●		808	D186	Natural Origin Hypothesis	39: 2548	40: 144	0	Regardless of the circumstances 39 Marshall.Senate.Gov THE ORIGINS OF COVID-19 surrounding its discovery, RaTG-13 is approximately 96.1% similar across the entire viral genom	USER	5/3/2025 20:55:57	USER	5/3/2025 20:55:57	178	0.0177987
●		809	D186	Lab Leak Hypothesis	39: 2461	39: 2545	0	With respect to the origins of SARS-CoV-2, RaTG-13 has been a source of controversy	USER	5/3/2025 20:56:14	USER	5/3/2025 20:56:14	84	0.0083994
●		810	D186	Lab Leak Hypothesis	40: 148	40: 425	0	This 4% difference represents “a significant evolutionary gap” between RaTG-13 and SARS-CoV-2 that reflects between 20-50 years of evolutionary distance.”278 RaTG-13 is most divergent from SARS-CoV-2 in the S gene that encodes the spike protein, being only 93.1% similar	USER	5/3/2025 20:57:09	USER	5/3/2025 20:57:09	274	0.0273981
●		811	D186	Lab Leak Hypothesis	40: 428	40: 872	0	The S protein determines the tropism and pathogenicity of the virus, enables the virus to bind to cells and is prone to frequent viral recombination events.279 In contrast to the three BANAL viruses, due to differences in its spike protein, RaTG-13’s binding affinity with human angiotensin converting enzyme 2 (hACE2) is approximately 1,000 times lower than SARS-CoV-2, leading to the conclusion that RaTG-13 is unable to infect humans.	USER	5/3/2025 20:57:54	USER	5/3/2025 20:57:54	441	0.0440969
●		812	D186	Natural Origin Hypothesis	40: 882	40: 1145	0	There are a few other closely related coronaviruses that, due to genomic recombination events common in coronaviruses, may share a more recent common ancestor with SARS-CoV-2 than RaTG-13. These include the bat coronaviruses RmYN02, RpYN06, RacCS203, and PrC31.	USER	5/3/2025 20:59:12	USER	5/3/2025 20:59:12	263	0.0262981
●		813	D186	Lab Leak Hypothesis	40: 882	40: 1642	0	There are a few other closely related coronaviruses that, due to genomic recombination events common in coronaviruses, may share a more recent common ancestor with SARS-CoV-2 than RaTG-13. These include the bat coronaviruses RmYN02, RpYN06, RacCS203, and PrC31.282 These are, however, less similar to SARS-CoV-2 across the entire genome. All these viruses were found in southern China and sequenced since the start of the COVID-19 pandemic.283 Of note, RmYN02 and RacCS203 contains the same three amino acid insertion at the junction site of the S1 and S2 sub-units as BANAL-116 and BANAL- 247.284 RmYN02 was collected from a part of southern Yunnan Province approximately 261 miles north of the cave where the BANAL series viruses were collected.	USER	5/3/2025 20:59:57	USER	5/3/2025 20:59:57	754	0.0753946
●		814	D186	Lab Leak Hypothesis	40: 1644	40: 2534	0	While none of the viruses closely related to SARS-CoV-2 have a furin cleavage site, several have the same QTQTNS sequence at the same location as the one found in SARS-CoV-2.285 These viruses include: RaTG-13, BANAL-52, BANAL-103, BANAL-236, RShSTT182, and RShSTT200.286 This group of closely related viruses, all found in same geographical area running from Yunnan Province to Cambodia, share this specific sequence of amino acids in the same location within an otherwise highly mutation prone section of their spike proteins, suggests that it is derived from a common ancestor virus. By contrast, none of the SARS-related viruses similar to SARS-CoV-2 that contain partial furin cleavage sites, BANAL-116, BANAL-247, RaCS203, or RmYN02, contains the QTQTN sequence.287 To date, only SARS-CoV-2 has both the QTQTN sequence and a complete, and functional furin cleavage site.	USER	5/3/2025 21:01:43	USER	5/3/2025 21:01:43	883	0.0882937
●		815	D186	Scientific Consensus	41: 286	41: 467	0	There is a broad scientific consensus that these known early cases are unlikely to represent the first or index COVID-19 case, for reasons outlined in the WHO-China Joint Report:	USER	5/3/2025 21:02:51	USER	5/3/2025 21:02:51	180	0.0179987
●		816	D186	Unknow origin	41: 865	41: 1086	0	If SAR-CoV-2 spilled over in humans through zoonosis, it is unlikely that the primary COVID-19 case will ever be identified and it is unlikely that the world will ever know exactly when SARS-CoV-2 first infected humans	USER	5/3/2025 21:03:53	USER	5/3/2025 21:03:53	220	0.0219984
●		817	D186	Natural Origin Hypothesis	41: 865	41: 1086	0	If SAR-CoV-2 spilled over in humans through zoonosis, it is unlikely that the primary COVID-19 case will ever be identified and it is unlikely that the world will ever know exactly when SARS-CoV-2 first infected humans	USER	5/3/2025 21:03:53	USER	5/3/2025 21:03:53	220	0.0219984
●		818	D186	Natural Origin Hypothesis	57: 1430	57: 1559	0	The CCDC described that the early events were “consistent with the working theory that perhaps several zoonotic events occurred.	USER	5/4/2025 00:38:40	USER	5/4/2025 00:38:40	129	0.0128991
●		819	D186	Natural Origin Hypothesis	60: 998	60: 1429	0	Available evidence, collected by a team of researchers examining the origins of SARS-CoV-2, found that 19 COVID-19 cases were identified by Wuhan clinicians between December 18 and December 30, 2019 using the limited VPUE case definition.393 Approximately half of these cases were associated with the Huanan Seafood Market, suggesting a “genuine preponderance” connection of the earliest known cases with the Huanan Market.3	USER	5/4/2025 00:53:04	USER	5/4/2025 00:53:04	428	0.042797
●		820	D186	Politicization of COVID-19 Origins	60: 1927	60: 2197	0	This hierarchical approach mirrors the paralysis seen during SARS where local and provincial political leadership failed to inform national entities of the severity of the outbreak out of fear of being punished for bringing news of another infectious disease outbreak	USER	5/4/2025 00:55:55	USER	5/4/2025 00:55:55	269	0.0268981
●		821	D186	Natural Origin Hypothesis	63: 204	63: 403	0	The sample sequenced by Vision Medicals was taken from a 65- year-old deliveryman who worked at the Huanan Seafood Market and admitted to the Central Hospital of Wuhan on December 18 with pneumonia	USER	5/4/2025 01:13:18	USER	5/4/2025 01:13:18	199	0.0198986
●		822	D186	Politicization of COVID-19 Origins	63: 1641	63: 2394	0	Professor Zhang's team at the Shanghai Public Health Clinical Center worked around the clock, and by 2:00 AM on the morning of January 5, 2020 they had isolated SARS- CoV-2 and sequenced its full genome.422 They immediately shared the sequence with the Shanghai Municipal Health Commission and the National Health Commission (NHC) and sought permission to release it.423 No permission was given. On January 11, 2020, six days after sharing his findings with the authorities, Zhang told his research partner Edward Holmes in Australia to release the genomic sequence on two open platforms (Virological.org and GenBank).424 A day later, the authorities closed Zhang’s lab for "rectification," and it remained closed at the end of February 2020	USER	5/4/2025 01:16:37	USER	5/4/2025 01:16:37	748	0.0747947
●		823	D186	Politicization of COVID-19 Origins	65: 2236	65: 2833	0	On February 14, 2020 the National Health Commission acknowledged that SARS-CoV-2 was spreading to and among medical professionals, and that a total of 1,716 healthcare workers had been infected in China.445,446 That disclosure meant that the number of healthcare workers in China infected with the SARS-CoV-2 had already exceeded the global total of healthcare workers infected during the entirety of the SARS epidemic from 2002-2003.447 The actual number of infections would likely be much higher if the authorities had counted asymptomatic, pre-symptomatic, and mildly symptomatic cases	USER	5/4/2025 01:24:14	USER	5/4/2025 01:24:14	593	0.0592958
●		824	D186	Politicization of COVID-19 Origins	65: 3667	66: 207	0	A retrospective study by researchers from the University of Toronto found that Chinese social 65 Marshall.Senate.Gov THE ORIGINS OF COVID-19 media platforms WeChat and YY added 45 terms to it national blacklist on December 31, 2019, all of which were related to the outbreak. The study noted that,	USER	5/4/2025 01:26:23	USER	5/4/2025 01:26:23	302	0.0301979
●		825	D186	Politicization of COVID-19 Origins	66: 1636	66: 1920	0	On January 1, 2020, PRC authorities issued an order prohibiting medical professionals, academic researchers, and commercial biotechnology firms from sharing any information related to the outbreak of SARS-CoV-2, the nature of the virus, and other data, such as samples of the virus	USER	5/4/2025 01:36:10	USER	5/4/2025 01:36:10	283	0.028298
●		826	D186	Politicization of COVID-19 Origins	66: 2083	67: 202	0	After several batches of genomic sequencing results had been returned to hospitals and submitted to the health authorities, an employee of one genomics company received a phone call from an official at the Hubei Provincial Health Commission, ordering the company 66 Marshall.Senate.Gov THE ORIGINS OF COVID-19 to stop testing samples from Wuhan related to the new coronavirus, and to destroy all existing samples, according to Chinese investigative journalists.	USER	5/4/2025 01:37:00	USER	5/4/2025 01:37:00	468	0.0467967
●		827	D186	Politicization of COVID-19 Origins	67: 208	67: 993	0	On the afternoon of January 1, 2020, the Wuhan Municipal Public Security Bureau announced on its official Weibo account that it had “already investigated and dealt with eight rumormongers according to the law,”455 who had “disseminated and reposted untruthful information online that caused a harmful effect on society.”456 The local media, the Hubei Provincial People’s Government, and the Wuhan Municipal People’s Government all amplified the announcement on January 1, 2020. The People’s Daily, the official mouthpiece of the CCP, published an article on the morning of January 2, 2020 further highlighting the news that the rumormongers had been punished.457 Later that same day, the state broadcaster CCTV also ran the report on its nationwide evening TV news segment	USER	5/4/2025 01:38:09	USER	5/4/2025 01:38:09	779	0.0778945
●		828	D186	Politicization of COVID-19 Origins	67: 1000	67: 1401	0	On January 2, 2020 Wang Yanyi, the director-general of the WIV, citing an order from the NHC, circulated a notice internally within the WIV that strictly prohibited the disclosure of any information related to the virus or the outbreak. It specified that nothing could be shared with any media, even state- run official media, or with “partner organization (including technical services companies)	USER	5/4/2025 01:38:33	USER	5/4/2025 01:38:33	400	0.0399972
●		829	D186	Politicization of COVID-19 Origins	67: 1409	67: 2065	0	On January 3, 2020 the order was applied nationally when the PRC National Health Commission (NHC) issued a classified directive on the management of biological samples during outbreaks of major infectious disease. The directive barred researchers, medical professionals, and others from publishing or sharing any information related to the virus without state authorization and ordered labs in possession of any relevant samples to transfer them to designated institutions or destroy them.460,461 However, the order did not specify any designated testing institutions and the Committee was unable to identify any designated testing institutions.	USER	5/4/2025 01:39:21	USER	5/4/2025 01:39:21	651	0.0650954
●		830	D186	Politicization of COVID-19 Origins	67: 2071	67: 2756	0	Public security officials summoned eight medical personnel responsible for leaking the relevant information online on January 3, 2020 including Dr. Li463 – the day after they were lambasted by state and party media. Security officials questioned these whistleblowers at length and forced them to sign a self- confession for “spreading rumors” about the pneumonia outbreak, which they had accurately described as similar to SARS. 464,465 The mistreatment of Dr. Li and other whistleblowers was an example of the CCP using humiliation as a tactic to enforce elite conformity to its political edicts, even when such conformity violates their professional ethics and/or judgement	USER	5/4/2025 01:40:07	USER	5/4/2025 01:40:07	681	0.0680952
●		831	D186	Politicization of COVID-19 Origins	67: 2763	67: 3336	0	The matter was covered prominently by media outlets that are directly controlled by the CCP Central Propaganda Department based in Beijing, not in Wuhan. Moreover, this was the first, but not the last, known incident of punitive measures being taken against whistleblowers in Wuhan during the pandemic. Journalists, lawyers, and other concerned Chinese citizens who subsequently tried to document what was happening in Wuhan for the general public, such as Li Zehua, Chen Qiushi, Fang Bin, and Zhang Zhan, were all detained, disappeared, and/or sentenced to prison	USER	5/4/2025 01:40:47	USER	5/4/2025 01:40:47	569	0.056896
●		832	D186	Politicization of COVID-19 Origins	67: 3364	67: 3738	0	On January 25, 2020 the Politburo Standing Committee meeting ordered the Cyberspace Administration of China (CAC) to “take the epidemic prevention and control work as your top political task at present… [and] use the power of the whole organization and the whole system do a good job with online propaganda and guidance work [related to] epidemic prevention and control	USER	5/4/2025 01:41:22	USER	5/4/2025 01:41:22	372	0.0371974
●		833	D186	Politicization of COVID-19 Origins	68: 220	68: 846	0	Based on the University of Toronto study, by February 10, 2020, PRC social media censors removed many of the words censored on December 31, 2019 from their blacklists. This included terms like “Wuhan pneumonia epidemic” and “atypical pneumonia”475. However, the study found that references to the “Wuhan Virus Lab” were still censored.476 Factual information about human-to-human transmission and the scale of the outbreak also remained censored. Further, Chinese social media sites censored most references, regardless of content, to the government’s response and PRC leadership throughout the study’s time period.	USER	5/4/2025 01:42:18	USER	5/4/2025 01:42:18	621	0.0620956
●		834	D186	Politicization of COVID-19 Origins	68: 852	68: 1092	0	On February 24, 2020, the PRC Center for Disease Control and Prevention (CDCP) took steps to prevent its researchers throughout the country from publishing data related to SARS-CoV-2 without pre- screening by central government officials.	USER	5/4/2025 01:42:48	USER	5/4/2025 01:42:48	240	0.0239983
●		835	D186	Politicization of COVID-19 Origins	68: 1096	68: 1908	0	As of the date of this report’s publication, PRC authorities still do not allow Chinese researchers to engage in the exchange of clinical samples or isolates of SARS-CoV-2. This prohibition appears to extend to related coronaviruses, such as RaTG-13. The Committee spoke with American experts with a history of collaborative research with the WIV who confirmed that the exchange of samples ceased after the SARS- CoV-2 outbreak. WIV coronavirus expert Shi Zhengli reportedly planned to share a sample with an American research partner at the Galveston National Laboratory, but officials in Beijing blocked her from doing so.478 Shi’s February 3, 2020 article describing the similarity between RaTG-13 and SARS-CoV-2 was not approved by the Government of China and reportedly almost led to her arrest.	USER	5/4/2025 01:44:54	USER	5/4/2025 01:44:54	807	0.0806943
●		836	D186	Recommendations and Future Directions	71: 2097	71: 2356	0	Other examples include identification of the host or reservoir species of HIV, Ebola, Nipah, and SARS and MERS viruses, the latter two of which are related to SARS-CoV-2. However, in many of these cases, identification of the host species took many years.	USER	5/4/2025 01:50:53	USER	5/4/2025 01:50:53	257	0.0256982
●		837	D186	Prior Events	71: 2357	71: 2601	0	The 2003-04 SARS outbreak was determined in a short period of time to be proximally from masked palm civets. After additional investigation, horseshoe bats were found to the reservoir species from which masked palm civets became infected.	USER	5/4/2025 01:51:36	USER	5/4/2025 01:51:36	241	0.0240983
●		838	D186	Prior Events	72: 714	72: 1260	0	The most recent plague outbreak occurred in Yunnan Province from 1986 to 2005 with a brief reemergence there in 2016.490 At least, 3 of 5 influenza pandemics during the 20th century (1957 “Asian flu”, 1968 “Hong Kong flu”, and 1977 “Russian flu”) are also thought to have originated from China.491 There is an increasing body of evidence indicating that the 1918 Spanish flu may have originated from China. Since its founding at the end of Chinese Civil War, the PRC has made the control of infectious diseases a domestic policy priority	USER	5/4/2025 01:54:15	USER	5/4/2025 01:54:15	542	0.0541962
●		839	D186	Prior Events	73: 79	73: 619	0	Severe Acute Respiratory Syndrome (SARS) was a major epidemic of the 21st century. Before SARS, coronaviruses were known to cause 30-35% of cases of the common cold but were not considered a potential pandemic threat. During 2003, the disease spread quickly from southern China to Hong Kong and Beijing with transmission being disproportionately driven by super spreading events.493 From Hong Kong, SARS spread to over 24 countries, predominately in the Asia Pacific, although Canada and other countries also experienced many cases	USER	5/4/2025 01:58:19	USER	5/4/2025 01:58:19	536	0.0535962
●		840	D186	Politicization of COVID-19 Origins	73: 1970	73: 2558	0	On January 20, 2003 officials from the Guangzhou Provincial Health Ministry took over the response to the outbreak and initiated an investigation into its origins. 501 The report of their origins’ investigation was marked top secret and shared only with the Provincial and national Health Ministry in Beijing.502 Other countries and the WHO were not notified.503 No public announcements of the outbreak or public health advisories were issued. Then as now, PRC’s State Secrets Law treats public health information related to the outbreak of an infectious disease as a state secret	USER	5/4/2025 02:38:49	USER	5/4/2025 02:38:49	585	0.0584958
●		841	D186	Politicization of COVID-19 Origins	73: 2562	73: 2932	0	[A]ny occurrence of infectious diseases should be classified as a state secret before they are “announced by the Ministry of Health or organs authorized by the Ministry”… [U]ntil such time as the Ministry chose to make information about the disease public, any physician or journalist who reported on [SARS] would risk being persecuted for leaking state secrets.5	USER	5/4/2025 02:41:12	USER	5/4/2025 02:41:12	367	0.0366974
●		842	D186	Politicization of COVID-19 Origins	73: 2937	74: 507	0	As a result, “a virtual news blackout about SARS” continued into February, 2003.505 Guangdong health authorities did not author a standard case definition or begin surveilling for the virus. Nor did they issue guidance for preventing the spread, the use of personal protection, or invoke quarantine for case 73 Marshall.Senate.Gov THE ORIGINS OF COVID-19 contacts until late March 2003. 506 Guangdong provincial authorities did not institute travel restrictions or border controls until mid-April.507 During this period of secrecy and inaction, the virus spread to Hong Kong and from there to Singapore, Vietnam, and Canada.508 On February 10, 2003, the World Health Organization (WHO) was alerted via an email by a former employee of a contagious disease in Guangdong that had already killed 100 people.	USER	5/4/2025 02:47:38	USER	5/4/2025 02:47:38	815	0.0814942
●		843	D186	Politicization of COVID-19 Origins	74: 513	74: 985	0	On February 11, 2003, the Chinese Ministry of Health issued its first public report that 305 people had been infected with atypical pneumonia. On February 12, 2003, WHO formally requested more epidemiological information and China responded two days later that the outbreak was under control and that the outbreak was ebbing in some cities.510 At this time senior Guangdong health officials were claiming that the outbreak was due to a bacterial pathogen, chlamydia	USER	5/4/2025 02:50:06	USER	5/4/2025 02:50:06	469	0.0468967
●		844	D186	Politicization of COVID-19 Origins	74: 992	74: 1583	0	WHO followed up with Chinese officials on February 20, 2003 offering to send experts to Guangdong province to investigate the outbreak, but PRC officials declined the offer.512 On February 26, the Chinese Academy of Military and Medical Sciences in Beijing identified a coronavirus from clinical samples, the samples were not shared with international partners.513 The WHO would not get viral samples of the unknown disease until March 3 when a WHO physician in Hanoi, Vietnam took samples from a patient and sent serum and throat swabs to laboratories in Tokyo, Atlanta, and Hanoi.	USER	5/4/2025 02:54:55	USER	5/4/2025 02:54:55	587	0.0586958
●		845	D186	Politicization of COVID-19 Origins	74: 1589	74: 2231	0	The outbreak spread to Beijing on March 5, 2003 while the Chinese Communist Party was preparing for the National People’s Congress to meet later that month in order to choose a new president and premier. In late March, China authorities publicly updated the case numbers from 305 to 792 cases and from 5 deaths to 31.515 The cumulative, global reported cases on March 30 was 1,622, with 58 deaths.516 There were also significant political events taking place in Beijing in March 2003. President Hu Jintao who had been named the leader of the Chinese Communist Party in the fall of 2002 was announced President of China in March 2003	USER	5/4/2025 02:55:28	USER	5/4/2025 02:55:28	638	0.0637955
●		846	D186	Politicization of COVID-19 Origins	74: 2236	74: 3094	0	On April 2, 2003, WHO received permission from PRC authorities to send a team to Guangdong province.517 WHO’s team visited hospitals throughout southern China and in Beijing a few weeks later and experienced varying degrees of collaboration and transparency. On April 9, a prominent surgeon and former hospital director for the People’s Liberation Army (PLA), Dr. Jiang Yanyong, disputed the official count of 19 SARS patients in Beijing.518 Dr. Jiang disclosed that there several cases at PLA hospitals that were not being reported. He circulated a letter to international news organizations that Beijing was not transparent about the outbreak’s true severity.519 The PLA detained Dr. Jiang following his actions.520 In mid-April, Beijing officials were reporting 34 cases, an implausibly low number that the WHO refused to accept as correct.	USER	5/4/2025 02:59:37	USER	5/4/2025 02:59:37	851	0.085094
●		847	D186	Politicization of COVID-19 Origins	74: 3098	74: 3721	0	On April 12, 2003, PRC Premier Wen Jiabao admitted at a press conference that the SARS outbreak is “grave” and pledges transparency going forward from PRC government officials.521 On April 23, PRC leadership began to publicly release more information on the outbreak. PRC officials admitted there were more than 200 undisclosed SARS patients in PLA hospitals in Beijing alone.522 In an effort to show that it was taking the epidemic seriously, PRC leadership dismissed the national health minister and the mayor of Beijing while announcing that the Ministry of Health would handle the SARS outbreak in the capital.	USER	5/4/2025 03:07:07	USER	5/4/2025 03:07:07	619	0.0618956
●		848	D186	Politicization of COVID-19 Origins	75: 50	75: 1020	0	On April 22, 2003, PRC government officials allow WHO experts to develop containment measures to prevent the spread of SARS. On April 23, Beijing suspends schools for two weeks. On April 30, 2003, PRC officials begin to institute travel screening. Through the late spring of 2003, Beijing was taking dramatic steps to contain the virus.524 Government officials instituted and enforced isolation, contact tracing, and quarantine. These measures resulted in a rapid decline in cases with Guangdong reporting no new SARS cases after May 17, 2003. Beijing was declared SARS free on June 24. From late-June 2003 through April 2004, China reported only isolated, sporadic cases of SARS. For example, there was an outbreak of four cases in late-December 2003 through January 2004 of four cases in Guangdong Provence associated with a restaurant selling live palm civets. There are also at least three outbreaks associated with SARS research during this period.	USER	5/4/2025 03:08:45	USER	5/4/2025 03:08:45	962	0.0961932
●		849	D186	Politicization of COVID-19 Origins	75: 2645	75: 2812	0	Despite increased openness and a highly visible public health emergency response, throughout the pandemic PRC authorities censored the press and misled its citizens.5	USER	5/4/2025 03:09:40	USER	5/4/2025 03:09:40	167	0.0166988
●		850	D186	Politicization of COVID-19 Origins	75: 2901	75: 3166	0	Once forced to admit that there was an outbreak, government officials and state media, continued to insist that the outbreak was under control.532 PRC authorities threatened its citizens with criminal prosecution for spreading rumors about SARS on the internet	USER	5/4/2025 03:10:05	USER	5/4/2025 03:10:05	263	0.0262981
●		851	D186	Politicization of COVID-19 Origins	75: 3173	75: 3408	0	From April through July 2003, Chinese authorities arrested people for sending messages about the disease, removed newspaper editors for their publications, censored television interviews, and blocked the distribution of publications	USER	5/4/2025 03:10:34	USER	5/4/2025 03:10:34	234	0.0233983
●		852	D186	Politicization of COVID-19 Origins	75: 3418	76: 311	0	The U.S. Congressional-Executive Commission on China published a report following the epidemic that concluded that China’s suppression of free reporting of the SARS outbreak interfered with the WHO’s ability to detect the SARS outbreak because the organization’s Global 75 Marshall.Senate.Gov THE ORIGINS OF COVID-19 Public Health Information Network relies on monitoring media reports about outbreaks. 536 That commission also found that criticism of the Chinese government’s response was limited to local government with the central government was depicted in heroic terms	USER	5/4/2025 03:15:13	USER	5/4/2025 03:15:13	583	0.0582959
●		853	D186	Impact on Global Health Policy	75: 3418	76: 133	0	The U.S. Congressional-Executive Commission on China published a report following the epidemic that concluded that China’s suppression of free reporting of the SARS outbreak interfered with the WHO’s ability to detect the SARS outbreak because the organization’s Global 75 Marshall.Senate.Gov THE ORIGINS OF COVID-19 Public Health Information Network relies on monitoring media reports about outbreaks	USER	5/4/2025 03:15:38	USER	5/4/2025 03:15:38	407	0.0406971
●		854	D186	Politicization of COVID-19 Origins	76: 1324	76: 1992	0	Efforts to understand the origins of SARS began shortly after PRC leadership publicly announced that SARS was a major public health risk and started to mobilize the Chinese people to combat the pandemic in February 2003. Unlike the 2020 investigation into SARS-CoV-2’s origins, the PRC’s investigation into the origins of SARS in 2004-2005 was able to quickly identify the zoonotic origins of SARS and the likely intermediate host species. Retrospective case identification work conducted in 2003-2004 as part of the epidemiological investigation into the origins of SARS quickly determined that many the earliest cases were associated with animal handlers:	USER	5/4/2025 03:18:10	USER	5/4/2025 03:18:10	663	0.0662953
●		855	D186	Natural Origin Hypothesis	76: 2935	76: 3641	0	This association suggested that SARS had a zoonotic origin, that the virus was an animal virus that spilled over into humans rather than a pre-existing human virus that had evolved increase transmissibility or pathogenicity. Additional retrospective case identification, coupled with seroprevalence studies showed, “that early cases of SARS occurred independently in at least five different well-separated municipalities in Guangdong Province” further suggesting a zoonotic origin.540 Investigators also discovered at least four SARS patients with infections during isolated outbreaks in 2004 did not have contact with an existing SARS case, but all four had previous exposures to live animals.5	USER	5/4/2025 03:35:38	USER	5/4/2025 03:35:38	701	0.070095
●		856	D186	Natural Origin Hypothesis	77: 951	77: 1415	0	A survey of 508 wet market workers in Guangdong Province revealed that 13% of wild animal traders tested positive for SARS antibodies with 72% of palm civet traders testing positive for antibodies.542 By contrast only 5% of vegetable traders had SARS antibodies.543 None of the animal traders who tested positive for SARS antibodies reported being sick, suggesting either asymptomatic transmission or exposure to a less severe virus closely related to SARS.5	USER	5/4/2025 03:36:48	USER	5/4/2025 03:36:48	462	0.0461967
●		857	D186	Natural Origin Hypothesis	77: 1420	77: 2125	0	In May 2003, less than six months after the first known SARS cases, public health investigators sampling animals in live animal markets in the city of Shenzhen, located approximately 75 miles from Guangzhou, found that three of six sampled palm civets tested positive for SARS as did the only raccoon dog tested.545 Two Chinese Ferret Badgers at the market also tested positive for SARS antibodies. The virus collected from the animals was 99.8% similar to SARS.546 “These data indicated that at least three different wildlife animal species in the Shenzhen market were infected by a coronavirus that is closely related to SARS” and was the “first direct evidence that [SARS] existed in animals	USER	5/4/2025 03:37:22	USER	5/4/2025 03:37:22	700	0.069995
●		858	D186	Natural Origin Hypothesis	78: 50	78: 546	0	Critically, for the purposes of determining whether raccoon dogs and civets were the intermediate host species that introduced the virus into humans, the virus collected from palm civets and raccoon dogs contained a 29 nucleotide sequence only found in the earliest human SARS cases.548 Taken together, this evidence suggests that SARS likely crossed the species barrier from palm civets or raccoon dogs into humans with the 29 nucleotide sequence dropping out as SARS adapted to humans.	USER	5/4/2025 03:38:14	USER	5/4/2025 03:38:14	491	0.0490965
●		859	D186	Natural Origin Hypothesis	78: 548	78: 1792	0	As a result of the Shenzhen market survey, public health investigators conducted serological studies of palm civets at animal farms and live animal markets throughout China. These studies were aided by the mass culling of palm civets undertaken by government officials in an effort to stop the spread of SARS as it provided investigators with a large number of animal samples to examine and test. However, investigators struggled to find evidence of SARS infected palm civets in animal farms. For example, one serological study found that none of the 108 samples taken from palm civets at live animal farms tested positive for SARS.549 By contrast, 14 of 18 samples collected from palm civets in animal markets in Guangdong tested positive.550 In another study, the majority of 91 palm civets and 15 racoon dogs taken from a Xinyuan animal market tested positive for SARS.551 However, in the same study, none of the 1,107 palm civets sampled from “25 farms in 12 province” were positive from SARS.552 The prevalence of SARS infections among palm civets located in live markets, coupled with the absence of infected palm civets at animal farms suggested palm civets were an intermediate host for SARS, not the reservoir host	USER	5/4/2025 03:39:44	USER	5/4/2025 03:39:44	1234	0.123391
●		860	D186	Natural Origin Hypothesis	78: 1797	78: 2247	0	In December 2005, the role of palm civets as an intermediate host of SARS was confirmed when an investigation of a SARS outbreak at a restaurant found that virus samples taken from infected humans were identical to virus sample taken from palm civets at the restaurant.553 Moreover, both the human and palm civet samples were more closely related to the variant of SARS containing the 29-nucleotide sequence than later human adapted variants.5	USER	5/4/2025 03:40:23	USER	5/4/2025 03:40:23	447	0.0446968
●		861	D186	Natural Origin Hypothesis	78: 2853	78: 3727	0	Prior to the 2002-2003 SARS pandemic, bats were recognized as viral reservoirs for several zoonotic viruses. They were known to be susceptible to infections and to respond asymptomatically to many viral infections. Bats were not known to be a viral reservoir for coronaviruses. In the wake of the SARS pandemic, a 2004 study sampled 408 bats across nine species from Guangdong, Guangxi, Hubei, and Tianjin Provinces. A high percentage of the three species of horseshoe bats (Rhinolophus bats) sampled had SARS antibodies. “Genome sequence analysis indicated that SARS-related coronaviruses (SL-CoVs) present in bats have an almost identical genome organization to those of [SARS] isolated from humans or civets, sharing an overall sequence identity of 92%.”556 A further study found that approximately 84% of horseshoe bats sampled contained SARS antibodies.5	USER	5/4/2025 03:41:37	USER	5/4/2025 03:41:37	867	0.0866938
●		862	D186	Natural Origin Hypothesis	79: 229	79: 995	0	By 2005, the discovery of a large number of genetically diverse SARS-related viruses in multiple species of horseshoe bats, led scientists to conclude that SARS “originated in horseshoe bats with civets acting as the intermediate amplifying and transmitting host.” 559 However, efforts to locate the direct descendant of SARS, or progenitor virus, in bats were unsuccessful in the years following the pandemic.560 Specifically, researchers were unable to find a SARS-related virus sufficiently similar to SARS that also used ACE2 receptors as it mechanism for cellular entry.561 As general scientific interest in coronaviruses ebbed, Chinese researchers continued to conduct large scale viral prospecting exhibitions to Southern China and South East Asia	USER	5/4/2025 03:42:20	USER	5/4/2025 03:42:20	761	0.0760946
●		863	D186	Natural Origin Hypothesis	79: 1000	79: 1750	0	In 2013, a team of WIV researchers conducting a one year (April 2011 to September 2012) longitudinal survey of SARS-related coronaviruses in a single habitat in Kunming, Yunnan Province, made a breakthrough discovery. The researchers collected 117 samples from individual bats of which 27 tested positive for the presence of a coronavirus. 562 Among the positive samples, researchers identified a total of seven different coronavirus strains circulating in this single bat colony. Most importantly, the researchers discovered two novel SARS-related coronaviruses, RsSHC014 and Rs3367, had a 95% similarity to SARS at the whole genome level.563 The two viruses were more closely related to SARS than any other previously discovered virus	USER	5/4/2025 03:43:26	USER	5/4/2025 03:43:26	744	0.0743947
●		864	D186	Natural Origin Hypothesis	79: 1755	79: 2630	0	From the samples, the WIV team was also able for the first time to isolate a live SARS-related virus that was 99% similar to Rs3367. Experiments with this live virus sample, named bat SL-CoV-WIV1 (WIV1), determined that like SARS, WIV1 used ACE2 as a cellular entry receptor and could directly infect human cells.564 Researchers would also create a chimeric virus by grafting the RsSHC014 to a mouse- adapted SARS “backbone.” This chimeric virus also used ACE2 as a cellular entry receptor and could directly infect human cells. In July 2013, the WIV team of researchers successfully isolated a second bat coronavirus from a sample taken from the Yunnan bat colony named bat SL-CoV WIV16 (WIV16).565 WIV16 supplanted WIV1 as the closest known virus to SARS at the time of its discovery. WIV16 could also use ACE2 as an entry receptor, including for human cells.	USER	5/4/2025 03:43:58	USER	5/4/2025 03:43:58	869	0.0868938
●		865	D186	Natural Origin Hypothesis	79: 2632	79: 3573	0	In 2017, the same group of researchers would publish the results of a five year (April 11 to October 2015) longitudinal study on the same bat cave as the 2011-2012 study. By October 2015, researchers had taken 602 bat samples with 84 samples testing positive. 566 In total the study found 15 novel bat coronaviruses in a single cave. By comparing sections of these viruses to SARS, the researchers concluded, “all of the building block” SARS’s genome could be found in the 15 SARS-related coronaviruses found in the cave. Moreover, the viruses were sufficiently similar and present in sufficient density that recombination events were a likely occurrence, thus increasing the probability that SARS emerged from this specific cave in Yunnan Province. It took researchers approximately 14 years from the first outbreak of SARS to locate its viral reservoir in a Yunnan Province cave home to multiple species of horseshoe bats.	USER	5/4/2025 03:44:11	USER	5/4/2025 03:44:11	932	0.0931934
●		866	D186	Natural Origin Hypothesis	80: 242	80: 940	0	At some point, an infected bat had to encounter a palm civet. However, as discussed, palm civets sampled from animal farms in multiple Chinese provinces tested negative for the virus or antibodies. By contrast, palm civets collected from multiple wet markets across southern China tested positive. Similarly, the earliest identified SARS cases, while all having recent exposure to live animals, were otherwise unrelated to one another, suggesting multiple independent zoonotic introductions of the virus across several live animal markets. In addition to palm civets and other small mammals, wet markets in Southern China also sell live bats, including various species of horseshoe bat	USER	5/4/2025 03:46:07	USER	5/4/2025 03:46:07	692	0.0691951
●		867	D186	Natural Origin Hypothesis	80: 945	80: 1551	0	Collectively, this evidence suggests that palm civets were infected from bats somewhere in the South China wet market supply chain, such a warehouse, while in transit, or at wet markets. Stressed animals stored in dense and unhygienic conditions shed large amounts of viruses. “The main source of cross-species transmission in the animal trading chain (including warehouses, transportation vehicles, markets) may come from contaminated feces, urine, blood, or aerosols.”567 Moreover, cages at wet markets are often stacked on top of each, further facilitating cross-species transmission of viruses	USER	5/4/2025 03:46:36	USER	5/4/2025 03:46:36	602	0.0601957
●		868	D186	Natural Origin Hypothesis	80: 1559	80: 2195	0	The conditions the live animals are subjected to in wet markets create a petri dish for the spread of diseases.” As one group of Hong Kong based researchers described, “the presence of a large reservoir of SARS-CoV-like viruses in horseshoe bats, together with the culture of eating exotic mammals in southern China, is a time bomb.” Based on the available evidence, the most likely emergence pathway for SARS was that multiple horseshoe bats infected with SARS progenitor virus were captured by live animal traders in Yunnan Province and infected palm civets, and likely other mammals, the live animal market supply chain.	USER	5/4/2025 03:47:19	USER	5/4/2025 03:47:19	629	0.0628955
●		869	D186	Natural Origin Hypothesis	89: 257	89: 786	0	Chinese Center for Disease Control and Prevention (CCDC) dispatched an epidemiological team, together with experts from Hubei Provincial CDC and Wuhan Municipal CDC, to collect environmental samples at the Huanan Seafood Market in the early morning of January 1, 2020.”640 According to the CCDC, its team arrived from Beijing on January 1, 2020 and collected 585 environmental samples from sewers, stalls and a garbage truck. Thirty-three of them tested positive for the virus. There was no mention of any animal samples	USER	5/4/2025 04:05:36	USER	5/4/2025 04:05:36	525	0.0524963
●		870	D186	Natural Origin Hypothesis	89: 793	89: 1316	0	The Huanan Market is the only Wuhan area market that PRC officials have released significant information about. In presentations for the WHO-China Joint Report, PRC researchers stated, “66% of the 41 cases identified before 2 January 2020 were once exposed to the Huanan Market.” 642 Similarly, retrospective case identification by Chinese epidemiologists and public health experts shared with the WHO showed that a preponderance, but not all of early known COVID-19 cases had an association with the Huanan Market	USER	5/4/2025 04:06:32	USER	5/4/2025 04:06:32	519	0.0518963
●		871	D186	Natural Origin Hypothesis	89: 1321	89: 1764	0	Out of 174 diagnosed cases of COVID-19 with onset during December 2019, 93 cases had a history of exposure to any markets. Thirty-eight early cases reported having exposure to other Wuhan area markets and 8 cases reported exposure to the Huanan Market and other Wuhan markets.643 Forty-seven cases were only exposed to the Huanan Market. In total, approximately 28% of the earliest known cases had a direct exposure to the Huanan Market	USER	5/4/2025 04:08:02	USER	5/4/2025 04:08:02	440	0.0439969
●		872	D186	Natural Origin Hypothesis	89: 2057	89: 2822	0	Among early cases associated with the Huanan Market, “vendors and [wholesale] purchasers accounted for 77% of all cases,” suggesting a significant occupation exposure risk associated with working or prolonged exposure to the market.645 However, PRC officials informed the WHO-China team that there were no COVID-19 infections in vendors involved in selling domesticated animals.646 This is a major difference between SARS-CoV-2 and SARS where live animal traders, particularly those handling palm civets, were much more likely to be infected than aquatic seafood, vegetable, and other vendors.647 By contrast, at the Huanan Market the majority of COVID-19 cases in vendors were among those selling seafood, livestock meat, poultry meat, and vegetables.	USER	5/4/2025 04:09:14	USER	5/4/2025 04:09:14	759	0.0758946
●		873	D186	Lab Leak Hypothesis	89: 2876	89: 3206	0	Chinese public health officials reported collecting 1,996 samples in their investigation of the Huanan Market. Nine hundred twenty-three (923) environmental samples were collected with 1,057 animal-related samples tested.649 In total, 73 environmental samples tested positive while zero animal- related samples tested positive	USER	5/4/2025 04:09:58	USER	5/4/2025 04:09:58	329	0.0328977
●		874	D186	Natural Origin Hypothesis	90: 1268	90: 1479	0	A leaked CCDC Report dated January 22, 2020 shows 44 positive samples collected on January 1 and 12, 2020 were linked to 21 specific vendors, 19 of which were located in the western side of the Huanan market.	USER	5/4/2025 04:12:07	USER	5/4/2025 04:12:07	210	0.0209985
●		875	D186	Unknow origin	96: 1053	96: 1165	0	The Huanan Seafood Market seemingly played a critical role in the early outbreak, but its exact role is unclear	USER	5/4/2025 04:30:07	USER	5/4/2025 04:30:07	112	0.0111992
●		876	D186	Natural Origin Hypothesis	96: 1168	96: 1360	0	The association between the earliest known COVID-19 cases and the Huanan Seafood Market is one of the strongest pieces of evidence suggesting a natural zoonotic spillover origin to COVID- 19	USER	5/4/2025 04:30:44	USER	5/4/2025 04:30:44	192	0.0191986
●		877	D186	Natural Origin Hypothesis	96: 1363	96: 1523	0	Live animal sales at markets are a known zoonotic risk and this association in some ways parallels the spillover events that led to the 2002-2003 SARS epidemic	USER	5/4/2025 04:30:54	USER	5/4/2025 04:30:54	160	0.0159989
●		878	D186	Natural Origin Hypothesis	97: 174	97: 461	0	The “paradox” is that many of the first known human COVID-19 cases are associated with the Huanan Seafood Market and the genomic sequences of these cases fall within lineage B.687 In addition, all but one environmental sample collected at the Huanan market also fall within lineage B.	USER	5/4/2025 04:34:00	USER	5/4/2025 04:34:00	286	0.028598
●		879	D186	Lab Leak Hypothesis	97: 466	97: 670	0	Thus, lineage B predominated among the earliest known COVID-19 cases as well as in environmental samples from Huanan Market, but lineage A appears to be the first introduction of the virus into humans.	USER	5/4/2025 04:34:41	USER	5/4/2025 04:34:41	203	0.0202986
●		880	D186	Natural Origin Hypothesis	98: 376	98: 757	0	Since lineage B cases and environmental samples predominate at the Huanan Seafood Market, it would therefore then be likely that the market, or its supply chain, was the location for the zoonotic spillover of SARS-CoV-2 into humans.697 In reaching this conclusion, the Pekar Study draws heavily from a companion study by Worobey et. al. (“Worobey study”) published concurrentl	USER	5/4/2025 04:42:05	USER	5/4/2025 04:42:05	379	0.0378973
●		881	D186	Natural Origin Hypothesis	98: 3233	98: 3719	0	builds on evidence presented in the WHO-China Joint Report and the leaked January 22 CCDC report showing that 90% of the positive environmental samples collected on January 1 and 12, 2020 were linked to vendors on the western side of the Huanan market. That 87.5% of all positive environmental samples were taken from the western half of the market. In total, 71.4% of all positive environmental samples located between rows 1 through 8 in the south-western section of the market	USER	5/4/2025 04:45:53	USER	5/4/2025 04:45:53	483	0.0482966
●		882	D131	Natural Origin Hypothesis	1: 45	1: 228	0	SARS-CoV-2 is a natural virus that found its way into humans through mundane contact with infected wildlife that went on to cause the most consequential pandemic for over a century.	USER	5/4/2025 09:24:55	USER	5/4/2025 09:24:55	184	3.57559
●		883	D131	Natural Origin Hypothesis	1: 455	1: 601	0	Those who eagerly peddle suggestions of laboratory involvement have consistently failed to present credible arguments to support their positions.	USER	5/4/2025 09:26:44	USER	5/4/2025 09:26:44	147	2.85659
●		884	D131	Natural Origin Hypothesis	1: 677	1: 746	0	expended to make the simple point that COVID-19 had a natural origin.	USER	5/4/2025 09:27:12	USER	5/4/2025 09:27:12	70	1.36028
●		885	D131	Politicization of COVID-19 Origins	1: 786	1: 955	0	, most notably in the USA, with disproportionate influence who are poised to seize on less explicit statements to undermine a simple, and pretty straightforward, truth	USER	5/4/2025 09:28:15	USER	5/4/2025 09:28:15	170	3.30354
●		886	D131	Politicization of COVID-19 Origins	1: 958	1: 1226	0	These are the same people who are willing to malign individuals—a topical example being former director of the National Institute of Allergy and Infectious Diseases Anthony Fauci—who dedicated them- selves to understanding and lessening the impact of the pandemic.	USER	5/4/2025 09:28:45	USER	5/4/2025 09:28:45	269	5.22736
●		887	D131	Politicization of COVID-19 Origins	1: 1523	1: 1670	0	The most remarkable thing about the whole COVID-19 origin saga is the confected controversy over something that should not be controversial at all	USER	5/4/2025 09:29:46	USER	5/4/2025 09:29:46	148	2.87602
●		888	D131	Politicization of COVID-19 Origins	1: 1828	1: 1990	0	To be frank, the fanciful ideas put forward by self- described free thinkers are more in keeping with popular movies than the realities of working with pathogens	USER	5/4/2025 09:30:24	USER	5/4/2025 09:30:24	163	3.16751
●		889	D131	Politicization of COVID-19 Origins	1: 1994	1: 2236	0	t is admirable to pursue curiosity wherever it might lead and to reject the constraints of received wisdom when exploring the unknown, but doubling down on flawed assumptions in the face of growing evidence calls motivations into question	USER	5/4/2025 09:30:57	USER	5/4/2025 09:30:57	243	4.72211
●		890	D131	Natural Origin Hypothesis	1: 2466	1: 2531	0	unnatural origin of SARS-CoV-2, but these people are simply wrong	USER	5/4/2025 09:33:40	USER	5/4/2025 09:33:40	66	1.28255
●		891	D131	Impact on Global Health Policy	1: 2535	1: 2816	0	Being wrong, and fearlessly so, is part and parcel of robust enquiry, but those who platform these flawed arguments without responsible levels of scrutiny have serious questions to answer. Uncovering COVID-19 origins and the actions that follow will have profound consequences.	USER	5/4/2025 09:34:33	USER	5/4/2025 09:34:33	282	5.47998
●		892	D131	Impact on Global Health Policy	1: 2818	1: 2967	0	So those elevating fringe theories (fringe at least in terms of validity if not in terms of popular opinion) are actively creating risks for us all.	USER	5/4/2025 09:34:56	USER	5/4/2025 09:34:56	150	2.91489
●		893	D131	Politicization of COVID-19 Origins	1: 3267	1: 3527	0	Worse than the irresponsibility of media pundits are the politically motivated actors, although they can be one and the same. In the USA in particular, they have produced amateurish reports that have even misrepresented work published in The Lancet Microbe.	USER	5/4/2025 09:36:09	USER	5/4/2025 09:36:09	261	5.0719
●		894	D131	Politicization of COVID-19 Origins	1: 3754	1: 3962	0	These exercises have involved raking through the correspondence of scientists and public servants to find any slip that might provide them with evidence to back up their arguments. They have found nothing.	USER	5/4/2025 09:37:09	USER	5/4/2025 09:37:09	209	4.06141
●		895	D131	Impact on Global Health Policy	1: 3965	1: 4295	0	A worrying potential consequence of this saga is that it might have a chilling effect on the pursuit of answers in the future on both COVID-19 and new potential threats. With researchers unwilling to ask questions freely for fear of being persecuted when facts lead to inevitable refinement or revision of earlier conclusions.	USER	5/4/2025 09:37:59	USER	5/4/2025 09:37:59	331	6.43218
●		896	D131	Recommendations and Future Directions	1: 4415	1: 4528	0	In summary, although the finer details of the events leading to the COVID-19 pandemic will take time to uncover,	USER	5/4/2025 09:38:33	USER	5/4/2025 09:38:33	114	2.21531
●		897	D111	Natural Origin Hypothesis	1: 1621	1: 1862	0	coronaviruses that were phylogenetically related to SARS-CoV-2 were found in rhinolophus bats in South Asian countries including China, Japan, Cambodia, and Thailand[2,6–8] and in pangolins smuggled to China from South Asian countries.[9,	USER	5/4/2025 09:43:42	USER	5/4/2025 09:43:42	242	1.8057
●		898	D111	Natural Origin Hypothesis	2: 805	2: 905	0	Also proceeding from the current evidence, we regard the lab leak hypothesis as extremely unlikely	USER	5/4/2025 09:46:13	USER	5/4/2025 09:46:13	100	0.746157
●		899	D111	Natural Origin Hypothesis	2: 1081	2: 1194	0	The sources include direct zoonotic spillover, cold-chain foodborne transmission, and intermediary host species.	USER	5/4/2025 09:46:38	USER	5/4/2025 09:46:38	114	0.850619
●		900	D111	Natural Origin Hypothesis	2: 1808	2: 1948	0	A huge number of unknown viruses exist in their natural reservoirs and continue to evolve, which results in the generation of new strains.	USER	5/4/2025 09:47:48	USER	5/4/2025 09:47:48	141	1.05208
●		901	D111	Natural Origin Hypothesis	1: 2647	1: 2788	0	SARS-CoV-2 has a natural origin and was selected either in an animal host before zoonotic transfer, or in humans following zoonotic transfer	USER	5/4/2025 09:49:55	USER	5/4/2025 09:49:55	142	1.05954
●		902	D111	Natural Origin Hypothesis	1: 3056	1: 3225	0	WIV discovered a virus sequence (RaTG13) that shows a 96.2% genomic sequence identity match with the SARS-CoV-2 genome, in its archived bat samples collected in 2013.[2	USER	5/4/2025 09:50:38	USER	5/4/2025 09:50:38	170	1.26847
●		903	D27	Natural Origin Hypothesis	1: 914	1: 1027	0	Our analyses clearly show that SARS-CoV-2 is not a laboratory construct or a purposefully manipulated virus.	USER	5/4/2025 10:12:26	USER	5/4/2025 10:12:26	111	0.532425
●		904	D27	Natural Origin Hypothesis	1: 2696	1: 3006	0	Thus, the high-affinity binding of the SARS-CoV-2 spike protein to human ACE2 is most likely the result of natural selection on a human or human-like ACE2 that permits another optimal binding solution to arise. This is strong evidence that SARS-CoV-2 is not the product of purposeful manipulation.	USER	5/4/2025 18:36:46	USER	5/4/2025 18:36:46	304	1.45817
●		905	D27	Natural Origin Hypothesis	1: 5612	1: 5726	0	It is improbable that SARS-CoV-2 emerged through laboratory manipulation of a related SARS-CoV-like coronavirus	USER	5/4/2025 18:39:21	USER	5/4/2025 18:39:21	113	0.542018
●		906	D27	Natural Origin Hypothesis	1: 5902	1: 6056	0	f genetic manipulation had been performed, one of the several reverse-genetic systems available for betacoronaviruses would probably have been used	USER	5/4/2025 18:40:18	USER	5/4/2025 18:40:18	151	0.72429
●		907	D27	Natural Origin Hypothesis	1: 6070	1: 6181	0	the genetic data irrefutably show that SARS- CoV-2 is not derived from any previously used virus backbone20	USER	5/4/2025 18:40:33	USER	5/4/2025 18:40:33	110	0.527629
●		908	D27	Natural Origin Hypothesis	1: 6280	1: 6343	0	atural selection in an animal host before zoonotic transfer;	USER	5/4/2025 18:40:49	USER	5/4/2025 18:40:49	62	0.297391
●		909	D27	Natural Origin Hypothesis	1: 6354	1: 6410	0	natural selection in humans following zoonotic transfer	USER	5/4/2025 18:41:00	USER	5/4/2025 18:41:00	56	0.268611
●		910	D27	Natural Origin Hypothesis	1: 6726	1: 6872	0	Given the similarity of SARS- CoV-2 to bat SARS-CoV-like coronaviruses2 , it is likely that bats serve as reservoir hosts for its progenitor.	USER	5/4/2025 18:41:30	USER	5/4/2025 18:41:30	145	0.69551
●		911	D27	Natural Origin Hypothesis	1: 6883	1: 7077	0	RaTG13, sampled from a Rhinolophus affinis bat1 , is ~96% identical overall to SARS-CoV-2, its spike diverges in the RBD, which suggests that it may not bind efficiently to human ACE27	USER	5/4/2025 18:41:56	USER	5/4/2025 18:41:56	190	0.911358
●		912	D27	Natural Origin Hypothesis	1: 7093	1: 7220	0	Malayan pangolins (Manis javanica) illegally imported into Guangdong province contain coronaviruses similar to SARS- CoV-22	USER	5/4/2025 18:42:16	USER	5/4/2025 18:42:16	126	0.604375
●		913	D27	Natural Origin Hypothesis	2: 21	2: 296	0	genome1 , some pangolin coronaviruses exhibit strong similarity to SARS-CoV-2 in the RBD, including all six key RBD residues21 (Fig. 1). This clearly shows that the SARS-CoV-2 spike protein optimized for binding to human-like ACE2 is the result of natural selection	USER	5/4/2025 18:43:08	USER	5/4/2025 18:43:08	271	1.29988
●		914	D27	Scientific Consensus	2: 300	2: 420	0	Neither the bat betacoronaviruses nor the pangolin betacoronaviruses sampled thus far have polybasic cleavage sites.	USER	5/4/2025 18:43:40	USER	5/4/2025 18:43:40	118	0.566002
●		915	D27	Scientific Consensus	2: 421	2: 648	0	Although no animal coronavirus has been identified that is sufficiently similar to have served as the direct progenitor of SARS-CoV-2, the diversity of coronaviruses in bats and other species is massively undersampled.	USER	5/4/2025 18:44:05	USER	5/4/2025 18:44:05	223	1.06965
●		916	D27	Natural Origin Hypothesis	2: 652	2: 836	0	Mutations, insertions and deletions can occur near the S1–S2 junction of coronaviruses22, which shows that the polybasic cleavage site can arise by a natural evolutionary process.	USER	5/4/2025 18:44:42	USER	5/4/2025 18:44:42	182	0.872985
●		917	D27	Natural Origin Hypothesis	2: 1237	2: 1428	0	r. It is possible that a progenitor of SARS-CoV-2 jumped into humans, acquiring the genomic features described above through adaptation during undetected human-to-human transmission.	USER	5/4/2025 18:45:47	USER	5/4/2025 18:45:47	186	0.892172
●		918	D27	Natural Origin Hypothesis	2: 1767	2: 1929	0	The presence in pangolins of an RBD very similar to that of SARS-CoV-2 means that we can infer this was also probably in the virus that jumped to humans. T	USER	5/4/2025 18:46:42	USER	5/4/2025 18:46:42	159	0.762663
●		919	D27	Prior Events	2: 2643	2: 2925	0	This is essentially the situation for MERS-CoV, for which all human cases are the result of repeated jumps of the virus from dromedary camels, producing single infections or short transmission chains that eventually resolve, with no adaptation to sustained transmission25	USER	5/4/2025 18:47:53	USER	5/4/2025 18:47:53	277	1.32866
●		920	D27	Natural Origin Hypothesis	3: 335	3: 560	0	The finding of SARS-CoV- like coronaviruses from pangolins with nearly identical RBDs, however, provides a much stronger and more parsimonious explanation of how SARS-CoV-2 acquired these via recombination or mutation	USER	5/4/2025 18:49:37	USER	5/4/2025 18:49:37	222	1.06485
●		921	D27	Why lab leak Hypothesis fail	3: 849	3: 1066	0	Furthermore, a hypothetical generation of SARS-CoV-2 by cell culture or animal passage would have required prior isolation of a progenitor virus with very high genetic similarity, which has not been described	USER	5/4/2025 18:50:17	USER	5/4/2025 18:50:17	213	1.02168
●		922	D27	Natural Origin Hypothesis	3: 2701	3: 2936	0	However, since we observed all notable SARS-CoV-2 features, including the optimized RBD and polybasic cleavage site, in related coronaviruses in nature, we do not believe that any type of laboratory- based scenario is plausible	USER	5/4/2025 18:52:15	USER	5/4/2025 18:52:15	232	1.11282
●		923	D67	Scientific Consensus	1: 897	1: 1293	0	The coincidence that the first cases of infection emerged in the city where the virology institute’s headquarters is located, the failure to 100% identify the virus’ RNA in any of the coronaviruses isolated in bats, and the lack of evidence on a possible intermediate animal host in the contagion’s transmission make it so that at present, there are doubts about the real origin of SARS-CoV-2.	USER	5/4/2025 18:54:19	USER	5/4/2025 18:54:19	397	1.89616
●		924	D67	Natural Origin Hypothesis	2: 477	2: 626	0	All coronaviruses have a zoonotic origin, that is, they infect different species of animals, giving rise to a respi- ratory and intestinal infection	USER	5/4/2025 18:56:08	USER	5/4/2025 18:56:08	150	0.716435
●		925	D67	Prior Events	2: 1006	2: 1275	0	. In 1965, it was demonstrated that CoV were responsible for approximately 15% to 30% of common colds in humans.2 But it was not until the beginning of this century when two alerts were received of more severe clinical conditions produced by this family of viruses.	USER	5/4/2025 18:57:10	USER	5/4/2025 18:57:10	270	1.28958
●		926	D67	Prior Events	2: 1278	2: 1509	0	The first alert about more severe symptoms of this infec- tion came in 2002 from the city of Guangdong, in southern China. This infection was named SARS-CoV, with the acronym SARS standing for severe acute respiratory syndrome.3	USER	5/4/2025 18:57:32	USER	5/4/2025 18:57:32	231	1.10331
●		927	D67	Prior Events	2: 1662	2: 1952	0	Ten years later, in 2012, another pandemic outbreak occurred in the Middle East, mainly in Saudi Arabia. It was called MERS-CoV and affected around 2500 people.4 The acronym MERS stands for Middle Eastern Respiratory Syndrome. Approximately 35% of the patients reported to the WHO died.	USER	5/4/2025 18:58:04	USER	5/4/2025 18:58:04	291	1.38988
●		928	D67	Prior Events	2: 2203	2: 2446	0	In the case of MERS, close contact with an infected individual was necessary, unlike what later occurred with SARS-CoV-2. These two coro- naviruses (SARS-CoV and MERS-CoV) are of the beta genus and are genetically different from one another	USER	5/4/2025 18:58:37	USER	5/4/2025 18:58:37	244	1.1654
●		929	D67	Natural Origin Hypothesis	2: 3037	2: 3177	0	. In the case of SARS-CoV, the horseshoe bat, member of the Rhinolophidae family, was considered the natural host and principal reservoir.5	USER	5/4/2025 19:00:13	USER	5/4/2025 19:00:13	141	0.673449
●		930	D67	Natural Origin Hypothesis	2: 3178	2: 3236	0	In the case of MERS, dromedaries were the principal host.	USER	5/4/2025 19:00:46	USER	5/4/2025 19:00:46	58	0.277022
●		931	D67	Natural Origin Hypothesis	2: 3250	2: 3506	0	coronavirus disease (COVID-19) is easily trans- missible and very contagious from animals to human beings through aerosols, especially in individuals who have been in close contact or shared common spaces, especially enclosed or poorly ventilated spaces	USER	5/4/2025 19:01:08	USER	5/4/2025 19:01:08	257	1.22749
●		932	D67	Natural Origin Hypothesis	2: 3511	2: 3696	0	Initial studies compared the first COVID-19 genome to the bat coronavirus and verified that the sequence was 96.2% identical, a very high percentage but one that does not reach 100%.7	USER	5/4/2025 19:01:33	USER	5/4/2025 19:01:33	186	0.888379
●		933	D67	Lab Leak Hypothesis	2: 4931	2: 5404	0	in February 2020, a team led by professor Shi Zhengli at the institute was the first to identify, analyze, and name the genetic sequence of the new coronavirus.7 The coincidence in the detection of the first cases and the lab- oratory’s presence in that same city has led to a number of authors becoming skeptical of the origins of the pandemic, indicating that the true origin was a ‘‘leak’’ that escaped the strict safety regulations that govern these institutions.	USER	5/4/2025 19:03:41	USER	5/4/2025 19:03:41	474	2.26393
●		934	D67	Lab Leak Hypothesis	2: 5448	2: 5539	0	First, the viral genome does not coincide 100% with the bat coronavirus,7 as stated above.	USER	5/4/2025 19:04:07	USER	5/4/2025 19:04:07	92	0.439413
●		935	D67	Lab Leak Hypothesis	2: 5541	2: 5611	0	Second, the possible intermediate host animal has not been identified.	USER	5/4/2025 19:04:19	USER	5/4/2025 19:04:19	71	0.339113
●		936	D67	Lab Leak Hypothesis	2: 5613	2: 5734	0	Third, level 4 laboratories tend to work with dangerous pathogens that do not have any available vaccines or treatments.	USER	5/4/2025 19:04:36	USER	5/4/2025 19:04:36	122	0.5827
●		937	D67	Lab Leak Hypothesis	2: 5853	2: 6155	0	. Lastly, the laborato- ries tend to use research techniques that have been a cause of concern in the scientific community for some time. This technique is gain-of-function research,9 which consists of altering functions through the reverse genetics of a virus in order to comprehensively study it.	USER	5/4/2025 19:05:49	USER	5/4/2025 19:05:49	303	1.4472
●		938	D67	Natural Origin Hypothesis	2: 6497	2: 6608	0	In fact, a study published in the journal Nature in 201510 warned of a possible pandemic in relation with bats.	USER	5/4/2025 19:10:30	USER	5/4/2025 19:10:30	112	0.534938
●		939	D67	Lab Leak Hypothesis	3: 600	3: 1179	0	Therefore, there is a pos- sibility that this type of research could give rise to a new version of a virus created from two different coronaviruses, what is known as a chimera virus. And the result could have been a more dangerous version of a virus with a high poten- tial risk.10 Adding to the confusion, the Wall Street Journal pub- lished an article in May 2021 that stated that three investigators from the Wuhan Institute of Virology had become ill in November 2019 and had symptoms similar to those observed in COVID-19, this just before the pan- demic broke out	USER	5/4/2025 19:12:50	USER	5/4/2025 19:12:50	580	2.77022
●		940	D67	Lab Leak Hypothesis	3: 1256	3: 1721	0	In that same month of May 2021, eighteen of the most reputable virologists worldwide requested a ‘‘detailed investigation’’ to determine the pos- sible artificial origin of the SARS-CoV-2 coronavirus. In a letter to the prestigious scientific journal Science,11 they requested that its origins be investigated because they could not rule out this possibility, stating, ‘‘Theories of acciden- tal release from a lab and zoonotic spillover both remain viable.’	USER	5/4/2025 19:14:57	USER	5/4/2025 19:14:57	466	2.22572
●		941	D67	Lab Leak Hypothesis	3: 1939	3: 2115	0	Similarly, incidents of virus ‘‘escapes’’ from laborato- ries have happened in the past, including with SARS-CoV in 2004, which gave rise to a transient chain of transmission.	USER	5/4/2025 19:16:14	USER	5/4/2025 19:16:14	177	0.845393
●		942	D67	Lab Leak Hypothesis	3: 2117	3: 2651	0	A more well known case is that of the Marburg virus,12 named after the German city. This virus produces a hemorrhagic disease similar to Ebola and cases were initially limited to Africa. But in 1967 workers in a laboratory in this city close to Frankfurt began to feel ill and have blood coagulation problems. At nearly the same time, in another laboratory in Belgrade, Serbia, people started to report these same symptoms. In total, thirty-one people were affected by a hemorrhagic fever which ended up killing seven of them.	USER	5/4/2025 19:17:29	USER	5/4/2025 19:17:28	535	2.55528
●		943	D67	Prior Events	3: 2654	3: 3115	0	What the laboratories in Marburg and Belgrade had in com- mon was work with primates imported from Uganda. It was able to be demonstrated that those affected had come into contact with body fluids and tissues from the animals. The virus was named ‘‘Marburg virus disease.’’ Another simi- lar case is the influenza A (H1N1) virus. It is believed that there could have been another ‘‘escape’’ in 1977 from a laboratory that was working to develop a vaccine.	USER	5/4/2025 19:18:54	USER	5/4/2025 19:18:54	462	2.20662
●		944	D5	Lab Leak Hypothesis	2: 2806	2: 2895	0	2019-nCoV genomics indicated that it was a recombinant virus of SARS-CoV and HIV origins	USER	5/4/2025 19:28:23	USER	5/4/2025 19:28:23	89	0.129711
●		945	D5	Lab Leak Hypothesis	2: 3104	2: 3199	0	2019-nCoV could not be a product of nature, but rather a product of human genetic engineering.	USER	5/4/2025 19:28:53	USER	5/4/2025 19:28:53	95	0.138456
●		946	D5	Lab Leak Hypothesis	4: 731	4: 903	0	Collins not only did not pro- vide any genetic treatment for COVID-19, he presented “evidence of make- be- liefs” and misled the world with the natural origin of 2019-nCoV	USER	5/4/2025 19:34:00	USER	5/4/2025 19:34:00	173	0.252135
●		947	D5	Politicization of COVID-19 Origins	4: 1155	4: 1357	0	People in Collins’ position were often put in ugly situations of having to give up their scientific aptitude and choosing, because of political pressure from their immediate employer, the US Congress	USER	5/4/2025 19:34:55	USER	5/4/2025 19:34:55	201	0.292943
●		948	D5	Natural Origin Hypothesis	4: 2124	4: 2293	0	Their analysis showed that the backbone of the new coronavirus’s genome most closely resembles that of a bat coronavirus discovered after the COVID-19 pan- demic began	USER	5/4/2025 19:38:38	USER	5/4/2025 19:38:38	169	0.246305
●		949	D5	Natural Origin Hypothesis	4: 2296	4: 2554	0	However, the region that binds ACE2 resembles a novel virus found in pangolins, a strange-looking animal sometimes called a scaly anteater. This provides additional evidence that the coronavirus that causes COVID-19 almost certainly originated in nature	USER	5/4/2025 19:39:05	USER	5/4/2025 19:39:05	256	0.373102
●		950	D5	Why lab leak Hypothesis fail	4: 2555	4: 2739	0	. If the new coronavirus had been manu- factured in a lab, scientists most likely would have used the backbones of coro- naviruses already known to cause serious diseases in humans.”	USER	5/4/2025 19:39:37	USER	5/4/2025 19:39:37	184	0.268167
●		951	D5	Prior Events	5: 290	5: 617	0	In 2008, a group of SARS-like CoVs (SL-CoVs) isolated from horseshoe bats had their N terminus of the spike protein (S) combined with a human immunodeficiency virus (HIV)-based pseudovirus system, together with cell lines expressing the angiotensin-converting enzyme 2 (ACE2) molecules of hu- man, civet, or horseshoe bat	USER	5/4/2025 19:41:42	USER	5/4/2025 19:41:42	325	0.473664
●		952	D5	Lab Leak Hypothesis	5: 1779	5: 2035	0	reported failure of SARS-CoV S protein to use bat RpACE2 as a receptor, suggesting that despite the presence of a diverse group of SL-CoVs in horseshoe bats, they were unlikely to be the natural reservoir of the immediate progenitor virus for SARS-CoV	USER	5/4/2025 19:43:38	USER	5/4/2025 19:43:38	254	0.370187
●		953	D5	Natural Origin Hypothesis	6: 255	6: 593	0	The University of North Carolina (UNC) collaborative study indicated that viruses encoding the SHC014 spike in a wild-type backbone could efficiently use multiple orthologs of the SARS receptor human ACE2, rep- licate efficiently in primary human airway cells and achieve in vitro titers equiv- alent to epidemic strains of SARS-CoV.	USER	5/4/2025 19:46:20	USER	5/4/2025 19:46:20	337	0.491153
●		954	D5	Lab Leak Hypothesis	5: 2564	5: 2987	0	The results, as reported by a group of Chinese scientists funded by the Chinese government, showed that “ACE2 of Myotis daubentoni and Rhinolophus sinicus from Hubei province supported viral entry mediated by the SARS-CoV S protein, albeit with different efficiency in comparison to that of the human ACE2.” Further, “the alteration of several key residues either decreased or enhanced bat ACE2 receptor efficiency	USER	5/4/2025 19:47:31	USER	5/4/2025 19:47:31	419	0.610663
●		955	D5	Impact on Global Health Policy	6: 1543	6: 1752	0	It described, “In addition to offering preparation against future emerging viruses, this approach must be considered in the context of the US government–mandated pause on gain-of-function (GOF) studies.”	USER	5/4/2025 19:49:04	USER	5/4/2025 19:49:04	206	0.30023
●		956	D5	Lab Leak Hypothesis	9: 341	9: 480	0	“Strikingly, the 2019-nCoV S-protein sequence contains 12 additional nucleo- tides” [4]. These are the “insertions” of genetic engineering.	USER	5/4/2025 20:00:53	USER	5/4/2025 20:00:53	140	0.20404
●		957	D5	Lab Leak Hypothesis	9: 483	9: 774	0	Prof. Francis Boyle of the University of Indiana who drafted the 1989 Biologi- cal Weapons Act considered Menachery et al.’s SHC014CoV or the 2019-nCoV as “an offensive biological warfare agent, and it has no legitimate scientific, or medical use of the Gain-of-Function (GOF) technology	USER	5/4/2025 20:01:36	USER	5/4/2025 20:01:36	290	0.422654
●		958	D5	Lab Leak Hypothesis	10: 1503	10: 1701	0	On March 17, 2020, U. S. President Donald Trump began to proclaime 2019-nCoV as “Chinese virus” on world news, to mislead the world and setting the pace for China to pay for COVID-19 world damages	USER	5/4/2025 20:09:55	USER	5/4/2025 20:09:55	198	0.288571
●		959	D5	Politicization of COVID-19 Origins	10: 2030	10: 2343	0	On March 25, at the recommendation of President Trump, 54% of the Repub- lican and 36% of the Democratic members of the U.S. Congress voted to de- mand China to pay for at least part of the damages, with 42% of the American voters’ support, 28% willing to go to war without hesitation if China refused to pay	USER	5/4/2025 20:11:13	USER	5/4/2025 20:11:13	312	0.454718
●		960	D5	Politicization of COVID-19 Origins	10: 2347	10: 2734	0	On March 29, American news announced that China was the first country to have COVID-19. The U. S. government had threatened not to repay all or por- tion of the U.S. debts borrowed from China, amounting to one thousand billion U.S. dollars, for punishing the Chinese government’s delay in the control of COVID-19 spreading from bat-eating in the Hua Nan Seafood Market in Wu- han.	USER	5/4/2025 20:11:59	USER	5/4/2025 20:11:59	385	0.56111
●		961	D5	Politicization of COVID-19 Origins	10: 2736	10: 2879	0	Strangely enough, it had completely avoided talks of biological warfare, but insisted on condemnation news of Chinese viruses from Wuhan bats.	USER	5/4/2025 20:12:20	USER	5/4/2025 20:12:20	143	0.208412
●		962	D5	Politicization of COVID-19 Origins	10: 2882	10: 3136	0	Recent poll announced that 68% of the American voters, mostly misled, was in support of this action. Without fully understanding the true origins of 2019-nCoV and COVID-19, many innocent Americans may be misled to go to war and die for a wrong cause	USER	5/4/2025 20:12:59	USER	5/4/2025 20:12:59	252	0.367272
●		963	D5	Politicization of COVID-19 Origins	10: 3140	11: 184	0	here is no reason for China to pay one thousand billion U.S. dollars to admit a crime which China did not commit. In the sixties P. K. Law DOI: 10.4236/ojrm.2020.92006 53 Open Journal of Regenerative Medicine of the last century, many young Americans took anti-war actions and refused to fight the Viet Nam War	USER	5/4/2025 20:13:27	USER	5/4/2025 20:13:27	315	0.45909
●		964	D5	Lab Leak Hypothesis	11: 2787	12: 198	0	Long before the 2019 outbreak of COVD-19 in the USA, Coronavirus of Clades A, B, C, D, and E had already been in the records of American BSL3/BSL4 laboratories. The betacoronavirus of 2019-nCoV belongs to the C Clade. Despite all the bat species in Hubei, only the C Clade has been identified in China. There was no evidence of grand-parents (clade A), parents (clade B), children (clade D) or grand-children (clade E) of the 2019-CoV in China. This P. K. Law DOI: 10.4236/ojrm.2020.92006 54 Open Journal of Regenerative Medicine provided circumstantial evidence that COVID-19 in Wuhan might have derived from viruses overseas and not from China	USER	5/4/2025 20:17:39	USER	5/4/2025 20:17:39	654	0.953158
●		965	D8	Natural Origin Hypothesis	1: 917	1: 1095	0	Based on the large number of infected people that were exposed to the wet animal market in Wuhan City, China, it is suggested that this is likely the zoonotic origin of COVID-19	USER	5/4/2025 21:23:10	USER	5/4/2025 21:23:10	179	0.641554
●		966	D8	Natural Origin Hypothesis	1: 2224	1: 2347	0	hese pa- tients were epidemiologically linked to a seafood and wet animal wholesale market in Wuhan, Hubei Province, China	USER	5/4/2025 21:25:53	USER	5/4/2025 21:25:53	124	0.444429
●		967	D8	Natural Origin Hypothesis	3: 4533	3: 4695	0	The genetic sequence of the COVID- 19 showed more than 80% identity to SARS-CoV and 50% to the MERS- CoV [5,19], and both SARS-CoV and MERS-CoV originate in bats	USER	5/4/2025 21:30:08	USER	5/4/2025 21:30:08	163	0.584208
●		968	D8	Natural Origin Hypothesis	3: 4710	3: 4890	0	the evidence from the phylogenetic analysis indicates that the COVID-19 belongs to the genus betacoronavirus, which includes SARS- CoV, that infects humans, bats, and wild animals	USER	5/4/2025 21:30:27	USER	5/4/2025 21:30:27	181	0.648722
●		969	D8	Natural Origin Hypothesis	3: 5320	3: 5383	0	The COVID-19 most likely developed from bat origin coronaviruses	USER	5/4/2025 21:31:10	USER	5/4/2025 21:31:10	64	0.229382
●		970	D8	Natural Origin Hypothesis	3: 5387	3: 5671	0	Another piece of evidence that supports the COVID-19 is of bat origin is the existence of a high degree of homology of the ACE2 receptor from a diversity of animal species, thus implicating these animal species as possible intermediate hosts or animal models for COVID-19 infections	USER	5/4/2025 21:31:30	USER	5/4/2025 21:31:30	285	1.02147
●		971	D8	Natural Origin Hypothesis	3: 5680	3: 5803	0	Moreover, these viruses have a single intact open reading frame on gene 8, which is a further indicator of bat-origin CoVs.	USER	5/4/2025 21:31:47	USER	5/4/2025 21:31:47	124	0.444429
●		972	D8	Natural Origin Hypothesis	3: 5812	3: 5970	0	, the amino acid sequence of the tentative receptor-binding domain re- sembles that of SARS-CoV, indicating that these viruses might use the same receptor [	USER	5/4/2025 21:32:15	USER	5/4/2025 21:32:15	159	0.569872
●		973	D9	Natural Origin Hypothesis	2: 679	2: 865	0	Genomic analysis suggests that the COVID-19 virus originated in bats and transmitted to humans through unknown intermediate hosts in the Wuhan seafood market, China, in December of 2019	USER	5/4/2025 21:36:14	USER	5/4/2025 21:36:14	187	0.406699
●		974	D9	Natural Origin Hypothesis	3: 1160	3: 1254	0	Coronaviruses (CoVs) are a large group of viruses common among many animals, including humans.	USER	5/4/2025 21:45:24	USER	5/4/2025 21:45:24	95	0.206612
●		975	D9	Prior Events	3: 2155	3: 2393	0	Nine years later, a strain of CoV evolved in Saudi Arabia to cause the Middle East Respiratory Syndrome Coronavirus (MERS-CoV), approximately 2500 cases have been confirmed, including 861 deaths with a fearful case–fatality rate of 34.4%	USER	5/4/2025 21:47:45	USER	5/4/2025 21:47:45	239	0.519791
●		976	D9	Prior Events	3: 3071	3: 3199	0	Before December 2019, six common coronaviruses (members of Alphacoronaviruses and Betacoronaviruses) were known to infect humans	USER	5/4/2025 21:49:46	USER	5/4/2025 21:49:46	129	0.280557
●		977	D9	Natural Origin Hypothesis	3: 3554	3: 3661	0	CoVs are zoonotic pathogens originating in animals and can be transmitted to humans through direct contact.	USER	5/4/2025 21:50:32	USER	5/4/2025 21:50:32	108	0.234885
●		978	D9	Natural Origin Hypothesis	3: 3663	3: 3753	0	All CoVs that caused epidemics (including COVID-19) are believed to be originated in bats.	USER	5/4/2025 21:51:12	USER	5/4/2025 21:51:12	91	0.197912
●		979	D9	Natural Origin Hypothesis	3: 3755	3: 3790	0	Bats are hosts of many coronaviruses	USER	5/4/2025 21:51:25	USER	5/4/2025 21:51:25	36	0.0782949
●		980	D9	Natural Origin Hypothesis	3: 3801	3: 3902	0	However, in most cases, these viruses were transmitted to humans through an intermediate animal host.	USER	5/4/2025 21:51:37	USER	5/4/2025 21:51:37	102	0.221836
●		981	D9	Prior Events	3: 3905	3: 3969	0	ARS-CoV started through direct contact with market civets cats [	USER	5/4/2025 21:52:03	USER	5/4/2025 21:52:03	65	0.141366
●		982	D9	Prior Events	3: 3975	3: 4038	0	MERS-CoV transmitted directly to humans from dromedary camels [	USER	5/4/2025 21:52:15	USER	5/4/2025 21:52:15	64	0.139191
●		983	D9	Natural Origin Hypothesis	3: 4047	3: 4123	0	The COVID-19 is suspected to be emerged in the seafood market in Wuhan, China	USER	5/4/2025 21:52:46	USER	5/4/2025 21:52:46	77	0.167464
●		984	D9	Natural Origin Hypothesis	3: 4135	3: 4243	0	Most of the early reported cases have been in that market, which was closed later by the Chinese authority.	USER	5/4/2025 21:53:15	USER	5/4/2025 21:53:15	108	0.234885
●		985	D9	Natural Origin Hypothesis	3: 4244	3: 4401	0	Evolutionary analysis of COVID-19 virus revealed that it is most similar to the bat SARS-like coronaviruses, and for the similarity, it was named SARS-CoV-2.	USER	5/4/2025 21:53:42	USER	5/4/2025 21:53:42	158	0.343628
●		986	D9	Scientific Consensus	3: 4415	4: 167	0	most of the scientific Pathogens 2020, 9, 331 3 of 11 report believes that SARS-CoV-2 was originated in bats and transmitted to humans through intermediate animal host in the seafood market	USER	5/4/2025 21:54:36	USER	5/4/2025 21:54:36	192	0.417573
●		987	D9	Unknow origin	4: 189	4: 283	0	esearchers are yet to find a definitive answer to which animal serves as an intermediate host.	USER	5/4/2025 21:54:57	USER	5/4/2025 21:54:57	95	0.206612
●		988	D18	Natural Origin Hypothesis	2: 222	2: 547	0	Viruses similar to the Severe Acute Respiratory Syndrome Coronavirus 2 (SARS-CoV-2) have been discov- ered in bats of the genus Rhinolophus and in the Sunda pangolin, Manis javanica Desmarest, 1822, suggesting that these animals have played a key role in the emergence of the Covid-19 outbreak in the city of Wuhan, China	USER	5/4/2025 22:27:58	USER	5/4/2025 22:27:58	326	0.999019
●		989	D18	Natural Origin Hypothesis	2: 962	2: 1284	0	Present evidence indicates that Rhinolophus bats are the natural reservoir of all sarbecoviruses, and that two divergent SARS-CoV-2-like viruses have circulated in southern China (at least in Guangxi and Guangdong provinces) between August 2017 and March 2019 in captive pangolins destined for sale in wildlife markets	USER	5/4/2025 22:30:07	USER	5/4/2025 22:30:07	323	0.989826
●		990	D18	Natural Origin Hypothesis	2: 1478	2: 1668	0	The results reveal that the same SARS-CoV-2- like virus can be found in animals with distinct haplotypes, which means that they were probably captured in different Southeast Asian regions.	USER	5/4/2025 22:31:00	USER	5/4/2025 22:31:00	191	0.585315
●		991	D18	Natural Origin Hypothesis	2: 2949	2: 3089	0	The two thirds of the first Covid-19 patients were associated with the Huanan Seafood Wholesale Market in Wuhan City, Hubei Province, China	USER	5/4/2025 22:38:30	USER	5/4/2025 22:38:30	141	0.432091
●		992	D18	Natural Origin Hypothesis	2: 3266	2: 3449	0	Even though the first patient was not reported to have attended this market, it would appear that this person has been in contact with people involved in the trade of living animals	USER	5/4/2025 22:38:59	USER	5/4/2025 22:38:59	184	0.563864
●		993	D18	Natural Origin Hypothesis	3: 300	3: 473	0	These studies have revealed a great diversity of sarbecoviruses in bats of the genus Rhinolophus (Rhinolo- phidae, commonly known as horseshoe bats), especially in China (	USER	5/4/2025 22:45:17	USER	5/4/2025 22:45:17	174	0.533219
●		994	D18	Natural Origin Hypothesis	3: 618	3: 731	0	there is no doubt that one or several species of Rhinolophus constitute the natural reservoir of sarbecoviruses.	USER	5/4/2025 22:45:43	USER	5/4/2025 22:45:43	114	0.34935
●		995	D18	Natural Origin Hypothesis	3: 1334	3: 1457	0	The SARS- CoV-2 lineage is only represented by three bat viruses, all isolated from Rhinolophus species collected in China	USER	5/4/2025 22:48:17	USER	5/4/2025 22:48:17	124	0.379995
●		996	D18	Prior Events	3: 1460	3: 1708	0	Two similar genomes (97% identical) have been isolated from specimens of Rhinolophus sinicus collected in 2015 and 2017 in a cave in the city of Zhoushan (Zhejiang province) (Hu et al. 2018) (Figure 1); their similarity to the SARS-CoV-2 is 89%	USER	5/4/2025 22:51:12	USER	5/4/2025 22:51:12	249	0.763055
●		997	D18	Prior Events	3: 1711	3: 1800	0	The third genome is much closer to SARS-CoV-2, with a nucleotide sequence identity of 96%	USER	5/4/2025 22:51:50	USER	5/4/2025 22:51:50	90	0.275803
●		998	D18	Prior Events	3: 1822	3: 2004	0	It has been discovered in a bat belonging to the species Rhinolophus affinis (intermediate horseshoe bat), collected in 2013 in an abandoned mineshaft in Mojiang, Yunnan province	USER	5/4/2025 22:52:15	USER	5/4/2025 22:52:15	182	0.557735
●		999	D18	Scientific Consensus	3: 2416	4: 268	0	any scientists suggest that bats are not sensi- tive to these viruses, but this ad hoc hypothesis has never really been tested. Even though bats can fight well against virus proliferation, it is likely that bats are affected, and Figure 1: Geographic distribution of the Sunda pangolin (Manis javanica), intermediate horseshoe bat (Rhinolophus affinis) and Chinese horseshoe bat (Rhinolophus sinicus). Map from Google Earth US Dept of State Geographer © 2020 Google – Image Landsat / Copernicus – Data SIO, NOAA, U.S. Navy, NGA, GEBCO. 2 A. Hassanin et al.: Covid-19: natural or anthropic origin? that a part of the populations vanishes every year due to these viruses. This has been shown in the African fruit bat Rousettus aegyptiacus (É. Geoffroy, 1810) (family Pter- opodidae), which has been identified as the reservoir of Marburg virus (Amman et al. 2012).	USER	5/4/2025 22:54:03	USER	5/4/2025 22:54:03	874	2.67835
●		1000	D18	Prior Events	4: 320	4: 530	0	All the three epidemic outbreaks related to sarbecoviruses have emerged in China at the start of the winter: in November 2002 and in December 2003 in Guangdong province, and in November 2019 in Hubei province	USER	5/4/2025 22:55:10	USER	5/4/2025 22:55:10	211	0.646605
●		1001	D18	Natural Origin Hypothesis	4: 1168	4: 1443	0	Some caves can host hundreds or even thousands of bats. Promiscuity and intense flight activity during the pre- hibernation period in swarming sites (where bats mate during the autumn) may favour the transmission of viruses between bat individuals and between bat species.	USER	5/4/2025 22:57:37	USER	5/4/2025 22:57:37	276	0.845796
●		1002	D18	Natural Origin Hypothesis	4: 2139	4: 2394	0	Direct transmission to humans or other mammals can be done through contact with body parts, saliva, urine, or faeces of bats, or alternatively through inhalation of liquid droplets and aerosol particles in cave housing thousands of bats and their guano	USER	5/4/2025 22:59:33	USER	5/4/2025 22:59:33	256	0.784506
●		1003	D18	Natural Origin Hypothesis	4: 2620	4: 2719	0	from bats to humans is possible, direct contact between bats and hunters would be the best scenario	USER	5/4/2025 23:00:41	USER	5/4/2025 23:00:41	100	0.306448
●		1004	D18	Natural Origin Hypothesis	4: 2819	4: 2974	0	an intermediate host species be- tween bats and humans was found in all previous out- breaks caused by closely related coronavirus: the masked palm civet	USER	5/4/2025 23:01:16	USER	5/4/2025 23:01:16	156	0.478058
●		1005	D18	Natural Origin Hypothesis	4: 3456	4: 3713	0	But how can be possible a virus transmission from a bat to another species? First, hunters usually catch not only bats but a large diversity of species, and some are more valuable if kept alive as they will be then sold a higher price on wildlife markets	USER	5/4/2025 23:02:21	USER	5/4/2025 23:02:21	258	0.790635
●		1006	D18	Natural Origin Hypothesis	4: 3781	4: 3928	0	If live or recently killed bats are placed in close proximity to live carnivores or pangolins, virus transmission will be theoretically possible.	USER	5/4/2025 23:02:48	USER	5/4/2025 23:02:48	148	0.453543
●		1007	D18	Natural Origin Hypothesis	4: 4001	4: 4509	0	Injured or dying bats which felt on the cave floor can attract scavengers, which could be infected by consuming these bats. Several species of small carnivores are known to scavenge occasionally, such as civets (Viverridae) and raccoon dog (Nyctereutes procyonoides (Gray, 1834), Canidae) (IUCN 2020), in which the SARS-CoV has been isolated in the past (Kan et al. 2005); other small carnivores, such as badgers and ferret badgers (Mustelidae) may also feed on carcasses of small mammals (IUCN 2020)	USER	5/4/2025 23:03:53	USER	5/4/2025 23:03:53	509	1.55982
●		1008	D18	Natural Origin Hypothesis	4: 4654	4: 4933	0	Although pan- golins (Pholidota, Manidae) feed mainly on ants and ter- mites, they can also come into contact with bats. Since many ant species are known to feed on carrion, pangolins can lick dead or dying bats on a cave floor, and may be then contaminated by sarbecoviruses	USER	5/4/2025 23:04:48	USER	5/4/2025 23:04:48	280	0.858053
●		1009	D18	Natural Origin Hypothesis	5: 43	5: 450	0	The southern regions of China have a dietary tradition favouring freshly slaughtered game meat, which implies a huge trafficking industry dedicated to live animal trading in specialized markets, called wet markets (Shi and Wang 2011). Various wild animals of Shenzhen market were tested, and a virus identical at 99.8% to the SARS-CoV was isolated in the masked palm civet (Paguma larvata, Viverridae)	USER	5/4/2025 23:06:32	USER	5/4/2025 23:06:32	408	1.25031
●		1010	D18	Prior Events	5: 578	5: 821	0	This species was also identified as the source of the second SARS-CoV epidemic event in 2003–2004 in the city of Guangzhou, also in Guangdong province, only a few months after the end of the ban of civet consumption by Chinese authorities.	USER	5/4/2025 23:08:18	USER	5/4/2025 23:08:18	244	0.747732
●		1011	D18	Prior Events	5: 928	5: 1019	0	All the civets were found to be positive to a virus which was 99.8% similar to the SARS-CoV	USER	5/4/2025 23:08:42	USER	5/4/2025 23:08:42	92	0.281932
●		1012	D18	Natural Origin Hypothesis	5: 1775	5: 1883	0	In the case of Covid-19, a link was established between the first patients and the wildlife market of Wuhan.	USER	5/4/2025 23:10:10	USER	5/4/2025 23:10:10	109	0.334028
●		1013	D18	Natural Origin Hypothesis	5: 1884	5: 2092	0	Two viruses of the SARS-CoV-2 lineage have been isolated in Sunda pangolins (Manis javanica) obtained from wildlife traffic (so their exact geographic origin is unknown) in Guangdong and Guangxi provinces	USER	5/4/2025 23:10:38	USER	5/4/2025 23:10:38	208	0.637411
●		1014	D18	Natural Origin Hypothesis	6: 36	6: 264	0	he virus isolated from pangolins seized in Guangdong province is similar at 97.4% with SARS-CoV-2 in the amino acid sequence of the receptor binding domain (RBD) of the S protein (located on the surface of the viral envelope)	USER	5/4/2025 23:12:40	USER	5/4/2025 23:12:40	229	0.701765
●		1015	D18	Natural Origin Hypothesis	6: 482	6: 550	0	t some virus detected in pangolins were capable of infecting humans.	USER	5/4/2025 23:15:20	USER	5/4/2025 23:15:20	69	0.211449
●		1016	D18	Natural Origin Hypothesis	6: 585	6: 844	0	several pangolins, seized in anti-smuggling op- erations in southern China between August 2017 and March 2019 and studied by three different Chinese teams (Lam et al. 2020; Liu et al. 2019; Xiao et al. 2020), were found positive for SARS-CoV-2-like viruses	USER	5/4/2025 23:18:15	USER	5/4/2025 23:18:15	260	0.796764
●		1017	D18	Natural Origin Hypothesis	6: 874	6: 1605	0	The Guangdong Wildlife Rescue Center received 21 live Malayan pangolins from the Anti-smuggling Customs Bureau on 24 March 2019; most individuals, including adults and subadults, were in poor health, and their bodies were covered with skin eruptions. All these Ma- layan pangolins were rescued by the Guangdong Wildlife Rescue Center, however, 16 died after extensive rescue efforts. Most of the dead pangolins had a swollen lung which contained a frothy liquid, as well as the symptom of pulmonary fibrosis.” According to available data (Lam et al. 2020; Liu et al. 2019; Xiao et al. 2020), we estimate that 43% of seized pangolins (26 positive individuals/60 tested) were infected by at least one SARS-CoV-2-like virus	USER	5/4/2025 23:21:34	USER	5/4/2025 23:21:34	732	2.2432
●		1018	D18	Natural Origin Hypothesis	6: 1884	6: 1968	0	they were contaminated by bats in the wild in their native Southeast Asian forests.	USER	5/4/2025 23:22:13	USER	5/4/2025 23:22:13	85	0.260481
●		1019	D18	Natural Origin Hypothesis	6: 2502	6: 2596	0	involves an anthropic origin, in which pangolins were contaminated because of their captivity.	USER	5/4/2025 23:23:27	USER	5/4/2025 23:23:27	95	0.291125
●		1020	D18	Natural Origin Hypothesis	6: 2599	6: 2803	0	Cross contamination between bats (or an intermediate host) and pangolins may have occurred during the trans- port from Southeast Asia, or during the storage in China, or in the wildlife markets in China	USER	5/4/2025 23:23:46	USER	5/4/2025 23:23:46	205	0.628218
●		1021	D18	Natural Origin Hypothesis	6: 4404	6: 4534	0	preliminary data provide some evidence that inter-animal transmission of SARS-CoV-2-like viruses occurred during their captivity.	USER	5/4/2025 23:25:55	USER	5/4/2025 23:25:55	131	0.401446
●		1022	D18	Natural Origin Hypothesis	6: 5177	6: 5305	0	this indicates a strong suspicion that the Covid-19 outbreak is a consequence of illegal trade and consumption of wild animals	USER	5/4/2025 23:26:28	USER	5/4/2025 23:26:28	128	0.392253
●		1023	D118	Natural Origin Hypothesis	1: 2821	1: 2974	0	The concern related to CoVs infection dramatically rose after the COVID-19 global outbreak, for which a spill-over from wild animals is also most likely	USER	5/4/2025 23:33:13	USER	5/4/2025 23:33:13	154	0.0815419
●		1024	D118	Natural Origin Hypothesis	2: 4255	3: 84	0	Not only do CoVs affect several species, causing a broad spectrum of disease, but some of them also have a zoonotic potential and the ability to jump from one reservoir species to a different species, Animals 2020, 10, 2377 3 of 41 including humans, usually through a bridging species.	USER	5/5/2025 04:41:59	USER	5/5/2025 04:41:59	288	0.152494
●		1025	D118	Natural Origin Hypothesis	3: 129	3: 413	0	the dromedary camel (Camelus dromedarius) has been identified as a bridging species of MERS-CoV that most likely spilled over from bats, whereas SARS-CoVs jumped to humans from civets (Paguma larvata) infected by maintenance bat hosts such as Rhinolophus sinicus and R. ferrumequinum	USER	5/5/2025 04:42:49	USER	5/5/2025 04:42:49	285	0.150905
●		1026	D118	Natural Origin Hypothesis	3: 425	3: 627	0	ARS-CoV-2 has been analyzed throughout genome sequencing, showing 96.2% overall genome sequence identity with Bat CoV RaTG13, suggesting that Bat CoV and human SARS-CoV-2 might share a common ancestor	USER	5/5/2025 04:43:10	USER	5/5/2025 04:43:10	203	0.107487
●		1027	D118	Natural Origin Hypothesis	3: 650	3: 1019	0	one SARS-CoV-2-related coronavirus isolated from a Malayan pangolin showed 100%, 98.6%, 97.8%, and 90.7% amino acid identity with SARS-CoV-2 envelope (E), membrane (M), nucleocapsid (N), and spike (S) genes respectively, and therefore, whether SARS-CoV-2 has other reservoirs and/or intermediate hosts still remains a question to be addressed in the current scenario	USER	5/5/2025 04:43:48	USER	5/5/2025 04:43:48	370	0.195912
●		1028	D118	Natural Origin Hypothesis	3: 1501	3: 1611	0	the disease in bats is generally asymptomatic and very little information is available on associated lesions,	USER	5/5/2025 04:44:51	USER	5/5/2025 04:44:51	110	0.0582442
●		1029	D118	Natural Origin Hypothesis	12: 1528	12: 1724	0	BCoV is an ancestor of many other coronaviruses affecting other species, such as humans (HCoV-OC43), swine (Porcine Hemagglutinating Encephalomyelitis virus—PHEV), equids (ECoV), and dogs (CRCoV)	USER	5/5/2025 04:56:51	USER	5/5/2025 04:56:51	197	0.10431
●		1030	D115	Natural Origin Hypothesis	2: 1170	2: 1294	0	Our retrospective analysis of scientific data supports the hypothesis that SARS-CoV-2 is indeed a naturally occurring virus	USER	5/5/2025 05:05:02	USER	5/5/2025 05:05:02	124	0.184239
●		1031	D115	Prior Events	2: 2457	2: 2595	0	RaTG13, the closest to SARS-CoV-2 genome, was isolated in 2016 from an anal sample of a horseshoe bat (Rhinolophus affinis) from Yunnan	USER	5/5/2025 05:06:25	USER	5/5/2025 05:06:25	137	0.203554
●		1032	D115	Prior Events	2: 2638	2: 2744	0	Another batCoV sequence, RmYN02, was identified also in Yunnan in the horseshoe bat Rhinolophus malayanus	USER	5/5/2025 05:06:46	USER	5/5/2025 05:06:46	106	0.157494
●		1033	D115	Prior Events	2: 2770	2: 2964	0	Since then, viruses closely related SARS-CoV-2 have been described in Rhinolophus shameli bats caught in 2010 in Cambodia (Hul et al., 2021) and in Rhinolophus acuminatus bats from Thailand	USER	5/5/2025 05:07:08	USER	5/5/2025 05:07:08	192	0.285273
●		1034	D115	Scientific Consensus	2: 3961	2: 4130	0	the pangolin hypothesis was repeated so many times in scientific papers and on social networks that was taken for a truth even within part of the scientific community	USER	5/5/2025 05:08:37	USER	5/5/2025 05:08:37	168	0.249614
●		1035	D12	Natural Origin Hypothesis	2: 155	2: 229	0	zoonotic corona- viruses have become an increasing threat to human health,	USER	5/5/2025 10:32:28	USER	5/5/2025 10:32:28	75	0.113617
●		1036	D12	Natural Origin Hypothesis	2: 896	2: 1032	0	its origins are “zoonotic,” and the virus was transmitted “natu- rally” from bats to humans, possibly from a food market in Wuhan, China	USER	5/5/2025 10:33:34	USER	5/5/2025 10:33:34	137	0.207541
●		1037	D12	Impact on Global Health Policy	2: 2070	2: 2337	0	We find that exposure to framed messages about the ori- gins of COVID-19 can have a powerful impact on beliefs, and in turn, these beliefs about the origin of the virus have powerful “downstream effects” on support for different policies in response to the crisis	USER	5/5/2025 10:34:32	USER	5/5/2025 10:34:32	266	0.402963
●		1038	D12	Impact on Global Health Policy	2: 2354	2: 2502	0	xposure to conspiracy rhetoric in isolation or in competition reduced willingness to engage in prosocial actions to reduce the spread of COVID-19	USER	5/5/2025 10:34:48	USER	5/5/2025 10:34:48	147	0.22269
●		1039	D12	Natural Origin Hypothesis	3: 133	3: 339	0	Through genetic sequencing, epidemiologists have sug- gested that the virus started in bats and jumped to humans “naturally,” pos- sibly from people who handled infected animals at a market in Wuhan, China	USER	5/5/2025 10:36:00	USER	5/5/2025 10:36:00	207	0.313584
●		1040	D12	Unknow origin	3: 397	3: 470	0	Yet the precise animal source of the virus continues to elude scientists	USER	5/5/2025 10:36:22	USER	5/5/2025 10:36:22	73	0.110588
●		1041	D12	Natural Origin Hypothesis	3: 510	3: 633	0	World Health Organization for “scientific and collaborative field mis- sions” to “identify the zoonotic source of the virus	USER	5/5/2025 10:36:57	USER	5/5/2025 10:36:57	124	0.187847
●		1042	D12	Politicization of COVID-19 Origins	3: 768	3: 877	0	With the uncertainty about the precise origin of the virus, and the tendency of many to want to assess blame	USER	5/5/2025 10:37:22	USER	5/5/2025 10:37:22	109	0.165124
●		1043	D12	Lab Leak Hypothesis	3: 1238	3: 1478	0	One theory that has circulated in some conservative journals posits that the virus was accidentally or deliberately leaked from a research labora- tory located near the Wuhan market in China where scientists believe the virus originated	USER	5/5/2025 10:37:53	USER	5/5/2025 10:37:53	239	0.362061
●		1044	D12	Politicization of COVID-19 Origins	3: 2209	3: 2296	0	U.S. President Donald Trump, who persisted in dubbing COVID-19 as the “Chinese virus”	USER	5/5/2025 10:38:53	USER	5/5/2025 10:38:53	86	0.130281
●		1045	D12	Impact on Global Health Policy	4: 378	4: 675	0	A voluminous literature demonstrates that exposure to an asymmetric one- sided frame (i.e., exposure to just one argument, see Chong & Druckman, 2007b), such as a statement highlighting the scientific consensus on an issue, can move an audience’s beliefs in the direction of the framed message	USER	5/5/2025 10:40:19	USER	5/5/2025 10:40:19	296	0.44841
●		1046	D12	Scientific Consensus	4: 851	4: 1016	0	Individuals may learn about the origins of COVID-19 through exposure to stories that communicate either what most scientists believe (i.e., zoonotic transmission)	USER	5/5/2025 10:40:54	USER	5/5/2025 10:40:54	164	0.248443
●		1047	D12	Lab Leak Hypothesis	4: 1021	4: 1127	0	through exposure to conspiratorial claims (e.g., the virus was created in a research laboratory in China)	USER	5/5/2025 10:42:26	USER	5/5/2025 10:42:26	106	0.160579
●		1048	D12	Impact on Global Health Policy	5: 828	5: 1009	0	The conspiracy narrative that COVID-19 was created in a Wuhan labora- tory is an unsubstantiated narrative that challenges the current scientific con- sensus on the virus’s origins	USER	5/5/2025 10:44:35	USER	5/5/2025 10:44:35	182	0.275712
●		1049	D12	Impact on Global Health Policy	6: 589	6: 806	0	Similarly, Javeline (2003) demonstrated that the more specific the attribution of blame, to a particular person, for example, the more people are likely to protest, even if the attribution of blame is inaccu- rate	USER	5/5/2025 10:46:32	USER	5/5/2025 10:46:32	216	0.327218
●		1050	D12	Impact on Global Health Policy	6: 1588	6: 1897	0	In 2003, the SARS epidemic caused by another zoonotic transmission of a coronavirus originating in Guandong, China, resulted in widespread fear and blame, fanned by the media in the United States that characterized China and even American-born Chinese as unsani- tary and practicing dangerous lifestyles	USER	5/5/2025 10:50:49	USER	5/5/2025 10:50:49	307	0.465074
●		1051	D12	Impact on Global Health Policy	6: 2593	7: 352	0	Conversely, respondents who believe that the novel COVID-19 was not created in a Chinese laboratory as a possible bioweapon but instead is one of many zoonotic diseases should have a different perspective. The virus could increase in frequency as a result of two factors: climate change (Bouchard et al., 2019; Fong, 2020; Iwamura et al., 2020; Mills et al., 2010; Naicker, 568 Science Communication 42(5) 2011; Ogden & Gachon, 2019; Ogden & Lindsay, 2016) and increased inter- national travel (Chinazzi et al., 2020; Gössling et al., 2020; Wells et al., 2020). Since human vulnerability to the emergence of zoonotic diseases is increasing, these respondents seek remedies to decrease the likelihood of future pandemics	USER	5/5/2025 10:52:06	USER	5/5/2025 10:52:06	729	1.10436
●		1052	D12	Impact on Global Health Policy	7: 1195	7: 1475	0	exposure to con- spiracy rhetoric about the origins of COVID-19 might have different effects, because irrespective of what caused the virus, individuals personally benefit from engaging in protective behaviors, in addition to contributing to the pro- vision of a public good.	USER	5/5/2025 10:52:59	USER	5/5/2025 10:52:59	279	0.422657
●		1053	D12	Impact on Global Health Policy	11: 1343	11: 1545	0	espon- dents who read the natural origin treatment were more likely to believe that the virus started in animals and jumped naturally to humans versus being created in a research laboratory in China	USER	5/5/2025 10:55:08	USER	5/5/2025 10:55:08	201	0.304495
●		1054	D12	Impact on Global Health Policy	11: 1600	11: 1807	0	Similarly, respondents who read the Chinese con- spiracy treatment were more likely to believe that the virus was created in a Chinese laboratory as opposed to an accidental animal to human trans- mission	USER	5/5/2025 10:55:22	USER	5/5/2025 10:55:22	207	0.313584
●		1055	D12	Impact on Global Health Policy	12: 229	12: 444	0	We theorized that people’s origin beliefs are important because they may have downstream impacts on opinions about the appropriate policy responses from governments to address this as well as future pandemics.	USER	5/5/2025 10:56:25	USER	5/5/2025 10:56:25	212	0.321159
●		1056	D12	Impact on Global Health Policy	12: 570	12: 676	0	“origin beliefs”—on support for efforts to hold China financially respon- sible for the COVID-19 outbreak.	USER	5/5/2025 10:56:59	USER	5/5/2025 10:56:59	107	0.162094
●		1057	D12	Impact on Global Health Policy	12: 714	12: 933	0	respondents who believe the coronavirus originated in a Chinese labora- tory, as opposed to zoonotic transmission, are more willing to penalize China for the outbreak through policies that target financial restitution	USER	5/5/2025 10:57:19	USER	5/5/2025 10:57:19	219	0.331763
●		1058	D12	Impact on Global Health Policy	12: 958	12: 1011	0	The effect of origin beliefs is substantively large, a	USER	5/5/2025 10:57:34	USER	5/5/2025 10:57:34	54	0.0818045
●		1059	D12	Impact on Global Health Policy	12: 1480	12: 1672	0	respondents who believe the virus originated naturally in ani- mals and was transmitted to humans were more supportive of additional research funds for scientists to study zoonotic viruses;	USER	5/5/2025 10:58:12	USER	5/5/2025 10:58:12	191	0.289346
●		1060	D12	Impact on Global Health Policy	12: 1860	12: 2516	0	We also evaluate the effect that exposure to a conspiracy theory about the origins of COVID-19 exerted on respondents’ willingness to engage in actions (prosocial behavior) such as wearing facemasks, frequently washing hands, and maintaining at least 6 feet of distance from other people outside the home as necessary for preventing its spread (Research Question 1). Table 3 reports clear evidence for the effect of a “conspiracy effect”: Exposure to the conspiracy frame in isolation (b = –0.26, p = .01) and in the competitive framing condition (b = –0.21, p = .04) reduced the perceived necessity of engaging in these prosocial behaviors.	USER	5/5/2025 10:58:52	USER	5/5/2025 10:58:52	649	0.983169
●		1061	D12	Impact on Global Health Policy	14: 304	14: 503	0	People feel the need to explain large events with proportionally large causes and are more likely to believe in conspiracy theories about events with serious consequences and in times of crisis”	USER	5/5/2025 10:59:34	USER	5/5/2025 10:59:34	197	0.298435
●		1062	D12	Impact on Global Health Policy	14: 554	14: 825	0	Public acceptance of conspiracy narratives, however, can be harmful not only because it can lead people to dismiss credible science but also because it can reduce the per- ceived importance of engaging in behaviors that are individually and collec- tively beneficial	USER	5/5/2025 10:59:54	USER	5/5/2025 10:59:54	270	0.409023
●		1063	D12	Impact on Global Health Policy	14: 1076	14: 1240	0	We find that exposure to framed messages regarding the origins of COVID-19 can have a powerful effect on people’s beliefs about the cause of this global pandemic	USER	5/5/2025 11:00:21	USER	5/5/2025 11:00:21	163	0.246929
●		1064	D12	Impact on Global Health Policy	14: 1253	14: 1442	0	beliefs about the origin of the virus had strong “downstream effects” on respondents’ willingness to penalize China when they believe it may have been created by the Chinese government.	USER	5/5/2025 11:00:45	USER	5/5/2025 11:00:45	187	0.283286
●		1065	D12	Impact on Global Health Policy	14: 1457	14: 1637	0	those who believe the virus originated naturally from zoonotic transmission were more supportive of additional funding for biomedical research to identify harmful coronaviruses.	USER	5/5/2025 11:00:57	USER	5/5/2025 11:00:57	179	0.271167
●		1066	D12	Impact on Global Health Policy	14: 1648	15: 263	0	exposure to a conspiracy theory about the virus’s origin, in isolation or in competition, resulted in a Table 3. Prosocial Action. Variable Coefficient p 95% CI Natural origin −0.16 (0.10) .121 [−0.36, 0.04] Chinese conspiracy −0.26** (0.10) .011 [−0.46, −0.06] Competitive frame −0.21** (0.10) .041 [−0.41, −0.01] Constant (control) 6.10*** (0.07) .000 [5.96, 6.25] N 1,071 AIC 3408.8 BIC 3428.7 Note. Cell entries are ordinary least squares coefficients with standard errors in parentheses. Two-tailed p values and confidence intervals are presented in the adjacent column. Coefficient estimates represent the difference in means between the treatment condition and the control group baseline. AIC = Akaike information criterion; BIC = Bayesian information criterion; CI = confidence interval. *p < .10. **p < .05. ***p < .01. 576 Science Communication 42(5) “conspiracy effect” whereby individuals became less likely to view actions such as wearing facemasks, frequently washing one’s hands, and maintaining 6 feet of social distance as necessary in order to mitigate COVID-19’s spread	USER	5/5/2025 11:01:15	USER	5/5/2025 11:01:15	1108	1.67851
●		1067	D12	Impact on Global Health Policy	15: 552	15: 704	0	Furthermore, the con- temporary media environment is competitive and people tend to consume media that fits and reinforces their existing perspectives	USER	5/5/2025 11:01:49	USER	5/5/2025 11:01:49	152	0.230265
●		1068	D12	Impact on Global Health Policy	15: 2919	16: 29	0	Our research shows that in a competitive rhetorical setting surrounding debate over the origins of COVID-19, con- spiracy rhetoric can have a profound impact and overpower scientific Bolsen et al. 577 information	USER	5/5/2025 11:02:43	USER	5/5/2025 11:02:43	216	0.327218
●		1069	D91	Prior Events	1: 96	1: 292	0	During the large Ebola outbreak of 2013–2016, conspiracists used various media platforms to accuse our research group in Sierra Leone of unleashing Ebola virus (EBOV) on the people of West Africa	USER	5/5/2025 11:59:01	USER	5/5/2025 11:59:01	197	0.803983
●		1070	D91	Prior Events	1: 319	1: 510	0	BOV must have leaked from a laboratory run by the Ministry of Health and Sanitation and our group in Kenema, located about 50 miles southwest of the village in Guinea in which EBOV emerged.	USER	5/5/2025 11:59:25	USER	5/5/2025 11:59:25	192	0.783578
●		1071	D91	Prior Events	1: 512	1: 893	0	The virus, so went their rationale, had previously only emerged in Middle African countries, such as the Democratic Republic of the Congo, which is more than 1,500 miles away from West Africa (Fig. 1). Some pun- dits charged that we were running a bioweapons laboratory funded by the “New World Order” as part of their clandestine efforts to establish a one-world govern- ment.	USER	5/5/2025 12:00:01	USER	5/5/2025 12:00:01	382	1.55899
●		1072	D91	Prior Events	1: 901	1: 995	0	theorists suggested that we had altered EBOV to make it more infectious—perhaps even airborne.	USER	5/5/2025 12:00:22	USER	5/5/2025 12:00:22	95	0.387708
●		1073	D91	Prior Events	1: 998	1: 1103	0	In reality, we did not have EBOV in our laboratory and therefore could not have released or engineered it	USER	5/5/2025 12:00:40	USER	5/5/2025 12:00:40	106	0.4326
●		1074	D91	Prior Events	1: 1218	1: 1369	0	The West Afri- can Ebola outbreak showed that viruses can move large distances either via human travelers, commerce, or—sometimes—on the wings of bats	USER	5/5/2025 12:01:13	USER	5/5/2025 12:01:13	152	0.620332
●		1075	D91	Politicization of COVID-19 Origins	1: 1698	1: 2092	0	Politicians in the United States, and others eager to assign blame, reacted by point- ing out the presence of a laboratory that studies coronaviruses, the Wuhan Insti- tute of Virology (WIV). Once again, the guilt-by-proximity argument came to the fore, serving to shift accountability for the pandemic to a geopolitical rival and distract attention from public health response deficiencies.	USER	5/5/2025 12:02:00	USER	5/5/2025 12:02:00	395	1.61205
●		1076	D91	Impact on Global Health Policy	2: 0	2: 172	0	In both the case of SARS-CoV-2 and EBOV, a rush to judgment obscured the facts and led researchers and poli- cymakers to make errant claims that wasted time and resources	USER	5/5/2025 12:02:40	USER	5/5/2025 12:02:40	173	0.706036
●		1077	D91	Natural Origin Hypothesis	3: 1314	3: 1434	0	However, we determined a natural origin of SARS- CoV-2 was more likely based on a comparative analysis of genomic data.	USER	5/5/2025 12:09:40	USER	5/5/2025 12:09:40	121	0.493817
●		1078	D91	Why lab leak Hypothesis fail	3: 1525	3: 1599	0	To this day, no scientific data exist to support a lab leak of SARS-CoV-2.	USER	5/5/2025 12:10:15	USER	5/5/2025 12:10:15	75	0.306085
●		1079	D91	Natural Origin Hypothesis	3: 2403	3: 2671	0	A role of the Chinese military at WIV has also been proposed. Lab leak theories are often bolstered by racist tropes that suggest that epidemiological, genetic, or other scientific data have been purposefully withheld or altered to obscure the origin of the virus	USER	5/5/2025 12:12:05	USER	5/5/2025 12:12:05	268	1.09374
●		1080	D91	Impact on Global Health Policy	3: 2679	4: 226	0	small but vocal group of scientists have Fig. 2. SARS-CoV-2 Spike Alignments: (A) Alignment of the SARS-CoV-2 with HIV-1 proteins. (B) Amino acid alignment of human amiloride-sensitive epithelial sodium channel a subunit (ENaC) with Spike of SARS-CoV-2 showing eight common amino acids RRARSVAS. Modified from (20). (C) Amino acid alignment of the S1/S2 junction of SARS-CoV-2 Spike with spikes of other betacoronaviruses. PNAS 2022 Vol. 119 No. 47 e2214427119 https://doi.org/10.1073/pnas.2214427119 3 of 5 taken up the SARS-CoV-2 lab leak cudgel as an opportunity to advance long-standing positions in opposition to virology research that they consider to be risky and criticize the NIH administrators who oversee virology funding	USER	5/5/2025 12:12:46	USER	5/5/2025 12:12:46	740	3.02004
●		1081	D91	Natural Origin Hypothesis	4: 764	4: 816	0	ARS-CoV-2 is a natural virus, not a lab-created one.	USER	5/5/2025 12:13:59	USER	5/5/2025 12:13:59	53	0.2163
●		1082	D91	Natural Origin Hypothesis	4: 970	4: 1075	0	Most animal encounters by coronavirus virologists in the field are with bats, not other wildlife species.	USER	5/5/2025 12:14:30	USER	5/5/2025 12:14:30	106	0.4326
●		1083	D91	Natural Origin Hypothesis	4: 1077	4: 1214	0	Recent data show that SARS-CoV-2 did not come directly from a bat to a human; rather, it first evolved in an intermediate wildlife host	USER	5/5/2025 12:14:43	USER	5/5/2025 12:14:43	138	0.563196
●		1084	D91	Natural Origin Hypothesis	4: 1227	4: 1372	0	t is extremely unlikely that a non-bat interme- diate wildlife host transferred SARS-CoV-2 to a scientist directly or through a collected sample	USER	5/5/2025 12:15:00	USER	5/5/2025 12:15:00	146	0.595845
●		1085	D91	Natural Origin Hypothesis	4: 1375	4: 1587	0	Compared with the millions of worldwide encounters of humans with wildlife that could transmit an infectious agent, the number of high- risk exposures of scientists doing field or laboratory work is miniscule.	USER	5/5/2025 12:15:39	USER	5/5/2025 12:15:39	213	0.869281
●		1086	D91	Natural Origin Hypothesis	4: 2179	4: 2338	0	Recent studies suggest that wild species, such as white- tailed deer, may continue to harbor SARS-CoV-2 variants even after they no longer circulate in humans	USER	5/5/2025 12:16:38	USER	5/5/2025 12:16:38	160	0.652981
●		1087	D91	Natural Origin Hypothesis	4: 2347	4: 2468	0	he ani- mal reservoir of SARS-CoV-2 has not yet been identified, but that doesn’t imply the possibility of a lab origin.	USER	5/5/2025 12:16:53	USER	5/5/2025 12:16:53	122	0.497898
●		1088	D91	Natural Origin Hypothesis	4: 2470	4: 2583	0	Indeed, the reservoirs for SARS-CoV and many other emerging patho- gens, notably EBOV, have not been identified.	USER	5/5/2025 12:17:11	USER	5/5/2025 12:17:11	114	0.465249
●		1089	D91	Natural Origin Hypothesis	4: 2839	4: 3217	0	SARS-CoV had spread widely from its as-yet-undetermined reservoir into intermediate hosts, such as civets, ferret badgers, and raccoon dogs, and genetically diversified before it made multiple jumps to humans. This possibility was not accounted for by the authors of the pre- print (14) that suggested that SARS-CoV-2 may have been adapted in a laboratory to infect humans.	USER	5/5/2025 12:18:29	USER	5/5/2025 12:18:29	379	1.54675
●		1090	D91	Natural Origin Hypothesis	4: 5496	4: 5549	0	The FCS of SARS-CoV-2 was not bioengineered—full stop.	USER	5/5/2025 12:22:00	USER	5/5/2025 12:22:00	54	0.220381
●		1091	D91	Natural Origin Hypothesis	4: 5552	4: 5668	0	S1/S2 cleavage sites of coronaviruses are frequently modi- fied by insertions or deletions (indels) during evolution	USER	5/5/2025 12:22:19	USER	5/5/2025 12:22:19	117	0.477493
●		1092	D91	Why lab leak Hypothesis fail	4: 5672	4: 6681	0	The SARS-CoV-2 FCS was generated by a 12-nucleotide out-of-frame insertion. There is no rational reason for a scientist to perform an out-of-frame insertion. In nature, however, insertions would be expected to occur without regard to reading frame. A natural12 base insertion was recently detected near the S1/S2 junction of an alphacoro- navirus (24), and a (net) 6 base insertion occurred at another location in Omicron BA.1. The SARS-CoV-2 spike protein insertion adds the amino acid proline (P) before the three amino acids (RRA) that create the SARS-CoV-2 FCS. A proline is not present in the ENaC FCS. Its presence is inconsistent with the theory advanced in the recent PNAS Opinion (17) (Fig. 2B). This proline is in fact replaced in several SARS-CoV-2 variants (Alpha, Delta, Omicron), resulting in increased infectivity (Fig. 2C). Furthermore, the SARS-CoV-2 FCS contains a previously undescribed feature, O-linked glycans, that a laboratory researcher could not have known to include	USER	5/5/2025 12:23:58	USER	5/5/2025 12:23:58	1010	4.12194
●		1093	D91	Prior Events	5: 804	5: 934	0	In the last two decades, four novel coronaviruses with the ability to cause widespread human infections have emerged via zoonoses	USER	5/5/2025 12:25:43	USER	5/5/2025 12:25:43	131	0.534628
●		1094	D93	Why lab leak Hypothesis fail	3: 4244	3: 4703	0	Despite extensive contact tracing of early COVID-19 cases, there is no evi- dence of an epidemiological link with WIV staff during the early stages of the outbreak. WIV staff, and particularly the bat CoV research group at the center of this debate, were also all found to be serologically negative for SARS-CoV-2 antibodies in March 2020, and SARS-CoV-2 or closely related viruses were not included in the extensive catalogue of viruses held at the WIV	USER	5/5/2025 12:32:55	USER	5/5/2025 12:32:55	460	0.813195
●		1095	D93	Why lab leak Hypothesis fail	3: 4993	3: 5195	0	based on many subsequent infection studies, transmission of SARS-CoV-2 into common laboratory animals is challenging, making it unlikely that laboratory animals could have served as initial reservoir.	USER	5/5/2025 12:33:36	USER	5/5/2025 12:33:36	203	0.358866
●		1096	D93	Natural Origin Hypothesis	3: 5197	3: 5321	0	Zoonotic transmission from an unknown animal reservoir, as was the case for previous CoV outbreaks, appears far more likely	USER	5/5/2025 12:34:06	USER	5/5/2025 12:34:06	125	0.220977
●		1097	D93	Natural Origin Hypothesis	3: 5327	3: 5421	0	t has been suggested that SARS-CoV-2 passaged in several animal species before entering humans	USER	5/5/2025 12:34:31	USER	5/5/2025 12:34:31	95	0.167942
●		1098	D93	Natural Origin Hypothesis	3: 5424	3: 5501	0	The SARS-CoV-2 genome was found to be 96.2% identical to the bat CoV RaTG13.4	USER	5/5/2025 12:34:41	USER	5/5/2025 12:34:41	78	0.13789
●		1099	D93	Prior Events	3: 6010	3: 6242	0	It appears that the intermediate animal species responsible for the outbreak in humans has not yet been identified, and will most likely remain undetected as the prevalence of any progenitor virus with no clinical signs may be low	USER	5/5/2025 12:35:54	USER	5/5/2025 12:35:54	233	0.411901
●		1100	D105	Lab Leak Hypothesis	1: 1065	1: 1343	0	The dominant point of view that the virus transferred to humans either directly from bats or through an intermediate mammalian host has been chal- lenged by Segreto and Deigin, who claim that the genome of SARS-CoV-2 has certain features suggestive of its artificial creation.	USER	5/5/2025 12:43:32	USER	5/5/2025 12:43:32	279	0.87971
●		1101	D105	Natural Origin Hypothesis	1: 1684	1: 1831	0	explain why existing genetic data, viral diver- sity and past human history suggest that a natural origin of the virus is the most likely scenario	USER	5/5/2025 12:44:24	USER	5/5/2025 12:44:24	148	0.466656
●		1102	D105	Natural Origin Hypothesis	1: 1834	1: 1894	0	Genetic evidence suggesting otherwise is yet to be presented.	USER	5/5/2025 12:44:32	USER	5/5/2025 12:44:32	61	0.192338
●		1103	D105	Lab Leak Hypothesis	1: 2164	1: 2654	0	Some proponents of the lab origin hypothesis including Segreto and Deigin have claimed that the genome of the coronavirus (CoV) has certain features “which could be consistent with a lab origin”, including (i) the similarity of the SARS-CoV-2 backbone and receptor binding domain (RBD) with the backbone of bat CoV RaTG13 and RBD of pangolin CoV MP789 respec- tively, and (ii) the presence of a 12 nucleotide insertion that resulted in a formation of S1/S2 furin cleavage site (FCS).[	USER	5/5/2025 19:59:40	USER	5/5/2025 19:59:40	491	1.54816
●		1104	D105	Natural Origin Hypothesis	1: 2661	1: 2971	0	Even though the authors themselves admit that these observations are also consistent with the scenario of natural emergence, that is, “the genetic structure of SARS-CoV-2 is consistent with both natural or laboratory origin”, they use it as an argument for the hypothesis of SARS-CoV-2 artificial creation.	USER	5/5/2025 20:00:28	USER	5/5/2025 20:00:28	311	0.980609
●		1105	D105	Why lab leak Hypothesis fail	1: 2661	1: 3933	0	Even though the authors themselves admit that these observations are also consistent with the scenario of natural emergence, that is, “the genetic structure of SARS-CoV-2 is consistent with both natural or laboratory origin”, they use it as an argument for the hypothesis of SARS-CoV-2 artificial creation. Abbreviations: CoV, coronavirus; RBD, receptor binding domain; FCS, furin cleavage site; WIV, Wuhan Institute of Virology; nt, nucleotide This line of argumentation appears to be scientifically invalid since any genetic structure of the virus would be consistent with some sce- nario of laboratory engineering. Even if one finds a natural reservoir with a close relative of the original Wuhan SARS-CoV-2 strain demon- strating 99.8% genome similarity, one could still claim that the remain- ing ∼60 mutations in the genome were introduced in the Wuhan Insti- tute of Virology (WIV). Therefore, given that the discovery of a com- plete clone of one of the earliest SARS-CoV-2 representatives is highly improbable, the general hypothesis that the virus has been modified in the lab doesn’t appear to be falsifiable and therefore doesn’t meet the necessary criteria for scientific hypotheses sensu Popper, unless a very specific scenario is presented	USER	5/5/2025 20:02:48	USER	5/5/2025 20:02:48	1273	4.01387
●		1106	D105	Natural Origin Hypothesis	1: 4077	1: 4217	0	the hypothesis of natural origin has a higher prior prob- ability given past human history as well as present viral abundance and diversity	USER	5/5/2025 20:03:47	USER	5/5/2025 20:03:47	141	0.444585
●		1107	D105	Prior Events	1: 4221	2: 250	0	ndeed, among more than 80 viral emerging infectious diseases since 1940 none have been caused by a genetically modi- BioEssays. 2021;43:2100194. wileyonlinelibrary.com/journal/bies © 2021 Wiley Periodicals LLC 1 of 5 https://doi.org/10.1002/bies.202100194 2 of 5 TYSHKOVSKIY AND PANCHIN fied virus,[4], and only one, the 1977 Russian flu pandemic, is spec- ulated to have originated in the laboratory through a live-vaccine trial,[5] although no complete evidence for this scenario has been established.	USER	5/5/2025 20:06:39	USER	5/5/2025 20:06:39	511	1.61122
●		1108	D105	Prior Events	2: 255	2: 458	0	To date there are over 200 known circulating viruses that infect humans, none of which are a result of genetic engineering and only one—the Marburg virus—has leaked from a lab prior to being described.	USER	5/5/2025 20:07:05	USER	5/5/2025 20:07:05	204	0.643229
●		1109	D105	Prior Events	2: 580	2: 744	0	Finally, it is estimated that currently wildlife harbors hundreds of thousands of viruses with zoonotic potential, orders of magnitude more than any laboratory.[8	USER	5/5/2025 20:08:54	USER	5/5/2025 20:08:54	165	0.520259
●		1110	D105	Natural Origin Hypothesis	2: 1040	2: 1270	0	no such arguments have been provided by Segreto and Deigin in their initial manuscript and response to our commentary.[9] Mean- while, the evidence in favor of SARS-CoV-2 natural origin has been growing and is reviewed elsewhere	USER	5/5/2025 20:13:23	USER	5/5/2025 20:13:23	231	0.728362
●		1111	D105	Natural Origin Hypothesis	2: 2028	2: 2259	0	CoV2 is an obvious chimera (though not nesessarily a lab-made one), which is based on the ancestral bat strain RaTG13, in which the receptor binding motif (RBM) in its spike protein is replaced by the RBM from a pangolin strain,	USER	5/5/2025 20:15:27	USER	5/5/2025 20:15:27	231	0.728362
●		1112	D105	Natural Origin Hypothesis	2: 2847	2: 2961	0	SARS-CoV- 2 itself has an over 96% nucleotide identity to RaTG13 and therefore could be considered “RaTG13-like”	USER	5/5/2025 20:16:48	USER	5/5/2025 20:16:48	114	0.359451
●		1113	D105	Natural Origin Hypothesis	2: 3009	2: 3047	0	SARS-CoV-2 was created from SARS-CoV-2	USER	5/5/2025 20:17:25	USER	5/5/2025 20:17:25	38	0.119817
●		1114	D105	Natural Origin Hypothesis	2: 3150	2: 3229	0	SARS-CoV-2 was made from viruses that are nearly identical to RaTG13 and MP789.	USER	5/5/2025 20:17:47	USER	5/5/2025 20:17:47	80	0.252247
●		1115	D105	Natural Origin Hypothesis	2: 3881	2: 4198	0	several coronaviruses recently found in horseshoe bats in Laos share RBDs, which are more sim- ilar to that of SARS-CoV-2 based on both nucleotide (93.6% sim- ilarity) and amino acid (97.4% similarity) sequences compared to RBDs of RaTG13 (85.5% and 89.2%, respectively) and MP789 (86.6% and 96.9%, respectively).	USER	5/5/2025 20:19:21	USER	5/5/2025 20:19:21	318	1.00268
●		1116	D105	Natural Origin Hypothesis	2: 4214	2: 4352	0	one of these bat coronaviruses, BANAL-52, demonstrates even higher overall genome similarity with SARS-CoV-2 (96.8%) than RaTG13 (96.2%).	USER	5/5/2025 20:19:46	USER	5/5/2025 20:19:46	139	0.438278
●		1117	D105	Natural Origin Hypothesis	2: 4359	2: 4468	0	provides the most conclusive evidence that known viruses from WIV cannot be viewed as SARS-CoV-2′s templates	USER	5/5/2025 20:20:09	USER	5/5/2025 20:20:09	110	0.346839
●		1118	D105	Natural Origin Hypothesis	2: 4513	2: 4751	0	hypothesis is especially appealing to lab origin proponents: the fact that RaTG13 has been identified by researchers from the WIV provides an additional link between the lab and the pandemic. But this scenario appears to be implausible.	USER	5/5/2025 20:21:17	USER	5/5/2025 20:21:17	239	0.753587
●		1119	D105	Why lab leak Hypothesis fail	2: 5319	2: 5584	0	since naturally occurring coronaviruses with higher similarity to SARS-CoV-2 within both backbone and RBD at the same time have been recently discovered in Laos, the hypothesis of artificial “recombination” between two unknown viruses becomes even less plausible	USER	5/5/2025 20:23:35	USER	5/5/2025 20:23:35	266	0.83872
●		1120	D105	Why lab leak Hypothesis fail	2: 5586	2: 5762	0	In the end, this scenario of SARS-CoV-2 creation appears to be less parsimonious than the hypothesis of a laboratory leak of a naturally evolved virus or a natural spillover.	USER	5/5/2025 20:24:04	USER	5/5/2025 20:24:04	176	0.554942
●		1121	D105	Why lab leak Hypothesis fail	2: 5769	2: 5971	0	, both scenarios of SARS-CoV-2 construction from the RaTG13- like and MP789-like CoVs are not supported by available genomic data for relative coronaviruses and are further weakened by new discoveries	USER	5/5/2025 20:27:25	USER	5/5/2025 20:27:25	203	0.640076
●		1122	D105	Natural Origin Hypothesis	3: 53	3: 196	0	the genetic similarity of SARS-CoV-2 with other coronaviruses appears to be completely consistent with the hypoth- esis of its natural origin.	USER	5/5/2025 20:30:49	USER	5/5/2025 20:30:49	144	0.454044
●		1123	D105	Natural Origin Hypothesis	3: 212	3: 381	0	we observed similar substitu- tion patterns distinguishing nucleotide sequences of SARS-CoV-2 and SARS-CoV from their closest described bat relatives RaTG13 and Rs4231	USER	5/5/2025 20:31:07	USER	5/5/2025 20:31:07	170	0.536024
●		1124	D105	Natural Origin Hypothesis	3: 750	3: 885	0	RBD of SARS-CoV-2 was also shown to bind ACE2 receptors of bats, which makes the scenario of its emergence in these animals plausible	USER	5/5/2025 20:32:22	USER	5/5/2025 20:32:22	135	0.425666
●		1125	D105	Why lab leak Hypothesis fail	3: 888	3: 1341	0	Commenting the hypothesis of bat origin of SARS-CoV-2, Segreto and Deigin state that the RBD of the coronavirus is “peculiar because it is characterized by a very high binding affinity to the human ACE2 receptor, but it binds poorly to the bat ACE2 receptor”.[2] How- ever, the reference used by the authors to support this claim is not an experimental study but a computational analysis of SARS-CoV-2 bind- ing to various vertebrate ACE2 receptors	USER	5/5/2025 20:33:30	USER	5/5/2025 20:33:30	454	1.4315
●		1126	D105	Why lab leak Hypothesis fail	3: 1359	3: 1654	0	several cru- cial experimental studies conducted afterwards appear to challenge this claim. Yan et al. used an infectious assay to show that the ACE2 of 25 out of tested 46 bat species supports SARS-CoV-2 entry and that for several bat species the infection rate was comparable to human ACE2	USER	5/5/2025 20:34:11	USER	5/5/2025 20:34:11	296	0.933312
●		1127	D105	Why lab leak Hypothesis fail	3: 1662	3: 1786	0	Schlottau et al. also showed transient infection and virus transmission after SARS-CoV-2 exposure in a species of fruit bats	USER	5/5/2025 20:34:35	USER	5/5/2025 20:34:35	125	0.394135
●		1128	D105	Why lab leak Hypothesis fail	3: 1808	3: 2234	0	the adaptation of bat coronavirus RBD to the human ACE2 receptor doesn’t seem to be an unlikely event. For example, it was shown that a single T403R mutation in RaTG13 spike protein allows this bat coronavirus to utilize the human ACE2 receptor for infection of human cells and intestinal organoids.[24 ] Thus, naturally occurring sar- becoviruses can easily change their preference over ACE2 receptors of different hosts	USER	5/5/2025 20:36:29	USER	5/5/2025 20:36:29	427	1.34637
●		1129	D105	Why lab leak Hypothesis fail	3: 2237	3: 2384	0	This is further confirmed by the discovery of naturally occurring bat coronaviruses in Laos, which share RBDs highly similar to that of SARS-CoV-2	USER	5/5/2025 20:36:50	USER	5/5/2025 20:36:50	148	0.466656
●		1130	D105	Why lab leak Hypothesis fail	3: 2387	3: 2808	0	Remarkably, their spikes have been shown to bind the human ACE2 receptor and infect human cells in a pseudovirus entry assay with the efficiency comparable to SARS-CoV-2 Wuhan strain.[16 ] Therefore, the higher affinity of SARS-CoV-2 to the human cells com- pared to some bat species appears to be consistent with the hypothesis of bat origin of the coronavirus with the subsequent tuning of its RBD to the new host.	USER	5/5/2025 20:38:23	USER	5/5/2025 20:38:23	422	1.3306
●		1131	D105	Why lab leak Hypothesis fail	3: 2813	3: 3230	0	In our initial analysis of Segreto’s and Deigin’s hypothesis we have pointed out that their finding of a FauI site in the 12-nt FCS insertion encoding sequence is indistinguishable from a random coincidence because there are many possible commercially available restriction sites and there is a high probability (∼99.5%) of finding at least one position cut by some enzyme in a nucleotide fragment of this length	USER	5/5/2025 20:39:15	USER	5/5/2025 20:39:15	418	1.31799
●		1132	D105	Why lab leak Hypothesis fail	3: 5621	3: 6102	0	Following the discussion of the FauI site in the 12-nt FCS inser- tion sequence, Segreto and Deigin note that “CGG codons are the rarest codons to code for arginine in SARS-CoV-2 and its related CoVs, unlike in humans where they are the most frequent”. How- ever, this observation doesn’t appear to support the hypothesis of the FCS design in the lab either, since the authors have not provided any examples of the use of CGGCGG codons within artificial furin cleavage sites.	USER	5/5/2025 20:47:53	USER	5/5/2025 20:47:53	482	1.51979
●		1133	D105	Why lab leak Hypothesis fail	3: 4744	3: 5616	0	Segreto and Deigin also speculate that “the FauI site is notable for its unique property which enables it to be used to screen precisely whether the two arginines (R) in the newly created RRAR polybasic cleavage site are still present, as FauI’s recognition sequence is created by the CGGCGG codons coding for RR”. This argument seems to be incorrect, since the FauI recognition sequence in the SARS-CoV-2 FCS (CGG-CGG-GCA-CGU) consists of five nucleotides starting from the 3rd letter of the first CGG codon (G- CGG-G). As a result, numerous point mutations in the first CGG codon leading to the substitution of arginine to other amino acids would leave FauI recognition site unchanged, making it useless for the screen- ing of the RRAR polybasic FCS (e.g., GGG-CGG-GCA-GGU encoding for GRAG sequence would still be recognized by the FauI restriction enzyme).	USER	5/5/2025 20:48:14	USER	5/5/2025 20:48:14	873	2.75264
●		1134	D105	Why lab leak Hypothesis fail	4: 50	4: 339	0	various FCS have emerged independently multi- ple times in the natural history of coronaviruses, indicating that such events are not rare. Natural generation of novel multibasic cleavage sites via insertions have also been reported for other viruses, such as H5 and H7 influenza viruses	USER	5/5/2025 20:49:47	USER	5/5/2025 20:49:47	290	0.914394
●		1135	D105	Natural Origin Hypothesis	4: 360	4: 637	0	the CGG codon is rarely used by the sarbecoviruses, the naturally occurring Rabbit coronavirus HKU14 (NCBI Reference Sequence: NC_017083.1) also has a CGGCGG sequence encoding two arginines, demonstrating that such coding sequences can emerge in beta coronaviruses in nature	USER	5/5/2025 20:50:57	USER	5/5/2025 20:50:57	278	0.876557
●		1136	D105	Natural Origin Hypothesis	4: 1213	4: 1657	0	Holmes et al. reported that “both CGG codons are more than 99.8% conserved among the > 1,800,000 near complete SARS-CoV-2 genomes sequenced to date,”[10 ] suggesting that these codons are preserved by stabilizing selection and, therefore, may be associated with high fitness. In this regard, the FCS insertion structure appears to be well consistent with the hypothesis of natural origin and subsequent evolution-driven codon optimization.	USER	5/5/2025 20:52:20	USER	5/5/2025 20:52:20	445	1.40312
●		1137	D105	Why lab leak Hypothesis fail	4: 1661	4: 2632	0	n the end of their response to our commentary, Segreto and Deigin state that “the out-of-frame insertion of the furin cleavage site is not proven to be natural”.[2] It is important to reiterate that there is no way to prove something is natural based on genetic sequence alone, since one can reproduce any naturally occurring mutation in a lab setting. As we have pointed out in our initial response, it is not unusual for inser- tions with the length of a multiple of three nucleotides to emerge in viral protein-coding sequences even if they occur in the middle of exist- ing codons, because they do not cause a frameshift in the original viral protein coding sequence.[9,34 ] Such cases have been observed even for some strains of SARS-CoV-2. Since the start of the pandemics, more than 20 long insertions in the coronavirus genome have been identi- fied, some of which are even bigger than the 12-nt FCS insertion and have also resulted in a codon split.[	USER	5/5/2025 20:54:14	USER	5/5/2025 20:54:14	972	3.0648
●		1138	D105	Natural Origin Hypothesis	4: 3329	4: 3505	0	aken together, this allows us to conclude that natural emergence remains the most plausible scenario of SARS- CoV-2 origin and evidence to the contrary is yet to be presented.	USER	5/5/2025 20:56:02	USER	5/5/2025 20:56:02	177	0.558096
●		1139	D100	Natural Origin Hypothesis	2: 1621	2: 1767	0	Recent research results suggest that bats or pangolins might be the hosts for SARS-CoV-2 based on comparative studies using its genomic sequences.	USER	5/5/2025 21:23:23	USER	5/5/2025 21:23:23	147	0.266725
●		1140	D100	Natural Origin Hypothesis	2: 2093	2: 2304	0	The results obtained from various AI-enabled experiments using clustering algorithms demonstrate that all examined SARS-CoV-2 genomes belong to a cluster that also contains bat and pangolin coronavirus genomes.	USER	5/5/2025 21:24:19	USER	5/5/2025 21:24:19	212	0.384664
●		1141	D100	Natural Origin Hypothesis	2: 2311	2: 2428	0	provides evidence strongly supporting scientific hypotheses that bats and pangolins are probable hosts for SARS-CoV-2	USER	5/5/2025 21:24:36	USER	5/5/2025 21:24:36	118	0.214106
●		1142	D100	Natural Origin Hypothesis	2: 2432	2: 2569	0	t the whole genome analysis level, our findings also indicate that bats are more likely the hosts for the COVID-19 virus than pangolins.	USER	5/5/2025 21:24:53	USER	5/5/2025 21:24:53	138	0.250395
●		1143	D100	Natural Origin Hypothesis	2: 4246	2: 4519	0	A study by Wu et al. (2020) using a complete genome obtained from a patient who was a worker at a seafood market in Wuhan city, Hubei province, China shows that the virus is closely related to a group of SARS-like CoVs that were previously found present in bats in China	USER	5/5/2025 21:29:19	USER	5/5/2025 21:29:19	274	0.49716
●		1144	D100	Natural Origin Hypothesis	2: 4522	2: 4642	0	It is believed that bats are the most likely reservoir hosts for SARS-CoV-2 as it is very similar to a bat coronavirus.	USER	5/5/2025 21:40:12	USER	5/5/2025 21:40:12	120	0.217734
●		1145	D100	Natural Origin Hypothesis	3: 191	3: 367	0	Outcomes of a phylogenetic analysis suggest that the virus belongs to the genus Betacoronavirus, sub-genus Sarbecovirus, which includes many bat SARS-like CoVs and SARS CoVs.	USER	5/5/2025 21:44:54	USER	5/5/2025 21:44:54	176	0.319344
●		1146	D100	Natural Origin Hypothesis	3: 542	3: 707	0	Zhou et al. (2020) advocate a probable bat origin of SARS-CoV-2 by using complete genome sequences of five patients at the beginning of the outbreak in Wuhan, China	USER	5/5/2025 21:45:30	USER	5/5/2025 21:45:30	166	0.301199
●		1147	D100	Natural Origin Hypothesis	3: 710	3: 908	0	One of these sequences shows 96.2% similarity to a genome sequence of a coronavirus, denoted RaTG13, which was previously obtained from a Rhinolophus affinis bat found in Yunnan province of China.	USER	5/5/2025 21:45:47	USER	5/5/2025 21:45:47	199	0.361076
●		1148	D100	Natural Origin Hypothesis	3: 910	3: 1170	0	Zhang and Holmes (2020) also highlight a similarity of about 85% between SARS-CoV-2 and RaTG13 in their receptor binding domain, which is an important region of the viral genomes for binding the viruses to the human angiotensin-converting enzyme 2 receptor.	USER	5/5/2025 21:46:24	USER	5/5/2025 21:46:24	261	0.473572
●		1149	D100	Natural Origin Hypothesis	3: 1173	3: 1385	0	In another study, Lam et al. (2020) found two related lineages of CoVs in pangolin genome sequences sampled in Guangxi and Guang- dong provinces in China, which have similar genomic organizations to SARS-CoV-2.	USER	5/5/2025 21:46:50	USER	5/5/2025 21:46:50	213	0.386479
●		1150	D100	Natural Origin Hypothesis	3: 1387	3: 1561	0	That study suggests that pangolins could be possible hosts for SARS-CoV-2 although they are solitary animals in an endangered status with relatively small population sizes.	USER	5/5/2025 21:47:05	USER	5/5/2025 21:47:05	174	0.315715
●		1151	D100	Natural Origin Hypothesis	3: 1808	3: 2035	0	Xiao et al. (2020) furthermore suggest that SARS-CoV- 2 may have been formed by a recombination of a pangolin CoV-like virus with one similar to RaTG13, and that pangolins are potentially the intermediate hosts for SARS-CoV-2	USER	5/5/2025 21:47:51	USER	5/5/2025 21:47:51	228	0.413695
●		1152	D100	Natural Origin Hypothesis	3: 2038	3: 2394	0	On the other hand, by analysing genomic features of SARS-CoV-2, i.e., mutations in the receptor binding domain portion of the spike protein and distinct backbone of the virus, Andersen, Rambaut, Lipkin, Holmes, and Garry (2020) deter- mined that this novel coronavirus originated through natural processes rather than through a laboratory manipulation.	USER	5/5/2025 21:48:24	USER	5/5/2025 21:48:24	357	0.64776
●		1153	D100	Natural Origin Hypothesis	5: 894	5: 976	0	m. Once we have been able to identify SARS-CoV-2 as belonging to the Riboviria re	USER	5/5/2025 22:09:25	USER	5/5/2025 22:09:25	83	0.1506
●		1154	D100	Natural Origin Hypothesis	5: 1324	5: 1474	0	e. Results of the two clustering methods presented in Figs. 3 and 4 show that SARS-CoV-2 sequences form a group with viruses in the Coronaviridae fa	USER	5/5/2025 22:09:52	USER	5/5/2025 22:09:52	151	0.273983
●		1155	D100	Natural Origin Hypothesis	7: 1203	7: 1267	0	bat CoV RaTG13 is shown closer to SARS-CoV-2 than pangolin CoVs.	USER	5/5/2025 22:17:58	USER	5/5/2025 22:17:58	65	0.11794
●		1156	D100	Natural Origin Hypothesis	7: 2685	7: 2760	0	B, we believe that SARS-CoV-2 is naturally part of the Sarbecovirus sub-gen	USER	5/5/2025 22:19:14	USER	5/5/2025 22:19:14	76	0.137898
●		1157	D100	Natural Origin Hypothesis	7: 2916	7: 3375	0	C, while 3 members of the Merbecovirus sub-genus (i.e., Pipistrellus bat CoV HKU5, Tylonycteris bat CoV HKU4 and MERS CoV) are divided into 3 clusters (‘‘12’’, ‘‘2’’ and ‘‘4’’) or members of the Sarbecovirus cluster separate themselves into 2 clusters ‘‘’1’’ and ‘‘11’’, sequences of SARS- CoV-2 still join the cluster ‘‘11’ with other members of Sarbecovirus such as 3 bat viruses (bat SARS CoV ZC45, bat SARS CoV ZXC21, bat CoV RaTG13) and 7 pangolin	USER	5/5/2025 22:20:03	USER	5/5/2025 22:20:03	459	0.832834
●		1158	D100	Natural Origin Hypothesis	7: 3757	7: 3953	0	‘15’’). These are 2 viruses closest to SARS-CoV- 2 based on the whole genome analysis. Results in Figs. 7C and 7D therefore provide evidence that bats or pangolins could be possible hosts for SA	USER	5/5/2025 22:20:40	USER	5/5/2025 22:20:40	197	0.357447
●		1159	D100	Natural Origin Hypothesis	7: 4010	7: 4191	0	Fig. 7E. At this stage, only bat CoV RaTG13 is within the same cluster with SARS-CoV-2 (cluster ‘‘17’’). We thus believe that bats are the more probable hosts for SARS-CoV-2 than	USER	5/5/2025 22:21:02	USER	5/5/2025 22:21:02	180	0.326602
●		1160	D100	Natural Origin Hypothesis	8: 988	8: 1161	0	osada (2020) that investigates the polyprotein 1ab of SARS-CoV-2 and suggests that this novel coronavirus has more likely been arisen from viruses infecting bats rather th	USER	5/5/2025 22:21:54	USER	5/5/2025 22:21:54	174	0.315715
●		1161	D100	Natural Origin Hypothesis	8: 1955	8: 2151	0	f SARS-CoV-2. This is because we observe considerable similarity be- tween SARS-CoV-2 and bat CoV RaTG13 (or Guangdong pangolin CoV) compared to the similarity between viruses that originated in	USER	5/5/2025 22:23:02	USER	5/5/2025 22:23:02	196	0.355633
●		1162	D100	Natural Origin Hypothesis	9: 862	9: 1057	0	�� = 0.01. SARS CoV Longquan-140, bat SARS CoV HKU3-1, bat SARS CoV Rp3, bat SARS CoV Rs672/2006, bat SARS CoV RsSHC014, bat SARS CoV WIV1, bat SARS CoV ZC45 and bat SARS CoV ZXC21 had the same	USER	5/5/2025 22:25:14	USER	5/5/2025 22:25:14	196	0.355633
●		1163	D100	Natural Origin Hypothesis	9: 1072	9: 1497	0	In Fig. 7D, these viruses however are separated into 2 different clusters (‘‘3’’ and ‘‘2’’) while all 16 SARS-CoV-2 representatives are grouped together with bat CoV RaTG13 and Guangdong pangolin CoV in cluster ‘‘15’’. This demonstrates that the difference between the same origin viruses (e.g. bat SARS CoV WIV1 and bat SARS CoV ZC45) is larger than the difference between SARS-CoV-2 and bat CoV RaTG13 (or Guangdong pa	USER	5/5/2025 22:26:04	USER	5/5/2025 22:26:04	426	0.772957
●		1164	D100	Natural Origin Hypothesis	9: 1500	9: 1667	0	olin CoV). Therefore, SARS-CoV-2 is deemed to have very likely originated in the same host with bat CoV RaTG13 or Guangdong pangolin CoV, which is bat or pangolin, re	USER	5/5/2025 22:28:20	USER	5/5/2025 22:28:20	168	0.304828
●		1165	D100	Natural Origin Hypothesis	10: 1214	10: 1595	0	er. In line with the results obtained by using hierarchical clustering in Fig. 7, those obtained in Fig. 8B and 8C using the DBSCAN method give us the confidence to confirm that SARS-CoV-2 is part of the Sarbecovirus sub-genus. Fig. 8D shows that bat CoV RaTG13 and Guangdong pangolin CoV are closest to SARS- CoV-2 as they join with 16 SARS-CoV-2 representatives in cluster ‘‘	USER	5/5/2025 22:47:54	USER	5/5/2025 22:47:54	382	0.693121
●		1166	D100	Natural Origin Hypothesis	10: 1598	10: 1675	0	’. This again substantiates the probable bat or pangolin origin of SARS- CoV	USER	5/5/2025 22:48:50	USER	5/5/2025 22:48:50	78	0.141527
●		1167	D100	Natural Origin Hypothesis	10: 1838	10: 1995	0	TG13. This further confirms our findings when using the hierarchical clustering in Fig. 7 that bats are more likely the hosts for the SARS-CoV-2 than pangol	USER	5/5/2025 22:52:40	USER	5/5/2025 22:52:40	158	0.286684
●		1168	D100	Natural Origin Hypothesis	10: 2324	10: 2505	0	s again observed that the similarity between SARS-CoV-2 and bat CoV RaTG13 (or Guangdong pangolin CoV) is larger than the similarity between bat SARS CoVs, which share the same bat	USER	5/5/2025 22:54:06	USER	5/5/2025 22:54:06	182	0.330231
●		1169	D100	Natural Origin Hypothesis	10: 2785	10: 2892	0	‘‘3’’. We thus suggest that SARS-CoV-2 probably has the same origin with bat CoV RaTG13 or Guangdong pango	USER	5/5/2025 22:54:50	USER	5/5/2025 22:54:50	107	0.194147
●		1170	D100	Natural Origin Hypothesis	10: 5597	10: 5684	0	0.001. This again indicates that bats are the more likely origin of SARS-CoV-2 than pa	USER	5/5/2025 22:57:28	USER	5/5/2025 22:57:28	87	0.157857
●		1171	D100	Natural Origin Hypothesis	10: 5733	10: 5861	0	o 0.0001, the SARS-CoV-2 sequences create their own cluster ‘‘22’’ and this questions the probable bat or pangolin origin of SA	USER	5/5/2025 22:58:45	USER	5/5/2025 22:58:45	129	0.234065
●		1172	D100	Natural Origin Hypothesis	10: 5886	10: 6057	0	g. 10B, we also find that the similarity between SARS-CoV-2 and bat CoV RaTG13 (or Guangdong pangolin CoV) is larger than the similarity between viruses having the same	USER	5/5/2025 22:59:04	USER	5/5/2025 22:59:04	171	0.310272
●		1173	D100	Natural Origin Hypothesis	10: 6071	10: 6314	0	xample, bat SARS CoV WIV1 and bat SARS CoV ZC45 have the same bat origin but they are divided into 2 clusters (‘‘1’’ and ‘‘14’’) while all 16 SARS-CoV-2 representatives are grouped into cluster ‘‘14’’ with bat CoV RaTG13 and Guangdong pangol	USER	5/5/2025 22:59:25	USER	5/5/2025 22:59:25	244	0.442727
●		1174	D100	Natural Origin Hypothesis	10: 6316	10: 6385	0	n CoV. This implies that SARS-CoV-2 may have originated in bats or pa	USER	5/5/2025 22:59:37	USER	5/5/2025 22:59:37	70	0.127012
●		1175	D100	Natural Origin Hypothesis	11: 615	11: 902	0	DBSCAN methods provide consistent evidence to suggest that (1) SARS- CoV-2 belongs to the Sarbecovirus sub-genus of the Betacoronavirus genus, (2) bats and pangolins may have served as the hosts for SARS- CoV-2, and (3) bats are the more probable origin of SARS-CoV-2 than pangolins.	USER	5/5/2025 23:00:06	USER	5/5/2025 23:00:06	287	0.520748
●		1176	D100	Natural Origin Hypothesis	12: 3709	12: 3943	0	Studies on genome sequences obtained from early patients in Wuhan city in China suggest the probable bat origin of the virus based on similarities between these sequences and those obtained from bat CoVs previously reported in China	USER	5/5/2025 23:01:53	USER	5/5/2025 23:01:53	235	0.426397
●		1177	D100	Natural Origin Hypothesis	12: 3946	12: 4128	0	Other studies afterwards found that SARS-CoV-2 genome sequences are also similar to pangolin CoV sequences and accordingly raised a hypothesis on the pangolin origin of SARS-CoV-2.	USER	5/5/2025 23:04:13	USER	5/5/2025 23:04:13	183	0.332045
●		1178	D100	Natural Origin Hypothesis	12: 4745	12: 4915	0	The results of various clustering experi- ments show that SARS-CoV-2 genomes are more likely to form a cluster with the bat CoV RaTG13 genome than pangolin CoV genomes,	USER	5/5/2025 23:05:38	USER	5/5/2025 23:05:38	170	0.308457
●		1179	D117	Natural Origin Hypothesis	4: 1727	4: 1858	0	data showed that SARS-CoV-2 S-protein has highest similarity to Bat-SL-CoV-2 and Pangolin-CoV with 97.4% and 89.7%, respectively	USER	5/5/2025 23:11:56	USER	5/5/2025 23:11:56	130	0.277191
●		1180	D117	Natural Origin Hypothesis	4: 1861	4: 1994	0	The E-protein of SARS-CoV-2 is 100% identical with Bat-SL-CoV-2, Pangolin-CoV, and Bat-SL-CoV, and is 94.7% iden­ tical to SARS-CoV	USER	5/5/2025 23:12:13	USER	5/5/2025 23:12:13	133	0.283588
●		1181	D117	Natural Origin Hypothesis	4: 1997	4: 2132	0	The identity of SARS-CoV-2 M-protein is the same with Bat-SL-CoV-2, Pangolin-CoV and Bat-SL-CoV with 98.6%, but 89.1% with SARS-CoV.	USER	5/5/2025 23:12:33	USER	5/5/2025 23:12:33	134	0.28572
●		1182	D117	Natural Origin Hypothesis	4: 2134	4: 2280	0	The N-protein of SARS-CoV-2 showed highest identity with Bat-SL-CoV-2 (99%) followed by Pangolin-CoV (97%), Bat- SL-CoV (94.2%), SARS-CoV (90%)	USER	5/5/2025 23:12:51	USER	5/5/2025 23:12:51	145	0.309175
●		1183	D117	Natural Origin Hypothesis	2: 1335	2: 1534	0	Phylogenetic tree analysis shows that SARS-CoV-2 has the closest evolutionary relationship with Bat-SL-CoV-2 (RaTG13) at the scale of the complete virus genome, and less similarity to Pangolin-CoV	USER	5/5/2025 23:48:27	USER	5/5/2025 23:48:27	198	0.422184
●		1184	D117	Natural Origin Hypothesis	2: 1747	2: 1863	0	Further recombination analysis revealed the pathway for spillover transmission from Bat-SL-CoV-2 and Pangolin-CoV.	USER	5/5/2025 23:49:05	USER	5/5/2025 23:49:05	115	0.245208
●		1185	D117	Natural Origin Hypothesis	2: 1870	2: 1997	0	we provide evidence for recombination event between Bat-SL-CoV-2 and Pangolin-CoV that resulted in the emergence of SARS-CoV-2	USER	5/5/2025 23:49:28	USER	5/5/2025 23:49:28	127	0.270795
●		1186	D117	Natural Origin Hypothesis	2: 2794	2: 2939	0	In the both scenarios, the CoV originated from bats, and amplified in a mammalian host, e.g. Hi­ malayan palm civet (SARS) and dromedary camels	USER	5/5/2025 23:50:36	USER	5/5/2025 23:50:36	145	0.309175
●		1187	D117	Natural Origin Hypothesis	3: 567	3: 714	0	Previous studies have demonstrated that bats are the ultimate reservoir hosts for a number of CoVs, including ancestors of SARS-CoV and MERS-CoV	USER	5/5/2025 23:52:22	USER	5/5/2025 23:52:22	146	0.311307
●		1188	D117	Natural Origin Hypothesis	8: 732	8: 1037	0	SARS-CoV isolates from humans, CoV isolates from civets and SARS-like CoV isolates from bats, whilst Sarbeco-III consist (i) SARS-CoV-2 iso­ lated from humans, (ii) SARS-like CoVs isolated from bats, and Pangolin- CoV. All SARS-CoV-2 isolates tightly clustered together with more than 99% similarity	USER	5/5/2025 23:58:41	USER	5/5/2025 23:58:41	303	0.646069
●		1189	D117	Natural Origin Hypothesis	8: 1585	8: 1729	0	Bat-SL-CoV-2 is the major parent with 98.4% simi­ larity and Pangolin-CoV is the minor parent with 88.2% similarity for recombinant SARS-CoV-2	USER	5/5/2025 23:59:36	USER	5/5/2025 23:59:36	144	0.307043
●		1190	D117	Natural Origin Hypothesis	8: 2505	8: 2594	0	the critical residues binding to hACE2 are 100% identical in SARS-CoV-2 and Pangolin-CoV	USER	5/6/2025 00:00:17	USER	5/6/2025 00:00:17	89	0.18977
●		1191	D117	Natural Origin Hypothesis	8: 2597	8: 2727	0	This finding suggests that natural selection might happen in pangolin and gave the virus new features for recognition of hACE2.	USER	5/6/2025 00:01:03	USER	5/6/2025 00:01:03	129	0.275059
●		1192	D117	Natural Origin Hypothesis	9: 430	9: 615	0	The phylogenetic tree shows that SARS-CoV-2 has the closest evolutionary relationship with Bat-SL-CoV-2 at the scale of the complete virus genome, and less similarity to Pangolin-CoV	USER	5/6/2025 00:05:34	USER	5/6/2025 00:05:34	184	0.392332
●		1193	D117	Natural Origin Hypothesis	9: 618	9: 758	0	In this context, it can be assumed that the recombination between Bat- and Pangolin-CoVs happened deep in an ancestry of the bat lineage.	USER	5/6/2025 00:05:51	USER	5/6/2025 00:05:51	139	0.296382
●		1194	D117	Natural Origin Hypothesis	9: 760	9: 927	0	However, the RBD of Bat-SL-CoV-2 showed low aa identity (78%) to SARS-CoV-2, suggesting that SARS-CoV-2 possibly was not transmitted directly from bats to humans.	USER	5/6/2025 00:06:05	USER	5/6/2025 00:06:05	165	0.35182
●		1195	D117	Natural Origin Hypothesis	9: 929	9: 1128	0	In contrast, the RBD of Pangolin-CoV is almost identical to SARS-CoV-2 (98%) at the aa level, proposing that mutations in Pangolin gave new features to CoV which enable the virus to bind to hACE2.	USER	5/6/2025 00:06:37	USER	5/6/2025 00:06:37	198	0.422184
●		1196	D117	Natural Origin Hypothesis	9: 1130	9: 1207	0	This finding suggests the Pangolin as the intermediate host for SARS-CoV-2	USER	5/6/2025 00:06:55	USER	5/6/2025 00:06:55	75	0.159918
●		1197	D117	Natural Origin Hypothesis	9: 1528	9: 1745	0	To clarify this contrast that SARS-CoV-2 has highest similarity to Bat- SL-CoV-2 when comparing the complete virus genome, but bats cannot be the direct origin of SARS-CoV-2, we investigated recombination events.	USER	5/6/2025 00:08:17	USER	5/6/2025 00:08:17	215	0.458432
●		1198	D117	Natural Origin Hypothesis	9: 1747	9: 1970	0	Together Bootscanning curves and comparison of phylogenetic tree topology of major and minor parental viruses revealed recombi­ nation event between Bat-SL-CoV-2 and Pangolin-CoV with position of breakpoint pairs at RBD	USER	5/6/2025 00:09:20	USER	5/6/2025 00:09:20	222	0.473358
●		1199	D117	Natural Origin Hypothesis	9: 1973	9: 2168	0	Due to recombination event, the key residues of RBD from Pangolin-CoV integrated to Bat-SL-CoV-2, then zoonotic transmission occurred by a recombinant virus with capability to bind to hACE2.	USER	5/6/2025 00:09:41	USER	5/6/2025 00:09:41	193	0.411523
●		1200	D117	Natural Origin Hypothesis	9: 2760	9: 2857	0	The first bias was observed in those articles that identify bat as animal origin for SARS-CoV-2.	USER	5/6/2025 00:11:19	USER	5/6/2025 00:11:19	97	0.206827
●		1201	D117	Natural Origin Hypothesis	9: 2859	9: 2957	0	Such studies argued that SARS-CoV-2 is very likely to be originated from Bat-SL-CoV-2 (RaTG13).	USER	5/6/2025 00:11:36	USER	5/6/2025 00:11:36	96	0.204695
●		1202	D117	Natural Origin Hypothesis	9: 3383	9: 3463	0	Hence, they predicted that Bat-SL-CoV is the most probable source of SARS-CoV-2	USER	5/6/2025 00:12:06	USER	5/6/2025 00:12:06	80	0.170579
●		1203	D117	Natural Origin Hypothesis	9: 3784	9: 3921	0	Whereas, another study suggested bat might be the original host of SARS-CoV-2 and an unknown animal might present an intermediate host	USER	5/6/2025 00:12:47	USER	5/6/2025 00:12:47	136	0.289985
●		1204	D117	Natural Origin Hypothesis	9: 3963	9: 4077	0	another study suggesting SARS-CoV-2 might be a recombinant virus between the Bat-SL-CoV and an origin-unknown CoV	USER	5/6/2025 00:12:58	USER	5/6/2025 00:12:58	114	0.243076
●		1205	D72	Natural Origin Hypothesis	1: 2561	1: 2752	0	The preponderance of scientific evidence at this time indicates that SARS-CoV-2 is representative of a type of corona- virus that has been circulating in feral animal populations for decades	USER	5/6/2025 00:16:30	USER	5/6/2025 00:16:30	192	0.485277
●		1206	D72	Politicization of COVID-19 Origins	2: 96	2: 303	0	the political climate, particularly in the United States, has been such that conspiracies, often fed by unsubstantiated opinions disseminated on social media platforms, can easily take on lives of their own	USER	5/6/2025 00:27:17	USER	5/6/2025 00:27:17	208	0.525717
●		1207	D72	Scientific Consensus	2: 470	2: 586	0	However, for much of the first year of the COVID-19 pandemic the scientific consensus favored a zoonotic explanation	USER	5/6/2025 00:28:18	USER	5/6/2025 00:28:18	117	0.295716
●		1208	D72	Lab Leak Hypothesis	2: 592	2: 684	0	concerns about the so-called lab escape theory were voiced mainly outside scientific circles	USER	5/6/2025 00:28:38	USER	5/6/2025 00:28:38	93	0.235056
●		1209	D72	Lab Leak Hypothesis	2: 749	2: 1035	0	pandemic for gain-of-function research, we too noted that in mid-2020 the idea of a lab origin for SARS-CoV-2 was more akin to a conspiracy theory than to an accepted consideration among scientists, mainly because the emphasis then was on the idea of a deliberately engi- neered virus	USER	5/6/2025 00:29:18	USER	5/6/2025 00:29:18	287	0.725389
●		1210	D72	Politicization of COVID-19 Origins	2: 1603	2: 1814	0	the Biden Administration asked the intelligence community (IC) to “redouble their efforts to collect and analyze information that could bring us closer to a defini- tive conclusion” on the origins of SARS-CoV-2	USER	5/6/2025 00:30:44	USER	5/6/2025 00:30:44	212	0.535827
●		1211	D72	Lab Leak Hypothesis	3: 587	3: 716	0	At this time, one can be almost certain that if SARS-CoV-2 emerged by lab escape (Fig. 1, pathway C or D), someone knows about it	USER	5/6/2025 00:32:12	USER	5/6/2025 00:32:12	130	0.328573
●		1212	D72	Natural Origin Hypothesis	3: 1317	3: 1545	0	COVID-19 would still be a zoonosis in the sense that SARS-CoV-2 originated from a feral animal but the trigger from the pandemic would be human activity in a research laboratory or possibly during the search in caves for bats.	USER	5/6/2025 00:33:22	USER	5/6/2025 00:33:22	229	0.578794
●		1213	D72	Prior Events	3: 1996	3: 2099	0	In fact, a respiratory disease similar to COVID-19 has been described in Chinese miners exposed to bats	USER	5/6/2025 00:34:11	USER	5/6/2025 00:34:11	104	0.262859
●		1214	D72	Politicization of COVID-19 Origins	5: 71	5: 134	0	hina has been criticized for not being completely transparent,	USER	5/6/2025 00:36:25	USER	5/6/2025 00:36:25	63	0.159232
●		1215	D72	Natural Origin Hypothesis	5: 1223	5: 1385	0	The natural reservoir is enormous, and it is not even clear what would define an exhaustive search with regard to sampling sites and number of sam- ples analyzed	USER	5/6/2025 00:37:37	USER	5/6/2025 00:37:37	163	0.41198
●		1216	D72	Prior Events	5: 1388	5: 1522	0	For SARS-CoV-1, it took more than a decade to find the bat ancestor, although the intermediate civet host was identified quite rapidly	USER	5/6/2025 00:38:36	USER	5/6/2025 00:38:36	135	0.341211
●		1217	D72	Prior Events	5: 1528	5: 1578	0	. For HIV, finding the natural origin took decades	USER	5/6/2025 00:38:53	USER	5/6/2025 00:38:53	51	0.128902
●		1218	D72	Natural Origin Hypothesis	6: 3195	6: 3343	0	A recent study of 411 bat samples from a small geographic region in China identified 24 coronaviruses including four close relatives of SARS-CoV-2 (	USER	5/6/2025 00:41:40	USER	5/6/2025 00:41:40	149	0.376595
●		1219	D72	Recommendations and Future Directions	6: 3349	6: 3452	0	Such diversity implies that finding the direct ancestor of SARS-CoV-2 could require a tremendous effort	USER	5/6/2025 00:42:14	USER	5/6/2025 00:42:14	104	0.262859
●		1220	D72	Why lab leak Hypothesis fail	7: 130	7: 409	0	If human detective investigations, including the ongoing project by the U.S. intelli- gence community (IC), find no evidence that scientists were working on a SARS-CoV-2- like virus at the Wuhan laboratory, this would provide powerful evidence against the lab escape hypothesis	USER	5/6/2025 00:44:05	USER	5/6/2025 00:44:05	280	0.707696
●		1221	D72	Natural Origin Hypothesis	7: 1230	7: 1383	0	Also supporting a zoonotic origin are historical precedents for prior pandemics, including the 1918 and 2009 flu pandemics, SARS-CoV-1, MERS-CoV, and HIV	USER	5/6/2025 00:45:23	USER	5/6/2025 00:45:23	154	0.389233
●		1222	D72	Natural Origin Hypothesis	7: 1386	7: 1609	0	In fact, a cluster of patients being screened for SARS-CoV-2 were recently found to be infected with a novel coronavirus of canine origin in Malaysia (30), suggesting that zoonotic co- ronavirus events may be quite common	USER	5/6/2025 00:45:45	USER	5/6/2025 00:45:45	224	0.566157
●		1223	D103	Scientific Consensus	2: 2997	2: 3253	0	SARS-CoV-2 genome profles exposed the similar- ity that existed between the Virus and SARS-CoV (79%) and MERS-CoV (50%) [15]. With the above similarities, researchers reached a consensus that SARS-CoV-2 might have originated from bats to human beings	USER	5/6/2025 00:53:23	USER	5/6/2025 00:53:23	254	0.41179
●		1224	D103	Prior Events	2: 2148	2: 2263	0	It is the third coronavirus-related outbreak after the SARS-CoV that was announced in 2002 and MERS-CoV in 2012.	USER	5/6/2025 00:54:50	USER	5/6/2025 00:54:50	114	0.184819
●		1225	D109	Natural Origin Hypothesis	2: 4739	2: 4774	0	evidence suggests bats as its origin	USER	5/6/2025 01:09:51	USER	5/6/2025 01:09:51	36	0.127991
●		1226	D109	Natural Origin Hypothesis	3: 584	3: 938	0	Bats are important natural hosts of many emerging infectious disease-causing pathogens and harbor a large diversity of coron- aviruses,4 several of which are related to zoonotic pathogens that cause severe disease in humans, such as severe acute respiratory syndrome (SARS)-CoV, Middle East respiratory syndrome (MERS)- CoV, human CoVs NL63, and 229E	USER	5/6/2025 01:15:42	USER	5/6/2025 01:15:42	355	1.26213
●		1227	D109	Natural Origin Hypothesis	3: 944	3: 1117	0	At present, RaTG13, which was found in Rhinolophus affinis in Yunnan Province, has the closest relationship with SARS-CoV-2, with 96.2% identity at the whole- genome level	USER	5/6/2025 01:16:01	USER	5/6/2025 01:16:01	174	0.618623
●		1228	D109	Natural Origin Hypothesis	3: 1134	3: 1261	0	RmYN02 detected in R. malayanus in Yunnan was 97.2%, similar to that of SARS-CoV-2 in the non- structural protein gene ORF1ab.	USER	5/6/2025 01:16:19	USER	5/6/2025 01:16:19	128	0.455079
●		1229	D109	Natural Origin Hypothesis	3: 1271	3: 1549	0	, ORF1ab contains natural insertions of three amino acids (PAA) at the S1/S2 cleavage site of the spike protein, resulting in a furin cleavage site similar to those of SARS-CoV-2, strongly indicating that such insertion events can occur naturally in animal beta-coronaviruses	USER	5/6/2025 01:16:51	USER	5/6/2025 01:16:51	279	0.991929
●		1230	D109	Natural Origin Hypothesis	3: 1566	3: 2004	0	ZC45 and ZXC21 from R. sinicus in Zhejiang,7 RpYN06 from R. pusillus in Yunnan, China,8 RSHSTT200 and STT182 from R. shameli in Cam- bodia,9 RacCS203 from R. acuminatus in Thailand,10 and Rc-o319 from R. cornutus in Japan,11 were recently found to be closely related to SARS-CoV-2, indicating that the distribution of SARS- CoV-2-related coronavirus is relatively wide, and bats are very likely to be the natural hosts of SARS-CoV-2	USER	5/6/2025 01:17:17	USER	5/6/2025 01:17:17	439	1.56078
●		1231	D109	Natural Origin Hypothesis	3: 2008	3: 2160	0	Although RaTG13 is the bat coronavirus known to be the closest to SARS-CoV-2, its amino acid sequence consistency in the RBD of S gene is less than 90%	USER	5/6/2025 01:18:21	USER	5/6/2025 01:18:21	153	0.543961
●		1232	D109	Natural Origin Hypothesis	3: 2358	3: 2648	0	Similarly, the RBD region RmYN02 and ZC45 coron- aviruses also has a multi-segment deletion, resulting in the decreased ability to bind ACE2 receptors (Fig. 1), suggesting that these highly homologous bat coronaviruses are not direct ances- tors of SARS-CoV-2, but a common sister group.	USER	5/6/2025 01:19:05	USER	5/6/2025 01:19:05	291	1.03459
●		1233	D109	Natural Origin Hypothesis	3: 2810	3: 3046	0	According to geographical correlation and migration habits of bats, it is highly possible that similar viruses related to RaTG13 and RmYN02 already exist in bat populations in neighbor- ing regions, including Southeast Asian countries	USER	5/6/2025 01:19:41	USER	5/6/2025 01:19:41	237	0.842607
●		1234	D109	Natural Origin Hypothesis	3: 3315	3: 3550	0	some research groups successively found highly homologous SARS-CoV-2 from smuggled Malayan pangolins (Manis javanica), including coron- avirus PRJNA57329813 and multiple lineages of coronaviruses (ho- mology as high as 85.5–92.4%).1	USER	5/6/2025 01:22:35	USER	5/6/2025 01:22:35	236	0.839051
●		1235	D109	Natural Origin Hypothesis	3: 3556	3: 3774	0	One study also found evidence that circulating antibodies against pangolin-CoV reacted with the S protein of SARS-CoV-2,15 suggesting that pangolin may have the potential to act as an intermediate host of SARS-CoV-2.	USER	5/6/2025 02:34:30	USER	5/6/2025 02:34:30	219	0.778611
●		1236	D109	Natural Origin Hypothesis	3: 4059	3: 4207	0	Unlike RaTG13, the S1 protein, especially the five key amino acid residues of Pangolin-CoV, is more closely related to SARS- CoV-2 than to RaTG13,1	USER	5/6/2025 02:35:01	USER	5/6/2025 02:35:01	149	0.52974
●		1237	D109	Natural Origin Hypothesis	5: 1462	5: 1819	0	SARS-CoV-2 should be of natural origin, based on the recent emergence of bat-borne and pangolin-borne zoonotic viruses with high homology, the discovery of furin cleavage site similar to SARS- CoV-2 in RmYN02, virus infection experiments, and genetic evolu- tion analysis of the binding ability of ACE2 to the RBD of S protein in many potential animals.	USER	5/6/2025 02:38:16	USER	5/6/2025 02:38:16	358	1.2728
●		1238	D121	Scientific Consensus	1: 3398	1: 3459	0	he consensus about the SARS-CoV-2 origin from bat CoV RaTG13,	USER	5/6/2025 02:40:39	USER	5/6/2025 02:40:39	62	0.42735
●		1239	D121	Natural Origin Hypothesis	2: 581	2: 744	0	SARS-CoV-2 and bat RaTG13 showing 96% identity some pangolin Coronaviruses exhibit very high similarity to particularly the receptor-binding domain of SARS-CoV-2.	USER	5/6/2025 02:41:24	USER	5/6/2025 02:41:24	164	1.13041
●		1240	D121	Politicization of COVID-19 Origins	2: 1727	2: 1940	0	politically motivated conspiracy theories have surfaced, and hypotheses have arisen, including the unintentional or intentional escape/release of the virus from a high-security laboratory facility in Wuhan, China	USER	5/6/2025 02:42:08	USER	5/6/2025 02:42:08	214	1.47505
●		1241	D121	Natural Origin Hypothesis	2: 2549	2: 2686	0	Additional analysis initially suggests that the probability is low that SARS-CoV-2 is a laboratory construct or intentionally engineered	USER	5/6/2025 02:43:39	USER	5/6/2025 02:43:39	137	0.944307
●		1242	D121	Scientific Consensus	2: 2870	2: 3175	0	a Letter in the Journal of Medical Virology [4] in response to publications on the natural origin of SARS-CoV-2. It stated that despite the consensus of SARS-CoV-2 originating from bat CoV RaTG13, SARS-CoV-2 had demonstrated significant discrepancies to other human Coronaviruses related to host tropism	USER	5/6/2025 02:45:12	USER	5/6/2025 02:45:12	306	2.10918
●		1243	D121	Scientific Consensus	3: 1413	3: 1583	0	the current consensus within the scientific community strongly indicates, it is improbable (though not zero) that the SARS-CoV-2 emerged through laboratory manipulations.	USER	5/6/2025 02:47:08	USER	5/6/2025 02:47:08	171	1.17866
